# Reduced Penetrance is Common Among Predicted Loss-of-Function Variants and is Likely Driven by Residual Allelic Activity

**DOI:** 10.1101/2024.09.23.24314008

**Authors:** David R. Blair, Neil Risch

## Abstract

Loss-of-function genetic variants (LoFs) often result in severe phenotypes, including autosomal dominant diseases driven by haploinsufficiency. Due to low carrier frequencies, their penetrance is generally unknown but typically variable. Here, we investigate the penetrance of >6,000 predicted LoFs (pLoFs) linked to 91 haploinsufficient diseases using a cohort of ≈24,000 carriers with linked electronic health record data. We find evidence for widespread reduced penetrance, which persisted after accounting for variant annotation artifacts, missed diagnoses, and incomplete clinical data. We thus hypothesized that many pLoFs have incomplete penetrance, which may be driven by residual allelic activity. To test this, we trained machine learning models to predict pLoF penetrance using variant-specific genomic features that may correlate with incomplete loss-of-function. The models were predictive of pLoF penetrance across a range of diseases and variant types, including those with prior clinical evidence for pathogenicity. This suggests that many pLoFs have incomplete penetrance due to residual allelic activity, complicating disease prognostication in asymptomatic carriers.

## Supplementary Tables for "Reduced Penetrance is Common Among Predicted Loss-of-Function Variants and is Likely Driven by Residual Allelic Activity": SupplementalTable2_UKBBVariants.txt

ID	SYMBOL	LOF_TYPE	TX_ANNOT	LOFTEE_CLASS	CADD	LAST_CODING_EXON	MET_RESCUE	FRAC_AA_IMPACTED	PRED_NMD_ESCAPE	SPLICE_TYPE	PRIMARY_SPLICE_SCORE	SPLICE_RESCUE_EVENTS	CLINVAR_ANNOT	CLINVAR_RATING
chr15_67202857_ATC_A	AAGAB	FRAMESHIFT	MANE_SELECT	HC	34.0	True	False	0.0380952380952381					Unannotated	0
chr15_67202861_C_CT	AAGAB	FRAMESHIFT	MANE_SELECT	HC	34.0	True	False	0.0380952380952381					Unannotated	0
chr15_67202881_C_T	AAGAB	STOP_GAINED	MANE_SELECT	LC	41.0	True	False	0.06349206349206349	LAST_CODING_EXON				Unannotated	0
chr15_67202882_C_T	AAGAB	STOP_GAINED	MANE_SELECT	HC	42.0	True	False	0.06349206349206349	LAST_CODING_EXON				Unannotated	0
chr15_67203547_C_T	AAGAB	SPLICE_CHANGE	MANE_SELECT	HC	35.0	True	False	0.08227848101265822		DONOR_LOSS	0.74	[('LAST_CODING_EXON', 1.0, 0.08227848101265822)]	Uncertain	1
chr15_67204042_A_T	AAGAB	SPLICE_CHANGE	MANE_SELECT	HC	31.0	False	False	0.1350210970464135		DONOR_LOSS	0.98	[]	Unannotated	0
chr15_67204043_C_T	AAGAB	SPLICE_CHANGE	MANE_SELECT	HC	32.0	False	False	0.1350210970464135		DONOR_LOSS	0.98	[]	Unannotated	0
chr15_67204104_T_TG	AAGAB	FRAMESHIFT	MANE_SELECT	HC	33.0	False	False	0.2					Pathogenic/Likely_Pathogenic	1
chr15_67204106_G_GT	AAGAB	FRAMESHIFT	MANE_SELECT	HC	35.0	False	False	0.19682539682539682					Unannotated	0
chr15_67204139_A_C	AAGAB	STOP_GAINED	MANE_SELECT	HC	38.0	False	False	0.23492063492063492					Unannotated	0
chr15_67208561_C_T	AAGAB	SPLICE_CHANGE	MANE_SELECT	HC	34.0	False	False	0.24578059071729957		DONOR_LOSS	1.0	[('CRYPTIC_RESCUE', 0.5, 0.05105105105105105), ('INFRAME_INTRON_RETENTION', 0.0, 0.8231673195299385)]	Unannotated	0
chr15_67209523_AG_A	AAGAB	FRAMESHIFT	MANE_SELECT	HC	29.0	False	False	0.4126984126984127					Unannotated	0
chr15_67209526_C_CTAAA	AAGAB	FRAMESHIFT	MANE_SELECT	HC	33.0	False	False	0.4126984126984127					Unannotated	0
chr15_67209529_A_AATT	AAGAB	STOP_GAINED	MANE_SELECT	HC	35.0	False	False	0.41904761904761906					Unannotated	0
chr15_67209536_G_A	AAGAB	STOP_GAINED	MANE_SELECT	HC	40.0	False	False	0.4253968253968254					Unannotated	0
chr15_67231812_A_G	AAGAB	SPLICE_CHANGE	MANE_SELECT	LC	27.4	False	False	0.4356540084388186		DONOR_LOSS	0.97	[('INFRAME_INTRON_RETENTION', 0.0, 0.9591678511435586)]	Unannotated	0
chr15_67231813_C_T	AAGAB	SPLICE_CHANGE	MANE_SELECT	LC	33.0	False	False	0.4356540084388186		DONOR_LOSS	0.99	[('INFRAME_INTRON_RETENTION', 0.0, 0.9591678511435586)]	Unannotated	0
chr15_67231842_A_ATT	AAGAB	FRAMESHIFT	MANE_SELECT	HC	34.0	False	False	0.4634920634920635					Pathogenic/Likely_Pathogenic	1
chr15_67231868_G_A	AAGAB	STOP_GAINED	MANE_SELECT	HC	36.0	False	False	0.49206349206349204					Pathogenic/Likely_Pathogenic	2
chr15_67231875_TC_T	AAGAB	FRAMESHIFT	MANE_SELECT	HC	34.0	False	False	0.5015873015873016					Pathogenic/Likely_Pathogenic	1
chr15_67231898_C_G	AAGAB	SPLICE_CHANGE	MANE_SELECT	HC	33.0	False	False	0.5242616033755274		ACC_LOSS	0.96	[('CRYPTIC_RESCUE', 0.36, 0.012658227848101266), ('INFRAME_EXON_SKIP', 0.64, 0.08860759493670886)]	Unannotated	0
chr15_67236015_C_CCAAT	AAGAB	FRAMESHIFT	MANE_SELECT	HC	34.0	False	False	0.5555555555555556					Unannotated	0
chr15_67236037_G_T	AAGAB	STOP_GAINED	MANE_SELECT	HC	35.0	False	False	0.5873015873015873					Unannotated	0
chr15_67236040_C_T	AAGAB	STOP_GAINED	MANE_SELECT	HC	39.0	False	False	0.5904761904761905					Pathogenic/Likely_Pathogenic	1
chr15_67236060_G_A	AAGAB	STOP_GAINED	MANE_SELECT	HC	38.0	False	False	0.6095238095238096					Pathogenic/Likely_Pathogenic	2
chr15_67236419_ACT_A	AAGAB	FRAMESHIFT	MANE_SELECT	HC	34.0	False	False	0.6317460317460317					Pathogenic/Likely_Pathogenic	1
chr15_67236422_C_CT	AAGAB	FRAMESHIFT	MANE_SELECT	HC	34.0	False	False	0.6317460317460317					Unannotated	0
chr15_67236424_AT_A	AAGAB	FRAMESHIFT	MANE_SELECT	HC	34.0	False	False	0.638095238095238					Unannotated	0
chr15_67236448_AG_A	AAGAB	FRAMESHIFT	MANE_SELECT	HC	34.0	False	False	0.6634920634920635					Unannotated	0
chr15_67236456_A_AC	AAGAB	FRAMESHIFT	MANE_SELECT	HC	33.0	False	False	0.6730158730158731					Unannotated	0
chr15_67236488_C_CT	AAGAB	FRAMESHIFT	MANE_SELECT	HC	32.0	False	False	0.7015873015873015					Unannotated	0
chr15_67236695_ATTTG_A	AAGAB	FRAMESHIFT	MANE_SELECT	HC	32.0	False	False	0.7968253968253968					Unannotated	0
chr15_67236735_G_T	AAGAB	STOP_GAINED	MANE_SELECT	HC	37.0	False	False	0.834920634920635					Unannotated	0
chr15_67236754_C_T	AAGAB	STOP_GAINED	MANE_SELECT	HC	38.0	False	False	0.8539682539682539					Pathogenic/Likely_Pathogenic	1
chr15_67236779_TG_T	AAGAB	FRAMESHIFT	MANE_SELECT	HC	23.8	False	False	0.8825396825396825					Unannotated	0
chr15_67236821_C_T	AAGAB	SPLICE_CHANGE	MANE_SELECT	HC	34.0	False	False	0.9229957805907173		ACC_LOSS	1.0	[('CRYPTIC_RESCUE', 0.76, 0.015822784810126583)]	Unannotated	0
chr15_67254557_A_G	AAGAB	SPLICE_CHANGE	MANE_SELECT	HC	31.0	False	False	0.9229957805907173		DONOR_LOSS	0.96	[]	Unannotated	0
chr15_67254598_T_TG	AAGAB	FRAMESHIFT	MANE_SELECT	HC	28.1	False	False	0.9682539682539683					Unannotated	0
chr15_67254616_G_GT	AAGAB	FRAMESHIFT	MANE_SELECT	HC	32.0	False	False	0.9809523809523809					Unannotated	0
chr15_67254629_CA_C	AAGAB	FRAMESHIFT	MANE_SELECT	HC	22.4	False	False	1.0					Unannotated	0
chr12_51913276_GC_G	ACVRL1	FRAMESHIFT	MANE_SELECT	HC	21.0	False	False	0.8429423459244533					Unannotated	0
chr12_51913284_G_T	ACVRL1	STOP_GAINED	MANE_SELECT	HC	35.0	False	False	0.8369781312127237					Unannotated	0
chr12_51913294_AC_A	ACVRL1	FRAMESHIFT	MANE_SELECT	HC	23.9	False	False	0.831013916500994					Pathogenic/Likely_Pathogenic	1
chr12_51913334_GT_G	ACVRL1	FRAMESHIFT	MANE_SELECT	HC	31.0	False	False	0.8031809145129225					Unannotated	0
chr12_51913348_AGG_A	ACVRL1	FRAMESHIFT	MANE_SELECT	HC	36.0	False	False	0.7932405566600398					Pathogenic/Likely_Pathogenic	1
chr12_51913348_AGG_AGGGTAC	ACVRL1	FRAMESHIFT	MANE_SELECT	HC	35.0	False	False	0.7892644135188867					Unannotated	0
chr12_51913579_C_T	ACVRL1	STOP_GAINED	MANE_SELECT	HC	34.0	False	False	0.7793240556660039					Pathogenic/Likely_Pathogenic	1
chr12_51913675_C_T	ACVRL1	STOP_GAINED	MANE_SELECT	HC	37.0	False	False	0.7157057654075547					Pathogenic/Likely_Pathogenic	2
chr12_51913684_C_T	ACVRL1	STOP_GAINED	MANE_SELECT	LC	41.0	False	False	0.709741550695825					Pathogenic/Likely_Pathogenic	1
chr12_51913720_G_T	ACVRL1	STOP_GAINED	MANE_SELECT	HC	38.0	False	False	0.6858846918489065					Pathogenic/Likely_Pathogenic	2
chr12_51913747_GA_G	ACVRL1	FRAMESHIFT	MANE_SELECT	HC	27.7	False	False	0.6679920477137177					Unannotated	0
chr12_51915293_G_T	ACVRL1	STOP_GAINED	MANE_SELECT	HC	49.0	False	False	0.4433399602385686					Pathogenic/Likely_Pathogenic	2
chr12_51916029_CCCACAGG_C	ACVRL1	SPLICE_CHANGE	MANE_SELECT	HC	34.0	False	False	0.30687830687830686		ACC_LOSS	0.95	[('INFRAME_EXON_SKIP', 0.99, 0.13095238095238096)]	Unannotated	0
chr12_51916096_T_TG	ACVRL1	FRAMESHIFT	MANE_SELECT	HC	35.0	False	False	0.2644135188866799					Unannotated	0
chr12_51916166_C_A	ACVRL1	STOP_GAINED	MANE_SELECT	HC	37.0	False	False	0.220675944333996					Unannotated	0
chr12_51919141_G_A	ACVRL1	STOP_GAINED	NONE	LC	9.762	True	False	0.05465587044534413	LAST_CODING_EXON				Unannotated	0
chr12_51919145_TG_T	ACVRL1	FRAMESHIFT	NONE	LC	5.097	True	False	0.05060728744939271					Unannotated	0
chr12_51919164_TG_T	ACVRL1	FRAMESHIFT	NONE	LC	6.262	True	False	0.038461538461538464					Unannotated	0
chr12_51919166_G_A	ACVRL1	STOP_GAINED	NONE	LC	13.0	True	False	0.038461538461538464	LAST_CODING_EXON				Unannotated	0
chr12_51919175_G_A	ACVRL1	STOP_GAINED	NONE	LC	9.42	True	False	0.032388663967611336	LAST_CODING_EXON				Unannotated	0
chr12_51919179_C_T	ACVRL1	STOP_GAINED	NONE	LC	2.301	True	False	0.02834008097165992	LAST_CODING_EXON				Unannotated	0
chr12_51920816_C_T	ACVRL1	STOP_GAINED	MANE_SELECT	HC	41.0	True	False	0.04970178926441352	LAST_CODING_EXON				Pathogenic/Likely_Pathogenic	2
chr11_44264863_C_T	ALX4	STOP_GAINED	MANE_SELECT	HC	47.0	True	False	0.0072992700729927005	LAST_CODING_EXON				Unannotated	0
chr11_44264976_T_TGGCTGCTCCAAACA	ALX4	FRAMESHIFT	MANE_SELECT	HC	25.8	True	False	0.09002433090024331					Unannotated	0
chr11_44265035_ACACT_A	ALX4	FRAMESHIFT	MANE_SELECT	HC	34.0	True	False	0.14841849148418493					Unannotated	0
chr11_44265073_AG_A	ALX4	FRAMESHIFT	MANE_SELECT	HC	34.0	True	False	0.17761557177615572					Unannotated	0
chr11_44265073_AG_AGG	ALX4	FRAMESHIFT	MANE_SELECT	HC	34.0	True	False	0.17518248175182483					Unannotated	0
chr11_44265166_C_T	ALX4	STOP_GAINED	MANE_SELECT	HC	49.0	True	False	0.25304136253041365	LAST_CODING_EXON				Unannotated	0
chr11_44265184_C_T	ALX4	SPLICE_CHANGE	MANE_SELECT	LC	35.0	True	False	0.2669902912621359		ACC_LOSS	0.99	[('LAST_CODING_EXON', 1.0, 0.2669902912621359), ('CRYPTIC_RESCUE', 0.92, 0.0048543689320388345), ('INFRAME_EXON_SKIP', 0.07999999999999996, 0.2669902912621359), ('INFRAME_INTRON_RETENTION', 0.0, 0.6514382402707276)]	Unannotated	0
chr11_44267571_G_A	ALX4	STOP_GAINED	MANE_SELECT	HC	50.0	False	False	0.3284671532846715					Unannotated	0
chr11_44275527_TG_T	ALX4	FRAMESHIFT	MANE_SELECT	HC	28.1	False	False	0.5182481751824818					Unannotated	0
chr11_44275553_TG_T	ALX4	FRAMESHIFT	MANE_SELECT	HC	34.0	False	False	0.537712895377129					Unannotated	0
chr11_44275621_AGG_A	ALX4	FRAMESHIFT	MANE_SELECT	HC	34.0	False	False	0.5936739659367397					Unannotated	0
chr11_44275659_C_T	ALX4	SPLICE_CHANGE	MANE_SELECT	HC	35.0	False	False	0.6229773462783171		ACC_LOSS	0.99	[('CRYPTIC_RESCUE', 0.97, 0.0048543689320388345)]	Unannotated	0
chr11_44309598_G_T	ALX4	STOP_GAINED	MANE_SELECT	HC	40.0	False	False	0.6253041362530414	LARGE_EXON				Unannotated	0
chr11_44309601_G_T	ALX4	STOP_GAINED	MANE_SELECT	HC	39.0	False	False	0.6277372262773723	LARGE_EXON				Unannotated	0
chr11_44309865_G_C	ALX4	STOP_GAINED	MANE_SELECT	HC	39.0	False	False	0.8418491484184915	LARGE_EXON				Unannotated	0
chr11_44309900_G_A	ALX4	STOP_GAINED	MANE_SELECT	HC	39.0	False	False	0.8686131386861314	LARGE_EXON				Unannotated	0
chr11_44310033_G_T	ALX4	STOP_GAINED	MANE_SELECT	HC	40.0	False	True	0.9781021897810219	FIRST_EXON_LEQ_150NT_FROM_START				Unannotated	0
chr11_44310045_G_GC	ALX4	FRAMESHIFT	MANE_SELECT	HC	34.0	False	True	0.9854014598540146					Unannotated	0
chr11_44310045_G_T	ALX4	STOP_GAINED	MANE_SELECT	HC	37.0	False	True	0.9878345498783455	FIRST_EXON_LEQ_150NT_FROM_START				Unannotated	0
chr16_89268597_G_A	ANKRD11	STOP_GAINED	MANE_SELECT	LC	52.0	True	False	0.01464513706346226	LAST_CODING_EXON				Uncertain	0
chr16_89279359_G_A	ANKRD11	STOP_GAINED	MANE_SELECT	HC	43.0	False	False	0.10101389410439354	LARGE_EXON				Pathogenic/Likely_Pathogenic	1
chr16_89279559_CG_C	ANKRD11	FRAMESHIFT	MANE_SELECT	HC	20.5	False	False	0.12617348854675178					Unannotated	0
chr16_89279704_CCA_C	ANKRD11	FRAMESHIFT	MANE_SELECT	HC	19.82	False	False	0.14419827262485918					Pathogenic/Likely_Pathogenic	2
chr16_89284030_G_A	ANKRD11	STOP_GAINED	MANE_SELECT	LC	36.0	False	False	0.6856928276380022	LARGE_EXON				Pathogenic/Likely_Pathogenic	2
chr16_89284126_TTTCTTTTT_TTTC	ANKRD11	FRAMESHIFT	MANE_SELECT	HC	27.2	False	False	0.6984603830266617					Pathogenic/Likely_Pathogenic	2
chr16_89284140_TTTTC_T	ANKRD11	FRAMESHIFT	MANE_SELECT	HC	32.0	False	False	0.6999624483665039					Pathogenic/Likely_Pathogenic	2
chr16_89288512_AC_ACG	ANKRD11	FRAMESHIFT	NONE	LC	0.351	True	False	0.052434456928838954					Unannotated	0
chr16_89288512_AC_A	ANKRD11	FRAMESHIFT	NONE	LC	0.223	True	False	0.056179775280898875					Unannotated	0
chr16_89291184_CTG_C	ANKRD11	SPLICE_CHANGE	MANE_SELECT	HC	28.6	False	False	0.9717217217217218		ACC_GAIN	0.25	[]	Uncertain	1
chr16_89316931_AC_AT	ANKRD11	SPLICE_CHANGE	MANE_SELECT	HC	32.0	False	True	0.0		INDETERMINATE	0.0	[('INFRAME_EXON_SKIP', 0.0, 0.010885885885885885), ('POSSIBLE_MET_RESCUE', 1.0, 0.010889973713856582)]	Unannotated	0
chr16_89316931_AC_A	ANKRD11	SPLICE_CHANGE	MANE_SELECT	HC	34.0	False	True	0.9891141141141141		DONOR_LOSS	1.0	[('INFRAME_EXON_SKIP', 0.0, 0.010885885885885885), ('POSSIBLE_MET_RESCUE', 1.0, 0.010889973713856582)]	Unannotated	0
chr16_89316995_C_CT	ANKRD11	FRAMESHIFT	MANE_SELECT	HC	27.0	False	True	0.997371385655276					Unannotated	0
chr16_89317079_C_T	ANKRD11	SPLICE_CHANGE	MANE_SELECT	LC	19.66	False	True	1.0		ACC_LOSS	0.99	[('CRYPTIC_RESCUE', 0.01, 0.00037537537537537537), ('INFRAME_EXON_SKIP', 0.99, 0.010885885885885885), ('INFRAME_INTRON_RETENTION', 0.0, 0.9268111761312124), ('POSSIBLE_MET_RESCUE', 1.0, 0.010889973713856582)]	Unannotated	0
chr5_112707650_G_A	APC	SPLICE_CHANGE	NONE	LC	23.1	False	False	1.0		DONOR_LOSS	0.37	[('OUTSIDE_CODING_REGION', 1.0, 0.0), ('INFRAME_INTRON_RETENTION', 0.0, 0.8469733656174334)]	Uncertain	1
chr5_112707723_CG_C	APC	FRAMESHIFT	NONE	HC	8.313	False	False	0.9992920353982301					Unannotated	0
chr5_112707791_G_A	APC	STOP_GAINED	NONE	LC	15.79	False	False	0.9915044247787611	FIRST_EXON_LEQ_150NT_FROM_START				Uncertain	1
chr5_112707816_C_CGTCCGGCAGG	APC	FRAMESHIFT	NONE	HC	15.31	False	False	0.9872566371681416					Unannotated	0
chr5_112707882_GGTGA_G	APC	SPLICE_CHANGE	NONE	HC	20.7	False	False	0.9805378627034678		DONOR_GAIN	0.26	[('CRYPTIC_RESCUE', 0.01, 0.0)]	Uncertain	1
chr5_112707882_GGTGA_GATGA	APC	SPLICE_CHANGE	NONE	HC	23.4	False	False	0.0		INDETERMINATE	0.0	[('CRYPTIC_RESCUE', 0.01, 0.0)]	Uncertain	2
chr5_112737922_TGGGGTA_T	APC	SPLICE_CHANGE	MANE_SELECT	LC	33.0	False	False	1.0		DONOR_LOSS	0.99	[('OUTSIDE_CODING_REGION', 1.0, 0.0), ('INFRAME_INTRON_RETENTION', 0.0, 0.6651359943482869)]	Unannotated	0
chr5_112738461_G_C	APC	SPLICE_CHANGE	NONE	LC	16.03	False	False	1.0		DONOR_LOSS	0.56	[('OUTSIDE_CODING_REGION', 1.0, 0.0), ('CRYPTIC_RESCUE', 0.52, 0.0014044943820224719), ('INFRAME_EXON_SKIP', 0.0, 0.012658227848101266)]	Unannotated	0
chr5_112754871_A_G	APC	SPLICE_CHANGE	MANE_SELECT	LC	33.0	False	True	1.0		ACC_LOSS	0.98	[('INFRAME_EXON_SKIP', 0.98, 0.015822784810126583), ('INFRAME_INTRON_RETENTION', 0.0, 0.6651359943482869), ('POSSIBLE_MET_RESCUE', 1.0, 0.015828350334154084)]	Unannotated	0
chr5_112754872_G_A	APC	SPLICE_CHANGE	MANE_SELECT	LC	34.0	False	True	1.0		ACC_LOSS	0.98	[('INFRAME_EXON_SKIP', 0.98, 0.015822784810126583), ('INFRAME_INTRON_RETENTION', 0.0, 0.6651359943482869), ('POSSIBLE_MET_RESCUE', 1.0, 0.015828350334154084)]	Unannotated	0
chr5_112755026_G_A	APC	SPLICE_CHANGE	MANE_SELECT	HC	34.0	False	True	0.9841772151898734		DONOR_LOSS	0.99	[('CRYPTIC_RESCUE', 0.64, 0.008022322985699337), ('POSSIBLE_MET_RESCUE', 1.0, 0.015828350334154084)]	Pathogenic/Likely_Pathogenic	2
chr5_112766334_TAAAC_T	APC	FRAMESHIFT	MANE_SELECT	HC	34.0	False	False	0.9831164263102357					Pathogenic/Likely_Pathogenic	2
chr5_112766344_CA_TA	APC	STOP_GAINED	MANE_SELECT	HC	42.0	False	False	0.9820612029546254					Pathogenic/Likely_Pathogenic	2
chr5_112766344_CA_C	APC	FRAMESHIFT	MANE_SELECT	HC	34.0	False	False	0.9820612029546254					Pathogenic/Likely_Pathogenic	2
chr5_112766383_C_T	APC	STOP_GAINED	MANE_SELECT	HC	39.0	False	False	0.9774885684136475					Pathogenic/Likely_Pathogenic	1
chr5_112766390_AT_A	APC	FRAMESHIFT	MANE_SELECT	HC	24.3	False	False	0.976785086176574					Pathogenic/Likely_Pathogenic	2
chr5_112766390_AT_ATTT	APC	FRAMESHIFT	MANE_SELECT	HC	31.0	False	False	0.9764333450580372					Unannotated	0
chr5_112767187_A_G	APC	SPLICE_CHANGE	MANE_SELECT	HC	34.0	False	False	0.974214721050164		ACC_LOSS	0.96	[]	Pathogenic/Likely_Pathogenic	2
chr5_112767236_A_T	APC	STOP_GAINED	MANE_SELECT	HC	39.0	False	False	0.9686950404502286					Pathogenic/Likely_Pathogenic	2
chr5_112767256_T_A	APC	STOP_GAINED	MANE_SELECT	HC	34.0	False	False	0.9665845937390081					Pathogenic/Likely_Pathogenic	2
chr5_112767266_G_T	APC	STOP_GAINED	MANE_SELECT	LC	42.0	False	False	0.9651776292648611					Pathogenic/Likely_Pathogenic	1
chr5_112767307_T_TC	APC	FRAMESHIFT	MANE_SELECT	HC	33.0	False	False	0.9606049947238833					Unannotated	0
chr5_112767318_C_A	APC	STOP_GAINED	MANE_SELECT	HC	37.0	False	False	0.9591980302497362					Pathogenic/Likely_Pathogenic	2
chr5_112767329_A_T	APC	STOP_GAINED	MANE_SELECT	LC	37.0	False	False	0.9577910657755891					Unannotated	0
chr5_112775677_G_A	APC	STOP_GAINED	MANE_SELECT	HC	40.0	False	False	0.945128385508266					Pathogenic/Likely_Pathogenic	2
chr5_112775681_T_TA	APC	FRAMESHIFT	MANE_SELECT	HC	34.0	False	False	0.9444249032711924					Pathogenic/Likely_Pathogenic	2
chr5_112775693_C_T	APC	STOP_GAINED	MANE_SELECT	LC	40.0	False	False	0.9430179387970454					Pathogenic/Likely_Pathogenic	2
chr5_112792473_G_T	APC	STOP_GAINED	MANE_SELECT	HC	38.0	False	False	0.9212099894477664					Pathogenic/Likely_Pathogenic	2
chr5_112792528_AG_A	APC	FRAMESHIFT	MANE_SELECT	HC	39.0	False	False	0.9148786493141048					Unannotated	0
chr5_112801277_A_G	APC	SPLICE_CHANGE	MANE_SELECT	HC	32.0	False	False	0.9145569620253164		ACC_LOSS	0.98	[('CRYPTIC_RESCUE', 0.56, 0.024691358024691357), ('INFRAME_EXON_SKIP', 0.43999999999999995, 0.01230661040787623)]	Unannotated	0
chr5_112815494_G_T	APC	SPLICE_CHANGE	MANE_SELECT	HC	32.0	False	False	0.9022503516174403		ACC_LOSS	0.82	[('INFRAME_EXON_SKIP', 0.98, 0.011603375527426161)]	Unannotated	0
chr5_112815507_C_T	APC	STOP_GAINED	MANE_SELECT	HC	38.0	False	False	0.9008090045726346					Pathogenic/Likely_Pathogenic	3
chr5_112815594_G_A	APC	SPLICE_CHANGE	MANE_SELECT	HC	34.0	False	False	0.8906469760900141		DONOR_LOSS	0.77	[('CRYPTIC_RESCUE', 0.13, 0.007676203768318213), ('INFRAME_INTRON_RETENTION', 0.0, 0.28326612903225806)]	Pathogenic/Likely_Pathogenic	2
chr5_112819074_C_T	APC	STOP_GAINED	MANE_SELECT	HC	45.0	False	False	0.8779458318677453					Uncertain	0
chr5_112819245_C_T	APC	STOP_GAINED	MANE_SELECT	LC	45.0	False	False	0.8578965881111502					Pathogenic/Likely_Pathogenic	2
chr5_112819270_T_TA	APC	FRAMESHIFT	MANE_SELECT	HC	34.0	False	False	0.8547309180443193					Pathogenic/Likely_Pathogenic	2
chr5_112827999_T_TA	APC	FRAMESHIFT	MANE_SELECT	HC	34.0	False	False	0.8100597959901512					Pathogenic/Likely_Pathogenic	2
chr5_112828889_C_T	APC	STOP_GAINED	MANE_SELECT	HC	37.0	False	False	0.8054871614491734					Pathogenic/Likely_Pathogenic	2
chr5_112835080_C_T	APC	STOP_GAINED	MANE_SELECT	LC	40.0	False	False	0.7805135420330637					Pathogenic/Likely_Pathogenic	2
chr5_112835104_G_T	APC	STOP_GAINED	MANE_SELECT	LC	40.0	False	False	0.7776996130847696					Pathogenic/Likely_Pathogenic	1
chr5_112835166_G_T	APC	SPLICE_CHANGE	MANE_SELECT	HC	34.0	True	False	0.7705110173464604		DONOR_LOSS	0.99	[('LAST_CODING_EXON', 1.0, 0.7705110173464604)]	Pathogenic/Likely_Pathogenic	2
chr5_112837562_AAG_A	APC	FRAMESHIFT	MANE_SELECT	HC	34.0	True	False	0.7692578262398875					Pathogenic/Likely_Pathogenic	2
chr5_112837647_TG_T	APC	FRAMESHIFT	MANE_SELECT	HC	34.0	True	False	0.7594090749208583					Unannotated	0
chr5_112837883_A_AT	APC	FRAMESHIFT	MANE_SELECT	HC	26.9	True	False	0.7319732676749912					Pathogenic/Likely_Pathogenic	1
chr5_112838393_CACTT_C	APC	FRAMESHIFT	MANE_SELECT	HC	26.1	True	False	0.6718255364052058					Pathogenic/Likely_Pathogenic	2
chr5_112838472_T_TC	APC	FRAMESHIFT	MANE_SELECT	HC	34.0	True	False	0.6623285262047134					Unannotated	0
chr5_112838750_CA_C	APC	FRAMESHIFT	MANE_SELECT	HC	33.0	True	False	0.6299683432993317					Unannotated	0
chr5_112839187_CAA_C	APC	FRAMESHIFT	MANE_SELECT	HC	33.0	True	False	0.5786141399929652					Pathogenic/Likely_Pathogenic	2
chr5_112839195_T_TC	APC	FRAMESHIFT	MANE_SELECT	HC	32.0	True	False	0.5775589166373549					Unannotated	0
chr5_112839514_TAAAAG_T	APC	FRAMESHIFT	MANE_SELECT	HC	33.0	True	False	0.5402743580724587					Pathogenic/Likely_Pathogenic	3
chr5_112840978_C_CA	APC	FRAMESHIFT	MANE_SELECT	HC	28.1	True	False	0.3686246922265213					Pathogenic/Likely_Pathogenic	1
chr5_112841028_A_T	APC	STOP_GAINED	MANE_SELECT	HC	38.0	True	False	0.3629968343299332	LAST_CODING_EXON				Unannotated	0
chr5_112841113_T_TGA	APC	FRAMESHIFT	MANE_SELECT	HC	34.0	True	False	0.3527963418923672					Unannotated	0
chr5_112841150_T_TC	APC	FRAMESHIFT	MANE_SELECT	HC	35.0	True	False	0.3485754484699261					Unannotated	0
chr5_112841156_C_G	APC	STOP_GAINED	MANE_SELECT	HC	36.0	True	False	0.34822370735138936	LAST_CODING_EXON				Pathogenic/Likely_Pathogenic	1
chr5_112841363_T_TAA	APC	FRAMESHIFT	MANE_SELECT	HC	29.1	True	False	0.32395357017235316					Unannotated	0
chr5_112841605_C_CTT	APC	FRAMESHIFT	MANE_SELECT	HC	34.0	True	False	0.29511079845233906					Pathogenic/Likely_Pathogenic	2
chr5_112841967_T_TCTAG	APC	FRAMESHIFT	MANE_SELECT	HC	34.0	True	False	0.25219838199085476					Unannotated	0
chr5_112842132_AAGAT_A	APC	FRAMESHIFT	MANE_SELECT	HC	34.0	True	False	0.23355610270840663					Pathogenic/Likely_Pathogenic	2
chr5_112842270_C_T	APC	STOP_GAINED	MANE_SELECT	HC	36.0	True	False	0.2173760112557158	LAST_CODING_EXON				Pathogenic/Likely_Pathogenic	2
chr5_112842303_C_T	APC	STOP_GAINED	MANE_SELECT	LC	38.0	True	False	0.21350685895181146	LAST_CODING_EXON				Pathogenic/Likely_Pathogenic	2
chr5_112842478_C_G	APC	STOP_GAINED	MANE_SELECT	HC	37.0	True	False	0.19310587407667956	LAST_CODING_EXON				Unannotated	0
chr5_112842537_C_T	APC	STOP_GAINED	MANE_SELECT	LC	38.0	True	False	0.18607105170594443	LAST_CODING_EXON				Unannotated	0
chr5_112842640_C_G	APC	STOP_GAINED	MANE_SELECT	LC	38.0	True	False	0.17411185367569468	LAST_CODING_EXON				Unannotated	0
chr5_112842704_TAGACAGATGA_TAGATGA	APC	FRAMESHIFT	MANE_SELECT	HC	34.0	True	False	0.1660218079493493					Unannotated	0
chr5_112842704_TAGACAGATGA_T	APC	FRAMESHIFT	MANE_SELECT	HC	35.0	True	False	0.16637354906788604					Unannotated	0
chr5_112843081_AT_A	APC	FRAMESHIFT	MANE_SELECT	HC	24.9	True	False	0.12240590925079142					Unannotated	0
chr5_112843081_AT_ATT	APC	FRAMESHIFT	MANE_SELECT	HC	25.6	True	False	0.12205416813225466					Pathogenic/Likely_Pathogenic	2
chr5_112843107_C_T	APC	STOP_GAINED	MANE_SELECT	HC	40.0	True	False	0.11924023918396061	LAST_CODING_EXON				Pathogenic/Likely_Pathogenic	2
chr5_112843206_A_T	APC	STOP_GAINED	MANE_SELECT	HC	38.0	True	False	0.10763278227224762	LAST_CODING_EXON				Pathogenic/Likely_Pathogenic	1
chr5_112843234_G_A	APC	STOP_GAINED	MANE_SELECT	LC	43.0	True	False	0.10446711220541681	LAST_CODING_EXON				Unannotated	0
chr5_112843328_A_AG	APC	FRAMESHIFT	MANE_SELECT	HC	36.0	True	False	0.09356313753077734					Unannotated	0
chr5_112843365_CAT_C	APC	FRAMESHIFT	MANE_SELECT	HC	32.0	True	False	0.0889905029897995					Pathogenic/Likely_Pathogenic	2
chr5_112843381_C_A	APC	STOP_GAINED	MANE_SELECT	HC	37.0	True	False	0.08723179739711573	LAST_CODING_EXON				Unannotated	0
chr5_112843392_CAAAGT_C	APC	FRAMESHIFT	MANE_SELECT	HC	27.6	True	False	0.08582483292296869					Pathogenic/Likely_Pathogenic	2
chr5_112843524_AT_A	APC	FRAMESHIFT	MANE_SELECT	HC	34.0	True	False	0.07034822370735139					Unannotated	0
chr5_112843555_CAG_C	APC	FRAMESHIFT	MANE_SELECT	HC	35.0	True	False	0.06647907140344707					Uncertain	0
chr5_112843583_CTG_C	APC	FRAMESHIFT	MANE_SELECT	HC	35.0	True	False	0.06331340133661625					Unannotated	0
chr5_112844106_T_TACCTTGTGAC	APC	FRAMESHIFT	MANE_SELECT	HC	34.0	True	False	0.0007034822370735139					Unannotated	0
chr2_21001775_GT_G	APOB	FRAMESHIFT	MANE_SELECT	HC	22.1	True	False	0.003287310979618672					Unannotated	0
chr2_21001838_G_C	APOB	STOP_GAINED	MANE_SELECT	LC	40.0	True	False	0.007889546351084813	LAST_CODING_EXON				Unannotated	0
chr2_21001846_G_A	APOB	STOP_GAINED	MANE_SELECT	LC	37.0	True	False	0.008327854481700635	LAST_CODING_EXON				Uncertain	1
chr2_21001856_GTCAA_G	APOB	FRAMESHIFT	MANE_SELECT	LC	35.0	True	False	0.009423624808240192					Unannotated	0
chr2_21001892_A_T	APOB	STOP_GAINED	MANE_SELECT	LC	36.0	True	False	0.011834319526627219	LAST_CODING_EXON				Unannotated	0
chr2_21002002_G_A	APOB	STOP_GAINED	MANE_SELECT	HC	43.0	True	False	0.01972386587771203	LAST_CODING_EXON				Unannotated	0
chr2_21002077_G_A	APOB	STOP_GAINED	MANE_SELECT	LC	39.0	True	False	0.025202717510409818	LAST_CODING_EXON				Unannotated	0
chr2_21002101_CAACTTG_CACTTG	APOB	FRAMESHIFT	MANE_SELECT	LC	23.0	True	False	0.02717510409818102					Uncertain	2
chr2_21002101_CAACTTG_CA	APOB	FRAMESHIFT	MANE_SELECT	LC	24.6	True	False	0.027394258163488932					Unannotated	0
chr2_21002128_AG_A	APOB	FRAMESHIFT	MANE_SELECT	LC	19.52	True	False	0.029147490685952224					Uncertain	1
chr2_21002179_AC_A	APOB	FRAMESHIFT	MANE_SELECT	LC	20.6	True	False	0.03265395573087881					Unannotated	0
chr2_21002200_C_CT	APOB	FRAMESHIFT	MANE_SELECT	LC	26.1	True	False	0.0344071882533421					Unannotated	0
chr2_21002209_C_A	APOB	STOP_GAINED	MANE_SELECT	LC	46.0	True	False	0.034845496383957925	LAST_CODING_EXON				Unannotated	0
chr2_21002218_C_A	APOB	STOP_GAINED	MANE_SELECT	LC	41.0	True	False	0.03550295857988166	LAST_CODING_EXON				Unannotated	0
chr2_21002239_C_CAACT	APOB	FRAMESHIFT	MANE_SELECT	LC	33.0	True	False	0.03659872890642121					Unannotated	0
chr2_21002326_C_A	APOB	STOP_GAINED	MANE_SELECT	LC	32.0	True	False	0.04339250493096647	LAST_CODING_EXON				Unannotated	0
chr2_21002363_G_T	APOB	STOP_GAINED	MANE_SELECT	LC	35.0	True	False	0.04624150777996932	LAST_CODING_EXON				Uncertain	2
chr2_21002392_CAT_C	APOB	FRAMESHIFT	MANE_SELECT	LC	23.3	True	False	0.04843304843304843					Uncertain	0
chr2_21002392_CAT_CTT	APOB	STOP_GAINED	MANE_SELECT	LC	35.0	True	False	0.04843304843304843	LAST_CODING_EXON				Uncertain	1
chr2_21002404_AATCACTGAAG_A	APOB	FRAMESHIFT	MANE_SELECT	LC	25.6	True	False	0.049967126890203814					Unannotated	0
chr2_21002467_C_A	APOB	STOP_GAINED	MANE_SELECT	LC	34.0	True	False	0.05369274600043831	LAST_CODING_EXON				Unannotated	0
chr2_21002581_G_A	APOB	STOP_GAINED	MANE_SELECT	LC	38.0	True	False	0.06202060048213894	LAST_CODING_EXON				Unannotated	0
chr2_21002683_G_A	APOB	STOP_GAINED	MANE_SELECT	LC	44.0	True	False	0.06947183870260794	LAST_CODING_EXON				Uncertain	2
chr2_21002726_A_T	APOB	STOP_GAINED	MANE_SELECT	LC	35.0	True	False	0.0727591496822266	LAST_CODING_EXON				Uncertain	0
chr2_21002815_G_A	APOB	STOP_GAINED	MANE_SELECT	LC	38.0	True	False	0.07911461757615604	LAST_CODING_EXON				Unannotated	0
chr2_21002843_G_GA	APOB	FRAMESHIFT	MANE_SELECT	LC	28.8	True	False	0.08108700416392724					Pathogenic/Likely_Pathogenic	1
chr2_21002881_C_A	APOB	STOP_GAINED	MANE_SELECT	LC	35.0	True	False	0.0839360070129301	LAST_CODING_EXON				Uncertain	1
chr2_21002893_G_A	APOB	STOP_GAINED	MANE_SELECT	LC	36.0	True	False	0.08481262327416174	LAST_CODING_EXON				Uncertain	0
chr2_21002950_G_A	APOB	STOP_GAINED	MANE_SELECT	LC	36.0	True	False	0.08897655051501205	LAST_CODING_EXON				Unannotated	0
chr2_21002962_C_A	APOB	STOP_GAINED	MANE_SELECT	LC	37.0	True	False	0.08985316677624369	LAST_CODING_EXON				Pathogenic/Likely_Pathogenic	1
chr2_21003025_CT_C	APOB	FRAMESHIFT	MANE_SELECT	LC	21.9	True	False	0.09467455621301775					Unannotated	0
chr2_21003152_C_T	APOB	STOP_GAINED	MANE_SELECT	LC	36.0	True	False	0.10387902695595003	LAST_CODING_EXON				Unannotated	0
chr2_21003316_G_GT	APOB	FRAMESHIFT	MANE_SELECT	LC	34.0	True	False	0.11593250054788516					Unannotated	0
chr2_21004268_C_A	APOB	SPLICE_CHANGE	MANE_SELECT	HC	33.0	True	False	0.11722173531989483		DONOR_LOSS	1.0	[('LAST_CODING_EXON', 1.0, 0.11722173531989483)]	Unannotated	0
chr2_21004290_C_T	APOB	STOP_GAINED	MANE_SELECT	LC	35.0	False	False	0.11878150339688802	LEQ_50NT_FROM_LAST_EJ				Unannotated	0
chr2_21004589_C_A	APOB	STOP_GAINED	MANE_SELECT	HC	36.0	False	False	0.13258820951128644					Unannotated	0
chr2_21004677_T_A	APOB	SPLICE_CHANGE	MANE_SELECT	HC	25.1	False	False	0.1390593047034765		ACC_LOSS	0.72	[('CRYPTIC_RESCUE', 0.01, 0.0017528483786152498)]	Unannotated	0
chr2_21005119_AT_A	APOB	FRAMESHIFT	MANE_SELECT	HC	9.541	False	False	0.1417926802542187					Unannotated	0
chr2_21005226_TGAAAG_T	APOB	FRAMESHIFT	MANE_SELECT	HC	35.0	False	False	0.14990138067061143					Unannotated	0
chr2_21005226_TGAAAG_TAAAAG	APOB	STOP_GAINED	MANE_SELECT	HC	37.0	False	False	0.14968222660530353	LARGE_EXON				Unannotated	0
chr2_21005329_TC_T	APOB	FRAMESHIFT	MANE_SELECT	HC	24.2	False	False	0.15735261889108043					Unannotated	0
chr2_21005400_GA_G	APOB	FRAMESHIFT	MANE_SELECT	HC	31.0	False	False	0.1623931623931624					Unannotated	0
chr2_21005468_A_C	APOB	STOP_GAINED	MANE_SELECT	HC	36.0	False	False	0.16743370589524437	LARGE_EXON				Pathogenic/Likely_Pathogenic	1
chr2_21005495_GA_G	APOB	FRAMESHIFT	MANE_SELECT	HC	35.0	False	False	0.16940609248301555					Unannotated	0
chr2_21005538_G_T	APOB	STOP_GAINED	MANE_SELECT	LC	35.0	False	False	0.1724742493973263	LARGE_EXON				Pathogenic/Likely_Pathogenic	2
chr2_21005599_G_A	APOB	STOP_GAINED	MANE_SELECT	HC	38.0	False	False	0.17685733070348456	LARGE_EXON				Pathogenic/Likely_Pathogenic	1
chr2_21005653_CATTT_C	APOB	FRAMESHIFT	MANE_SELECT	HC	29.4	False	False	0.18124041200964278					Unannotated	0
chr2_21005715_G_C	APOB	STOP_GAINED	MANE_SELECT	HC	35.0	False	False	0.1854043392504931	LARGE_EXON				Unannotated	0
chr2_21005743_CA_C	APOB	FRAMESHIFT	MANE_SELECT	HC	23.9	False	False	0.1873767258382643					Pathogenic/Likely_Pathogenic	2
chr2_21005754_G_T	APOB	STOP_GAINED	MANE_SELECT	LC	41.0	False	False	0.18825334209949596	LARGE_EXON				Unannotated	0
chr2_21005929_G_A	APOB	STOP_GAINED	MANE_SELECT	HC	35.0	False	False	0.2009642778873548	LARGE_EXON				Unannotated	0
chr2_21005969_C_T	APOB	STOP_GAINED	MANE_SELECT	LC	42.0	False	False	0.20403243480166558	LARGE_EXON				Unannotated	0
chr2_21006015_TG_T	APOB	FRAMESHIFT	MANE_SELECT	HC	34.0	False	False	0.20731974578128423					Pathogenic/Likely_Pathogenic	1
chr2_21006019_CA_C	APOB	FRAMESHIFT	MANE_SELECT	HC	24.8	False	False	0.20775805391190005					Uncertain	0
chr2_21006032_AT_A	APOB	FRAMESHIFT	MANE_SELECT	HC	27.2	False	False	0.20863467017313173					Unannotated	0
chr2_21006087_C_T	APOB	STOP_GAINED	MANE_SELECT	HC	40.0	False	False	0.21257944334867412	LARGE_EXON				Pathogenic/Likely_Pathogenic	1
chr2_21006237_AG_A	APOB	FRAMESHIFT	MANE_SELECT	HC	22.1	False	False	0.2235371466140697					Unannotated	0
chr2_21006242_C_T	APOB	STOP_GAINED	MANE_SELECT	HC	39.0	False	False	0.22397545474468553	LARGE_EXON				Unannotated	0
chr2_21006308_G_GT	APOB	FRAMESHIFT	MANE_SELECT	HC	35.0	False	False	0.22879684418145957					Unannotated	0
chr2_21006541_C_A	APOB	STOP_GAINED	MANE_SELECT	HC	36.0	False	False	0.24567170721016876	LARGE_EXON				Pathogenic/Likely_Pathogenic	1
chr2_21006555_AT_A	APOB	FRAMESHIFT	MANE_SELECT	HC	28.9	False	False	0.2467674775367083					Unannotated	0
chr2_21006561_A_T	APOB	STOP_GAINED	MANE_SELECT	HC	39.0	False	False	0.24720578566732412	LARGE_EXON				Unannotated	0
chr2_21006629_AG_A	APOB	FRAMESHIFT	MANE_SELECT	HC	33.0	False	False	0.2522463291694061					Pathogenic/Likely_Pathogenic	2
chr2_21006904_C_A	APOB	STOP_GAINED	MANE_SELECT	HC	35.0	False	False	0.27218934911242604	LARGE_EXON				Unannotated	0
chr2_21006907_TG_T	APOB	FRAMESHIFT	MANE_SELECT	HC	27.5	False	False	0.27262765724304183					Pathogenic/Likely_Pathogenic	1
chr2_21006928_T_A	APOB	STOP_GAINED	MANE_SELECT	LC	35.0	False	False	0.2739425816348893	LARGE_EXON				Unannotated	0
chr2_21007051_CAT_C	APOB	FRAMESHIFT	MANE_SELECT	HC	25.3	False	False	0.2829278983125137					Unannotated	0
chr2_21007147_C_A	APOB	STOP_GAINED	MANE_SELECT	HC	32.0	False	False	0.28994082840236685	LARGE_EXON				Unannotated	0
chr2_21007156_AT_ATT	APOB	FRAMESHIFT	MANE_SELECT	HC	27.1	False	False	0.2903791365329827					Unannotated	0
chr2_21007156_AT_A	APOB	FRAMESHIFT	MANE_SELECT	HC	22.5	False	False	0.2905982905982906					Unannotated	0
chr2_21007231_TTC_T	APOB	FRAMESHIFT	MANE_SELECT	HC	26.2	False	False	0.2962962962962963					Unannotated	0
chr2_21007320_CTG_C	APOB	FRAMESHIFT	MANE_SELECT	HC	25.2	False	False	0.3026517641902257					Unannotated	0
chr2_21007365_G_T	APOB	STOP_GAINED	MANE_SELECT	HC	45.0	False	False	0.3059390751698444	LARGE_EXON				Unannotated	0
chr2_21007401_GT_G	APOB	FRAMESHIFT	MANE_SELECT	HC	31.0	False	False	0.30856892395353935					Unannotated	0
chr2_21007401_GT_GTT	APOB	FRAMESHIFT	MANE_SELECT	HC	33.0	False	False	0.30834976988823143					Unannotated	0
chr2_21007415_AG_A	APOB	FRAMESHIFT	MANE_SELECT	HC	34.0	False	False	0.3096646942800789					Unannotated	0
chr2_21007468_C_A	APOB	STOP_GAINED	MANE_SELECT	HC	37.0	False	False	0.31339031339031337	LARGE_EXON				Unannotated	0
chr2_21007578_T_TTA	APOB	FRAMESHIFT	MANE_SELECT	HC	34.0	False	False	0.3212798597413982					Unannotated	0
chr2_21007580_A_C	APOB	STOP_GAINED	MANE_SELECT	HC	36.0	False	False	0.321718167872014	LARGE_EXON				Unannotated	0
chr2_21007597_CACTT_C	APOB	FRAMESHIFT	MANE_SELECT	HC	32.0	False	False	0.3232522463291694					Unannotated	0
chr2_21007607_C_T	APOB	STOP_GAINED	MANE_SELECT	HC	43.0	False	False	0.32369055445978523	LARGE_EXON				Unannotated	0
chr2_21007749_G_T	APOB	STOP_GAINED	MANE_SELECT	LC	37.0	False	False	0.3339907955292571	LARGE_EXON				Unannotated	0
chr2_21008273_A_AT	APOB	FRAMESHIFT	MANE_SELECT	HC	34.0	False	False	0.37212360289283364					Pathogenic/Likely_Pathogenic	1
chr2_21008523_GT_G	APOB	FRAMESHIFT	MANE_SELECT	HC	19.77	False	False	0.3905325443786982					Unannotated	0
chr2_21008696_TG_T	APOB	FRAMESHIFT	MANE_SELECT	HC	35.0	False	False	0.4032434801665571					Unannotated	0
chr2_21008906_GT_G	APOB	FRAMESHIFT	MANE_SELECT	HC	24.3	False	False	0.4185842647381109					Pathogenic/Likely_Pathogenic	1
chr2_21008958_T_TAAAAGAC	APOB	FRAMESHIFT	MANE_SELECT	HC	33.0	False	False	0.42165242165242167					Unannotated	0
chr2_21009268_G_A	APOB	STOP_GAINED	MANE_SELECT	HC	36.0	False	False	0.44488275257506027	LARGE_EXON				Uncertain	0
chr2_21009304_G_A	APOB	STOP_GAINED	MANE_SELECT	HC	37.0	False	False	0.4475126013587552	LARGE_EXON				Pathogenic/Likely_Pathogenic	1
chr2_21009310_G_A	APOB	STOP_GAINED	MANE_SELECT	HC	38.0	False	False	0.44795090948937105	LARGE_EXON				Pathogenic/Likely_Pathogenic	1
chr2_21009331_G_A	APOB	STOP_GAINED	MANE_SELECT	HC	37.0	False	False	0.4494849879465264	LARGE_EXON				Pathogenic/Likely_Pathogenic	2
chr2_21009339_G_GCCTT	APOB	FRAMESHIFT	MANE_SELECT	HC	24.3	False	False	0.44970414201183434					Unannotated	0
chr2_21009470_TA_T	APOB	FRAMESHIFT	MANE_SELECT	HC	31.0	False	False	0.4597852290159982					Unannotated	0
chr2_21009584_C_CT	APOB	FRAMESHIFT	MANE_SELECT	HC	26.0	False	False	0.467893929432391					Unannotated	0
chr2_21009627_TC_T	APOB	FRAMESHIFT	MANE_SELECT	HC	25.6	False	False	0.47118124041200965					Unannotated	0
chr2_21009677_AAT_A	APOB	FRAMESHIFT	MANE_SELECT	HC	24.8	False	False	0.47490685952224415					Unannotated	0
chr2_21009708_TTTATC_T	APOB	FRAMESHIFT	MANE_SELECT	HC	33.0	False	False	0.47731755424063116					Unannotated	0
chr2_21009764_G_C	APOB	STOP_GAINED	MANE_SELECT	LC	32.0	False	False	0.4812623274161736	LARGE_EXON				Unannotated	0
chr2_21009811_G_A	APOB	STOP_GAINED	MANE_SELECT	HC	35.0	False	False	0.48454963839579224	LARGE_EXON				Unannotated	0
chr2_21009888_TC_T	APOB	FRAMESHIFT	MANE_SELECT	HC	24.3	False	False	0.49024764409379795					Unannotated	0
chr2_21010048_G_A	APOB	STOP_GAINED	MANE_SELECT	HC	35.0	False	False	0.5018628095551172	LARGE_EXON				Unannotated	0
chr2_21010068_TG_T	APOB	FRAMESHIFT	MANE_SELECT	HC	27.3	False	False	0.5033968880122727					Unannotated	0
chr2_21010125_C_T	APOB	STOP_GAINED	MANE_SELECT	HC	40.0	False	False	0.5075608152531229	LARGE_EXON				Unannotated	0
chr2_21010144_C_A	APOB	STOP_GAINED	MANE_SELECT	HC	33.0	False	False	0.5088757396449705	LARGE_EXON				Unannotated	0
chr2_21010236_CTT_C	APOB	FRAMESHIFT	MANE_SELECT	HC	26.8	False	False	0.5156695156695157					Pathogenic/Likely_Pathogenic	1
chr2_21010242_A_C	APOB	STOP_GAINED	MANE_SELECT	HC	36.0	False	False	0.5161078238001315	LARGE_EXON				Unannotated	0
chr2_21010330_G_A	APOB	STOP_GAINED	MANE_SELECT	HC	39.0	False	False	0.5224632916940609	LARGE_EXON				Unannotated	0
chr2_21010374_AT_A	APOB	FRAMESHIFT	MANE_SELECT	HC	32.0	False	False	0.5257506026736796					Unannotated	0
chr2_21010384_C_CA	APOB	FRAMESHIFT	MANE_SELECT	HC	27.8	False	False	0.5264080648696033					Unannotated	0
chr2_21010439_AGTCAGTTTCTCCTTGGCATGTGAAACTT_A	APOB	FRAMESHIFT	MANE_SELECT	HC	34.0	False	False	0.5325443786982249					Unannotated	0
chr2_21010439_AGTCAGTTTCTCCTTGGCATGTGAAACTT_AGTCAGTTTCTCCTTGGCATGAAACTT	APOB	FRAMESHIFT	MANE_SELECT	HC	23.7	False	False	0.5305719921104537					Unannotated	0
chr2_21010476_C_T	APOB	STOP_GAINED	MANE_SELECT	HC	37.0	False	False	0.5332018408941486	LARGE_EXON				Unannotated	0
chr2_21010510_G_A	APOB	STOP_GAINED	MANE_SELECT	HC	36.0	False	False	0.5356125356125356	LARGE_EXON				Unannotated	0
chr2_21010535_G_C	APOB	STOP_GAINED	MANE_SELECT	HC	35.0	False	False	0.5375849222003068	LARGE_EXON				Unannotated	0
chr2_21010557_AT_A	APOB	FRAMESHIFT	MANE_SELECT	HC	24.5	False	False	0.5391190006574622					Unannotated	0
chr2_21010570_T_A	APOB	STOP_GAINED	MANE_SELECT	HC	34.0	False	False	0.5399956169186938	LARGE_EXON				Unannotated	0
chr2_21010581_TGTAC_T	APOB	FRAMESHIFT	MANE_SELECT	HC	27.3	False	False	0.5410913872452334					Unannotated	0
chr2_21010615_G_A	APOB	STOP_GAINED	MANE_SELECT	HC	34.0	False	False	0.5432829278983126	LARGE_EXON				Pathogenic/Likely_Pathogenic	2
chr2_21010655_GA_G	APOB	FRAMESHIFT	MANE_SELECT	HC	31.0	False	False	0.5463510848126233					Unannotated	0
chr2_21010678_G_A	APOB	STOP_GAINED	MANE_SELECT	LC	36.0	False	False	0.5478851632697787	LARGE_EXON				Unannotated	0
chr2_21010781_TA_T	APOB	FRAMESHIFT	MANE_SELECT	HC	23.9	False	False	0.5555555555555556					Unannotated	0
chr2_21010834_G_A	APOB	STOP_GAINED	MANE_SELECT	HC	35.0	False	False	0.5592811746657901	LARGE_EXON				Pathogenic/Likely_Pathogenic	2
chr2_21010854_ATT_A	APOB	FRAMESHIFT	MANE_SELECT	HC	28.2	False	False	0.5608152531229454					Unannotated	0
chr2_21010892_G_T	APOB	STOP_GAINED	MANE_SELECT	HC	36.0	False	False	0.5636642559719482	LARGE_EXON				Pathogenic/Likely_Pathogenic	1
chr2_21010924_T_A	APOB	STOP_GAINED	MANE_SELECT	HC	37.0	False	False	0.5658557966250274	LARGE_EXON				Unannotated	0
chr2_21010942_C_A	APOB	STOP_GAINED	MANE_SELECT	HC	36.0	False	False	0.5671707210168748	LARGE_EXON				Unannotated	0
chr2_21011031_T_TA	APOB	FRAMESHIFT	MANE_SELECT	HC	31.0	False	False	0.5735261889108043					Unannotated	0
chr2_21011039_AG_A	APOB	FRAMESHIFT	MANE_SELECT	HC	34.0	False	False	0.5744028051720359					Unannotated	0
chr2_21011208_G_C	APOB	STOP_GAINED	MANE_SELECT	HC	39.0	False	False	0.586675432829279	LARGE_EXON				Unannotated	0
chr2_21011300_AAC_A	APOB	FRAMESHIFT	MANE_SELECT	HC	25.8	False	False	0.5934692088538243					Pathogenic/Likely_Pathogenic	1
chr2_21011303_A_AG	APOB	FRAMESHIFT	MANE_SELECT	HC	34.0	False	False	0.5934692088538243					Pathogenic/Likely_Pathogenic	2
chr2_21011400_AC_A	APOB	FRAMESHIFT	MANE_SELECT	HC	20.7	False	False	0.6007012930089853					Unannotated	0
chr2_21011476_TTAAAG_T	APOB	FRAMESHIFT	MANE_SELECT	HC	34.0	False	False	0.606618452772299					Unannotated	0
chr2_21011497_A_AG	APOB	FRAMESHIFT	MANE_SELECT	HC	33.0	False	False	0.6079333771641464					Unannotated	0
chr2_21011509_G_A	APOB	STOP_GAINED	MANE_SELECT	HC	36.0	False	False	0.6085908393600701	LARGE_EXON				Unannotated	0
chr2_21011601_CTGTT_C	APOB	FRAMESHIFT	MANE_SELECT	HC	33.0	False	False	0.6156037694499233					Pathogenic/Likely_Pathogenic	2
chr2_21011652_G_C	APOB	STOP_GAINED	MANE_SELECT	HC	38.0	False	False	0.6191102344948499	LARGE_EXON				Unannotated	0
chr2_21011671_G_A	APOB	STOP_GAINED	MANE_SELECT	LC	34.0	False	False	0.6204251588866974	LARGE_EXON				Unannotated	0
chr2_21011737_C_A	APOB	STOP_GAINED	MANE_SELECT	HC	37.0	False	False	0.6252465483234714	LARGE_EXON				Unannotated	0
chr2_21011810_T_TG	APOB	FRAMESHIFT	MANE_SELECT	HC	28.5	False	False	0.6305062458908612					Unannotated	0
chr2_21012095_GA_G	APOB	FRAMESHIFT	MANE_SELECT	HC	33.0	False	False	0.6515450361604208					Unannotated	0
chr2_21012202_T_A	APOB	STOP_GAINED	MANE_SELECT	LC	37.0	False	False	0.6592154284461976	LARGE_EXON				Unannotated	0
chr2_21012256_C_A	APOB	STOP_GAINED	MANE_SELECT	HC	34.0	False	False	0.66316020162174	LARGE_EXON				Unannotated	0
chr2_21012362_GC_G	APOB	FRAMESHIFT	MANE_SELECT	HC	17.83	False	False	0.6710497479728249					Unannotated	0
chr2_21012430_AC_A	APOB	FRAMESHIFT	MANE_SELECT	HC	23.8	False	False	0.6760902914749068					Unannotated	0
chr2_21012484_C_A	APOB	STOP_GAINED	MANE_SELECT	HC	39.0	False	False	0.6798159105851413	LARGE_EXON				Unannotated	0
chr2_21013159_C_T	APOB	SPLICE_CHANGE	MANE_SELECT	LC	35.0	False	False	0.6920829681565878		DONOR_LOSS	1.0	[('CRYPTIC_RESCUE', 0.92, 0.001094331363536879)]	Unannotated	0
chr2_21013180_AG_A	APOB	FRAMESHIFT	MANE_SELECT	HC	22.3	False	False	0.6936226166995397					Unannotated	0
chr2_21013276_T_TC	APOB	FRAMESHIFT	MANE_SELECT	HC	35.0	False	False	0.700635546789393					Unannotated	0
chr2_21013370_G_A	APOB	STOP_GAINED	MANE_SELECT	HC	39.0	False	False	0.7074293228139382					Pathogenic/Likely_Pathogenic	2
chr2_21013379_G_A	APOB	STOP_GAINED	MANE_SELECT	HC	36.0	False	False	0.7080867850098619					Pathogenic/Likely_Pathogenic	2
chr2_21014446_A_T	APOB	SPLICE_CHANGE	MANE_SELECT	HC	35.0	False	False	0.719398188723342		DONOR_LOSS	1.0	[]	Unannotated	0
chr2_21014490_C_CCCAT	APOB	FRAMESHIFT	MANE_SELECT	HC	21.5	False	False	0.7221126451895683					Unannotated	0
chr2_21015072_C_A	APOB	SPLICE_CHANGE	MANE_SELECT	LC	31.0	False	False	0.7300613496932515		DONOR_LOSS	0.99	[('CRYPTIC_RESCUE', 0.14, 0.0015337423312883436)]	Unannotated	0
chr2_21015084_T_A	APOB	STOP_GAINED	MANE_SELECT	LC	37.0	False	False	0.7308788078018847					Unannotated	0
chr2_21015116_TGAGG_T	APOB	FRAMESHIFT	MANE_SELECT	HC	32.0	False	False	0.7335086565855796					Unannotated	0
chr2_21015258_C_A	APOB	STOP_GAINED	MANE_SELECT	HC	36.0	False	False	0.7435897435897436					Pathogenic/Likely_Pathogenic	1
chr2_21015368_A_G	APOB	SPLICE_CHANGE	MANE_SELECT	HC	23.9	False	False	0.7437919953257377		DONOR_LOSS	0.91	[]	Unannotated	0
chr2_21015495_C_CG	APOB	FRAMESHIFT	MANE_SELECT	HC	33.0	False	False	0.7527942143326759					Unannotated	0
chr2_21019113_TC_T	APOB	SPLICE_CHANGE	MANE_SELECT	HC	32.0	False	False	0.7809669880222028		ACC_LOSS	0.99	[('INFRAME_INTRON_RETENTION', 0.0, 0.042584434654919234)]	Unannotated	0
chr2_21019722_C_T	APOB	SPLICE_CHANGE	MANE_SELECT	HC	32.0	False	False	0.7809669880222028		DONOR_LOSS	0.96	[('INFRAME_INTRON_RETENTION', 0.0, 0.042584434654919234)]	Pathogenic/Likely_Pathogenic	1
chr2_21022921_G_T	APOB	STOP_GAINED	MANE_SELECT	HC	37.0	False	False	0.8010081087004164					Unannotated	0
chr2_21022925_C_A	APOB	STOP_GAINED	MANE_SELECT	HC	37.0	False	False	0.8012272627657243					Unannotated	0
chr2_21023015_AG_A	APOB	FRAMESHIFT	MANE_SELECT	HC	14.82	False	False	0.8080210387902695					Unannotated	0
chr2_21023524_C_T	APOB	SPLICE_CHANGE	MANE_SELECT	HC	31.0	False	False	0.8098159509202454		DONOR_LOSS	0.98	[('CRYPTIC_RESCUE', 0.25, 0.0006573181419807187)]	Uncertain	0
chr2_21024994_AG_A	APOB	FRAMESHIFT	MANE_SELECT	HC	24.2	False	False	0.826649134341442					Unannotated	0
chr2_21026805_CT_C	APOB	FRAMESHIFT	MANE_SELECT	HC	25.0	False	False	0.8373876835415297					Unannotated	0
chr2_21026867_AC_A	APOB	FRAMESHIFT	MANE_SELECT	HC	32.0	False	False	0.8419899189129958					Unannotated	0
chr2_21026952_C_A	APOB	STOP_GAINED	MANE_SELECT	HC	39.0	False	False	0.8481262327416174					Unannotated	0
chr2_21026966_T_A	APOB	SPLICE_CHANGE	MANE_SELECT	HC	35.0	False	False	0.8490359333917616		ACC_LOSS	1.0	[('INFRAME_EXON_SKIP', 0.10999999999999999, 0.012927256792287466)]	Unannotated	0
chr2_21027827_C_A	APOB	SPLICE_CHANGE	MANE_SELECT	HC	32.0	False	False	0.8490359333917616		DONOR_LOSS	0.99	[]	Pathogenic/Likely_Pathogenic	1
chr2_21027865_AG_A	APOB	FRAMESHIFT	MANE_SELECT	HC	33.0	False	False	0.8518518518518519					Unannotated	0
chr2_21027959_GA_G	APOB	FRAMESHIFT	MANE_SELECT	HC	22.3	False	False	0.8586456278763971					Unannotated	0
chr2_21027961_AG_A	APOB	FRAMESHIFT	MANE_SELECT	HC	32.0	False	False	0.858864781941705					Unannotated	0
chr2_21028484_G_A	APOB	STOP_GAINED	MANE_SELECT	HC	37.0	False	False	0.8779311856234934					Uncertain	0
chr2_21028540_T_G	APOB	SPLICE_CHANGE	MANE_SELECT	HC	34.0	False	False	0.8819018404907976		ACC_LOSS	1.0	[('CRYPTIC_RESCUE', 0.82, 0.0024043715846994535)]	Pathogenic/Likely_Pathogenic	1
chr2_21029897_C_T	APOB	SPLICE_CHANGE	MANE_SELECT	LC	32.0	False	False	0.8926380368098159		DONOR_LOSS	0.99	[('CRYPTIC_RESCUE', 0.01, 0.0006568863586599519)]	Unannotated	0
chr2_21032381_A_T	APOB	STOP_GAINED	MANE_SELECT	HC	35.0	False	False	0.903353057199211					Unannotated	0
chr2_21032391_G_A	APOB	STOP_GAINED	MANE_SELECT	HC	35.0	False	False	0.9040105193951348					Pathogenic/Likely_Pathogenic	2
chr2_21032427_G_A	APOB	STOP_GAINED	MANE_SELECT	HC	36.0	False	False	0.9066403681788298					Pathogenic/Likely_Pathogenic	1
chr2_21032448_C_A	APOB	STOP_GAINED	MANE_SELECT	HC	36.0	False	False	0.9081744466359851					Pathogenic/Likely_Pathogenic	1
chr2_21033347_C_CTG	APOB	FRAMESHIFT	MANE_SELECT	HC	22.5	False	False	0.9213236905544598					Unannotated	0
chr2_21033420_G_GT	APOB	FRAMESHIFT	MANE_SELECT	HC	21.9	False	False	0.9265833881218497					Unannotated	0
chr2_21034814_A_T	APOB	SPLICE_CHANGE	MANE_SELECT	HC	31.0	False	False	0.9339760444054923		DONOR_LOSS	0.99	[('CRYPTIC_RESCUE', 0.03, 0.026865671641791045)]	Unannotated	0
chr2_21035710_T_C	APOB	SPLICE_CHANGE	MANE_SELECT	HC	32.0	False	False	0.9493865030674846		ACC_LOSS	1.0	[]	Unannotated	0
chr2_21037099_C_T	APOB	SPLICE_CHANGE	MANE_SELECT	HC	32.0	False	False	0.9493865030674846		DONOR_LOSS	1.0	[]	Unannotated	0
chr2_21037113_AG_A	APOB	FRAMESHIFT	MANE_SELECT	HC	23.0	False	False	0.950471181240412					Unannotated	0
chr2_21037162_G_A	APOB	STOP_GAINED	MANE_SELECT	LC	33.0	False	False	0.9539776462853385					Pathogenic/Likely_Pathogenic	2
chr2_21038077_G_A	APOB	STOP_GAINED	MANE_SELECT	HC	37.0	False	False	0.9695375849222003					Unannotated	0
chr2_21038086_C_A	APOB	STOP_GAINED	MANE_SELECT	LC	35.0	False	False	0.970195047118124					Pathogenic/Likely_Pathogenic	2
chr2_21038112_C_T	APOB	SPLICE_CHANGE	MANE_SELECT	HC	25.6	False	False	0.9720274612912649		ACC_LOSS	0.9	[('INFRAME_INTRON_RETENTION', 0.0, 0.17108608790410462)]	Unannotated	0
chr2_21040937_C_T	APOB	SPLICE_CHANGE	MANE_SELECT	LC	32.0	False	False	0.9720274612912649		DONOR_LOSS	0.96	[('CRYPTIC_RESCUE', 0.4, 0.0063139560200304815), ('INFRAME_INTRON_RETENTION', 0.0, 0.17108608790410462)]	Unannotated	0
chr2_21042438_A_ATG	APOB	FRAMESHIFT	MANE_SELECT	HC	28.2	False	False	0.9881656804733728					Unannotated	0
chr2_21042442_G_T	APOB	STOP_GAINED	MANE_SELECT	HC	23.8	False	False	0.9888231426692965					Unannotated	0
chr2_21043511_A_C	APOB	SPLICE_CHANGE	MANE_SELECT	LC	27.1	False	False	0.9911627227578148		DONOR_LOSS	0.98	[('CRYPTIC_RESCUE', 0.31, 0.023116438356164382)]	Unannotated	0
chr2_21043858_ACTCACCGGCC_A	APOB	SPLICE_CHANGE	MANE_SELECT	HC	24.3	False	True	0.9940111013730646		DONOR_LOSS	1.0	[('INFRAME_INTRON_RETENTION', 0.0, 0.022279348757497857), ('POSSIBLE_MET_RESCUE', 1.0, 0.006136313828621565)]	Pathogenic/Likely_Pathogenic	2
chr2_21043893_AGCAGCGCAGGCAGCGCCA_AGCAGCGCAGGCAGCGCC	APOB	FRAMESHIFT	MANE_SELECT	HC	16.78	False	False	0.9962743808897655					Uncertain	0
chr2_21043917_GC_G	APOB	FRAMESHIFT	MANE_SELECT	HC	17.27	False	False	0.9980276134122288					Unannotated	0
chr2_21043920_AGCAGCGCG_A	APOB	FRAMESHIFT	MANE_SELECT	HC	24.7	False	False	0.9986850756081526					Unannotated	0
chr1_26696670_C_CGGCGGCGGCGG	ARID1A	FRAMESHIFT	MANE_SELECT	HC	24.0	False	False	0.9597374179431072					Unannotated	0
chr1_26696985_CTA_C	ARID1A	FRAMESHIFT	MANE_SELECT	HC	33.0	False	False	0.9150984682713348					Unannotated	0
chr1_26696991_G_GTA	ARID1A	FRAMESHIFT	MANE_SELECT	HC	34.0	False	False	0.9146608315098468					Unannotated	0
chr1_26697510_C_CG	ARID1A	FRAMESHIFT	MANE_SELECT	HC	33.0	False	False	0.838512035010941					Unannotated	0
chr1_26772498_A_G	ARID1A	SPLICE_CHANGE	MANE_SELECT	HC	35.0	False	False	0.5033537474482357		ACC_LOSS	0.99	[('CRYPTIC_RESCUE', 0.87, 0.0013123359580052493), ('INFRAME_INTRON_RETENTION', 0.0, 0.1460590212924916)]	Unannotated	0
chr1_26773344_A_G	ARID1A	SPLICE_CHANGE	MANE_SELECT	HC	34.0	False	False	0.4582968795567221		ACC_LOSS	0.99	[('CRYPTIC_RESCUE', 0.59, 0.0008748906386701663)]	Unannotated	0
chr1_26774978_A_G	ARID1A	SPLICE_CHANGE	NONE	HC	26.0	False	False	0.25043641734926814		DONOR_GAIN	0.03	[('ORIG_SPLICESITE_INTACT', 0.03, 0.0)]	Benign/Likely_Benign	2
chr6_156778248_C_T	ARID1B	STOP_GAINED	MANE_SELECT	HC	35.0	False	True	0.9203204047217538	LARGE_EXON				Unannotated	0
chr6_156778268_CCAGCAGCAGCAGCAG_CCAGCAGCAGCAGTAG	ARID1B	STOP_GAINED	MANE_SELECT	HC	33.0	False	True	0.9156829679595279	LARGE_EXON				Unannotated	0
chr6_156778291_A_AGC	ARID1B	FRAMESHIFT	MANE_SELECT	HC	20.9	False	True	0.9139966273187183					Unannotated	0
chr6_156778311_C_T	ARID1B	STOP_GAINED	MANE_SELECT	HC	35.0	False	True	0.9114671163575042	LARGE_EXON				Unannotated	0
chr6_156779104_AG_A	ARID1B	FRAMESHIFT	MANE_SELECT	HC	29.3	False	False	0.8001686340640809					Unannotated	0
chr6_156829225_A_G	ARID1B	SPLICE_CHANGE	MANE_SELECT	HC	35.0	False	False	0.7484197218710493		ACC_LOSS	1.0	[('INFRAME_EXON_SKIP', 0.12, 0.027391487568478718), ('INFRAME_INTRON_RETENTION', 0.0, 0.8748285684143897)]	Unannotated	0
chr6_156829237_TGG_T	ARID1B	FRAMESHIFT	MANE_SELECT	HC	35.0	False	False	0.7466273187183811					Unannotated	0
chr6_156871638_G_T	ARID1B	STOP_GAINED	NONE	HC	16.23	False	False	0.7126929674099486					Pathogenic/Likely_Pathogenic	2
chr6_156871643_A_AT	ARID1B	FRAMESHIFT	NONE	HC	6.293	False	False	0.7118353344768439					Unannotated	0
chr6_156871653_G_T	ARID1B	SPLICE_CHANGE	NONE	HC	13.31	False	False	0.7162451778825546		ACC_LOSS	0.67	[('INFRAME_EXON_SKIP', 1.0, 0.005572224603514788), ('INFRAME_INTRON_RETENTION', 0.0, 0.857717875221077)]	Unannotated	0
chr6_156935464_A_G	ARID1B	SPLICE_CHANGE	MANE_SELECT	HC	34.0	False	False	0.6999578592498946		ACC_LOSS	0.99	[('CRYPTIC_RESCUE', 0.53, 0.001685630004214075), ('INFRAME_EXON_SKIP', 0.47, 0.015592077538980193)]	Unannotated	0
chr6_156935591_T_A	ARID1B	STOP_GAINED	NONE	HC	18.51	False	False	0.0	LAST_CODING_EXON				Unannotated	0
chr6_156935596_AT_A	ARID1B	FRAMESHIFT	NONE	HC	13.87	False	False	0.0					Unannotated	0
chr6_157133026_A_T	ARID1B	SPLICE_CHANGE	MANE_SELECT	HC	35.0	False	False	0.637449079926956		ACC_LOSS	0.97	[('CRYPTIC_RESCUE', 0.85, 0.001685630004214075), ('INFRAME_EXON_SKIP', 0.15000000000000002, 0.025284450063211124)]	Unannotated	0
chr6_157174007_G_A	ARID1B	SPLICE_CHANGE	MANE_SELECT	LC	34.0	False	False	0.545582244697289		ACC_LOSS	0.92	[('CRYPTIC_RESCUE', 0.37, 0.0025284450063211127), ('INFRAME_INTRON_RETENTION', 0.0, 0.4893479664299548)]	Uncertain	0
chr6_157181180_T_C	ARID1B	SPLICE_CHANGE	MANE_SELECT	LC	29.0	False	False	0.4782975136957438		DONOR_GAIN	0.21	[('CRYPTIC_RESCUE', 0.2, 0.0)]	Unannotated	0
chr6_157184461_G_A	ARID1B	STOP_GAINED	NONE	LC	1.404	False	False	0.0	LAST_CODING_EXON				Unannotated	0
chr6_157184495_T_TC	ARID1B	FRAMESHIFT	NONE	LC	2.464	True	False	0.044444444444444446					Unannotated	0
chr6_157184504_GTG_GG	ARID1B	FRAMESHIFT	NONE	LC	0.043	True	False	0.037037037037037035					Unannotated	0
chr6_157184504_GTG_GT	ARID1B	FRAMESHIFT	NONE	LC	0.04	True	False	0.037037037037037035					Unannotated	0
chr6_157184510_TCA_T	ARID1B	FRAMESHIFT	NONE	LC	0.594	True	False	0.02962962962962963					Unannotated	0
chr6_157184513_C_T	ARID1B	STOP_GAINED	NONE	LC	0.246	True	False	0.025925925925925925	LAST_CODING_EXON				Unannotated	0
chr6_157190040_G_A	ARID1B	SPLICE_CHANGE	NONE	LC	19.97	False	False	0.7497529644268774		ACC_LOSS	0.69	[('CRYPTIC_RESCUE', 0.04, 0.0007411067193675889)]	Unannotated	0
chr6_157190170_C_CCA	ARID1B	FRAMESHIFT	MANE_SELECT	HC	35.0	False	False	0.41104553119730186					Unannotated	0
chr6_157190171_T_TGAGCCCA	ARID1B	FRAMESHIFT	MANE_SELECT	HC	36.0	False	False	0.41104553119730186					Unannotated	0
chr6_157207493_T_G	ARID1B	SPLICE_CHANGE	NONE	HC	28.9	True	False	0.06815761448349308		DONOR_LOSS	0.08	[('LAST_CODING_EXON', 1.0, 0.06815761448349308)]	Unannotated	0
chr12_45817681_C_CA	ARID2	FRAMESHIFT	MANE_SELECT	HC	34.0	False	False	0.9215258855585831					Unannotated	0
chr12_45848879_C_T	ARID2	STOP_GAINED	MANE_SELECT	LC	41.0	False	False	0.7051771117166212					Unannotated	0
chr12_45850836_C_T	ARID2	STOP_GAINED	MANE_SELECT	HC	37.0	False	False	0.5073569482288829	LARGE_EXON				Unannotated	0
chr12_45851217_C_T	ARID2	STOP_GAINED	MANE_SELECT	LC	37.0	False	False	0.43814713896457763	LARGE_EXON				Unannotated	0
chr12_45851370_C_T	ARID2	STOP_GAINED	MANE_SELECT	LC	39.0	False	False	0.4103542234332425	LARGE_EXON				Unannotated	0
chr12_45852011_GAGAA_G	ARID2	FRAMESHIFT	MANE_SELECT	HC	34.0	False	False	0.29373297002724796					Unannotated	0
chr12_45893663_C_T	ARID2	STOP_GAINED	MANE_SELECT	LC	44.0	False	False	0.03651226158038147					Pathogenic/Likely_Pathogenic	1
chr2_202467583_TC_T	BMPR2	FRAMESHIFT	MANE_SELECT	HC	34.0	False	False	0.8998073217726397					Pathogenic/Likely_Pathogenic	1
chr2_202467591_C_A	BMPR2	STOP_GAINED	MANE_SELECT	HC	37.0	False	False	0.8978805394990366					Pathogenic/Likely_Pathogenic	1
chr2_202513830_G_GT	BMPR2	SPLICE_CHANGE	MANE_SELECT	HC	26.1	False	False	0.8658966955405839		ACC_LOSS	0.47	[('INFRAME_EXON_SKIP', 1.0, 0.0356111645813282), ('INFRAME_INTRON_RETENTION', 0.0, 0.9365767305579294)]	Pathogenic/Likely_Pathogenic	1
chr2_202532589_GC_G	BMPR2	FRAMESHIFT	MANE_SELECT	HC	27.1	False	False	0.6368015414258189					Unannotated	0
chr2_202542432_G_A	BMPR2	STOP_GAINED	MANE_SELECT	HC	45.0	False	False	0.5520231213872833					Pathogenic/Likely_Pathogenic	2
chr2_202552726_C_A	BMPR2	STOP_GAINED	MANE_SELECT	LC	41.0	False	False	0.5433526011560693					Pathogenic/Likely_Pathogenic	1
chr2_202552814_T_TA	BMPR2	FRAMESHIFT	MANE_SELECT	HC	34.0	False	False	0.5144508670520231					Pathogenic/Likely_Pathogenic	1
chr2_202552825_G_A	BMPR2	STOP_GAINED	MANE_SELECT	LC	42.0	False	False	0.5115606936416185					Pathogenic/Likely_Pathogenic	1
chr2_202552836_A_T	BMPR2	STOP_GAINED	MANE_SELECT	LC	39.0	False	False	0.5077071290944123					Unannotated	0
chr2_202552878_C_T	BMPR2	STOP_GAINED	MANE_SELECT	HC	39.0	False	False	0.49421965317919075					Unannotated	0
chr2_202552889_G_T	BMPR2	SPLICE_CHANGE	MANE_SELECT	LC	35.0	False	False	0.4911774141803016		DONOR_LOSS	1.0	[]	Unannotated	0
chr2_202555251_G_A	BMPR2	SPLICE_CHANGE	MANE_SELECT	LC	35.0	False	False	0.4911774141803016		ACC_LOSS	0.96	[('CRYPTIC_RESCUE', 0.63, 0.005774783445620789)]	Unannotated	0
chr2_202555406_G_GA	BMPR2	FRAMESHIFT	MANE_SELECT	HC	35.0	False	False	0.44026974951830444					Pathogenic/Likely_Pathogenic	1
chr2_202555415_C_T	BMPR2	STOP_GAINED	MANE_SELECT	HC	37.0	False	False	0.43834296724470134	LARGE_EXON				Pathogenic/Likely_Pathogenic	1
chr2_202555416_GAAATTCA_G	BMPR2	FRAMESHIFT	MANE_SELECT	HC	34.0	False	False	0.43834296724470134					Unannotated	0
chr2_202555436_C_T	BMPR2	STOP_GAINED	MANE_SELECT	HC	38.0	False	False	0.43159922928709055	LARGE_EXON				Pathogenic/Likely_Pathogenic	2
chr2_202555454_C_T	BMPR2	STOP_GAINED	MANE_SELECT	LC	39.0	False	False	0.4258188824662813	LARGE_EXON				Pathogenic/Likely_Pathogenic	1
chr2_202555574_G_T	BMPR2	STOP_GAINED	MANE_SELECT	HC	39.0	False	False	0.3872832369942196	LARGE_EXON				Unannotated	0
chr2_202555622_CCT_C	BMPR2	FRAMESHIFT	MANE_SELECT	HC	34.0	False	False	0.371868978805395					Pathogenic/Likely_Pathogenic	1
chr2_202555632_T_TA	BMPR2	FRAMESHIFT	MANE_SELECT	HC	34.0	False	False	0.36801541425818884					Pathogenic/Likely_Pathogenic	1
chr2_202555646_G_T	BMPR2	STOP_GAINED	MANE_SELECT	HC	38.0	False	False	0.36416184971098264	LARGE_EXON				Pathogenic/Likely_Pathogenic	1
chr2_202555655_GA_G	BMPR2	FRAMESHIFT	MANE_SELECT	HC	32.0	False	False	0.36127167630057805					Unannotated	0
chr2_202555668_TA_T	BMPR2	FRAMESHIFT	MANE_SELECT	HC	26.8	False	False	0.35741811175337185					Pathogenic/Likely_Pathogenic	1
chr2_202556291_C_T	BMPR2	STOP_GAINED	MANE_SELECT	HC	38.0	False	False	0.15703275529865124	LARGE_EXON				Pathogenic/Likely_Pathogenic	1
chr2_202556360_C_T	BMPR2	STOP_GAINED	MANE_SELECT	HC	42.0	False	False	0.1348747591522158	LARGE_EXON				Pathogenic/Likely_Pathogenic	2
chr2_202556532_G_C	BMPR2	SPLICE_CHANGE	MANE_SELECT	HC	32.0	True	False	0.08052614693615656		DONOR_LOSS	0.98	[('LAST_CODING_EXON', 1.0, 0.08052614693615656)]	Unannotated	0
chr2_202556533_T_A	BMPR2	SPLICE_CHANGE	MANE_SELECT	HC	30.0	True	False	0.08052614693615656		DONOR_LOSS	0.98	[('LAST_CODING_EXON', 1.0, 0.08052614693615656)]	Unannotated	0
chr2_202559843_G_GT	BMPR2	FRAMESHIFT	MANE_SELECT	HC	27.4	True	False	0.031791907514450865					Unannotated	0
chr2_202559903_C_CT	BMPR2	FRAMESHIFT	MANE_SELECT	HC	34.0	True	False	0.012524084778420038					Unannotated	0
chr17_43045767_G_A	BRCA1	STOP_GAINED	MANE_SELECT	HC	36.0	True	False	0.015566290928609769	LAST_CODING_EXON				Pathogenic/Likely_Pathogenic	3
chr17_43047666_C_T	BRCA1	STOP_GAINED	MANE_SELECT	HC	44.0	False	False	0.026301663982823402	LEQ_50NT_FROM_LAST_EJ				Pathogenic/Likely_Pathogenic	3
chr17_43047699_A_T	BRCA1	STOP_GAINED	NONE	HC	15.08	False	False	0.0357653791130186					Benign/Likely_Benign	3
chr17_43047704_C_T	BRCA1	SPLICE_CHANGE	MANE_SELECT	HC	34.0	False	False	0.033261802575107295		ACC_LOSS	0.86	[]	Pathogenic/Likely_Pathogenic	2
chr17_43049120_C_T	BRCA1	SPLICE_CHANGE	MANE_SELECT	HC	28.7	False	False	0.033261802575107295		DONOR_LOSS	0.99	[('CRYPTIC_RESCUE', 0.6, 0.027139874739039668)]	Pathogenic/Likely_Pathogenic	2
chr17_43049174_G_A	BRCA1	STOP_GAINED	MANE_SELECT	HC	37.0	False	False	0.042404723564143855					Pathogenic/Likely_Pathogenic	3
chr17_43049182_C_T	BRCA1	STOP_GAINED	MANE_SELECT	HC	39.0	False	False	0.0440150295222759					Pathogenic/Likely_Pathogenic	3
chr17_43049192_G_A	BRCA1	STOP_GAINED	MANE_SELECT	HC	38.0	False	False	0.045625335480407946					Pathogenic/Likely_Pathogenic	3
chr17_43057051_C_T	BRCA1	SPLICE_CHANGE	MANE_SELECT	LC	28.9	False	False	0.05633047210300429		DONOR_LOSS	0.99	[('CRYPTIC_RESCUE', 0.41, 0.01531959852086635), ('INFRAME_INTRON_RETENTION', 0.0, 0.5148360229047371)]	Pathogenic/Likely_Pathogenic	3
chr17_43057054_T_A	BRCA1	STOP_GAINED	MANE_SELECT	LC	41.0	False	False	0.05636070853462158					Unannotated	0
chr17_43057062_T_TG	BRCA1	FRAMESHIFT	MANE_SELECT	HC	33.0	False	False	0.05743424584004294					Pathogenic/Likely_Pathogenic	3
chr17_43057098_CTT_C	BRCA1	FRAMESHIFT	MANE_SELECT	HC	34.0	False	False	0.0644122383252818					Pathogenic/Likely_Pathogenic	3
chr17_43063330_TA_T	BRCA1	SPLICE_CHANGE	MANE_SELECT	HC	26.3	False	False	0.0713519313304721		DONOR_LOSS	0.98	[]	Pathogenic/Likely_Pathogenic	2
chr17_43063373_C_T	BRCA1	STOP_GAINED	MANE_SELECT	HC	50.0	False	False	0.07836822329575953					Pathogenic/Likely_Pathogenic	3
chr17_43063374_CT_C	BRCA1	SPLICE_CHANGE	MANE_SELECT	HC	28.2	False	False	0.07868383404864092		ACC_LOSS	0.99	[('CRYPTIC_RESCUE', 0.52, 0.029166666666666667)]	Pathogenic/Likely_Pathogenic	2
chr17_43063873_C_A	BRCA1	SPLICE_CHANGE	MANE_SELECT	HC	32.0	False	False	0.07868383404864092		DONOR_LOSS	0.9	[]	Pathogenic/Likely_Pathogenic	3
chr17_43063940_CAA_C	BRCA1	FRAMESHIFT	MANE_SELECT	HC	35.0	False	False	0.09017713365539452					Pathogenic/Likely_Pathogenic	3
chr17_43063946_C_A	BRCA1	STOP_GAINED	MANE_SELECT	HC	43.0	False	False	0.09125067096081589					Pathogenic/Likely_Pathogenic	3
chr17_43067614_T_A	BRCA1	STOP_GAINED	MANE_SELECT	HC	44.0	False	False	0.09339774557165861					Pathogenic/Likely_Pathogenic	3
chr17_43067646_AG_A	BRCA1	FRAMESHIFT	MANE_SELECT	HC	19.99	False	False	0.09930220075147611					Pathogenic/Likely_Pathogenic	3
chr17_43067648_ATTAG_A	BRCA1	FRAMESHIFT	MANE_SELECT	HC	26.3	False	False	0.10037573805689748					Pathogenic/Likely_Pathogenic	3
chr17_43070966_T_TA	BRCA1	FRAMESHIFT	MANE_SELECT	HC	24.6	False	False	0.11540526033279656					Pathogenic/Likely_Pathogenic	1
chr17_43070969_T_A	BRCA1	STOP_GAINED	MANE_SELECT	HC	35.0	False	False	0.11540526033279656					Pathogenic/Likely_Pathogenic	1
chr17_43070977_AC_A	BRCA1	FRAMESHIFT	MANE_SELECT	HC	22.9	False	False	0.11701556629092862					Pathogenic/Likely_Pathogenic	3
chr17_43071107_GA_G	BRCA1	FRAMESHIFT	MANE_SELECT	HC	21.8	False	False	0.1406333870101986					Pathogenic/Likely_Pathogenic	3
chr17_43074329_A_T	BRCA1	SPLICE_CHANGE	MANE_SELECT	HC	34.0	False	False	0.16398426323319026		DONOR_LOSS	0.96	[]	Pathogenic/Likely_Pathogenic	1
chr17_43074379_CAG_C	BRCA1	FRAMESHIFT	MANE_SELECT	HC	23.7	False	False	0.1728395061728395					Pathogenic/Likely_Pathogenic	3
chr17_43074430_CTT_C	BRCA1	FRAMESHIFT	MANE_SELECT	HC	25.6	False	False	0.1819645732689211					Pathogenic/Likely_Pathogenic	3
chr17_43074498_G_T	BRCA1	STOP_GAINED	MANE_SELECT	HC	34.0	False	False	0.1937734836285561					Pathogenic/Likely_Pathogenic	3
chr17_43076564_C_A	BRCA1	STOP_GAINED	MANE_SELECT	HC	34.0	False	False	0.21148684916800858					Pathogenic/Likely_Pathogenic	3
chr17_43076572_TG_T	BRCA1	FRAMESHIFT	MANE_SELECT	HC	25.1	False	False	0.21309715512614064					Pathogenic/Likely_Pathogenic	1
chr17_43079332_A_AC	BRCA1	SPLICE_CHANGE	NONE	HC	6.16	False	False	0.2182750088370449		DONOR_LOSS	0.43	[]	Unannotated	0
chr17_43079336_GAT_G	BRCA1	FRAMESHIFT	NONE	HC	5.392	False	False	0.21856763925729442					Unannotated	0
chr17_43079382_G_A	BRCA1	STOP_GAINED	NONE	LC	5.891	False	False	0.22652519893899203					Unannotated	0
chr17_43079400_C_T	BRCA1	SPLICE_CHANGE	NONE	HC	9.334	False	False	0.2182750088370449		DONOR_LOSS	0.43	[]	Uncertain	0
chr17_43082412_G_C	BRCA1	STOP_GAINED	MANE_SELECT	HC	37.0	False	False	0.2222222222222222					Pathogenic/Likely_Pathogenic	3
chr17_43082434_G_A	BRCA1	STOP_GAINED	MANE_SELECT	HC	35.0	False	False	0.225979602791197					Pathogenic/Likely_Pathogenic	3
chr17_43082506_C_A	BRCA1	STOP_GAINED	MANE_SELECT	HC	37.0	False	False	0.23886205045625336					Pathogenic/Likely_Pathogenic	3
chr17_43082539_G_A	BRCA1	STOP_GAINED	MANE_SELECT	HC	37.0	False	False	0.24476650563607086					Pathogenic/Likely_Pathogenic	3
chr17_43082576_C_T	BRCA1	SPLICE_CHANGE	MANE_SELECT	HC	28.2	False	False	0.25160944206008584		ACC_LOSS	0.99	[('CRYPTIC_RESCUE', 0.12, 0.000536480686695279)]	Uncertain	1
chr17_43090943_C_A	BRCA1	SPLICE_CHANGE	MANE_SELECT	HC	33.0	False	False	0.25160944206008584		DONOR_LOSS	0.99	[]	Pathogenic/Likely_Pathogenic	2
chr17_43090962_ACT_A	BRCA1	FRAMESHIFT	MANE_SELECT	HC	32.0	False	False	0.2549651100375738					Pathogenic/Likely_Pathogenic	3
chr17_43091007_ACT_A	BRCA1	FRAMESHIFT	MANE_SELECT	HC	28.4	False	False	0.26301663982823403					Pathogenic/Likely_Pathogenic	3
chr17_43091434_C_T	BRCA1	SPLICE_CHANGE	MANE_SELECT	LC	31.0	False	False	0.2675250357653791		DONOR_LOSS	0.69	[('CRYPTIC_RESCUE', 0.1, 0.007982969664715274), ('INFRAME_EXON_SKIP', 0.0, 0.6126609442060086), ('INFRAME_INTRON_RETENTION', 0.0, 0.06706706706706707)]	Uncertain	3
chr17_43091443_G_C	BRCA1	STOP_GAINED	MANE_SELECT	HC	37.0	False	False	0.2689210950080515	LARGE_EXON				Pathogenic/Likely_Pathogenic	3
chr17_43091462_CTTGATT_CTT	BRCA1	FRAMESHIFT	MANE_SELECT	HC	27.4	False	False	0.273215244229737					Pathogenic/Likely_Pathogenic	3
chr17_43091492_T_A	BRCA1	STOP_GAINED	MANE_SELECT	HC	35.0	False	False	0.27750939345142245	LARGE_EXON				Pathogenic/Likely_Pathogenic	2
chr17_43091495_CT_C	BRCA1	FRAMESHIFT	MANE_SELECT	HC	19.36	False	False	0.27804616210413313					Pathogenic/Likely_Pathogenic	3
chr17_43091552_G_A	BRCA1	STOP_GAINED	MANE_SELECT	LC	35.0	False	False	0.2882447665056361	LARGE_EXON				Pathogenic/Likely_Pathogenic	3
chr17_43091594_G_A	BRCA1	STOP_GAINED	MANE_SELECT	LC	36.0	False	False	0.2957595276435856	LARGE_EXON				Pathogenic/Likely_Pathogenic	3
chr17_43091660_ATT_A	BRCA1	FRAMESHIFT	MANE_SELECT	HC	24.2	False	False	0.3081052066559313					Pathogenic/Likely_Pathogenic	3
chr17_43091714_G_A	BRCA1	STOP_GAINED	MANE_SELECT	HC	35.0	False	False	0.3172302737520129	LARGE_EXON				Pathogenic/Likely_Pathogenic	3
chr17_43091751_TA_T	BRCA1	FRAMESHIFT	MANE_SELECT	HC	19.81	False	False	0.32420826623725174					Pathogenic/Likely_Pathogenic	3
chr17_43091759_CCT_C	BRCA1	FRAMESHIFT	MANE_SELECT	HC	18.5	False	False	0.3258185721953838					Pathogenic/Likely_Pathogenic	3
chr17_43091762_CTG_C	BRCA1	FRAMESHIFT	MANE_SELECT	HC	25.1	False	False	0.3258185721953838					Pathogenic/Likely_Pathogenic	3
chr17_43091771_TAGAC_T	BRCA1	FRAMESHIFT	MANE_SELECT	HC	23.6	False	False	0.32796564680622653					Pathogenic/Likely_Pathogenic	3
chr17_43091771_TAGAC_TAAGAC	BRCA1	FRAMESHIFT	MANE_SELECT	HC	23.7	False	False	0.32742887815351585					Pathogenic/Likely_Pathogenic	3
chr17_43091813_G_A	BRCA1	STOP_GAINED	MANE_SELECT	HC	35.0	False	False	0.33494363929146537	LARGE_EXON				Pathogenic/Likely_Pathogenic	3
chr17_43091826_GTTTAC_G	BRCA1	FRAMESHIFT	MANE_SELECT	HC	25.1	False	False	0.33816425120772947					Pathogenic/Likely_Pathogenic	3
chr17_43091859_G_GGGAA	BRCA1	FRAMESHIFT	MANE_SELECT	HC	34.0	False	False	0.34245840042941494					Pathogenic/Likely_Pathogenic	3
chr17_43091867_C_A	BRCA1	STOP_GAINED	MANE_SELECT	HC	37.0	False	False	0.3446054750402576	LARGE_EXON				Pathogenic/Likely_Pathogenic	3
chr17_43091903_C_CT	BRCA1	FRAMESHIFT	MANE_SELECT	HC	33.0	False	False	0.3515834675254965					Pathogenic/Likely_Pathogenic	3
chr17_43091924_G_A	BRCA1	STOP_GAINED	MANE_SELECT	HC	34.0	False	False	0.3548040794417606	LARGE_EXON				Pathogenic/Likely_Pathogenic	3
chr17_43091926_TA_T	BRCA1	FRAMESHIFT	MANE_SELECT	HC	20.6	False	False	0.3553408480944713					Pathogenic/Likely_Pathogenic	3
chr17_43091933_G_A	BRCA1	STOP_GAINED	MANE_SELECT	HC	34.0	False	False	0.3564143853998926	LARGE_EXON				Pathogenic/Likely_Pathogenic	3
chr17_43092050_CCTTT_C	BRCA1	FRAMESHIFT	MANE_SELECT	HC	26.2	False	False	0.3784219001610306					Pathogenic/Likely_Pathogenic	3
chr17_43092101_G_A	BRCA1	STOP_GAINED	MANE_SELECT	LC	36.0	False	False	0.3864734299516908	LARGE_EXON				Pathogenic/Likely_Pathogenic	3
chr17_43092131_C_A	BRCA1	STOP_GAINED	MANE_SELECT	HC	35.0	False	False	0.39184111647879766	LARGE_EXON				Pathogenic/Likely_Pathogenic	3
chr17_43092196_TCTTGCTT_TCTT	BRCA1	FRAMESHIFT	MANE_SELECT	HC	24.1	False	False	0.40418679549114334					Pathogenic/Likely_Pathogenic	3
chr17_43092212_C_A	BRCA1	STOP_GAINED	MANE_SELECT	LC	32.0	False	False	0.406333870101986	LARGE_EXON				Pathogenic/Likely_Pathogenic	3
chr17_43092234_AG_A	BRCA1	FRAMESHIFT	MANE_SELECT	HC	24.9	False	False	0.4106280193236715					Pathogenic/Likely_Pathogenic	3
chr17_43092241_CTT_C	BRCA1	FRAMESHIFT	MANE_SELECT	HC	23.5	False	False	0.41170155662909286					Pathogenic/Likely_Pathogenic	3
chr17_43092301_CCT_C	BRCA1	FRAMESHIFT	MANE_SELECT	HC	25.3	False	False	0.4224369296833065					Pathogenic/Likely_Pathogenic	3
chr17_43092325_TG_T	BRCA1	FRAMESHIFT	MANE_SELECT	HC	27.2	False	False	0.42673107890499196					Pathogenic/Likely_Pathogenic	3
chr17_43092464_CT_C	BRCA1	FRAMESHIFT	MANE_SELECT	HC	24.1	False	False	0.451959205582394					Pathogenic/Likely_Pathogenic	2
chr17_43092521_CAA_C	BRCA1	FRAMESHIFT	MANE_SELECT	HC	22.8	False	False	0.46215780998389694					Pathogenic/Likely_Pathogenic	3
chr17_43092525_GT_G	BRCA1	FRAMESHIFT	MANE_SELECT	HC	14.11	False	False	0.4626945786366076					Pathogenic/Likely_Pathogenic	3
chr17_43092527_TTTCCTC_TTTCCC	BRCA1	FRAMESHIFT	MANE_SELECT	HC	23.6	False	False	0.4626945786366076					Pathogenic/Likely_Pathogenic	3
chr17_43092615_TC_T	BRCA1	FRAMESHIFT	MANE_SELECT	HC	21.0	False	False	0.4787976382179281					Pathogenic/Likely_Pathogenic	3
chr17_43092643_GT_G	BRCA1	FRAMESHIFT	MANE_SELECT	HC	21.1	False	False	0.4836285560923242					Pathogenic/Likely_Pathogenic	3
chr17_43092725_C_CT	BRCA1	FRAMESHIFT	MANE_SELECT	HC	25.1	False	False	0.4986580783682233					Pathogenic/Likely_Pathogenic	3
chr17_43092753_AGT_A	BRCA1	FRAMESHIFT	MANE_SELECT	HC	18.83	False	False	0.5034889962426194					Pathogenic/Likely_Pathogenic	3
chr17_43092809_C_A	BRCA1	STOP_GAINED	MANE_SELECT	HC	34.0	False	False	0.5131508319914116	LARGE_EXON				Pathogenic/Likely_Pathogenic	3
chr17_43092823_C_CAT	BRCA1	FRAMESHIFT	MANE_SELECT	HC	21.3	False	False	0.5152979066022544					Pathogenic/Likely_Pathogenic	3
chr17_43092827_CAA_C	BRCA1	FRAMESHIFT	MANE_SELECT	HC	21.7	False	False	0.5169082125603864					Pathogenic/Likely_Pathogenic	3
chr17_43092848_GTT_G	BRCA1	FRAMESHIFT	MANE_SELECT	HC	22.7	False	False	0.5206655931293612					Pathogenic/Likely_Pathogenic	3
chr17_43092872_CAG_C	BRCA1	FRAMESHIFT	MANE_SELECT	HC	23.7	False	False	0.5249597423510467					Pathogenic/Likely_Pathogenic	3
chr17_43092905_C_A	BRCA1	STOP_GAINED	MANE_SELECT	HC	34.0	False	False	0.5303274288781535	LARGE_EXON				Pathogenic/Likely_Pathogenic	1
chr17_43092913_G_C	BRCA1	STOP_GAINED	MANE_SELECT	HC	37.0	False	False	0.5319377348362856	LARGE_EXON				Unannotated	0
chr17_43092928_G_C	BRCA1	STOP_GAINED	MANE_SELECT	LC	39.0	False	False	0.534621578099839	LARGE_EXON				Pathogenic/Likely_Pathogenic	3
chr17_43092969_A_AGC	BRCA1	FRAMESHIFT	MANE_SELECT	HC	27.5	False	False	0.5415995705850778					Pathogenic/Likely_Pathogenic	3
chr17_43092977_GTT_G	BRCA1	FRAMESHIFT	MANE_SELECT	HC	33.0	False	False	0.5437466451959205					Pathogenic/Likely_Pathogenic	3
chr17_43093007_C_A	BRCA1	STOP_GAINED	MANE_SELECT	HC	31.0	False	False	0.5485775630703167	LARGE_EXON				Pathogenic/Likely_Pathogenic	3
chr17_43093055_TG_T	BRCA1	FRAMESHIFT	MANE_SELECT	HC	21.9	False	False	0.5577026301663983					Pathogenic/Likely_Pathogenic	3
chr17_43093144_GT_G	BRCA1	FRAMESHIFT	MANE_SELECT	HC	22.2	False	False	0.573268921095008					Pathogenic/Likely_Pathogenic	1
chr17_43093190_C_A	BRCA1	STOP_GAINED	MANE_SELECT	HC	35.0	False	False	0.5813204508856683	LARGE_EXON				Pathogenic/Likely_Pathogenic	2
chr17_43093193_G_A	BRCA1	STOP_GAINED	MANE_SELECT	HC	37.0	False	False	0.581857219538379	LARGE_EXON				Pathogenic/Likely_Pathogenic	3
chr17_43093261_AC_A	BRCA1	FRAMESHIFT	MANE_SELECT	HC	21.4	False	False	0.5942028985507246					Pathogenic/Likely_Pathogenic	3
chr17_43093267_TC_T	BRCA1	FRAMESHIFT	MANE_SELECT	HC	23.5	False	False	0.595276435856146					Pathogenic/Likely_Pathogenic	3
chr17_43093270_CCACTT_C	BRCA1	FRAMESHIFT	MANE_SELECT	HC	22.8	False	False	0.5963499731615673					Pathogenic/Likely_Pathogenic	1
chr17_43093289_TG_T	BRCA1	FRAMESHIFT	MANE_SELECT	HC	18.72	False	False	0.5995705850778315					Pathogenic/Likely_Pathogenic	3
chr17_43093337_C_A	BRCA1	STOP_GAINED	MANE_SELECT	HC	32.0	False	False	0.6076221148684917	LARGE_EXON				Pathogenic/Likely_Pathogenic	3
chr17_43093459_CT_C	BRCA1	FRAMESHIFT	MANE_SELECT	HC	22.6	False	False	0.6296296296296297					Pathogenic/Likely_Pathogenic	3
chr17_43093496_T_A	BRCA1	STOP_GAINED	MANE_SELECT	HC	34.0	False	False	0.6360708534621579	LARGE_EXON				Pathogenic/Likely_Pathogenic	3
chr17_43093569_CT_C	BRCA1	FRAMESHIFT	MANE_SELECT	HC	12.51	False	False	0.6494900697799249					Pathogenic/Likely_Pathogenic	3
chr17_43093569_CT_CTT	BRCA1	FRAMESHIFT	MANE_SELECT	HC	16.18	False	False	0.6489533011272142					Pathogenic/Likely_Pathogenic	3
chr17_43093572_TTTTTTC_TTT	BRCA1	FRAMESHIFT	MANE_SELECT	HC	21.1	False	False	0.6505636070853462					Pathogenic/Likely_Pathogenic	3
chr17_43093638_T_TA	BRCA1	FRAMESHIFT	MANE_SELECT	HC	23.5	False	False	0.6612989801395599					Pathogenic/Likely_Pathogenic	3
chr17_43093653_T_TACTA	BRCA1	FRAMESHIFT	MANE_SELECT	HC	23.3	False	False	0.6634460547504025					Pathogenic/Likely_Pathogenic	3
chr17_43093687_G_GAC	BRCA1	FRAMESHIFT	MANE_SELECT	HC	27.9	False	False	0.6698872785829307					Pathogenic/Likely_Pathogenic	3
chr17_43093690_TTC_T	BRCA1	FRAMESHIFT	MANE_SELECT	HC	28.6	False	False	0.6709608158883521					Pathogenic/Likely_Pathogenic	3
chr17_43093704_ATTCT_A	BRCA1	FRAMESHIFT	MANE_SELECT	HC	24.7	False	False	0.6741814278046162					Pathogenic/Likely_Pathogenic	3
chr17_43093773_AG_A	BRCA1	FRAMESHIFT	MANE_SELECT	HC	26.7	False	False	0.6859903381642513					Pathogenic/Likely_Pathogenic	3
chr17_43093950_CTT_C	BRCA1	FRAMESHIFT	MANE_SELECT	HC	25.9	False	False	0.7176596886741814					Pathogenic/Likely_Pathogenic	3
chr17_43093974_CT_C	BRCA1	FRAMESHIFT	MANE_SELECT	HC	31.0	False	False	0.7219538378958669					Pathogenic/Likely_Pathogenic	3
chr17_43093979_TAA_T	BRCA1	FRAMESHIFT	MANE_SELECT	HC	32.0	False	False	0.7230273752012882					Unannotated	0
chr17_43094022_CTTTAA_C	BRCA1	FRAMESHIFT	MANE_SELECT	HC	25.9	False	False	0.7310789049919485					Pathogenic/Likely_Pathogenic	3
chr17_43094022_CTTTAA_CTTAA	BRCA1	FRAMESHIFT	MANE_SELECT	HC	25.4	False	False	0.7305421363392378					Pathogenic/Likely_Pathogenic	3
chr17_43094060_G_A	BRCA1	STOP_GAINED	MANE_SELECT	HC	28.2	False	False	0.736983360171766	LARGE_EXON				Pathogenic/Likely_Pathogenic	3
chr17_43094132_TCC_T	BRCA1	FRAMESHIFT	MANE_SELECT	HC	23.0	False	False	0.750402576489533					Unannotated	0
chr17_43094205_A_T	BRCA1	STOP_GAINED	MANE_SELECT	HC	29.2	False	False	0.7632850241545893	LARGE_EXON				Pathogenic/Likely_Pathogenic	3
chr17_43094231_T_TGG	BRCA1	FRAMESHIFT	MANE_SELECT	HC	26.3	False	False	0.7670424047235641					Unannotated	0
chr17_43094245_AT_A	BRCA1	FRAMESHIFT	MANE_SELECT	HC	23.8	False	False	0.7702630166398282					Pathogenic/Likely_Pathogenic	1
chr17_43094317_G_C	BRCA1	STOP_GAINED	MANE_SELECT	HC	32.0	False	False	0.7831454643048846	LARGE_EXON				Pathogenic/Likely_Pathogenic	3
chr17_43094360_C_A	BRCA1	STOP_GAINED	MANE_SELECT	HC	33.0	False	False	0.7906602254428341	LARGE_EXON				Pathogenic/Likely_Pathogenic	3
chr17_43094449_G_C	BRCA1	STOP_GAINED	MANE_SELECT	HC	29.2	False	False	0.8067632850241546	LARGE_EXON				Pathogenic/Likely_Pathogenic	3
chr17_43094519_T_A	BRCA1	STOP_GAINED	MANE_SELECT	HC	23.3	False	False	0.8191089640365002	LARGE_EXON				Pathogenic/Likely_Pathogenic	3
chr17_43094548_CAT_C	BRCA1	FRAMESHIFT	MANE_SELECT	HC	23.7	False	False	0.8244766505636071					Pathogenic/Likely_Pathogenic	3
chr17_43094598_AG_A	BRCA1	FRAMESHIFT	MANE_SELECT	HC	25.7	False	False	0.8336017176596887					Unannotated	0
chr17_43094601_CT_C	BRCA1	FRAMESHIFT	MANE_SELECT	HC	26.9	False	False	0.8341384863123994					Pathogenic/Likely_Pathogenic	3
chr17_43094706_G_GCCACATGGCT	BRCA1	FRAMESHIFT	MANE_SELECT	HC	27.6	False	False	0.8507783145464305					Pathogenic/Likely_Pathogenic	3
chr17_43094721_AT_A	BRCA1	FRAMESHIFT	MANE_SELECT	HC	23.2	False	False	0.8556092324208266					Pathogenic/Likely_Pathogenic	3
chr17_43094731_GAA_G	BRCA1	FRAMESHIFT	MANE_SELECT	HC	26.9	False	False	0.8572195383789587					Pathogenic/Likely_Pathogenic	3
chr17_43094743_C_T	BRCA1	SPLICE_CHANGE	NONE	HC	18.52	False	False	0.6548245614035088		DONOR_LOSS	0.3	[('INFRAME_INTRON_RETENTION', 0.0, 0.6194291437155733)]	Uncertain	0
chr17_43094828_TTG_T	BRCA1	FRAMESHIFT	MANE_SELECT	HC	22.4	False	False	0.8749329039184112					Pathogenic/Likely_Pathogenic	1
chr17_43095845_C_T	BRCA1	SPLICE_CHANGE	MANE_SELECT	LC	25.1	False	False	0.8801859799713877		DONOR_LOSS	0.79	[('CRYPTIC_RESCUE', 0.1, 0.007454739084132056)]	Uncertain	0
chr17_43095852_T_A	BRCA1	STOP_GAINED	MANE_SELECT	HC	33.0	False	False	0.8813741277509394					Uncertain	0
chr17_43095924_T_G	BRCA1	SPLICE_CHANGE	MANE_SELECT	HC	31.0	False	False	0.8939556509298998		ACC_LOSS	0.83	[('CRYPTIC_RESCUE', 0.16, 0.0037413148049171567)]	Benign/Likely_Benign	3
chr17_43097275_C_A	BRCA1	STOP_GAINED	MANE_SELECT	HC	43.0	False	False	0.8996242619431025					Unannotated	0
chr17_43099774_C_A	BRCA1	SPLICE_CHANGE	MANE_SELECT	HC	28.5	False	False	0.9021816881258942		DONOR_LOSS	0.99	[]	Pathogenic/Likely_Pathogenic	3
chr17_43099801_TG_T	BRCA1	FRAMESHIFT	MANE_SELECT	HC	25.6	False	False	0.9071390230810521					Pathogenic/Likely_Pathogenic	3
chr17_43099805_GT_G	BRCA1	FRAMESHIFT	MANE_SELECT	HC	10.12	False	False	0.9082125603864735					Pathogenic/Likely_Pathogenic	3
chr17_43099807_TG_T	BRCA1	FRAMESHIFT	MANE_SELECT	HC	21.7	False	False	0.9082125603864735					Pathogenic/Likely_Pathogenic	3
chr17_43099817_G_A	BRCA1	STOP_GAINED	MANE_SELECT	HC	35.0	False	False	0.9098228663446055					Pathogenic/Likely_Pathogenic	3
chr17_43099881_C_A	BRCA1	SPLICE_CHANGE	MANE_SELECT	LC	20.7	False	False	0.921137339055794		ACC_LOSS	0.98	[('CRYPTIC_RESCUE', 0.07, 0.000536480686695279)]	Uncertain	0
chr17_43104136_C_A	BRCA1	STOP_GAINED	MANE_SELECT	HC	32.0	False	False	0.9237788513150832					Pathogenic/Likely_Pathogenic	3
chr17_43104151_GA_G	BRCA1	FRAMESHIFT	MANE_SELECT	HC	24.3	False	False	0.9269994632313473					Pathogenic/Likely_Pathogenic	3
chr17_43104262_CT_C	BRCA1	SPLICE_CHANGE	MANE_SELECT	HC	34.0	False	False	0.946173104434907		ACC_LOSS	1.0	[('INFRAME_INTRON_RETENTION', 0.0, 0.09777347531461762)]	Pathogenic/Likely_Pathogenic	3
chr17_43104867_C_G	BRCA1	SPLICE_CHANGE	MANE_SELECT	HC	28.1	False	False	0.946173104434907		DONOR_LOSS	0.67	[('INFRAME_INTRON_RETENTION', 0.0, 0.09777347531461762)]	Uncertain	0
chr17_43104867_C_A	BRCA1	SPLICE_CHANGE	MANE_SELECT	HC	29.0	False	False	0.946173104434907		DONOR_LOSS	0.67	[('CRYPTIC_RESCUE', 0.08, 0.001609442060085837), ('INFRAME_INTRON_RETENTION', 0.0, 0.09777347531461762)]	Uncertain	0
chr17_43104867_C_T	BRCA1	SPLICE_CHANGE	MANE_SELECT	HC	28.6	False	False	0.946173104434907		DONOR_LOSS	0.67	[('INFRAME_INTRON_RETENTION', 0.0, 0.09777347531461762)]	Uncertain	2
chr17_43104922_CA_C	BRCA1	FRAMESHIFT	MANE_SELECT	HC	24.1	False	False	0.9559849704777241					Pathogenic/Likely_Pathogenic	3
chr17_43106455_C_A	BRCA1	SPLICE_CHANGE	MANE_SELECT	HC	32.0	False	False	0.9620886981402003		DONOR_LOSS	0.65	[]	Pathogenic/Likely_Pathogenic	3
chr17_43106460_T_A	BRCA1	STOP_GAINED	MANE_SELECT	HC	37.0	False	False	0.9629629629629629					Unannotated	0
chr17_43115757_CA_C	BRCA1	FRAMESHIFT	MANE_SELECT	HC	24.4	False	False	0.9822866344605475					Pathogenic/Likely_Pathogenic	3
chr17_43124027_ACT_A	BRCA1	FRAMESHIFT	MANE_SELECT	HC	33.0	False	False	0.988191089640365					Pathogenic/Likely_Pathogenic	3
chr17_43124030_C_CT	BRCA1	FRAMESHIFT	MANE_SELECT	HC	34.0	False	False	0.9887278582930756					Pathogenic/Likely_Pathogenic	3
chr13_32316475_CAAAG_CAG	BRCA2	FRAMESHIFT	MANE_SELECT	HC	25.1	False	False	0.9982445874780573					Pathogenic/Likely_Pathogenic	3
chr13_32316475_CAAAG_CAA	BRCA2	FRAMESHIFT	MANE_SELECT	HC	25.4	False	False	0.9982445874780573					Pathogenic/Likely_Pathogenic	3
chr13_32316484_GC_G	BRCA2	FRAMESHIFT	MANE_SELECT	HC	29.2	False	False	0.9976594499707431					Pathogenic/Likely_Pathogenic	3
chr13_32316490_A_AT	BRCA2	FRAMESHIFT	MANE_SELECT	HC	31.0	False	False	0.997366881217086					Pathogenic/Likely_Pathogenic	3
chr13_32316529_T_C	BRCA2	SPLICE_CHANGE	MANE_SELECT	HC	27.5	False	True	0.9934678755971532		DONOR_LOSS	0.94	[('POSSIBLE_MET_RESCUE', 1.0, 0.00672908133411354)]	Pathogenic/Likely_Pathogenic	2
chr13_32319101_G_A	BRCA2	STOP_GAINED	MANE_SELECT	HC	40.0	False	False	0.9912229373902867					Pathogenic/Likely_Pathogenic	3
chr13_32319180_C_G	BRCA2	STOP_GAINED	MANE_SELECT	HC	30.0	False	False	0.9836161497952018					Pathogenic/Likely_Pathogenic	3
chr13_32319246_AAT_A	BRCA2	FRAMESHIFT	MANE_SELECT	HC	24.6	False	False	0.9768870684610883					Unannotated	0
chr13_32319259_C_T	BRCA2	STOP_GAINED	MANE_SELECT	HC	34.0	False	False	0.9757167934464599					Pathogenic/Likely_Pathogenic	3
chr13_32319264_GC_G	BRCA2	FRAMESHIFT	MANE_SELECT	HC	19.59	False	False	0.9751316559391457					Pathogenic/Likely_Pathogenic	1
chr13_32319323_T_G	BRCA2	STOP_GAINED	MANE_SELECT	HC	32.0	False	False	0.9695728496196606					Pathogenic/Likely_Pathogenic	3
chr13_32325155_T_A	BRCA2	STOP_GAINED	MANE_SELECT	LC	32.0	False	False	0.9616734932709187					Pathogenic/Likely_Pathogenic	3
chr13_32325163_TA_T	BRCA2	FRAMESHIFT	MANE_SELECT	HC	21.1	False	False	0.9607957870099474					Pathogenic/Likely_Pathogenic	3
chr13_32326143_TAAGTC_TGTC	BRCA2	FRAMESHIFT	MANE_SELECT	HC	25.2	False	False	0.9540667056758338					Pathogenic/Likely_Pathogenic	3
chr13_32326143_TAAGTC_T	BRCA2	FRAMESHIFT	MANE_SELECT	HC	31.0	False	False	0.954359274429491					Pathogenic/Likely_Pathogenic	3
chr13_32326283_G_T	BRCA2	SPLICE_CHANGE	MANE_SELECT	HC	33.0	False	False	0.9496928926586721		DONOR_LOSS	0.98	[('INFRAME_INTRON_RETENTION', 0.0, 0.02062446290461186)]	Pathogenic/Likely_Pathogenic	2
chr13_32326497_A_G	BRCA2	SPLICE_CHANGE	MANE_SELECT	HC	25.5	False	False	0.9384810373403529		DONOR_LOSS	0.81	[('INFRAME_INTRON_RETENTION', 0.0, 0.2161852361302155)]	Pathogenic/Likely_Pathogenic	3
chr13_32326517_C_CAT	BRCA2	FRAMESHIFT	MANE_SELECT	HC	31.0	False	False	0.9476301930953774					Pathogenic/Likely_Pathogenic	3
chr13_32326553_GAT_G	BRCA2	FRAMESHIFT	MANE_SELECT	HC	32.0	False	False	0.9444119368051492					Pathogenic/Likely_Pathogenic	3
chr13_32326564_G_A	BRCA2	STOP_GAINED	MANE_SELECT	HC	37.0	False	False	0.9435342305441778					Pathogenic/Likely_Pathogenic	3
chr13_32326582_ACCAC_A	BRCA2	FRAMESHIFT	MANE_SELECT	HC	32.0	False	False	0.9414862492685782					Pathogenic/Likely_Pathogenic	1
chr13_32326614_G_A	BRCA2	SPLICE_CHANGE	MANE_SELECT	LC	33.0	False	False	0.9384810373403529		DONOR_LOSS	0.82	[('CRYPTIC_RESCUE', 0.01, 0.00407806583163414), ('INFRAME_INTRON_RETENTION', 0.0, 0.2161852361302155)]	Pathogenic/Likely_Pathogenic	2
chr13_32326615_T_G	BRCA2	SPLICE_CHANGE	MANE_SELECT	HC	29.7	False	False	0.9384810373403529		DONOR_LOSS	0.82	[('CRYPTIC_RESCUE', 0.01, 0.00407806583163414), ('INFRAME_INTRON_RETENTION', 0.0, 0.2161852361302155)]	Pathogenic/Likely_Pathogenic	3
chr13_32329441_A_G	BRCA2	SPLICE_CHANGE	MANE_SELECT	HC	28.3	False	False	0.9384810373403529		ACC_LOSS	0.99	[('INFRAME_INTRON_RETENTION', 0.0, 0.2161852361302155)]	Pathogenic/Likely_Pathogenic	3
chr13_32329467_CTG_C	BRCA2	FRAMESHIFT	MANE_SELECT	HC	22.9	False	False	0.935927442949093					Pathogenic/Likely_Pathogenic	3
chr13_32329471_ATT_A	BRCA2	FRAMESHIFT	MANE_SELECT	HC	23.9	False	False	0.9356348741954359					Pathogenic/Likely_Pathogenic	3
chr13_32329493_G_A	BRCA2	SPLICE_CHANGE	MANE_SELECT	HC	35.0	False	False	0.9336063176367358		DONOR_LOSS	1.0	[]	Uncertain	0
chr13_32330928_A_AG	BRCA2	FRAMESHIFT	MANE_SELECT	HC	21.4	False	False	0.9324166179052077					Pathogenic/Likely_Pathogenic	2
chr13_32330949_GA_G	BRCA2	FRAMESHIFT	MANE_SELECT	HC	24.8	False	False	0.930661205383265					Pathogenic/Likely_Pathogenic	3
chr13_32330952_AG_A	BRCA2	FRAMESHIFT	MANE_SELECT	HC	22.4	False	False	0.930368636629608					Pathogenic/Likely_Pathogenic	2
chr13_32330986_TGACA_T	BRCA2	FRAMESHIFT	MANE_SELECT	HC	23.0	False	False	0.9271503803393798					Pathogenic/Likely_Pathogenic	3
chr13_32331003_ACAAAT_A	BRCA2	FRAMESHIFT	MANE_SELECT	HC	23.5	False	False	0.9253949678174371					Pathogenic/Likely_Pathogenic	3
chr13_32331009_CAAAGAG_CAGAG	BRCA2	FRAMESHIFT	MANE_SELECT	HC	22.2	False	False	0.9242246928028086					Pathogenic/Likely_Pathogenic	3
chr13_32331009_CAAAGAG_CAA	BRCA2	FRAMESHIFT	MANE_SELECT	HC	24.2	False	False	0.9245172615564657					Unannotated	0
chr13_32331031_G_A	BRCA2	SPLICE_CHANGE	MANE_SELECT	HC	25.6	False	False	0.9226869455006337		DONOR_LOSS	1.0	[]	Pathogenic/Likely_Pathogenic	2
chr13_32332270_A_G	BRCA2	SPLICE_CHANGE	MANE_SELECT	HC	26.9	False	False	0.9226869455006337		ACC_LOSS	0.99	[('CRYPTIC_RESCUE', 0.31, 0.0017548990933021352), ('INFRAME_EXON_SKIP', 0.69, 0.10880374378473238)]	Uncertain	0
chr13_32332375_T_TCA	BRCA2	FRAMESHIFT	MANE_SELECT	HC	20.4	False	False	0.9128145114101814					Unannotated	0
chr13_32332376_GT_G	BRCA2	FRAMESHIFT	MANE_SELECT	HC	13.08	False	False	0.9125219426565243					Unannotated	0
chr13_32332428_C_CA	BRCA2	FRAMESHIFT	MANE_SELECT	HC	16.06	False	False	0.9072557050906963					Pathogenic/Likely_Pathogenic	3
chr13_32332537_AT_A	BRCA2	FRAMESHIFT	MANE_SELECT	HC	17.44	False	False	0.8967232299590404					Unannotated	0
chr13_32332575_T_G	BRCA2	STOP_GAINED	MANE_SELECT	HC	34.0	False	False	0.8932124049151551	LARGE_EXON				Pathogenic/Likely_Pathogenic	3
chr13_32332654_CT_C	BRCA2	FRAMESHIFT	MANE_SELECT	HC	17.29	False	False	0.8853130485664131					Unannotated	0
chr13_32332667_C_CTTAG	BRCA2	FRAMESHIFT	MANE_SELECT	HC	24.1	False	False	0.8835576360444705					Pathogenic/Likely_Pathogenic	3
chr13_32332734_GT_G	BRCA2	FRAMESHIFT	MANE_SELECT	HC	24.9	False	False	0.8777062609713283					Pathogenic/Likely_Pathogenic	3
chr13_32332778_AAAAG_A	BRCA2	FRAMESHIFT	MANE_SELECT	HC	21.3	False	False	0.8733177296664716					Pathogenic/Likely_Pathogenic	3
chr13_32332798_T_TA	BRCA2	FRAMESHIFT	MANE_SELECT	HC	21.8	False	False	0.8715623171445289					Pathogenic/Likely_Pathogenic	3
chr13_32332836_CA_C	BRCA2	FRAMESHIFT	MANE_SELECT	HC	17.97	False	False	0.8677589233469866					Pathogenic/Likely_Pathogenic	3
chr13_32332866_CAG_C	BRCA2	FRAMESHIFT	MANE_SELECT	HC	17.96	False	False	0.8645406670567584					Pathogenic/Likely_Pathogenic	3
chr13_32333034_GT_G	BRCA2	FRAMESHIFT	MANE_SELECT	HC	18.74	False	False	0.8484493856056173					Pathogenic/Likely_Pathogenic	1
chr13_32333062_CTT_C	BRCA2	FRAMESHIFT	MANE_SELECT	HC	21.2	False	False	0.8455236980690463					Pathogenic/Likely_Pathogenic	2
chr13_32333099_G_T	BRCA2	STOP_GAINED	MANE_SELECT	LC	28.4	False	False	0.8420128730251609	LARGE_EXON				Pathogenic/Likely_Pathogenic	3
chr13_32333167_G_A	BRCA2	STOP_GAINED	MANE_SELECT	LC	26.1	False	False	0.8355763604447045	LARGE_EXON				Pathogenic/Likely_Pathogenic	3
chr13_32333282_G_T	BRCA2	STOP_GAINED	MANE_SELECT	HC	35.0	False	False	0.8241661790520772	LARGE_EXON				Pathogenic/Likely_Pathogenic	2
chr13_32333283_GA_GAA	BRCA2	FRAMESHIFT	MANE_SELECT	HC	23.1	False	False	0.8238736102984201					Pathogenic/Likely_Pathogenic	3
chr13_32333283_GA_G	BRCA2	FRAMESHIFT	MANE_SELECT	HC	22.4	False	False	0.8241661790520772					Pathogenic/Likely_Pathogenic	3
chr13_32333312_G_T	BRCA2	STOP_GAINED	MANE_SELECT	HC	34.0	False	False	0.8212404915155062	LARGE_EXON				Unannotated	0
chr13_32333318_A_AT	BRCA2	FRAMESHIFT	MANE_SELECT	HC	19.15	False	False	0.8203627852545348					Pathogenic/Likely_Pathogenic	3
chr13_32333366_AC_A	BRCA2	FRAMESHIFT	MANE_SELECT	HC	13.29	False	False	0.8159742539496782					Pathogenic/Likely_Pathogenic	3
chr13_32336265_GT_G	BRCA2	FRAMESHIFT	MANE_SELECT	HC	27.0	False	False	0.8139262726740784					Pathogenic/Likely_Pathogenic	1
chr13_32336283_TG_T	BRCA2	FRAMESHIFT	MANE_SELECT	HC	22.2	False	False	0.8121708601521358					Pathogenic/Likely_Pathogenic	3
chr13_32336446_A_ATTTT	BRCA2	FRAMESHIFT	MANE_SELECT	HC	18.57	False	False	0.7960795787009948					Unannotated	0
chr13_32336450_C_T	BRCA2	STOP_GAINED	MANE_SELECT	LC	25.7	False	False	0.7957870099473376	LARGE_EXON				Pathogenic/Likely_Pathogenic	3
chr13_32336492_C_T	BRCA2	STOP_GAINED	MANE_SELECT	HC	32.0	False	False	0.791691047396138	LARGE_EXON				Pathogenic/Likely_Pathogenic	3
chr13_32336624_A_T	BRCA2	STOP_GAINED	MANE_SELECT	HC	26.4	False	False	0.7788180222352252	LARGE_EXON				Pathogenic/Likely_Pathogenic	3
chr13_32336676_CT_C	BRCA2	FRAMESHIFT	MANE_SELECT	HC	15.99	False	False	0.7738443534230545					Unannotated	0
chr13_32336684_G_GA	BRCA2	FRAMESHIFT	MANE_SELECT	HC	19.78	False	False	0.772674078408426					Pathogenic/Likely_Pathogenic	3
chr13_32336752_AG_A	BRCA2	FRAMESHIFT	MANE_SELECT	HC	11.95	False	False	0.7662375658279695					Pathogenic/Likely_Pathogenic	1
chr13_32336762_T_TA	BRCA2	FRAMESHIFT	MANE_SELECT	HC	19.38	False	False	0.7653598595669983					Pathogenic/Likely_Pathogenic	1
chr13_32336764_T_G	BRCA2	STOP_GAINED	MANE_SELECT	HC	27.6	False	False	0.7653598595669983	LARGE_EXON				Pathogenic/Likely_Pathogenic	3
chr13_32336839_T_G	BRCA2	STOP_GAINED	MANE_SELECT	HC	27.0	False	False	0.7580456407255705	LARGE_EXON				Unannotated	0
chr13_32336936_C_CA	BRCA2	FRAMESHIFT	MANE_SELECT	HC	22.8	False	False	0.7480983031012288					Pathogenic/Likely_Pathogenic	3
chr13_32336961_C_G	BRCA2	STOP_GAINED	MANE_SELECT	HC	33.0	False	False	0.746050321825629	LARGE_EXON				Pathogenic/Likely_Pathogenic	3
chr13_32336972_A_AT	BRCA2	FRAMESHIFT	MANE_SELECT	HC	24.7	False	False	0.7445874780573435					Pathogenic/Likely_Pathogenic	3
chr13_32336988_ACT_A	BRCA2	FRAMESHIFT	MANE_SELECT	HC	24.0	False	False	0.743124634289058					Pathogenic/Likely_Pathogenic	3
chr13_32337005_TCAGA_T	BRCA2	FRAMESHIFT	MANE_SELECT	HC	24.2	False	False	0.7416617905207724					Pathogenic/Likely_Pathogenic	3
chr13_32337055_TC_T	BRCA2	FRAMESHIFT	MANE_SELECT	HC	13.93	False	False	0.7366881217086015					Pathogenic/Likely_Pathogenic	3
chr13_32337159_ATAAAC_AT	BRCA2	FRAMESHIFT	MANE_SELECT	HC	25.1	False	False	0.7264482153306027					Pathogenic/Likely_Pathogenic	3
chr13_32337159_ATAAAC_AAAAC	BRCA2	FRAMESHIFT	MANE_SELECT	HC	19.09	False	False	0.7261556465769455					Unannotated	0
chr13_32337184_TAA_T	BRCA2	FRAMESHIFT	MANE_SELECT	HC	18.37	False	False	0.7241076653013458					Pathogenic/Likely_Pathogenic	3
chr13_32337184_TAA_TTA	BRCA2	STOP_GAINED	MANE_SELECT	HC	25.6	False	False	0.7241076653013458	LARGE_EXON				Pathogenic/Likely_Pathogenic	3
chr13_32337189_AAG_A	BRCA2	FRAMESHIFT	MANE_SELECT	HC	22.2	False	False	0.7235225277940316					Pathogenic/Likely_Pathogenic	3
chr13_32337251_ACT_A	BRCA2	FRAMESHIFT	MANE_SELECT	HC	23.1	False	False	0.7176711527208894					Pathogenic/Likely_Pathogenic	3
chr13_32337324_TGAACAAATGGGCA_T	BRCA2	FRAMESHIFT	MANE_SELECT	HC	22.9	False	False	0.7106495026331188					Pathogenic/Likely_Pathogenic	3
chr13_32337434_AG_A	BRCA2	FRAMESHIFT	MANE_SELECT	HC	34.0	False	False	0.6998244587478057					Unannotated	0
chr13_32337458_G_T	BRCA2	STOP_GAINED	MANE_SELECT	HC	38.0	False	False	0.6974839087185488	LARGE_EXON				Pathogenic/Likely_Pathogenic	3
chr13_32337464_C_T	BRCA2	STOP_GAINED	MANE_SELECT	HC	35.0	False	False	0.6968987712112347	LARGE_EXON				Pathogenic/Likely_Pathogenic	3
chr13_32337481_AGCTTGTGT_A	BRCA2	FRAMESHIFT	MANE_SELECT	HC	23.4	False	False	0.695143358689292					Unannotated	0
chr13_32337512_TTAGA_TGAGA	BRCA2	STOP_GAINED	MANE_SELECT	HC	28.0	False	False	0.6922176711527209	LARGE_EXON				Pathogenic/Likely_Pathogenic	3
chr13_32337512_TTAGA_T	BRCA2	FRAMESHIFT	MANE_SELECT	HC	23.6	False	False	0.6922176711527209					Pathogenic/Likely_Pathogenic	3
chr13_32337546_CAATT_C	BRCA2	FRAMESHIFT	MANE_SELECT	HC	22.8	False	False	0.6889994148624927					Pathogenic/Likely_Pathogenic	3
chr13_32337648_AT_A	BRCA2	FRAMESHIFT	MANE_SELECT	HC	25.4	False	False	0.679052077238151					Pathogenic/Likely_Pathogenic	3
chr13_32337717_C_G	BRCA2	STOP_GAINED	MANE_SELECT	HC	38.0	False	False	0.6723229959040374	LARGE_EXON				Pathogenic/Likely_Pathogenic	3
chr13_32337717_C_A	BRCA2	STOP_GAINED	MANE_SELECT	HC	38.0	False	False	0.6723229959040374	LARGE_EXON				Pathogenic/Likely_Pathogenic	3
chr13_32337747_G_GA	BRCA2	FRAMESHIFT	MANE_SELECT	HC	27.0	False	False	0.6691047396138092					Pathogenic/Likely_Pathogenic	2
chr13_32337760_C_A	BRCA2	STOP_GAINED	MANE_SELECT	LC	28.9	False	False	0.668227033352838	LARGE_EXON				Pathogenic/Likely_Pathogenic	3
chr13_32337804_C_CT	BRCA2	FRAMESHIFT	MANE_SELECT	HC	20.3	False	False	0.6635459332943242					Pathogenic/Likely_Pathogenic	3
chr13_32337878_C_T	BRCA2	STOP_GAINED	MANE_SELECT	HC	34.0	False	False	0.6565242832065535	LARGE_EXON				Pathogenic/Likely_Pathogenic	3
chr13_32337898_ATT_A	BRCA2	FRAMESHIFT	MANE_SELECT	HC	21.9	False	False	0.6544763019309537					Pathogenic/Likely_Pathogenic	3
chr13_32337952_CTG_C	BRCA2	FRAMESHIFT	MANE_SELECT	HC	21.6	False	False	0.6492100643651258					Pathogenic/Likely_Pathogenic	3
chr13_32338034_CTG_C	BRCA2	FRAMESHIFT	MANE_SELECT	HC	29.0	False	False	0.6413107080163839					Pathogenic/Likely_Pathogenic	3
chr13_32338043_TC_T	BRCA2	FRAMESHIFT	MANE_SELECT	HC	31.0	False	False	0.6404330017554125					Pathogenic/Likely_Pathogenic	3
chr13_32338069_GA_G	BRCA2	FRAMESHIFT	MANE_SELECT	HC	24.5	False	False	0.6377998829724986					Pathogenic/Likely_Pathogenic	3
chr13_32338131_GTT_G	BRCA2	FRAMESHIFT	MANE_SELECT	HC	24.9	False	False	0.6316559391456993					Pathogenic/Likely_Pathogenic	3
chr13_32338140_C_G	BRCA2	STOP_GAINED	MANE_SELECT	HC	35.0	False	False	0.631070801638385	LARGE_EXON				Pathogenic/Likely_Pathogenic	3
chr13_32338140_C_A	BRCA2	STOP_GAINED	MANE_SELECT	HC	35.0	False	False	0.631070801638385	LARGE_EXON				Pathogenic/Likely_Pathogenic	2
chr13_32338200_CTG_C	BRCA2	FRAMESHIFT	MANE_SELECT	HC	19.12	False	False	0.6249268578115857					Pathogenic/Likely_Pathogenic	3
chr13_32338208_GAAA_GAA	BRCA2	FRAMESHIFT	MANE_SELECT	HC	22.4	False	False	0.6240491515506144					Pathogenic/Likely_Pathogenic	3
chr13_32338220_A_AAAT	BRCA2	STOP_GAINED	MANE_SELECT	HC	20.8	False	False	0.6231714452896431	LARGE_EXON				Pathogenic/Likely_Pathogenic	3
chr13_32338226_CA_C	BRCA2	FRAMESHIFT	MANE_SELECT	HC	20.8	False	False	0.6225863077823288					Pathogenic/Likely_Pathogenic	3
chr13_32338329_C_CTGCT	BRCA2	FRAMESHIFT	MANE_SELECT	HC	19.87	False	False	0.6120538326506729					Pathogenic/Likely_Pathogenic	3
chr13_32338358_G_T	BRCA2	STOP_GAINED	MANE_SELECT	HC	29.5	False	False	0.609713282621416	LARGE_EXON				Pathogenic/Likely_Pathogenic	3
chr13_32338362_T_TCATC	BRCA2	FRAMESHIFT	MANE_SELECT	HC	20.5	False	False	0.6088355763604447					Pathogenic/Likely_Pathogenic	3
chr13_32338391_AC_A	BRCA2	FRAMESHIFT	MANE_SELECT	HC	19.91	False	False	0.6064950263311878					Pathogenic/Likely_Pathogenic	3
chr13_32338393_TGTTTG_T	BRCA2	FRAMESHIFT	MANE_SELECT	HC	21.4	False	False	0.6062024575775308					Pathogenic/Likely_Pathogenic	2
chr13_32338509_C_G	BRCA2	STOP_GAINED	MANE_SELECT	HC	38.0	False	False	0.5950848449385605	LARGE_EXON				Pathogenic/Likely_Pathogenic	2
chr13_32338517_AC_A	BRCA2	FRAMESHIFT	MANE_SELECT	HC	33.0	False	False	0.5942071386775892					Pathogenic/Likely_Pathogenic	1
chr13_32338529_GT_G	BRCA2	FRAMESHIFT	MANE_SELECT	HC	24.3	False	False	0.5930368636629608					Pathogenic/Likely_Pathogenic	3
chr13_32338531_T_TG	BRCA2	FRAMESHIFT	MANE_SELECT	HC	23.9	False	False	0.5930368636629608					Pathogenic/Likely_Pathogenic	3
chr13_32338565_TC_T	BRCA2	FRAMESHIFT	MANE_SELECT	HC	23.0	False	False	0.5895260386190755					Pathogenic/Likely_Pathogenic	3
chr13_32338565_TC_TG	BRCA2	STOP_GAINED	MANE_SELECT	HC	34.0	False	False	0.5895260386190755	LARGE_EXON				Pathogenic/Likely_Pathogenic	3
chr13_32338599_AG_A	BRCA2	FRAMESHIFT	MANE_SELECT	HC	14.26	False	False	0.5863077823288473					Pathogenic/Likely_Pathogenic	3
chr13_32338608_TAA_T	BRCA2	FRAMESHIFT	MANE_SELECT	HC	24.5	False	False	0.5851375073142189					Pathogenic/Likely_Pathogenic	1
chr13_32338630_T_TA	BRCA2	FRAMESHIFT	MANE_SELECT	HC	20.8	False	False	0.5833820947922762					Pathogenic/Likely_Pathogenic	3
chr13_32338633_A_AT	BRCA2	FRAMESHIFT	MANE_SELECT	HC	21.3	False	False	0.582796957284962					Pathogenic/Likely_Pathogenic	3
chr13_32338654_GA_G	BRCA2	FRAMESHIFT	MANE_SELECT	HC	25.8	False	False	0.5807489760093622					Pathogenic/Likely_Pathogenic	3
chr13_32338658_AAT_A	BRCA2	FRAMESHIFT	MANE_SELECT	HC	25.9	False	False	0.5804564072557051					Pathogenic/Likely_Pathogenic	3
chr13_32338674_AAG_A	BRCA2	FRAMESHIFT	MANE_SELECT	HC	33.0	False	False	0.5787009947337625					Pathogenic/Likely_Pathogenic	2
chr13_32338749_AATTAC_A	BRCA2	FRAMESHIFT	MANE_SELECT	HC	26.7	False	False	0.5713867758923347					Pathogenic/Likely_Pathogenic	3
chr13_32338758_CTGACA_C	BRCA2	FRAMESHIFT	MANE_SELECT	HC	22.8	False	False	0.5705090696313634					Pathogenic/Likely_Pathogenic	3
chr13_32338764_TAAGAA_TA	BRCA2	FRAMESHIFT	MANE_SELECT	HC	23.8	False	False	0.5699239321240491					Pathogenic/Likely_Pathogenic	3
chr13_32338764_TAAGAA_TAAG	BRCA2	FRAMESHIFT	MANE_SELECT	HC	23.4	False	False	0.569631363370392					Pathogenic/Likely_Pathogenic	3
chr13_32338827_TGAAA_T	BRCA2	FRAMESHIFT	MANE_SELECT	HC	24.2	False	False	0.564072557050907					Pathogenic/Likely_Pathogenic	3
chr13_32338880_C_T	BRCA2	STOP_GAINED	MANE_SELECT	LC	29.7	False	False	0.558806319485079	LARGE_EXON				Pathogenic/Likely_Pathogenic	3
chr13_32338939_C_CG	BRCA2	FRAMESHIFT	MANE_SELECT	HC	35.0	False	False	0.5529549444119368					Pathogenic/Likely_Pathogenic	3
chr13_32338981_GA_GAA	BRCA2	FRAMESHIFT	MANE_SELECT	HC	28.2	False	False	0.5485664131070802					Pathogenic/Likely_Pathogenic	3
chr13_32338981_GA_G	BRCA2	FRAMESHIFT	MANE_SELECT	HC	27.8	False	False	0.5488589818607372					Pathogenic/Likely_Pathogenic	3
chr13_32338988_CT_C	BRCA2	FRAMESHIFT	MANE_SELECT	HC	33.0	False	False	0.5482738443534231					Pathogenic/Likely_Pathogenic	3
chr13_32339003_G_T	BRCA2	STOP_GAINED	MANE_SELECT	HC	26.6	False	False	0.5468110005851375	LARGE_EXON				Pathogenic/Likely_Pathogenic	3
chr13_32339069_G_GGCAAAGAC	BRCA2	FRAMESHIFT	MANE_SELECT	HC	21.2	False	False	0.5394967817437097					Pathogenic/Likely_Pathogenic	1
chr13_32339071_CTG_C	BRCA2	FRAMESHIFT	MANE_SELECT	HC	20.8	False	False	0.540081919251024					Pathogenic/Likely_Pathogenic	1
chr13_32339084_G_T	BRCA2	STOP_GAINED	MANE_SELECT	HC	29.8	False	False	0.5389116442363956	LARGE_EXON				Pathogenic/Likely_Pathogenic	2
chr13_32339159_A_T	BRCA2	STOP_GAINED	MANE_SELECT	LC	24.9	False	False	0.5315974253949678	LARGE_EXON				Pathogenic/Likely_Pathogenic	2
chr13_32339181_CTG_C	BRCA2	FRAMESHIFT	MANE_SELECT	HC	21.0	False	False	0.529256875365711					Pathogenic/Likely_Pathogenic	3
chr13_32339214_T_G	BRCA2	STOP_GAINED	MANE_SELECT	HC	33.0	False	False	0.5263311878291399	LARGE_EXON				Pathogenic/Likely_Pathogenic	3
chr13_32339215_AT_A	BRCA2	FRAMESHIFT	MANE_SELECT	HC	14.58	False	False	0.5260386190754828					Unannotated	0
chr13_32339228_GAA_G	BRCA2	FRAMESHIFT	MANE_SELECT	HC	22.2	False	False	0.5248683440608543					Pathogenic/Likely_Pathogenic	3
chr13_32339244_C_G	BRCA2	STOP_GAINED	MANE_SELECT	HC	34.0	False	False	0.5234055002925687	LARGE_EXON				Pathogenic/Likely_Pathogenic	3
chr13_32339266_T_TA	BRCA2	FRAMESHIFT	MANE_SELECT	HC	24.2	False	False	0.5210649502633119					Pathogenic/Likely_Pathogenic	3
chr13_32339287_AAAAG_A	BRCA2	FRAMESHIFT	MANE_SELECT	HC	25.6	False	False	0.5190169689877121					Pathogenic/Likely_Pathogenic	3
chr13_32339320_C_G	BRCA2	STOP_GAINED	MANE_SELECT	HC	27.5	False	False	0.516091281451141	LARGE_EXON				Pathogenic/Likely_Pathogenic	3
chr13_32339320_C_A	BRCA2	STOP_GAINED	MANE_SELECT	HC	27.5	False	False	0.516091281451141	LARGE_EXON				Pathogenic/Likely_Pathogenic	3
chr13_32339334_CT_C	BRCA2	FRAMESHIFT	MANE_SELECT	HC	19.48	False	False	0.5146284376828555					Pathogenic/Likely_Pathogenic	3
chr13_32339338_T_A	BRCA2	STOP_GAINED	MANE_SELECT	HC	26.4	False	False	0.5143358689291984	LARGE_EXON				Pathogenic/Likely_Pathogenic	1
chr13_32339421_C_CA	BRCA2	FRAMESHIFT	MANE_SELECT	HC	23.5	False	False	0.5058513750731422					Pathogenic/Likely_Pathogenic	3
chr13_32339466_GAATA_G	BRCA2	FRAMESHIFT	MANE_SELECT	HC	22.2	False	False	0.5017554125219427					Pathogenic/Likely_Pathogenic	3
chr13_32339482_TTATG_T	BRCA2	FRAMESHIFT	MANE_SELECT	HC	24.7	False	False	0.5					Pathogenic/Likely_Pathogenic	3
chr13_32339493_ATTAT_A	BRCA2	FRAMESHIFT	MANE_SELECT	HC	22.4	False	False	0.49912229373902867					Pathogenic/Likely_Pathogenic	3
chr13_32339498_TTGTA_T	BRCA2	FRAMESHIFT	MANE_SELECT	HC	19.93	False	False	0.49853715623171446					Pathogenic/Likely_Pathogenic	3
chr13_32339514_C_A	BRCA2	STOP_GAINED	MANE_SELECT	LC	33.0	False	False	0.4970743124634289	LARGE_EXON				Pathogenic/Likely_Pathogenic	3
chr13_32339518_CAG_C	BRCA2	FRAMESHIFT	MANE_SELECT	HC	20.4	False	False	0.49648917495611466					Pathogenic/Likely_Pathogenic	3
chr13_32339547_ATC_A	BRCA2	FRAMESHIFT	MANE_SELECT	HC	21.1	False	False	0.4935634874195436					Pathogenic/Likely_Pathogenic	3
chr13_32339565_ATACT_A	BRCA2	FRAMESHIFT	MANE_SELECT	HC	21.0	False	False	0.49210064365125805					Pathogenic/Likely_Pathogenic	3
chr13_32339571_ATTTAAGT_A	BRCA2	FRAMESHIFT	MANE_SELECT	HC	23.4	False	False	0.49151550614394385					Pathogenic/Likely_Pathogenic	3
chr13_32339592_C_CT	BRCA2	FRAMESHIFT	MANE_SELECT	HC	25.0	False	False	0.489174956114687					Pathogenic/Likely_Pathogenic	3
chr13_32339602_T_G	BRCA2	STOP_GAINED	MANE_SELECT	HC	35.0	False	False	0.4885898186073727	LARGE_EXON				Pathogenic/Likely_Pathogenic	2
chr13_32339634_C_G	BRCA2	STOP_GAINED	MANE_SELECT	HC	35.0	False	False	0.4853715623171445	LARGE_EXON				Pathogenic/Likely_Pathogenic	3
chr13_32339640_ATC_A	BRCA2	FRAMESHIFT	MANE_SELECT	HC	23.2	False	False	0.4844938560561732					Pathogenic/Likely_Pathogenic	3
chr13_32339640_ATC_AGC	BRCA2	STOP_GAINED	MANE_SELECT	HC	33.0	False	False	0.4847864248098303	LARGE_EXON				Pathogenic/Likely_Pathogenic	2
chr13_32339646_C_CA	BRCA2	FRAMESHIFT	MANE_SELECT	HC	24.9	False	False	0.483908718548859					Pathogenic/Likely_Pathogenic	2
chr13_32339657_CTT_C	BRCA2	FRAMESHIFT	MANE_SELECT	HC	20.5	False	False	0.48303101228788764					Pathogenic/Likely_Pathogenic	3
chr13_32339699_CAA_C	BRCA2	FRAMESHIFT	MANE_SELECT	HC	18.86	False	False	0.4789350497366881					Pathogenic/Likely_Pathogenic	3
chr13_32339719_CA_CT	BRCA2	STOP_GAINED	MANE_SELECT	HC	26.7	False	False	0.47688706846108836	LARGE_EXON				Pathogenic/Likely_Pathogenic	3
chr13_32339719_CA_C	BRCA2	FRAMESHIFT	MANE_SELECT	HC	18.28	False	False	0.47688706846108836					Pathogenic/Likely_Pathogenic	1
chr13_32339763_CTG_C	BRCA2	FRAMESHIFT	MANE_SELECT	HC	20.3	False	False	0.4724985371562317					Pathogenic/Likely_Pathogenic	3
chr13_32339928_CAATT_C	BRCA2	FRAMESHIFT	MANE_SELECT	HC	23.3	False	False	0.4566998244587478					Pathogenic/Likely_Pathogenic	3
chr13_32339947_CAT_C	BRCA2	FRAMESHIFT	MANE_SELECT	HC	20.3	False	False	0.45465184318314805					Pathogenic/Likely_Pathogenic	3
chr13_32339953_TACAG_T	BRCA2	FRAMESHIFT	MANE_SELECT	HC	24.1	False	False	0.45406670567583385					Pathogenic/Likely_Pathogenic	3
chr13_32340000_C_A	BRCA2	STOP_GAINED	MANE_SELECT	LC	34.0	False	False	0.4496781743709772	LARGE_EXON				Pathogenic/Likely_Pathogenic	3
chr13_32340010_C_A	BRCA2	STOP_GAINED	MANE_SELECT	HC	34.0	False	False	0.44880046811000585	LARGE_EXON				Pathogenic/Likely_Pathogenic	3
chr13_32340035_T_TA	BRCA2	FRAMESHIFT	MANE_SELECT	HC	20.7	False	False	0.44616734932709184					Pathogenic/Likely_Pathogenic	3
chr13_32340037_C_G	BRCA2	STOP_GAINED	MANE_SELECT	HC	33.0	False	False	0.44616734932709184	LARGE_EXON				Pathogenic/Likely_Pathogenic	3
chr13_32340072_ACT_A	BRCA2	FRAMESHIFT	MANE_SELECT	HC	20.6	False	False	0.44236395552954944					Pathogenic/Likely_Pathogenic	3
chr13_32340128_C_T	BRCA2	STOP_GAINED	MANE_SELECT	HC	34.0	False	False	0.4370977179637215	LARGE_EXON				Pathogenic/Likely_Pathogenic	3
chr13_32340184_TA_T	BRCA2	FRAMESHIFT	MANE_SELECT	HC	19.52	False	False	0.4315389116442364					Pathogenic/Likely_Pathogenic	1
chr13_32340219_C_A	BRCA2	STOP_GAINED	MANE_SELECT	HC	33.0	False	False	0.4283206553540082	LARGE_EXON				Pathogenic/Likely_Pathogenic	3
chr13_32340264_C_A	BRCA2	STOP_GAINED	MANE_SELECT	HC	32.0	False	False	0.42393212404915154	LARGE_EXON				Pathogenic/Likely_Pathogenic	3
chr13_32340300_GT_G	BRCA2	FRAMESHIFT	MANE_SELECT	HC	29.0	False	False	0.42042129900526626					Pathogenic/Likely_Pathogenic	3
chr13_32340314_CA_C	BRCA2	FRAMESHIFT	MANE_SELECT	HC	25.7	False	False	0.41895845523698066					Pathogenic/Likely_Pathogenic	1
chr13_32340385_C_CT	BRCA2	FRAMESHIFT	MANE_SELECT	HC	22.1	False	False	0.4122293739028672					Pathogenic/Likely_Pathogenic	3
chr13_32340402_TTAAAAG_TTAAA	BRCA2	FRAMESHIFT	MANE_SELECT	HC	21.6	False	False	0.4098888238736103					Pathogenic/Likely_Pathogenic	3
chr13_32340413_GAACA_G	BRCA2	FRAMESHIFT	MANE_SELECT	HC	28.1	False	False	0.4093036863662961					Pathogenic/Likely_Pathogenic	3
chr13_32340420_C_G	BRCA2	STOP_GAINED	MANE_SELECT	HC	36.0	False	False	0.40871854885898184	LARGE_EXON				Pathogenic/Likely_Pathogenic	3
chr13_32340432_C_CA	BRCA2	FRAMESHIFT	MANE_SELECT	HC	24.7	False	False	0.4072557050906963					Pathogenic/Likely_Pathogenic	3
chr13_32340531_GT_G	BRCA2	FRAMESHIFT	MANE_SELECT	HC	25.2	False	False	0.3978935049736688					Unannotated	0
chr13_32340621_AG_A	BRCA2	FRAMESHIFT	MANE_SELECT	HC	19.84	False	False	0.38911644236395554					Pathogenic/Likely_Pathogenic	1
chr13_32340623_CAT_C	BRCA2	FRAMESHIFT	MANE_SELECT	HC	23.2	False	False	0.3888238736102984					Pathogenic/Likely_Pathogenic	3
chr13_32340629_CTT_C	BRCA2	FRAMESHIFT	MANE_SELECT	HC	21.8	False	False	0.3882387361029842					Pathogenic/Likely_Pathogenic	3
chr13_32340653_C_T	BRCA2	STOP_GAINED	MANE_SELECT	HC	34.0	False	False	0.38589818607372733	LARGE_EXON				Pathogenic/Likely_Pathogenic	1
chr13_32340685_T_TA	BRCA2	FRAMESHIFT	MANE_SELECT	HC	23.8	False	False	0.38297249853715626					Pathogenic/Likely_Pathogenic	3
chr13_32340722_GA_G	BRCA2	FRAMESHIFT	MANE_SELECT	HC	23.6	False	False	0.3791691047396138					Pathogenic/Likely_Pathogenic	3
chr13_32340740_G_T	BRCA2	STOP_GAINED	MANE_SELECT	HC	35.0	False	False	0.3774136922176711	LARGE_EXON				Pathogenic/Likely_Pathogenic	3
chr13_32340816_ATC_A	BRCA2	FRAMESHIFT	MANE_SELECT	HC	21.6	False	False	0.3698069046225863					Pathogenic/Likely_Pathogenic	3
chr13_32340836_GACAA_G	BRCA2	FRAMESHIFT	MANE_SELECT	HC	24.7	False	False	0.36805149210064364					Pathogenic/Likely_Pathogenic	3
chr13_32340882_A_ACATTCATG	BRCA2	FRAMESHIFT	MANE_SELECT	HC	23.1	False	False	0.3627852545348157					Pathogenic/Likely_Pathogenic	3
chr13_32340890_G_GA	BRCA2	FRAMESHIFT	MANE_SELECT	HC	22.0	False	False	0.36249268578115856					Pathogenic/Likely_Pathogenic	3
chr13_32340906_AG_A	BRCA2	FRAMESHIFT	MANE_SELECT	HC	19.8	False	False	0.36132241076653016					Pathogenic/Likely_Pathogenic	3
chr13_32340932_G_T	BRCA2	STOP_GAINED	MANE_SELECT	LC	34.0	False	False	0.35868929198361615	LARGE_EXON				Unannotated	0
chr13_32340940_TAA_T	BRCA2	FRAMESHIFT	MANE_SELECT	HC	24.2	False	False	0.3578115857226448					Pathogenic/Likely_Pathogenic	3
chr13_32340945_CTG_C	BRCA2	FRAMESHIFT	MANE_SELECT	HC	24.4	False	False	0.3572264482153306					Pathogenic/Likely_Pathogenic	3
chr13_32340956_TC_T	BRCA2	FRAMESHIFT	MANE_SELECT	HC	27.6	False	False	0.3563487419543593					Pathogenic/Likely_Pathogenic	3
chr13_32340996_CT_C	BRCA2	FRAMESHIFT	MANE_SELECT	HC	24.8	False	False	0.3525453481568169					Pathogenic/Likely_Pathogenic	3
chr13_32341090_G_GC	BRCA2	FRAMESHIFT	MANE_SELECT	HC	22.3	False	False	0.34347571679344646					Unannotated	0
chr13_32341108_TTC_T	BRCA2	FRAMESHIFT	MANE_SELECT	HC	21.5	False	False	0.3414277355178467					Pathogenic/Likely_Pathogenic	3
chr13_32341176_G_GAGAGCCCT	BRCA2	FRAMESHIFT	MANE_SELECT	HC	33.0	False	False	0.334113516676419					Pathogenic/Likely_Pathogenic	2
chr13_32346830_CAATA_C	BRCA2	FRAMESHIFT	MANE_SELECT	HC	34.0	False	False	0.3232884727911059					Pathogenic/Likely_Pathogenic	3
chr13_32346841_C_T	BRCA2	STOP_GAINED	MANE_SELECT	HC	39.0	False	False	0.3221181977764775					Pathogenic/Likely_Pathogenic	3
chr13_32346866_CT_C	BRCA2	FRAMESHIFT	MANE_SELECT	HC	29.9	False	False	0.3197776477472206					Pathogenic/Likely_Pathogenic	3
chr13_32346891_C_CA	BRCA2	FRAMESHIFT	MANE_SELECT	HC	26.9	False	False	0.31743709771796375					Unannotated	0
chr13_32354860_G_A	BRCA2	SPLICE_CHANGE	MANE_SELECT	LC	27.6	False	False	0.31685678073510776		ACC_LOSS	0.97	[]	Pathogenic/Likely_Pathogenic	3
chr13_32354920_TTC_T	BRCA2	FRAMESHIFT	MANE_SELECT	HC	32.0	False	False	0.3107080163838502					Pathogenic/Likely_Pathogenic	3
chr13_32355024_G_GA	BRCA2	FRAMESHIFT	MANE_SELECT	HC	26.1	False	False	0.3004681100058514					Pathogenic/Likely_Pathogenic	3
chr13_32355042_ATTAC_A	BRCA2	FRAMESHIFT	MANE_SELECT	HC	22.6	False	False	0.29900526623756585					Unannotated	0
chr13_32355068_CTTTG_CTG	BRCA2	FRAMESHIFT	MANE_SELECT	HC	28.5	False	False	0.2960795787009947					Pathogenic/Likely_Pathogenic	1
chr13_32355068_CTTTG_CTT	BRCA2	FRAMESHIFT	MANE_SELECT	HC	28.7	False	False	0.2960795787009947					Pathogenic/Likely_Pathogenic	2
chr13_32355101_TCA_T	BRCA2	FRAMESHIFT	MANE_SELECT	HC	32.0	False	False	0.29315389116442364					Pathogenic/Likely_Pathogenic	3
chr13_32355194_TAA_T	BRCA2	FRAMESHIFT	MANE_SELECT	HC	22.3	False	False	0.28408425980105323					Pathogenic/Likely_Pathogenic	3
chr13_32355212_GA_G	BRCA2	FRAMESHIFT	MANE_SELECT	HC	22.1	False	False	0.2823288472791106					Pathogenic/Likely_Pathogenic	3
chr13_32355268_AGT_A	BRCA2	FRAMESHIFT	MANE_SELECT	HC	20.8	False	False	0.2767700409596255					Pathogenic/Likely_Pathogenic	3
chr13_32355276_GA_G	BRCA2	FRAMESHIFT	MANE_SELECT	HC	28.3	False	False	0.2761849034523113					Pathogenic/Likely_Pathogenic	3
chr13_32356445_C_T	BRCA2	STOP_GAINED	MANE_SELECT	HC	44.0	False	False	0.2732592159157402					Pathogenic/Likely_Pathogenic	1
chr13_32356472_C_T	BRCA2	STOP_GAINED	MANE_SELECT	LC	45.0	False	False	0.2706260971328262					Pathogenic/Likely_Pathogenic	3
chr13_32356480_GAAGA_G	BRCA2	FRAMESHIFT	MANE_SELECT	HC	35.0	False	False	0.26974839087185487					Unannotated	0
chr13_32356508_C_T	BRCA2	STOP_GAINED	MANE_SELECT	LC	40.0	False	False	0.2671152720889409					Pathogenic/Likely_Pathogenic	3
chr13_32356530_C_CA	BRCA2	FRAMESHIFT	MANE_SELECT	HC	33.0	False	False	0.26477472205968405					Pathogenic/Likely_Pathogenic	3
chr13_32356550_C_T	BRCA2	STOP_GAINED	MANE_SELECT	HC	37.0	False	False	0.2630193095377414					Pathogenic/Likely_Pathogenic	3
chr13_32356568_GC_G	BRCA2	FRAMESHIFT	MANE_SELECT	HC	35.0	False	False	0.2612638970157987					Unannotated	0
chr13_32356571_GT_G	BRCA2	FRAMESHIFT	MANE_SELECT	HC	35.0	False	False	0.2609713282621416					Unannotated	0
chr13_32356573_AG_A	BRCA2	FRAMESHIFT	MANE_SELECT	HC	33.0	False	False	0.2606787595084845					Unannotated	0
chr13_32357773_TA_T	BRCA2	FRAMESHIFT	MANE_SELECT	HC	25.4	False	False	0.2542422469280281					Pathogenic/Likely_Pathogenic	1
chr13_32357800_CTT_C	BRCA2	FRAMESHIFT	MANE_SELECT	HC	35.0	False	False	0.251316559391457					Pathogenic/Likely_Pathogenic	3
chr13_32357881_G_A	BRCA2	STOP_GAINED	MANE_SELECT	LC	39.0	False	False	0.24370977179637215					Pathogenic/Likely_Pathogenic	3
chr13_32357885_CA_C	BRCA2	FRAMESHIFT	MANE_SELECT	HC	26.5	False	False	0.24312463428905792					Pathogenic/Likely_Pathogenic	3
chr13_32357930_G_A	BRCA2	SPLICE_CHANGE	MANE_SELECT	HC	33.0	False	False	0.23905625426537974		DONOR_LOSS	0.98	[('INFRAME_INTRON_RETENTION', 0.0, 0.3092929292929293)]	Pathogenic/Likely_Pathogenic	2
chr13_32362600_T_TA	BRCA2	FRAMESHIFT	MANE_SELECT	HC	35.0	False	False	0.23112931538911644					Pathogenic/Likely_Pathogenic	3
chr13_32362650_A_T	BRCA2	STOP_GAINED	MANE_SELECT	HC	38.0	False	False	0.2264482153306027					Pathogenic/Likely_Pathogenic	3
chr13_32362663_C_CA	BRCA2	FRAMESHIFT	MANE_SELECT	HC	35.0	False	False	0.22498537156231715					Pathogenic/Likely_Pathogenic	3
chr13_32362695_C_T	BRCA2	SPLICE_CHANGE	MANE_SELECT	LC	23.7	False	False	0.22238471287900946		DONOR_GAIN	0.07	[('ORIG_SPLICESITE_INTACT', 0.07, 0.0)]	Unannotated	0
chr13_32363178_G_C	BRCA2	SPLICE_CHANGE	MANE_SELECT	HC	32.0	False	False	0.22238471287900946		ACC_LOSS	0.95	[('CRYPTIC_RESCUE', 0.11, 0.0020473822755191578)]	Pathogenic/Likely_Pathogenic	3
chr13_32363217_TAA_T	BRCA2	FRAMESHIFT	MANE_SELECT	HC	34.0	False	False	0.21825629022820361					Pathogenic/Likely_Pathogenic	3
chr13_32363217_TAA_TAAA	BRCA2	FRAMESHIFT	MANE_SELECT	HC	34.0	False	False	0.2179637214745465					Pathogenic/Likely_Pathogenic	3
chr13_32363234_AG_A	BRCA2	FRAMESHIFT	MANE_SELECT	HC	33.0	False	False	0.21679344645991808					Unannotated	0
chr13_32363447_CAG_C	BRCA2	FRAMESHIFT	MANE_SELECT	HC	35.0	False	False	0.1960210649502633					Pathogenic/Likely_Pathogenic	3
chr13_32363498_AC_A	BRCA2	FRAMESHIFT	MANE_SELECT	HC	33.0	False	False	0.19104739613809246					Pathogenic/Likely_Pathogenic	3
chr13_32363534_G_A	BRCA2	SPLICE_CHANGE	MANE_SELECT	LC	33.0	False	False	0.18777420298332845		DONOR_LOSS	0.93	[]	Pathogenic/Likely_Pathogenic	2
chr13_32363535_T_C	BRCA2	SPLICE_CHANGE	MANE_SELECT	HC	29.0	False	False	0.18777420298332845		DONOR_LOSS	0.93	[]	Pathogenic/Likely_Pathogenic	2
chr13_32363535_T_A	BRCA2	SPLICE_CHANGE	MANE_SELECT	HC	33.0	False	False	0.18777420298332845		DONOR_LOSS	0.93	[('CRYPTIC_RESCUE', 0.03, 0.0020431990659661413)]	Pathogenic/Likely_Pathogenic	1
chr13_32370555_C_T	BRCA2	STOP_GAINED	MANE_SELECT	LC	53.0	False	False	0.17261556465769456					Pathogenic/Likely_Pathogenic	3
chr13_32370558_G_C	BRCA2	SPLICE_CHANGE	MANE_SELECT	HC	33.0	False	False	0.17256507750804329		DONOR_LOSS	0.96	[('CRYPTIC_RESCUE', 0.03, 0.0029248318221702253)]	Pathogenic/Likely_Pathogenic	1
chr13_32370559_T_C	BRCA2	SPLICE_CHANGE	MANE_SELECT	HC	26.5	False	False	0.17256507750804329		DONOR_LOSS	0.96	[('CRYPTIC_RESCUE', 0.02, 0.0029248318221702253)]	Pathogenic/Likely_Pathogenic	2
chr13_32370955_G_A	BRCA2	SPLICE_CHANGE	MANE_SELECT	LC	34.0	False	False	0.17256507750804329		ACC_LOSS	0.92	[('CRYPTIC_RESCUE', 0.37, 0.00116993272886809)]	Pathogenic/Likely_Pathogenic	3
chr13_32371000_AAGAG_A	BRCA2	FRAMESHIFT	MANE_SELECT	HC	34.0	False	False	0.1679344645991808					Pathogenic/Likely_Pathogenic	3
chr13_32371000_AAGAG_AAG	BRCA2	FRAMESHIFT	MANE_SELECT	HC	34.0	False	False	0.1676418958455237					Pathogenic/Likely_Pathogenic	3
chr13_32371042_AC_A	BRCA2	FRAMESHIFT	MANE_SELECT	HC	34.0	False	False	0.16383850204798128					Pathogenic/Likely_Pathogenic	3
chr13_32371052_C_CT	BRCA2	FRAMESHIFT	MANE_SELECT	HC	35.0	False	False	0.16266822703335285					Pathogenic/Likely_Pathogenic	3
chr13_32376697_C_G	BRCA2	STOP_GAINED	MANE_SELECT	HC	36.0	False	False	0.1556465769455822					Pathogenic/Likely_Pathogenic	1
chr13_32379315_AG_AA	BRCA2	SPLICE_CHANGE	MANE_SELECT	HC	35.0	False	False	0.0		INDETERMINATE	0.0	[]	Pathogenic/Likely_Pathogenic	3
chr13_32379315_AG_AGGGTTATTTCAGTGAAGAGC	BRCA2	SPLICE_CHANGE	MANE_SELECT	HC	37.0	False	False	0.0		INDETERMINATE	0.0	[]	Pathogenic/Likely_Pathogenic	2
chr13_32379315_AG_A	BRCA2	SPLICE_CHANGE	MANE_SELECT	HC	35.0	False	False	0.1465340742907283		ACC_GAIN	0.99	[]	Pathogenic/Likely_Pathogenic	3
chr13_32379440_C_T	BRCA2	STOP_GAINED	MANE_SELECT	HC	36.0	False	False	0.13428905792861323					Pathogenic/Likely_Pathogenic	3
chr13_32379459_TCA_T	BRCA2	FRAMESHIFT	MANE_SELECT	HC	24.9	False	False	0.13224107665301346					Pathogenic/Likely_Pathogenic	2
chr13_32379464_AC_A	BRCA2	FRAMESHIFT	MANE_SELECT	HC	32.0	False	False	0.13194850789935636					Pathogenic/Likely_Pathogenic	3
chr13_32379495_C_CA	BRCA2	FRAMESHIFT	MANE_SELECT	HC	28.9	False	False	0.12873025160912815					Pathogenic/Likely_Pathogenic	3
chr13_32379495_C_A	BRCA2	STOP_GAINED	MANE_SELECT	HC	34.0	False	False	0.12902282036278526					Pathogenic/Likely_Pathogenic	3
chr13_32379749_G_A	BRCA2	SPLICE_CHANGE	MANE_SELECT	HC	28.1	False	False	0.12713268987033247		ACC_LOSS	0.9	[('CRYPTIC_RESCUE', 0.08, 0.005264697279906405), ('INFRAME_INTRON_RETENTION', 0.0, 0.022304832713754646)]	Pathogenic/Likely_Pathogenic	2
chr13_32379755_CTGAG_C	BRCA2	FRAMESHIFT	MANE_SELECT	HC	35.0	False	False	0.12638970157987128					Pathogenic/Likely_Pathogenic	3
chr13_32379774_C_G	BRCA2	STOP_GAINED	MANE_SELECT	HC	41.0	False	False	0.12463428905792862					Pathogenic/Likely_Pathogenic	3
chr13_32379843_CTAAAAGTA_CTAAAAG	BRCA2	FRAMESHIFT	MANE_SELECT	HC	29.4	False	False	0.11702750146284377					Pathogenic/Likely_Pathogenic	3
chr13_32379863_GCTAACATA_G	BRCA2	FRAMESHIFT	MANE_SELECT	HC	33.0	False	False	0.11585722644821533					Pathogenic/Likely_Pathogenic	3
chr13_32379863_GCTAACATA_GCTAACA	BRCA2	FRAMESHIFT	MANE_SELECT	HC	33.0	False	False	0.11527208894090112					Pathogenic/Likely_Pathogenic	3
chr13_32379872_C_T	BRCA2	STOP_GAINED	MANE_SELECT	HC	44.0	False	False	0.114979520187244					Pathogenic/Likely_Pathogenic	3
chr13_32379885_C_CA	BRCA2	FRAMESHIFT	MANE_SELECT	HC	35.0	False	False	0.11351667641895846					Pathogenic/Likely_Pathogenic	3
chr13_32379898_G_GT	BRCA2	FRAMESHIFT	MANE_SELECT	HC	35.0	False	False	0.11234640140433001					Pathogenic/Likely_Pathogenic	3
chr13_32379914_G_A	BRCA2	SPLICE_CHANGE	MANE_SELECT	LC	33.0	False	False	0.11114360924246856		DONOR_LOSS	0.93	[('INFRAME_INTRON_RETENTION', 0.0, 0.008985507246376812)]	Pathogenic/Likely_Pathogenic	2
chr13_32380005_A_G	BRCA2	SPLICE_CHANGE	MANE_SELECT	HC	34.0	False	False	0.11114360924246856		ACC_LOSS	0.99	[('INFRAME_INTRON_RETENTION', 0.0, 0.008985507246376812)]	Pathogenic/Likely_Pathogenic	3
chr13_32380085_C_T	BRCA2	STOP_GAINED	MANE_SELECT	HC	39.0	False	False	0.10327677004095963					Pathogenic/Likely_Pathogenic	3
chr13_32380104_T_TGTA	BRCA2	STOP_GAINED	MANE_SELECT	HC	36.0	False	False	0.10152135751901697					Unannotated	0
chr13_32380135_G_GA	BRCA2	FRAMESHIFT	MANE_SELECT	HC	35.0	False	False	0.09859566998244587					Pathogenic/Likely_Pathogenic	3
chr13_32394687_A_G	BRCA2	SPLICE_CHANGE	MANE_SELECT	HC	34.0	False	False	0.09759188846641319		ACC_LOSS	1.0	[('CRYPTIC_RESCUE', 0.95, 0.0026323486399532025)]	Pathogenic/Likely_Pathogenic	2
chr13_32394698_C_CT	BRCA2	FRAMESHIFT	MANE_SELECT	HC	35.0	False	False	0.096255119953189					Pathogenic/Likely_Pathogenic	3
chr13_32394710_T_A	BRCA2	STOP_GAINED	MANE_SELECT	HC	44.0	False	False	0.09537741369221767					Pathogenic/Likely_Pathogenic	1
chr13_32394726_C_G	BRCA2	STOP_GAINED	MANE_SELECT	HC	36.0	False	False	0.09391456992393213					Pathogenic/Likely_Pathogenic	3
chr13_32394782_AT_A	BRCA2	FRAMESHIFT	MANE_SELECT	HC	23.1	False	False	0.08835576360444705					Unannotated	0
chr13_32394786_GTTAA_G	BRCA2	FRAMESHIFT	MANE_SELECT	HC	34.0	False	False	0.08777062609713282					Pathogenic/Likely_Pathogenic	3
chr13_32394812_G_A	BRCA2	STOP_GAINED	MANE_SELECT	LC	46.0	False	False	0.08543007606787595					Pathogenic/Likely_Pathogenic	3
chr13_32394814_C_T	BRCA2	STOP_GAINED	MANE_SELECT	HC	45.0	False	False	0.08513750731421885					Pathogenic/Likely_Pathogenic	3
chr13_32394830_CA_C	BRCA2	FRAMESHIFT	MANE_SELECT	HC	25.7	False	False	0.0836746635459333					Pathogenic/Likely_Pathogenic	1
chr13_32394863_CTG_C	BRCA2	FRAMESHIFT	MANE_SELECT	HC	24.0	False	False	0.08016383850204799					Pathogenic/Likely_Pathogenic	3
chr13_32394935_T_G	BRCA2	SPLICE_CHANGE	MANE_SELECT	HC	33.0	False	False	0.07370576191868967		DONOR_LOSS	0.99	[]	Unannotated	0
chr13_32396896_A_C	BRCA2	SPLICE_CHANGE	MANE_SELECT	HC	33.0	False	False	0.07370576191868967		ACC_LOSS	0.98	[('INFRAME_EXON_SKIP', 0.5, 0.014331675928634104)]	Pathogenic/Likely_Pathogenic	2
chr13_32396968_G_A	BRCA2	STOP_GAINED	MANE_SELECT	HC	38.0	False	False	0.06670567583382095					Pathogenic/Likely_Pathogenic	3
chr13_32396969_G_A	BRCA2	STOP_GAINED	MANE_SELECT	HC	37.0	False	False	0.06670567583382095					Pathogenic/Likely_Pathogenic	3
chr13_32396995_C_G	BRCA2	STOP_GAINED	MANE_SELECT	LC	35.0	False	False	0.06407255705090696	LEQ_50NT_FROM_LAST_EJ				Pathogenic/Likely_Pathogenic	3
chr13_32396996_AG_A	BRCA2	FRAMESHIFT	MANE_SELECT	LC	27.2	False	False	0.06377998829724986					Pathogenic/Likely_Pathogenic	1
chr13_32398209_TTGTA_T	BRCA2	FRAMESHIFT	MANE_SELECT	LC	25.1	True	False	0.05441778818022235					Pathogenic/Likely_Pathogenic	3
chr13_32398225_A_T	BRCA2	STOP_GAINED	MANE_SELECT	LC	39.0	True	False	0.05295494441193681	LAST_CODING_EXON				Pathogenic/Likely_Pathogenic	1
chr13_32398231_GT_G	BRCA2	FRAMESHIFT	MANE_SELECT	LC	22.2	True	False	0.05236980690462258					Unannotated	0
chr13_32398437_C_G	BRCA2	STOP_GAINED	MANE_SELECT	LC	33.0	True	False	0.03247513165593915	LAST_CODING_EXON				Pathogenic/Likely_Pathogenic	3
chr13_32398443_AC_A	BRCA2	FRAMESHIFT	MANE_SELECT	LC	29.8	True	False	0.03159742539496782					Uncertain	1
chr13_32398452_GA_G	BRCA2	FRAMESHIFT	MANE_SELECT	LC	29.2	True	False	0.03071971913399649					Uncertain	3
chr13_32398474_C_T	BRCA2	STOP_GAINED	MANE_SELECT	LC	35.0	True	False	0.028671737858396724	LAST_CODING_EXON				Uncertain	1
chr13_32398488_TA_T	BRCA2	FRAMESHIFT	MANE_SELECT	LC	23.2	True	False	0.027208894090111176					Pathogenic/Likely_Pathogenic	1
chr13_32398506_TTC_T	BRCA2	FRAMESHIFT	MANE_SELECT	LC	27.6	True	False	0.02545348156816852					Uncertain	0
chr13_32398537_G_T	BRCA2	STOP_GAINED	MANE_SELECT	LC	45.0	True	False	0.022527794031597426	LAST_CODING_EXON				Uncertain	0
chr13_32398608_C_CT	BRCA2	FRAMESHIFT	MANE_SELECT	LC	24.5	True	False	0.0155061439438268					Uncertain	0
chr13_32398619_C_CT	BRCA2	FRAMESHIFT	MANE_SELECT	LC	23.7	True	False	0.014335868929198362					Benign/Likely_Benign	1
chr13_32398640_C_G	BRCA2	STOP_GAINED	MANE_SELECT	LC	36.0	True	False	0.012580456407255705	LAST_CODING_EXON				Uncertain	0
chr13_32398663_C_T	BRCA2	STOP_GAINED	MANE_SELECT	LC	34.0	True	False	0.01023990637799883	LAST_CODING_EXON				Uncertain	0
chr13_32398735_A_T	BRCA2	STOP_GAINED	MANE_SELECT	LC	26.8	True	False	0.0032182562902282035	LAST_CODING_EXON				Benign/Likely_Benign	2
chr13_32398763_ATATC_A	BRCA2	FRAMESHIFT	MANE_SELECT	HC	25.2	True	False	0.0005851375073142189					Benign/Likely_Benign	2
chr19_13207320_C_T	CACNA1A	STOP_GAINED	MANE_SELECT	HC	41.0	True	False	0.0007980845969672786	LAST_CODING_EXON				Unannotated	0
chr19_13207419_AG_A	CACNA1A	FRAMESHIFT	MANE_SELECT	HC	34.0	True	False	0.013966480446927373					Unannotated	0
chr19_13207433_C_CCGAGAAGG	CACNA1A	FRAMESHIFT	MANE_SELECT	HC	34.0	True	False	0.014764565043894652					Unannotated	0
chr19_13207440_G_GT	CACNA1A	FRAMESHIFT	MANE_SELECT	HC	34.0	True	False	0.01636073423782921					Unannotated	0
chr19_13207467_CG_C	CACNA1A	FRAMESHIFT	MANE_SELECT	HC	34.0	True	False	0.020351157222665603					Unannotated	0
chr19_13207483_A_AGC	CACNA1A	FRAMESHIFT	MANE_SELECT	HC	33.0	True	False	0.02274541101356744					Unannotated	0
chr19_13207516_C_CG	CACNA1A	FRAMESHIFT	MANE_SELECT	HC	22.4	True	False	0.026336791699920193					Uncertain	1
chr19_13207593_TCGGAGC_TCGAGC	CACNA1A	FRAMESHIFT	MANE_SELECT	HC	27.7	True	False	0.03711093375897845					Unannotated	0
chr19_13207628_C_CG	CACNA1A	FRAMESHIFT	MANE_SELECT	HC	24.4	True	False	0.041500399042298484					Unannotated	0
chr19_13207664_C_T	CACNA1A	STOP_GAINED	MANE_SELECT	LC	40.0	True	False	0.04668794892258579	LAST_CODING_EXON				Unannotated	0
chr19_13207671_GC_G	CACNA1A	FRAMESHIFT	MANE_SELECT	LC	25.9	True	False	0.04748603351955307					Unannotated	0
chr19_13207684_G_A	CACNA1A	STOP_GAINED	MANE_SELECT	LC	42.0	True	False	0.04908220271348763	LAST_CODING_EXON				Unannotated	0
chr19_13207712_CG_C	CACNA1A	FRAMESHIFT	MANE_SELECT	LC	24.2	True	False	0.05307262569832402					Unannotated	0
chr19_13207895_CTG_C	CACNA1A	FRAMESHIFT	MANE_SELECT	LC	33.0	True	False	0.07741420590582601					Unannotated	0
chr19_13207898_CG_C	CACNA1A	FRAMESHIFT	MANE_SELECT	LC	32.0	True	False	0.07781324820430965					Unannotated	0
chr19_13208007_G_C	CACNA1A	STOP_GAINED	NONE	LC	23.6	True	False	0.01259774109470026	LAST_CODING_EXON				Unannotated	0
chr19_13208039_T_TA	CACNA1A	FRAMESHIFT	MANE_SELECT	LC	36.0	True	False	0.09616919393455706					Unannotated	0
chr19_13208779_G_A	CACNA1A	STOP_GAINED	MANE_SELECT	LC	49.0	False	False	0.10135674381484437	LEQ_50NT_FROM_LAST_EJ				Uncertain	1
chr19_13209499_C_G	CACNA1A	SPLICE_CHANGE	MANE_SELECT	HC	34.0	False	False	0.15715995213402473		ACC_LOSS	1.0	[]	Pathogenic/Likely_Pathogenic	1
chr19_13212101_A_C	CACNA1A	SPLICE_CHANGE	MANE_SELECT	HC	34.0	False	False	0.16194654966094935		DONOR_LOSS	1.0	[]	Unannotated	0
chr19_13212218_T_G	CACNA1A	SPLICE_CHANGE	MANE_SELECT	HC	25.5	False	False	0.1771041084962106		ACC_LOSS	0.98	[('INFRAME_EXON_SKIP', 0.52, 0.015157558835261268)]	Pathogenic/Likely_Pathogenic	2
chr19_13224773_C_T	CACNA1A	SPLICE_CHANGE	MANE_SELECT	HC	33.0	False	False	0.2520941364180295		ACC_LOSS	0.99	[('INFRAME_INTRON_RETENTION', 0.0, 0.2611258473327439)]	Unannotated	0
chr19_13230194_CAA_C	CACNA1A	FRAMESHIFT	MANE_SELECT	HC	35.0	False	False	0.2797286512370311					Unannotated	0
chr19_13231739_CAA_C	CACNA1A	FRAMESHIFT	MANE_SELECT	HC	35.0	False	False	0.28611332801276934					Unannotated	0
chr19_13235694_G_A	CACNA1A	STOP_GAINED	MANE_SELECT	LC	45.0	False	False	0.33679169992019153					Pathogenic/Likely_Pathogenic	2
chr19_13241520_C_CG	CACNA1A	FRAMESHIFT	NONE	HC	20.3	False	True	0.9533492822966507					Unannotated	0
chr19_13252989_A_G	CACNA1A	SPLICE_CHANGE	MANE_SELECT	HC	28.7	False	False	0.3530115676106901		DONOR_LOSS	0.13	[('INFRAME_INTRON_RETENTION', 0.0, 0.5066902794175522)]	Unannotated	0
chr19_13257505_T_TG	CACNA1A	FRAMESHIFT	MANE_SELECT	HC	35.0	False	False	0.4106145251396648					Unannotated	0
chr19_13261463_CA_C	CACNA1A	FRAMESHIFT	MANE_SELECT	HC	23.4	False	False	0.436951316839585					Unannotated	0
chr19_13262772_G_A	CACNA1A	STOP_GAINED	MANE_SELECT	HC	41.0	False	False	0.461292897047087					Pathogenic/Likely_Pathogenic	2
chr19_13262835_T_C	CACNA1A	SPLICE_CHANGE	MANE_SELECT	HC	35.0	False	False	0.4696184018082702		ACC_LOSS	0.99	[('CRYPTIC_RESCUE', 0.95, 0.0011966493817311527)]	Pathogenic/Likely_Pathogenic	2
chr19_13275950_CA_C	CACNA1A	FRAMESHIFT	MANE_SELECT	HC	23.0	False	False	0.48324022346368717					Unannotated	0
chr19_13285067_C_T	CACNA1A	SPLICE_CHANGE	MANE_SELECT	HC	36.0	False	False	0.5091078314053982		DONOR_LOSS	0.99	[('INFRAME_INTRON_RETENTION', 0.0, 0.18178851174934726)]	Uncertain	0
chr19_13286958_TG_T	CACNA1A	FRAMESHIFT	MANE_SELECT	HC	34.0	False	False	0.5881883479648843					Unannotated	0
chr19_13298684_G_GCTGC	CACNA1A	FRAMESHIFT	MANE_SELECT	HC	27.1	False	False	0.6073423782920989					Unannotated	0
chr19_13298686_T_TGCCCTCGCGGTGCCGC	CACNA1A	FRAMESHIFT	MANE_SELECT	HC	26.2	False	False	0.6057462090981645					Unannotated	0
chr19_13298974_G_A	CACNA1A	STOP_GAINED	MANE_SELECT	LC	36.0	False	False	0.6464485235434956	LARGE_EXON				Unannotated	0
chr19_13299127_T_TG	CACNA1A	FRAMESHIFT	MANE_SELECT	HC	34.0	False	False	0.6671987230646449					Unannotated	0
chr19_13303536_C_T	CACNA1A	SPLICE_CHANGE	NONE	HC	18.22	False	False	0.7103064066852368		DONOR_LOSS	0.18	[('CRYPTIC_RESCUE', 0.04, 0.001193792280143255), ('INFRAME_INTRON_RETENTION', 0.0, 0.2764180823495537)]	Unannotated	0
chr19_13303542_C_A	CACNA1A	STOP_GAINED	NONE	LC	25.2	False	False	0.7109872611464968					Unannotated	0
chr19_13303545_C_T	CACNA1A	SPLICE_CHANGE	MANE_SELECT	LC	34.0	False	False	0.7112086158755485		DONOR_LOSS	0.57	[('CRYPTIC_RESCUE', 0.2, 0.001195219123505976), ('INFRAME_INTRON_RETENTION', 0.0, 0.277521613832853)]	Unannotated	0
chr19_13303830_CCT_C	CACNA1A	FRAMESHIFT	MANE_SELECT	HC	34.0	False	False	0.729050279329609					Pathogenic/Likely_Pathogenic	2
chr19_13308454_TA_T	CACNA1A	FRAMESHIFT	MANE_SELECT	HC	34.0	False	False	0.7685554668794893					Unannotated	0
chr19_13330243_C_T	CACNA1A	SPLICE_CHANGE	MANE_SELECT	HC	33.0	False	False	0.8211673979523999		DONOR_LOSS	0.99	[]	Pathogenic/Likely_Pathogenic	1
chr19_13359712_C_T	CACNA1A	STOP_GAINED	MANE_SELECT	HC	42.0	False	False	0.8842777334397446					Unannotated	0
chr19_13452875_C_G	CACNA1A	SPLICE_CHANGE	MANE_SELECT	LC	34.0	False	False	0.9283339981385454		DONOR_LOSS	1.0	[('INFRAME_INTRON_RETENTION', 0.0, 0.915129151291513)]	Unannotated	0
chr19_13455213_G_C	CACNA1A	SPLICE_CHANGE	MANE_SELECT	HC	26.2	False	False	0.9610424145725303		ACC_GAIN	0.95	[('ORIG_SPLICESITE_INTACT', 0.95, 0.0), ('CRYPTIC_RESCUE', 0.37, 0.0)]	Unannotated	0
chr19_13506092_G_A	CACNA1A	STOP_GAINED	MANE_SELECT	LC	41.0	False	True	0.9824421388667198	FIRST_EXON_LEQ_150NT_FROM_START				Unannotated	0
chr19_13506152_C_CGACCACCCCT	CACNA1A	FRAMESHIFT	MANE_SELECT	HC	35.0	False	True	0.9896249002394254					Unannotated	0
chr19_13506157_A_AC	CACNA1A	FRAMESHIFT	MANE_SELECT	HC	34.0	False	True	0.9908220271348763					Unannotated	0
chr19_13506226_C_T	CACNA1A	SPLICE_CHANGE	NONE	HC	21.0	False	False	0.9722341491341062		ACC_LOSS	0.21	[('CRYPTIC_RESCUE', 0.01, 0.035208243881494204), ('INFRAME_EXON_SKIP', 0.99, 0.0420781451266638)]	Unannotated	0
chr19_13506226_C_A	CACNA1A	SPLICE_CHANGE	NONE	HC	21.1	False	False	0.9722341491341062		ACC_LOSS	0.21	[('CRYPTIC_RESCUE', 0.01, 0.035208243881494204), ('INFRAME_EXON_SKIP', 0.99, 0.0420781451266638)]	Unannotated	0
chr1_6820190_CA_C	CAMTA1	FRAMESHIFT	MANE_SELECT	HC	35.0	False	False	0.9892408846383742					Unannotated	0
chr1_6820227_TC_T	CAMTA1	FRAMESHIFT	MANE_SELECT	HC	35.0	False	False	0.982068141063957					Unannotated	0
chr1_6871756_G_A	CAMTA1	SPLICE_CHANGE	NONE	LC	27.1	True	False	0.03225806451612903		ACC_LOSS	0.14	[('LAST_CODING_EXON', 1.0, 0.03225806451612903), ('INFRAME_EXON_SKIP', 1.0, 0.03225806451612903)]	Unannotated	0
chr1_6887709_G_A	CAMTA1	STOP_GAINED	NONE	HC	18.99	True	False	0.04950495049504951	LAST_CODING_EXON				Unannotated	0
chr1_7663429_A_AG	CAMTA1	FRAMESHIFT	MANE_SELECT	HC	34.0	False	False	0.8248655110579797					Unannotated	0
chr1_7677735_T_C	CAMTA1	SPLICE_CHANGE	MANE_SELECT	LC	28.2	False	False	0.41975308641975306		DONOR_LOSS	0.99	[('CRYPTIC_RESCUE', 0.19, 0.013553329404832056), ('INFRAME_INTRON_RETENTION', 0.0, 0.915930092406589)]	Unannotated	0
chr1_7732452_C_CG	CAMTA1	FRAMESHIFT	MANE_SELECT	HC	35.0	False	False	0.41841004184100417					Unannotated	0
chr1_7732538_C_T	CAMTA1	SPLICE_CHANGE	NONE	LC	31.0	False	False	0.691722972972973		DONOR_GAIN	0.88	[('ORIG_SPLICESITE_INTACT', 0.88, 0.0), ('CRYPTIC_RESCUE', 0.65, 0.02660472972972973)]	Uncertain	2
chr1_7732538_C_G	CAMTA1	SPLICE_CHANGE	NONE	LC	18.73	False	False	0.691722972972973		DONOR_LOSS	0.11	[('INFRAME_INTRON_RETENTION', 0.0, 0.6165182186234818)]	Unannotated	0
chr1_7732538_C_A	CAMTA1	SPLICE_CHANGE	NONE	LC	21.8	False	False	0.691722972972973		DONOR_LOSS	0.11	[('CRYPTIC_RESCUE', 0.01, 0.025915261209378856), ('INFRAME_INTRON_RETENTION', 0.0, 0.6165182186234818)]	Unannotated	0
chr1_7732591_C_T	CAMTA1	STOP_GAINED	MANE_SELECT	HC	38.0	False	False	0.3909145248057382					Unannotated	0
chr1_7737993_C_G	CAMTA1	STOP_GAINED	MANE_SELECT	LC	40.0	False	False	0.2647937836222355	LARGE_EXON				Unannotated	0
chr1_7738058_T_TC	CAMTA1	FRAMESHIFT	MANE_SELECT	HC	34.0	False	False	0.2510460251046025					Unannotated	0
chr1_7738141_C_T	CAMTA1	STOP_GAINED	MANE_SELECT	HC	39.0	False	False	0.2349073520621638	LARGE_EXON				Unannotated	0
chr1_7738201_T_TC	CAMTA1	FRAMESHIFT	MANE_SELECT	HC	34.0	False	False	0.22235505080693366					Unannotated	0
chr1_7745886_G_C	CAMTA1	SPLICE_CHANGE	NONE	HC	24.4	False	False	0.3043897732754462		ACC_LOSS	0.47	[('CRYPTIC_RESCUE', 0.07, 0.018465909090909092), ('INFRAME_INTRON_RETENTION', 0.0, 0.2941777323799796)]	Unannotated	0
chr1_7746011_C_T	CAMTA1	STOP_GAINED	MANE_SELECT	HC	50.0	False	False	0.09623430962343096					Unannotated	0
chr1_7752457_A_G	CAMTA1	SPLICE_CHANGE	MANE_SELECT	HC	33.0	False	False	0.027678215850258862		ACC_LOSS	0.99	[('CRYPTIC_RESCUE', 0.19, 0.03682393555811277), ('INFRAME_EXON_SKIP', 0.81, 0.014934289127837515)]	Unannotated	0
chr1_7752457_A_C	CAMTA1	SPLICE_CHANGE	MANE_SELECT	HC	32.0	False	False	0.027678215850258862		ACC_LOSS	0.99	[('CRYPTIC_RESCUE', 0.2, 0.0011947431302270011), ('INFRAME_EXON_SKIP', 0.8, 0.014934289127837515)]	Unannotated	0
chr1_7766461_TGA_T	CAMTA1	FRAMESHIFT	MANE_SELECT	HC	35.0	True	False	0.005379557680812911					Unannotated	0
chr1_7766466_G_T	CAMTA1	STOP_GAINED	NONE	LC	24.7	True	False	0.011538461538461539	LAST_CODING_EXON				Unannotated	0
chr1_7766489_T_TG	CAMTA1	FRAMESHIFT	MANE_SELECT	HC	35.0	False	False	0.0					Unannotated	0
chr1_7766499_C_T	CAMTA1	STOP_GAINED	NONE	HC	18.81	True	False	0.004487179487179487	LAST_CODING_EXON				Unannotated	0
chr1_193122327_TG_T	CDC73	FRAMESHIFT	MANE_SELECT	HC	34.0	False	False	0.9209039548022598					Pathogenic/Likely_Pathogenic	1
chr1_193122332_G_A	CDC73	SPLICE_CHANGE	MANE_SELECT	LC	36.0	False	False	0.9179197994987469		DONOR_LOSS	0.99	[]	Pathogenic/Likely_Pathogenic	2
chr1_193130244_G_A	CDC73	SPLICE_CHANGE	MANE_SELECT	HC	36.0	False	False	0.8076441102756893		DONOR_LOSS	1.0	[('CRYPTIC_RESCUE', 0.6, 0.005639097744360902)]	Pathogenic/Likely_Pathogenic	1
chr1_193135581_C_T	CDC73	STOP_GAINED	MANE_SELECT	LC	36.0	False	False	0.7401129943502824					Pathogenic/Likely_Pathogenic	2
chr1_193142037_C_T	CDC73	STOP_GAINED	MANE_SELECT	LC	35.0	False	False	0.5612052730696798					Pathogenic/Likely_Pathogenic	2
chr1_193147881_C_CA	CDC73	FRAMESHIFT	MANE_SELECT	HC	34.0	False	False	0.5348399246704332					Unannotated	0
chr1_193147933_G_T	CDC73	STOP_GAINED	MANE_SELECT	HC	39.0	False	False	0.5009416195856874					Unannotated	0
chr1_193150354_C_A	CDC73	STOP_GAINED	MANE_SELECT	HC	28.0	False	False	0.4500941619585687					Unannotated	0
chr1_193203854_T_C	CDC73	SPLICE_CHANGE	MANE_SELECT	HC	27.7	False	False	0.35463659147869675		DONOR_LOSS	0.99	[]	Uncertain	0
chr1_193212395_C_T	CDC73	STOP_GAINED	MANE_SELECT	HC	40.0	False	False	0.327683615819209					Pathogenic/Likely_Pathogenic	1
chr1_193233033_C_T	CDC73	STOP_GAINED	MANE_SELECT	LC	40.0	False	False	0.2504708097928437					Pathogenic/Likely_Pathogenic	2
chr1_193233045_ACT_A	CDC73	FRAMESHIFT	MANE_SELECT	HC	34.0	False	False	0.24293785310734464					Unannotated	0
chr1_193250680_AT_A	CDC73	FRAMESHIFT	MANE_SELECT	HC	36.0	True	False	0.018832391713747645					Unannotated	0
chr12_12717911_CA_C	CDKN1B	FRAMESHIFT	MANE_SELECT	HC	33.0	False	False	0.8787878787878788					Unannotated	0
chr12_12718055_C_T	CDKN1B	SPLICE_CHANGE	NONE	LC	22.2	True	False	0.3873015873015873		DONOR_GAIN	0.94	[('ORIG_SPLICESITE_INTACT', 0.94, 0.0), ('LAST_CODING_EXON', 1.0, 0.3873015873015873), ('CRYPTIC_RESCUE', 0.01, 0.8285714285714286)]	Uncertain	0
chr12_12718095_G_T	CDKN1B	STOP_GAINED	MANE_SELECT	HC	39.0	False	False	0.5707070707070707	LARGE_EXON				Unannotated	0
chr12_12718120_C_CT	CDKN1B	FRAMESHIFT	MANE_SELECT	HC	26.6	False	False	0.5252525252525253					Pathogenic/Likely_Pathogenic	2
chr12_12718172_GA_G	CDKN1B	FRAMESHIFT	MANE_SELECT	HC	23.5	False	False	0.4393939393939394					Pathogenic/Likely_Pathogenic	1
chr12_12718196_T_TG	CDKN1B	FRAMESHIFT	MANE_SELECT	HC	34.0	False	False	0.40404040404040403					Unannotated	0
chr12_12718835_TCAAAA_T	CDKN1B	FRAMESHIFT	MANE_SELECT	HC	34.0	False	False	0.18181818181818182					Uncertain	2
chr8_60742081_C_T	CHD7	STOP_GAINED	MANE_SELECT	HC	37.0	False	True	0.9279279279279279	LARGE_EXON				Unannotated	0
chr8_60854361_A_G	CHD7	SPLICE_CHANGE	MANE_SELECT	HC	28.1	False	False	0.24672003557927508		ACC_LOSS	0.98	[('CRYPTIC_RESCUE', 0.02, 0.000333555703802535)]	Unannotated	0
chr8_60854361_A_C	CHD7	SPLICE_CHANGE	MANE_SELECT	HC	27.3	False	False	0.24672003557927508		ACC_LOSS	0.98	[('CRYPTIC_RESCUE', 0.03, 0.000333555703802535)]	Unannotated	0
chr8_60860934_G_T	CHD7	STOP_GAINED	MANE_SELECT	HC	46.0	False	False	0.1504838171504838					Unannotated	0
chr8_60862228_G_A	CHD7	SPLICE_CHANGE	NONE	HC	16.06	False	False	0.3972602739726027		ACC_LOSS	0.74	[('CRYPTIC_RESCUE', 0.06, 0.010427528675703858), ('INFRAME_EXON_SKIP', 0.94, 0.037934668071654375)]	Benign/Likely_Benign	2
chr8_60865213_TCAGAATCTC_TTAGAATCTC	CHD7	STOP_GAINED	MANE_SELECT	HC	42.0	True	False	0.07974641307974642	LAST_CODING_EXON				Unannotated	0
chr8_60865634_GC_G	CHD7	FRAMESHIFT	MANE_SELECT	HC	35.0	True	False	0.03303303303303303					Unannotated	0
chr8_60865825_GGA_G	CHD7	FRAMESHIFT	MANE_SELECT	HC	35.0	True	False	0.011678345011678345					Unannotated	0
chr17_50186869_AC_A	COL1A1	FRAMESHIFT	MANE_SELECT	HC	33.0	False	False	0.18442622950819673					Unannotated	0
chr17_50186905_AG_A	COL1A1	FRAMESHIFT	MANE_SELECT	HC	35.0	False	False	0.19262295081967212					Unannotated	0
chr17_50186913_C_CG	COL1A1	FRAMESHIFT	MANE_SELECT	HC	34.0	False	False	0.19467213114754098					Pathogenic/Likely_Pathogenic	1
chr17_50188529_C_T	COL1A1	SPLICE_CHANGE	MANE_SELECT	LC	36.0	False	False	0.27030716723549486		DONOR_LOSS	0.99	[]	Pathogenic/Likely_Pathogenic	2
chr17_50188765_G_A	COL1A1	STOP_GAINED	MANE_SELECT	HC	37.0	False	False	0.2998633879781421					Pathogenic/Likely_Pathogenic	2
chr17_50189403_C_A	COL1A1	STOP_GAINED	MANE_SELECT	HC	40.0	False	False	0.3620218579234973					Unannotated	0
chr17_50190009_CA_C	COL1A1	FRAMESHIFT	MANE_SELECT	HC	17.33	False	False	0.42008196721311475					Pathogenic/Likely_Pathogenic	2
chr17_50190353_CG_C	COL1A1	FRAMESHIFT	MANE_SELECT	HC	17.04	False	False	0.4487704918032787					Pathogenic/Likely_Pathogenic	1
chr17_50191977_TACTC_T	COL1A1	SPLICE_CHANGE	MANE_SELECT	HC	36.0	False	False	0.5385665529010238		DONOR_LOSS	0.99	[('INFRAME_INTRON_RETENTION', 0.0, 0.02072192513368984)]	Unannotated	0
chr17_50191997_CA_C	COL1A1	FRAMESHIFT	MANE_SELECT	HC	22.0	False	False	0.5430327868852459					Pathogenic/Likely_Pathogenic	2
chr17_50192477_G_A	COL1A1	STOP_GAINED	MANE_SELECT	HC	51.0	False	False	0.5491803278688525					Pathogenic/Likely_Pathogenic	1
chr17_50193023_G_A	COL1A1	STOP_GAINED	MANE_SELECT	HC	38.0	False	False	0.5922131147540983					Uncertain	0
chr17_50194402_C_A	COL1A1	STOP_GAINED	MANE_SELECT	HC	41.0	False	False	0.644808743169399					Pathogenic/Likely_Pathogenic	2
chr17_50195270_G_A	COL1A1	STOP_GAINED	MANE_SELECT	LC	40.0	False	False	0.7131147540983607					Pathogenic/Likely_Pathogenic	1
chr17_50195288_G_A	COL1A1	STOP_GAINED	MANE_SELECT	HC	40.0	False	False	0.7172131147540983					Pathogenic/Likely_Pathogenic	2
chr17_50195594_A_AG	COL1A1	FRAMESHIFT	MANE_SELECT	HC	35.0	False	False	0.7431693989071039					Pathogenic/Likely_Pathogenic	2
chr17_50195641_G_A	COL1A1	STOP_GAINED	MANE_SELECT	HC	39.0	False	False	0.7540983606557377					Pathogenic/Likely_Pathogenic	2
chr17_50195921_A_G	COL1A1	SPLICE_CHANGE	MANE_SELECT	HC	29.3	False	False	0.7597269624573378		DONOR_LOSS	0.63	[]	Uncertain	0
chr17_50196365_GC_G	COL1A1	FRAMESHIFT	MANE_SELECT	HC	34.0	False	False	0.7943989071038251					Unannotated	0
chr17_50199455_T_C	COL1A1	SPLICE_CHANGE	MANE_SELECT	HC	34.0	False	False	0.9242320819112628		ACC_LOSS	0.99	[('CRYPTIC_RESCUE', 0.91, 0.0020477815699658703), ('INFRAME_EXON_SKIP', 0.08999999999999997, 0.008191126279863481), ('INFRAME_INTRON_RETENTION', 0.0, 0.02268178785857238)]	Unannotated	0
chr17_50201508_GAACA_G	COL1A1	FRAMESHIFT	MANE_SELECT	HC	25.5	False	False	1.0					Unannotated	0
chr12_47976920_C_T	COL2A1	SPLICE_CHANGE	MANE_SELECT	LC	35.0	False	False	0.2547043010752688		ACC_GAIN	1.0	[]	Unannotated	0
chr12_47977101_C_T	COL2A1	SPLICE_CHANGE	MANE_SELECT	LC	32.0	False	False	0.2547043010752688		DONOR_LOSS	0.98	[]	Pathogenic/Likely_Pathogenic	1
chr12_47977105_G_GA	COL2A1	FRAMESHIFT	MANE_SELECT	HC	32.0	False	False	0.2548755884330868					Unannotated	0
chr12_47978290_C_A	COL2A1	SPLICE_CHANGE	MANE_SELECT	HC	35.0	False	False	0.3272849462365591		DONOR_LOSS	1.0	[]	Unannotated	0
chr12_47978678_AG_A	COL2A1	FRAMESHIFT	MANE_SELECT	HC	29.8	False	False	0.3698722259583053					Pathogenic/Likely_Pathogenic	2
chr12_47978698_G_A	COL2A1	STOP_GAINED	MANE_SELECT	HC	56.0	False	False	0.37390719569603226					Pathogenic/Likely_Pathogenic	2
chr12_47979546_CA_C	COL2A1	FRAMESHIFT	MANE_SELECT	HC	25.3	False	False	0.3960995292535306					Unannotated	0
chr12_47984994_C_T	COL2A1	SPLICE_CHANGE	MANE_SELECT	HC	36.0	False	False	0.5893817204301075		DONOR_LOSS	0.96	[('INFRAME_EXON_SKIP', 0.0, 0.02217741935483871)]	Pathogenic/Likely_Pathogenic	2
chr12_47987610_C_G	COL2A1	SPLICE_CHANGE	MANE_SELECT	HC	36.0	False	False	0.7264784946236559		DONOR_LOSS	0.99	[('INFRAME_INTRON_RETENTION', 0.0, 0.062381852551984876)]	Unannotated	0
chr12_47996613_G_A	COL2A1	STOP_GAINED	MANE_SELECT	HC	45.0	False	False	0.8782784129119031					Pathogenic/Likely_Pathogenic	1
chr12_47997644_CA_C	COL2A1	FRAMESHIFT	MANE_SELECT	HC	24.4	False	False	0.8903833221250841					Pathogenic/Likely_Pathogenic	1
chr12_47997644_CA_CAG	COL2A1	FRAMESHIFT	MANE_SELECT	HC	34.0	False	False	0.8897108271687962					Pathogenic/Likely_Pathogenic	2
chr12_47997926_T_C	COL2A1	SPLICE_CHANGE	MANE_SELECT	HC	34.0	False	False	0.915994623655914		ACC_LOSS	0.99	[('INFRAME_EXON_SKIP', 0.5700000000000001, 0.012096774193548387)]	Unannotated	0
chr12_47998432_C_G	COL2A1	SPLICE_CHANGE	MANE_SELECT	HC	34.0	False	False	0.9345878136200717		ACC_LOSS	0.98	[('CRYPTIC_RESCUE', 0.67, 0.0020161290322580645)]	Unannotated	0
chr12_47998432_C_T	COL2A1	SPLICE_CHANGE	MANE_SELECT	HC	35.0	False	False	0.9345878136200717		ACC_LOSS	0.98	[]	Unannotated	0
chr12_47999933_A_AGGTCAGTT	COL2A1	FRAMESHIFT	MANE_SELECT	HC	33.0	False	False	0.9361129791526563					Unannotated	0
chr12_48000049_G_GATCC	COL2A1	FRAMESHIFT	MANE_SELECT	HC	34.0	False	False	0.9630127774041695					Unannotated	0
chr2_188974519_G_A	COL3A1	STOP_GAINED	MANE_SELECT	LC	40.0	False	False	0.9938608458390177	FIRST_EXON_LEQ_150NT_FROM_START				Pathogenic/Likely_Pathogenic	1
chr2_188984759_G_T	COL3A1	SPLICE_CHANGE	MANE_SELECT	HC	32.0	False	False	0.9820495341967734		ACC_LOSS	1.0	[('CRYPTIC_RESCUE', 0.99, 0.002044989775051125), ('INFRAME_INTRON_RETENTION', 0.0, 0.6983963815789473)]	Unannotated	0
chr2_188984908_C_CATGCT	COL3A1	FRAMESHIFT	MANE_SELECT	HC	33.0	False	False	0.9481582537517054					Unannotated	0
chr2_188984910_CAG_C	COL3A1	FRAMESHIFT	MANE_SELECT	HC	34.0	False	False	0.9474761255115962					Unannotated	0
chr2_188984963_G_A	COL3A1	SPLICE_CHANGE	MANE_SELECT	HC	32.0	False	False	0.9359236537150648		DONOR_LOSS	0.99	[('INFRAME_INTRON_RETENTION', 0.0, 0.05048543689320388)]	Unannotated	0
chr2_188985221_G_T	COL3A1	STOP_GAINED	MANE_SELECT	HC	36.0	False	False	0.9304229195088677					Unannotated	0
chr2_188985691_TGGTGACCCTGGTATTCCAGGACAACCAG_T	COL3A1	FRAMESHIFT	MANE_SELECT	HC	34.0	False	False	0.9181446111869032					Unannotated	0
chr2_188985691_TGGTGACCCTGGTATTCCAGGACAACCAG_TGGTGACCCTGGTATTCCAGGATAACCAG	COL3A1	STOP_GAINED	MANE_SELECT	HC	35.0	False	False	0.9133697135061392					Unannotated	0
chr2_188988134_T_TGTAA	COL3A1	FRAMESHIFT	MANE_SELECT	HC	35.0	False	False	0.8676671214188267					Uncertain	2
chr2_188988599_G_T	COL3A1	STOP_GAINED	MANE_SELECT	HC	43.0	False	False	0.8656207366984994					Unannotated	0
chr2_188990117_C_T	COL3A1	STOP_GAINED	MANE_SELECT	HC	35.0	False	False	0.8383356070941337					Pathogenic/Likely_Pathogenic	2
chr2_188990148_C_CAGTG	COL3A1	FRAMESHIFT	MANE_SELECT	HC	34.0	False	False	0.830150068212824					Unannotated	0
chr2_188991485_A_G	COL3A1	SPLICE_CHANGE	MANE_SELECT	HC	35.0	False	False	0.8064076346284935		ACC_LOSS	0.93	[('INFRAME_EXON_SKIP', 0.16000000000000003, 0.010224948875255624), ('INFRAME_INTRON_RETENTION', 0.0, 0.08881987577639752)]	Unannotated	0
chr2_188991693_C_T	COL3A1	STOP_GAINED	MANE_SELECT	LC	35.0	False	False	0.7905866302864939					Pathogenic/Likely_Pathogenic	2
chr2_188992884_CA_C	COL3A1	SPLICE_CHANGE	MANE_SELECT	HC	27.0	False	False	0.7736877982276755		ACC_LOSS	1.0	[('INFRAME_EXON_SKIP', 0.94, 0.012269938650306749)]	Unannotated	0
chr2_188993359_A_G	COL3A1	SPLICE_CHANGE	MANE_SELECT	HC	33.0	False	False	0.7614178595773687		ACC_LOSS	0.99	[('INFRAME_EXON_SKIP', 0.30000000000000004, 0.022494887525562373), ('INFRAME_INTRON_RETENTION', 0.0, 0.08711885500933417)]	Unannotated	0
chr2_188995690_A_G	COL3A1	SPLICE_CHANGE	MANE_SELECT	HC	25.2	False	False	0.6571233810497614		ACC_LOSS	0.99	[('CRYPTIC_RESCUE', 0.09, 0.01078894133513149), ('INFRAME_EXON_SKIP', 0.91, 0.022494887525562373)]	Unannotated	0
chr2_188995691_G_T	COL3A1	SPLICE_CHANGE	MANE_SELECT	HC	26.2	False	False	0.6571233810497614		ACC_LOSS	0.98	[('INFRAME_EXON_SKIP', 0.88, 0.022494887525562373)]	Unannotated	0
chr2_188996413_A_AG	COL3A1	FRAMESHIFT	MANE_SELECT	HC	34.0	False	False	0.6180081855388813					Unannotated	0
chr2_188996449_C_T	COL3A1	STOP_GAINED	MANE_SELECT	LC	36.0	False	False	0.6105047748976807					Pathogenic/Likely_Pathogenic	2
chr2_188997189_C_T	COL3A1	STOP_GAINED	MANE_SELECT	HC	42.0	False	False	0.5941336971350614					Pathogenic/Likely_Pathogenic	2
chr2_188999896_G_A	COL3A1	SPLICE_CHANGE	MANE_SELECT	HC	32.0	False	False	0.4812542603953647		DONOR_LOSS	1.0	[]	Pathogenic/Likely_Pathogenic	1
chr2_189003027_GGA_G	COL3A1	FRAMESHIFT	MANE_SELECT	HC	35.0	False	False	0.4276944065484311					Unannotated	0
chr2_189004002_TC_T	COL3A1	FRAMESHIFT	MANE_SELECT	HC	9.28	False	False	0.39017735334242837					Unannotated	0
chr2_189004272_CT_C	COL3A1	FRAMESHIFT	MANE_SELECT	HC	26.0	False	False	0.35470668485675305					Unannotated	0
chr2_189005450_GA_G	COL3A1	FRAMESHIFT	MANE_SELECT	HC	27.6	False	False	0.31105047748976805					Unannotated	0
chr2_189006260_G_T	COL3A1	SPLICE_CHANGE	MANE_SELECT	HC	34.0	False	False	0.29720518064076346		DONOR_LOSS	1.0	[]	Pathogenic/Likely_Pathogenic	2
chr2_189006979_C_T	COL3A1	STOP_GAINED	MANE_SELECT	HC	36.0	False	False	0.2626193724420191					Pathogenic/Likely_Pathogenic	2
chr2_189008113_C_T	COL3A1	STOP_GAINED	MANE_SELECT	HC	41.0	False	False	0.2053206002728513					Pathogenic/Likely_Pathogenic	2
chr2_189008143_G_T	COL3A1	SPLICE_CHANGE	MANE_SELECT	HC	37.0	False	False	0.19904567143830948		DONOR_LOSS	1.0	[('INFRAME_EXON_SKIP', 0.0, 0.024539877300613498)]	Unannotated	0
chr2_189009029_GA_G	COL3A1	FRAMESHIFT	MANE_SELECT	HC	34.0	False	False	0.17462482946793997					Unannotated	0
chr2_189009223_T_C	COL3A1	SPLICE_CHANGE	MANE_SELECT	HC	33.0	False	False	0.13133378777550556		DONOR_LOSS	0.97	[('CRYPTIC_RESCUE', 0.34, 0.0020408163265306124)]	Unannotated	0
chr2_189010228_GTA_G	COL3A1	FRAMESHIFT	MANE_SELECT	HC	34.0	False	False	0.11937244201909959					Unannotated	0
chr2_189010301_G_A	COL3A1	STOP_GAINED	MANE_SELECT	HC	40.0	False	False	0.10300136425648022					Unannotated	0
chr2_189010319_AG_A	COL3A1	FRAMESHIFT	MANE_SELECT	HC	28.7	False	False	0.09890859481582538					Pathogenic/Likely_Pathogenic	1
chr2_189010666_G_T	COL3A1	STOP_GAINED	MANE_SELECT	HC	46.0	False	False	0.08390177353342429					Unannotated	0
chr2_189010708_C_T	COL3A1	STOP_GAINED	MANE_SELECT	HC	38.0	False	False	0.07435197817189632					Pathogenic/Likely_Pathogenic	2
chr2_189010794_AAAGA_AAAG	COL3A1	FRAMESHIFT	MANE_SELECT	HC	34.0	False	False	0.0538881309686221					Unannotated	0
chr2_189010881_TG_T	COL3A1	FRAMESHIFT	MANE_SELECT	HC	35.0	False	False	0.034788540245566164					Unannotated	0
chr9_134691046_C_T	COL5A1	STOP_GAINED	MANE_SELECT	HC	51.0	False	False	0.955930359085963					Unannotated	0
chr9_134728728_AC_A	COL5A1	FRAMESHIFT	MANE_SELECT	HC	24.8	False	False	0.8471164309031556					Pathogenic/Likely_Pathogenic	2
chr9_134728808_G_T	COL5A1	SPLICE_CHANGE	MANE_SELECT	HC	28.5	False	False	0.8325176726481783		DONOR_LOSS	0.98	[('CRYPTIC_RESCUE', 0.22, 0.0016313213703099511), ('INFRAME_INTRON_RETENTION', 0.0, 0.2056155507559395)]	Unannotated	0
chr9_134730407_C_T	COL5A1	STOP_GAINED	MANE_SELECT	HC	39.0	False	False	0.8014145810663765					Unannotated	0
chr9_134815604_G_GC	COL5A1	FRAMESHIFT	MANE_SELECT	HC	34.0	False	False	0.26659412404787813					Pathogenic/Likely_Pathogenic	2
chr9_134818743_C_T	COL5A1	STOP_GAINED	MANE_SELECT	HC	50.0	False	False	0.21708378672470077					Pathogenic/Likely_Pathogenic	2
chr9_134818902_G_A	COL5A1	SPLICE_CHANGE	MANE_SELECT	LC	35.0	False	False	0.2039151712887439		DONOR_LOSS	1.0	[('INFRAME_EXON_SKIP', 0.0, 0.009787928221859706)]	Unannotated	0
chr9_134825799_C_G	COL5A1	STOP_GAINED	MANE_SELECT	HC	51.0	False	False	0.10065288356909684					Unannotated	0
chr9_134830107_G_A	COL5A1	SPLICE_CHANGE	NONE	LC	26.7	False	False	0.06905927134312126		DONOR_LOSS	0.43	[('CRYPTIC_RESCUE', 0.08, 0.02392604676454595), ('INFRAME_INTRON_RETENTION', 0.0, 0.46494035496072156)]	Unannotated	0
chr9_134830149_G_A	COL5A1	STOP_GAINED	NONE	HC	23.5	False	False	0.07399347116430903					Uncertain	1
chr9_134830161_C_G	COL5A1	STOP_GAINED	NONE	HC	23.9	False	False	0.07181719260065289					Unannotated	0
chr9_134830164_G_GC	COL5A1	FRAMESHIFT	NONE	HC	23.4	False	False	0.07127312295973885					Unannotated	0
chr9_134830165_C_CG	COL5A1	FRAMESHIFT	NONE	HC	23.7	False	False	0.07018498367791078					Unannotated	0
chr9_134830177_G_C	COL5A1	SPLICE_CHANGE	NONE	HC	26.8	False	False	0.06905927134312126		DONOR_LOSS	0.46	[('INFRAME_INTRON_RETENTION', 0.0, 0.46494035496072156)]	Unannotated	0
chr16_50749712_T_A	CYLD	STOP_GAINED	MANE_SELECT	LC	36.0	False	False	0.99581589958159	FIRST_EXON_LEQ_150NT_FROM_START				Unannotated	0
chr16_50749896_GA_G	CYLD	FRAMESHIFT	MANE_SELECT	HC	31.0	False	False	0.9309623430962343					Unannotated	0
chr16_50750203_G_A	CYLD	SPLICE_CHANGE	MANE_SELECT	LC	32.0	False	False	0.8244514106583072		DONOR_LOSS	0.98	[('INFRAME_EXON_SKIP', 0.0, 0.1755485893416928), ('INFRAME_INTRON_RETENTION', 0.0, 0.3279494382022472)]	Unannotated	0
chr16_50754338_GGGAT_G	CYLD	FRAMESHIFT	MANE_SELECT	HC	34.0	False	False	0.7123430962343096					Pathogenic/Likely_Pathogenic	1
chr16_50775175_G_A	CYLD	SPLICE_CHANGE	MANE_SELECT	HC	29.3	False	False	0.6788575409265064		DONOR_LOSS	0.56	[]	Unannotated	0
chr16_50775175_G_C	CYLD	SPLICE_CHANGE	MANE_SELECT	HC	29.5	False	False	0.6788575409265064		DONOR_LOSS	0.56	[]	Unannotated	0
chr16_50777915_C_A	CYLD	STOP_GAINED	MANE_SELECT	HC	36.0	False	False	0.6129707112970711					Pathogenic/Likely_Pathogenic	2
chr16_50779663_A_G	CYLD	SPLICE_CHANGE	MANE_SELECT	HC	34.0	False	False	0.6036224312086381		ACC_LOSS	0.82	[('CRYPTIC_RESCUE', 0.67, 0.003134796238244514)]	Unannotated	0
chr16_50780045_G_GACCCA	CYLD	SPLICE_CHANGE	MANE_SELECT	HC	27.0	False	False	0.47126436781609193		DONOR_LOSS	0.99	[('CRYPTIC_RESCUE', 0.04, 0.02089864158829676)]	Unannotated	0
chr16_50782413_GA_G	CYLD	FRAMESHIFT	MANE_SELECT	HC	34.0	False	False	0.3817991631799163					Unannotated	0
chr16_50782467_G_A	CYLD	SPLICE_CHANGE	MANE_SELECT	LC	36.0	False	False	0.36398467432950193		DONOR_LOSS	0.99	[]	Unannotated	0
chr16_50792608_T_A	CYLD	STOP_GAINED	MANE_SELECT	LC	36.0	False	False	0.21548117154811716					Unannotated	0
chr16_50792653_T_TA	CYLD	FRAMESHIFT	MANE_SELECT	HC	35.0	False	False	0.1997907949790795					Unannotated	0
chr16_50792654_A_T	CYLD	STOP_GAINED	MANE_SELECT	HC	39.0	False	False	0.19874476987447698					Pathogenic/Likely_Pathogenic	2
chr16_50792660_A_AC	CYLD	FRAMESHIFT	MANE_SELECT	HC	35.0	False	False	0.19560669456066945					Unannotated	0
chr16_50793545_G_T	CYLD	SPLICE_CHANGE	MANE_SELECT	HC	35.0	False	False	0.18146987112504354		ACC_LOSS	1.0	[('INFRAME_INTRON_RETENTION', 0.0, 0.22635408245755861)]	Unannotated	0
chr16_50793654_GC_G	CYLD	FRAMESHIFT	MANE_SELECT	HC	34.0	False	False	0.14330543933054393					Unannotated	0
chr16_50794227_A_T	CYLD	STOP_GAINED	MANE_SELECT	LC	41.0	False	False	0.13389121338912133					Unannotated	0
chr16_50794282_G_A	CYLD	STOP_GAINED	MANE_SELECT	HC	40.0	False	False	0.11506276150627615					Unannotated	0
chr16_50796322_A_G	CYLD	SPLICE_CHANGE	MANE_SELECT	HC	25.6	True	False	0.06443747823058169		ACC_LOSS	0.86	[('LAST_CODING_EXON', 1.0, 0.06443747823058169), ('CRYPTIC_RESCUE', 0.11, 0.06906614785992218)]	Unannotated	0
chr14_95090515_G_A	DICER1	STOP_GAINED	MANE_SELECT	HC	45.0	True	False	0.0026014568158168575	LAST_CODING_EXON				Uncertain	2
chr14_95090539_G_A	DICER1	STOP_GAINED	MANE_SELECT	HC	42.0	True	False	0.006763787721123829	LAST_CODING_EXON				Uncertain	2
chr14_95090591_AC_A	DICER1	FRAMESHIFT	MANE_SELECT	HC	35.0	True	False	0.016129032258064516					Unannotated	0
chr14_95091228_G_C	DICER1	STOP_GAINED	MANE_SELECT	HC	43.0	False	False	0.04630593132154006					Unannotated	0
chr14_95093900_TC_T	DICER1	FRAMESHIFT	MANE_SELECT	HC	36.0	False	False	0.07232049947970863					Unannotated	0
chr14_95093963_A_AG	DICER1	FRAMESHIFT	MANE_SELECT	HC	36.0	False	False	0.08272632674297607					Unannotated	0
chr14_95094117_A_T	DICER1	STOP_GAINED	MANE_SELECT	HC	45.0	False	False	0.10978147762747138					Unannotated	0
chr14_95094123_GCATCTCC_G	DICER1	FRAMESHIFT	MANE_SELECT	HC	35.0	False	False	0.11186264308012488					Pathogenic/Likely_Pathogenic	1
chr14_95095778_CAA_C	DICER1	FRAMESHIFT	NONE	HC	0.157	True	False	0.0011661807580174927					Unannotated	0
chr14_95095940_AT_A	DICER1	FRAMESHIFT	MANE_SELECT	HC	21.6	False	False	0.1368366285119667					Unannotated	0
chr14_95096034_GAA_G	DICER1	FRAMESHIFT	MANE_SELECT	HC	24.4	False	False	0.1529656607700312					Unannotated	0
chr14_95096090_G_GA	DICER1	FRAMESHIFT	MANE_SELECT	HC	24.8	False	False	0.16233090530697192					Unannotated	0
chr14_95096170_A_AGAGGAAAAGCT	DICER1	FRAMESHIFT	MANE_SELECT	HC	34.0	False	False	0.1753381893860562					Unannotated	0
chr14_95096182_G_A	DICER1	STOP_GAINED	MANE_SELECT	HC	41.0	False	False	0.17845993756503642	LARGE_EXON				Pathogenic/Likely_Pathogenic	1
chr14_95096230_CCA_C	DICER1	FRAMESHIFT	MANE_SELECT	HC	35.0	False	False	0.18730489073881373					Unannotated	0
chr14_95096461_A_AT	DICER1	FRAMESHIFT	MANE_SELECT	HC	21.1	False	False	0.22736732570239335					Pathogenic/Likely_Pathogenic	2
chr14_95096548_TTAACA_T	DICER1	FRAMESHIFT	MANE_SELECT	HC	35.0	False	False	0.24297606659729448					Unannotated	0
chr14_95096607_TAGTC_T	DICER1	FRAMESHIFT	MANE_SELECT	HC	34.0	False	False	0.25286160249739853					Pathogenic/Likely_Pathogenic	2
chr14_95096679_T_TC	DICER1	FRAMESHIFT	MANE_SELECT	HC	34.0	False	False	0.2643080124869927					Unannotated	0
chr14_95103345_C_T	DICER1	SPLICE_CHANGE	MANE_SELECT	HC	33.0	False	False	0.29797191887675506		DONOR_LOSS	0.96	[]	Pathogenic/Likely_Pathogenic	2
chr14_95103365_G_GA	DICER1	FRAMESHIFT	MANE_SELECT	HC	36.0	False	False	0.3007284079084287					Unannotated	0
chr14_95103478_AGC_A	DICER1	FRAMESHIFT	MANE_SELECT	HC	35.0	False	False	0.3210197710718002					Unannotated	0
chr14_95103750_AG_A	DICER1	FRAMESHIFT	MANE_SELECT	HC	35.0	False	False	0.368366285119667					Unannotated	0
chr14_95103829_A_C	DICER1	STOP_GAINED	MANE_SELECT	HC	25.8	False	False	0.38189386056191466	LARGE_EXON				Unannotated	0
chr14_95103856_G_T	DICER1	STOP_GAINED	MANE_SELECT	HC	37.0	False	False	0.38657648283038504	LARGE_EXON				Pathogenic/Likely_Pathogenic	2
chr14_95103967_TAG_T	DICER1	FRAMESHIFT	MANE_SELECT	HC	32.0	False	False	0.40582726326742974					Unannotated	0
chr14_95104085_C_CT	DICER1	FRAMESHIFT	MANE_SELECT	HC	34.0	False	False	0.4255983350676379					Unannotated	0
chr14_95104095_A_AT	DICER1	FRAMESHIFT	MANE_SELECT	HC	34.0	False	False	0.42819979188345475					Pathogenic/Likely_Pathogenic	2
chr14_95105764_G_A	DICER1	STOP_GAINED	MANE_SELECT	LC	49.0	False	False	0.4786680541103018					Pathogenic/Likely_Pathogenic	2
chr14_95106198_G_A	DICER1	STOP_GAINED	MANE_SELECT	HC	42.0	False	False	0.5093652445369407					Pathogenic/Likely_Pathogenic	2
chr14_95106220_A_T	DICER1	STOP_GAINED	MANE_SELECT	HC	34.0	False	False	0.5135275754422477					Unannotated	0
chr14_95107969_A_AATAT	DICER1	FRAMESHIFT	MANE_SELECT	HC	34.0	False	False	0.5551508844953174					Unannotated	0
chr14_95108323_C_T	DICER1	SPLICE_CHANGE	MANE_SELECT	HC	36.0	False	False	0.577743109724389		DONOR_LOSS	0.87	[('INFRAME_EXON_SKIP', 0.0, 0.031201248049921998)]	Pathogenic/Likely_Pathogenic	1
chr14_95113138_G_C	DICER1	STOP_GAINED	MANE_SELECT	HC	41.0	False	False	0.6545265348595213					Unannotated	0
chr14_95115822_C_A	DICER1	SPLICE_CHANGE	MANE_SELECT	HC	34.0	False	False	0.6963078523140925		ACC_LOSS	0.98	[]	Unannotated	0
chr14_95116452_C_T	DICER1	SPLICE_CHANGE	MANE_SELECT	HC	33.0	False	False	0.6963078523140925		DONOR_LOSS	0.96	[('CRYPTIC_RESCUE', 0.09, 0.026001040041601663), ('INFRAME_EXON_SKIP', 0.0, 0.0421216848673947)]	Unannotated	0
chr14_95116470_AG_A	DICER1	FRAMESHIFT	MANE_SELECT	HC	24.1	False	False	0.6997918834547346					Unannotated	0
chr14_95116550_C_CT	DICER1	FRAMESHIFT	MANE_SELECT	HC	34.0	False	False	0.7127991675338189					Unannotated	0
chr14_95116680_G_A	DICER1	STOP_GAINED	MANE_SELECT	HC	44.0	False	False	0.7356919875130072					Pathogenic/Likely_Pathogenic	2
chr14_95124398_G_A	DICER1	STOP_GAINED	MANE_SELECT	HC	53.0	False	False	0.7965660770031218	LARGE_EXON				Pathogenic/Likely_Pathogenic	2
chr14_95124665_G_GT	DICER1	FRAMESHIFT	MANE_SELECT	HC	32.0	False	False	0.8423517169614985					Pathogenic/Likely_Pathogenic	1
chr14_95124670_T_A	DICER1	SPLICE_CHANGE	MANE_SELECT	HC	34.0	False	False	0.843473738949558		ACC_LOSS	0.99	[('INFRAME_INTRON_RETENTION', 0.0, 0.248828125)]	Unannotated	0
chr14_95129536_G_A	DICER1	STOP_GAINED	MANE_SELECT	HC	38.0	False	False	0.8839750260145681					Unannotated	0
chr14_95129545_C_A	DICER1	STOP_GAINED	MANE_SELECT	HC	37.0	False	False	0.8855359001040582					Unannotated	0
chr14_95129565_CA_C	DICER1	FRAMESHIFT	MANE_SELECT	HC	35.0	False	False	0.8891779396462018					Unannotated	0
chr14_95131580_CCCCAA_C	DICER1	FRAMESHIFT	MANE_SELECT	HC	34.0	False	False	0.9375650364203955					Unannotated	0
chr14_95131634_G_A	DICER1	STOP_GAINED	MANE_SELECT	HC	39.0	False	False	0.9458896982310093					Unannotated	0
chr14_95132503_ATTT_ATTA	DICER1	STOP_GAINED	NONE	LC	10.2	True	False	0.21052631578947367	LAST_CODING_EXON				Benign/Likely_Benign	1
chr14_95132514_C_T	DICER1	SPLICE_CHANGE	MANE_SELECT	HC	34.0	False	False	0.9467845380481886		DONOR_LOSS	0.94	[]	Pathogenic/Likely_Pathogenic	1
chr14_95132548_TTCTGC_T	DICER1	FRAMESHIFT	MANE_SELECT	HC	26.3	False	False	0.95369406867846					Unannotated	0
chr14_95132567_GAT_G	DICER1	FRAMESHIFT	MANE_SELECT	HC	33.0	False	False	0.9562955254942768					Unannotated	0
chr14_95132570_CTGAT_C	DICER1	FRAMESHIFT	MANE_SELECT	HC	34.0	False	False	0.9573361082206036					Unannotated	0
chr14_95132619_G_C	DICER1	STOP_GAINED	MANE_SELECT	HC	39.0	False	False	0.9651404786680541					Unannotated	0
chr14_95133359_G_A	DICER1	STOP_GAINED	MANE_SELECT	LC	40.0	False	False	0.9828303850156087	FIRST_EXON_LEQ_150NT_FROM_START				Pathogenic/Likely_Pathogenic	1
chr14_95133505_T_C	DICER1	SPLICE_CHANGE	MANE_SELECT	LC	35.0	False	True	1.0		ACC_LOSS	0.99	[('INFRAME_EXON_SKIP', 0.19999999999999996, 0.0249609984399376), ('POSSIBLE_MET_RESCUE', 1.0, 0.024973985431841816)]	Unannotated	0
chr6_7541916_A_AG	DSP	FRAMESHIFT	MANE_SELECT	HC	22.8	False	True	0.9996516893068618					Unannotated	0
chr6_7541928_G_T	DSP	STOP_GAINED	MANE_SELECT	HC	39.0	False	True	0.9986067572274469	FIRST_EXON_LEQ_150NT_FROM_START				Unannotated	0
chr6_7541949_AAC_A	DSP	FRAMESHIFT	MANE_SELECT	HC	31.0	False	True	0.9961685823754789					Unannotated	0
chr6_7542031_GGA_G	DSP	FRAMESHIFT	MANE_SELECT	HC	32.0	False	False	0.9864158829676071					Unannotated	0
chr6_7555715_TA_T	DSP	SPLICE_CHANGE	MANE_SELECT	HC	32.0	False	False	0.9802692664809657		ACC_LOSS	1.0	[('CRYPTIC_RESCUE', 0.99, 0.002437325905292479), ('INFRAME_INTRON_RETENTION', 0.0, 0.6127292340884574)]	Unannotated	0
chr6_7555797_C_T	DSP	STOP_GAINED	MANE_SELECT	HC	40.0	False	False	0.9710902124695228					Pathogenic/Likely_Pathogenic	2
chr6_7555821_G_A	DSP	SPLICE_CHANGE	MANE_SELECT	LC	30.0	False	False	0.9683147632311978		DONOR_LOSS	0.87	[('INFRAME_INTRON_RETENTION', 0.0, 0.2103381908166071)]	Pathogenic/Likely_Pathogenic	2
chr6_7555869_C_T	DSP	STOP_GAINED	NONE	LC	0.354	False	False	0.044642857142857144	LAST_CODING_EXON				Unannotated	0
chr6_7558155_C_T	DSP	STOP_GAINED	MANE_SELECT	LC	34.0	False	False	0.9637756879136189					Pathogenic/Likely_Pathogenic	2
chr6_7558247_T_A	DSP	STOP_GAINED	MANE_SELECT	HC	27.8	False	False	0.9533263671194706					Unannotated	0
chr6_7559251_C_T	DSP	STOP_GAINED	MANE_SELECT	LC	38.0	False	False	0.9481017067223964					Pathogenic/Likely_Pathogenic	2
chr6_7559281_C_T	DSP	STOP_GAINED	MANE_SELECT	HC	36.0	False	False	0.9446185997910136					Pathogenic/Likely_Pathogenic	2
chr6_7559373_ATGTT_A	DSP	FRAMESHIFT	MANE_SELECT	HC	33.0	False	False	0.933820968303727					Pathogenic/Likely_Pathogenic	2
chr6_7559400_G_GGTAA	DSP	FRAMESHIFT	MANE_SELECT	HC	36.0	False	False	0.9306861720654824					Uncertain	2
chr6_7565357_A_G	DSP	SPLICE_CHANGE	MANE_SELECT	LC	31.0	False	False	0.9098189415041783		ACC_LOSS	0.99	[('CRYPTIC_RESCUE', 0.43, 0.009996552912788694), ('INFRAME_EXON_SKIP', 0.5700000000000001, 0.018802228412256268), ('INFRAME_INTRON_RETENTION', 0.0, 0.15429917550058891)]	Pathogenic/Likely_Pathogenic	2
chr6_7565521_G_A	DSP	SPLICE_CHANGE	MANE_SELECT	HC	33.0	False	False	0.891016713091922		DONOR_LOSS	0.99	[]	Pathogenic/Likely_Pathogenic	2
chr6_7568443_C_T	DSP	STOP_GAINED	MANE_SELECT	HC	39.0	False	False	0.8523162661093695					Pathogenic/Likely_Pathogenic	2
chr6_7568448_G_GA	DSP	FRAMESHIFT	MANE_SELECT	HC	34.0	False	False	0.8519679554162313					Pathogenic/Likely_Pathogenic	2
chr6_7568458_G_T	DSP	STOP_GAINED	MANE_SELECT	HC	41.0	False	False	0.8505747126436781					Pathogenic/Likely_Pathogenic	2
chr6_7568555_TTCTC_T	DSP	FRAMESHIFT	MANE_SELECT	HC	33.0	False	False	0.8394287704632533					Pathogenic/Likely_Pathogenic	1
chr6_7568563_GCT_G	DSP	FRAMESHIFT	MANE_SELECT	HC	33.0	False	False	0.8383838383838383					Unannotated	0
chr6_7570464_GGCTCTGTGGAACCA_G	DSP	FRAMESHIFT	MANE_SELECT	HC	34.0	False	False	0.8140020898641588					Unannotated	0
chr6_7571554_C_T	DSP	STOP_GAINED	MANE_SELECT	HC	39.0	False	False	0.7826541274817137					Pathogenic/Likely_Pathogenic	2
chr6_7571984_C_A	DSP	STOP_GAINED	MANE_SELECT	HC	19.9	False	False	0.7628004179728317					Unannotated	0
chr6_7571997_ACT_A	DSP	FRAMESHIFT	MANE_SELECT	HC	23.3	False	False	0.7610588645071403					Unannotated	0
chr6_7574080_TGACA_T	DSP	SPLICE_CHANGE	MANE_SELECT	HC	32.0	False	False	0.7527855153203342		ACC_LOSS	0.99	[]	Pathogenic/Likely_Pathogenic	2
chr6_7574182_CA_C	DSP	FRAMESHIFT	MANE_SELECT	HC	33.0	False	False	0.7415534656913967					Unannotated	0
chr6_7574215_G_T	DSP	STOP_GAINED	MANE_SELECT	HC	40.0	False	False	0.7377220480668757					Unannotated	0
chr6_7574233_AC_A	DSP	FRAMESHIFT	MANE_SELECT	HC	33.0	False	False	0.735632183908046					Unannotated	0
chr6_7574797_T_C	DSP	SPLICE_CHANGE	MANE_SELECT	HC	26.9	False	False	0.7172701949860725		DONOR_LOSS	0.84	[]	Pathogenic/Likely_Pathogenic	2
chr6_7574797_T_G	DSP	SPLICE_CHANGE	MANE_SELECT	HC	29.8	False	False	0.7172701949860725		DONOR_LOSS	1.0	[]	Unannotated	0
chr6_7575294_G_A	DSP	SPLICE_CHANGE	MANE_SELECT	HC	36.0	False	False	0.7172701949860725		ACC_LOSS	1.0	[('CRYPTIC_RESCUE', 0.96, 0.0031337047353760445)]	Unannotated	0
chr6_7575374_ACT_A	DSP	FRAMESHIFT	MANE_SELECT	HC	23.9	False	False	0.7077673284569836					Unannotated	0
chr6_7576458_T_C	DSP	SPLICE_CHANGE	MANE_SELECT	HC	27.7	False	False	0.6758356545961003		DONOR_LOSS	0.62	[('CRYPTIC_RESCUE', 0.09, 0.005195704883962591)]	Unannotated	0
chr6_7576986_C_T	DSP	STOP_GAINED	MANE_SELECT	HC	40.0	False	False	0.6725879484500175					Pathogenic/Likely_Pathogenic	2
chr6_7578521_AG_A	DSP	FRAMESHIFT	MANE_SELECT	HC	33.0	False	False	0.6468129571577848					Pathogenic/Likely_Pathogenic	1
chr6_7579323_C_T	DSP	STOP_GAINED	MANE_SELECT	HC	39.0	False	False	0.6363636363636364	LARGE_EXON				Pathogenic/Likely_Pathogenic	2
chr6_7579385_C_G	DSP	STOP_GAINED	MANE_SELECT	HC	37.0	False	False	0.6293974225008708	LARGE_EXON				Pathogenic/Likely_Pathogenic	2
chr6_7579392_G_T	DSP	STOP_GAINED	MANE_SELECT	HC	42.0	False	False	0.6283524904214559	LARGE_EXON				Unannotated	0
chr6_7579517_GA_G	DSP	FRAMESHIFT	MANE_SELECT	HC	33.0	False	False	0.6137234413096482					Unannotated	0
chr6_7579527_C_T	DSP	STOP_GAINED	MANE_SELECT	HC	35.0	False	False	0.6126785092302334	LARGE_EXON				Pathogenic/Likely_Pathogenic	2
chr6_7579580_C_CT	DSP	FRAMESHIFT	MANE_SELECT	HC	27.2	False	False	0.6064089167537443					Unannotated	0
chr6_7579593_C_T	DSP	STOP_GAINED	MANE_SELECT	LC	39.0	False	False	0.6050156739811913	LARGE_EXON				Unannotated	0
chr6_7579624_CA_C	DSP	FRAMESHIFT	MANE_SELECT	HC	18.15	False	False	0.6015325670498084					Unannotated	0
chr6_7579697_C_A	DSP	STOP_GAINED	MANE_SELECT	HC	35.0	False	False	0.5931731104144897	LARGE_EXON				Pathogenic/Likely_Pathogenic	1
chr6_7579918_C_A	DSP	STOP_GAINED	MANE_SELECT	HC	33.0	False	False	0.567398119122257	LARGE_EXON				Unannotated	0
chr6_7579920_AG_A	DSP	FRAMESHIFT	MANE_SELECT	HC	33.0	False	False	0.5670498084291188					Pathogenic/Likely_Pathogenic	2
chr6_7579922_G_GGAAAATC	DSP	FRAMESHIFT	MANE_SELECT	HC	34.0	False	False	0.5663531870428422					Pathogenic/Likely_Pathogenic	2
chr6_7579929_C_T	DSP	STOP_GAINED	MANE_SELECT	HC	37.0	False	False	0.566004876349704	LARGE_EXON				Pathogenic/Likely_Pathogenic	1
chr6_7579989_C_T	DSP	STOP_GAINED	MANE_SELECT	HC	37.0	False	False	0.5590386624869383	LARGE_EXON				Pathogenic/Likely_Pathogenic	2
chr6_7579995_C_T	DSP	STOP_GAINED	MANE_SELECT	HC	36.0	False	False	0.5583420411006618	LARGE_EXON				Pathogenic/Likely_Pathogenic	2
chr6_7580019_C_T	DSP	STOP_GAINED	MANE_SELECT	HC	38.0	False	False	0.5555555555555556	LARGE_EXON				Pathogenic/Likely_Pathogenic	2
chr6_7580118_A_T	DSP	STOP_GAINED	MANE_SELECT	HC	38.0	False	False	0.5440613026819924	LARGE_EXON				Pathogenic/Likely_Pathogenic	2
chr6_7580167_AG_A	DSP	FRAMESHIFT	MANE_SELECT	HC	31.0	False	False	0.5384883315917799					Unannotated	0
chr6_7580224_AAAATG_A	DSP	FRAMESHIFT	MANE_SELECT	HC	34.0	False	False	0.5315221177290143					Pathogenic/Likely_Pathogenic	2
chr6_7580275_T_TA	DSP	FRAMESHIFT	MANE_SELECT	HC	34.0	False	False	0.5256008359456635					Unannotated	0
chr6_7580370_C_T	DSP	STOP_GAINED	MANE_SELECT	HC	37.0	False	False	0.5148032044583769	LARGE_EXON				Pathogenic/Likely_Pathogenic	2
chr6_7580388_C_T	DSP	STOP_GAINED	MANE_SELECT	HC	29.0	False	False	0.5127133402995472	LARGE_EXON				Pathogenic/Likely_Pathogenic	2
chr6_7580494_CCACTG_C	DSP	FRAMESHIFT	MANE_SELECT	HC	33.0	False	False	0.5001741553465692					Pathogenic/Likely_Pathogenic	2
chr6_7580547_C_T	DSP	STOP_GAINED	MANE_SELECT	HC	39.0	False	False	0.4942528735632184	LARGE_EXON				Pathogenic/Likely_Pathogenic	1
chr6_7580609_CA_C	DSP	FRAMESHIFT	MANE_SELECT	HC	33.0	False	False	0.48693834900731453					Pathogenic/Likely_Pathogenic	2
chr6_7580647_T_TA	DSP	FRAMESHIFT	MANE_SELECT	HC	30.0	False	False	0.4824103099965169					Unannotated	0
chr6_7580667_G_T	DSP	STOP_GAINED	MANE_SELECT	HC	39.0	False	False	0.48032044583768724	LARGE_EXON				Unannotated	0
chr6_7580721_C_T	DSP	STOP_GAINED	MANE_SELECT	HC	40.0	False	False	0.4740508533611982	LARGE_EXON				Pathogenic/Likely_Pathogenic	2
chr6_7580872_ACT_A	DSP	FRAMESHIFT	MANE_SELECT	HC	28.3	False	False	0.45628700801114597					Pathogenic/Likely_Pathogenic	2
chr6_7580901_C_T	DSP	STOP_GAINED	MANE_SELECT	HC	37.0	False	False	0.45315221177290144	LARGE_EXON				Pathogenic/Likely_Pathogenic	1
chr6_7580985_GA_G	DSP	FRAMESHIFT	MANE_SELECT	HC	34.0	False	False	0.4433995123650296					Pathogenic/Likely_Pathogenic	1
chr6_7581066_AAGAAG_A	DSP	FRAMESHIFT	MANE_SELECT	HC	33.0	False	False	0.4339951236502961					Pathogenic/Likely_Pathogenic	1
chr6_7581141_C_T	DSP	STOP_GAINED	MANE_SELECT	LC	38.0	False	False	0.42528735632183906	LARGE_EXON				Pathogenic/Likely_Pathogenic	1
chr6_7581256_T_TA	DSP	FRAMESHIFT	MANE_SELECT	HC	32.0	False	False	0.4117032392894462					Unannotated	0
chr6_7581309_C_T	DSP	STOP_GAINED	MANE_SELECT	HC	38.0	False	False	0.4057819575060954	LARGE_EXON				Pathogenic/Likely_Pathogenic	1
chr6_7581331_CCAAGGAG_C	DSP	FRAMESHIFT	MANE_SELECT	HC	35.0	False	False	0.40334378265412746					Unannotated	0
chr6_7581378_G_T	DSP	STOP_GAINED	MANE_SELECT	HC	39.0	False	False	0.397770811563915	LARGE_EXON				Unannotated	0
chr6_7581402_C_T	DSP	STOP_GAINED	MANE_SELECT	HC	37.0	False	False	0.3949843260188088	LARGE_EXON				Pathogenic/Likely_Pathogenic	2
chr6_7581459_C_T	DSP	STOP_GAINED	MANE_SELECT	HC	38.0	False	False	0.3883664228491815	LARGE_EXON				Pathogenic/Likely_Pathogenic	2
chr6_7581510_CAGAG_C	DSP	FRAMESHIFT	MANE_SELECT	HC	35.0	False	False	0.3824451410658307					Pathogenic/Likely_Pathogenic	2
chr6_7581510_CAGAG_CAGAGAG	DSP	FRAMESHIFT	MANE_SELECT	HC	35.0	False	False	0.38174851967955414					Unannotated	0
chr6_7581510_CAGAG_CAG	DSP	FRAMESHIFT	MANE_SELECT	HC	35.0	False	False	0.38209683037269243					Pathogenic/Likely_Pathogenic	2
chr6_7582690_C_T	DSP	STOP_GAINED	MANE_SELECT	HC	39.0	True	False	0.36990595611285265	LAST_CODING_EXON				Pathogenic/Likely_Pathogenic	2
chr6_7582693_G_T	DSP	STOP_GAINED	MANE_SELECT	HC	40.0	True	False	0.36955764541971436	LAST_CODING_EXON				Pathogenic/Likely_Pathogenic	1
chr6_7582695_AAGAG_A	DSP	FRAMESHIFT	MANE_SELECT	HC	35.0	True	False	0.36920933472657613					Pathogenic/Likely_Pathogenic	1
chr6_7582732_CA_C	DSP	FRAMESHIFT	MANE_SELECT	HC	34.0	True	False	0.36502960640891674					Unannotated	0
chr6_7582789_CTA_C	DSP	FRAMESHIFT	MANE_SELECT	HC	33.0	True	False	0.35841170323928945					Unannotated	0
chr6_7582850_AC_A	DSP	FRAMESHIFT	MANE_SELECT	HC	33.0	True	False	0.35144548937652387					Unannotated	0
chr6_7582991_A_AAG	DSP	FRAMESHIFT	MANE_SELECT	HC	34.0	True	False	0.33472657610588646					Unannotated	0
chr6_7583113_C_T	DSP	STOP_GAINED	MANE_SELECT	HC	39.0	True	False	0.3207941483803553	LAST_CODING_EXON				Pathogenic/Likely_Pathogenic	2
chr6_7583139_G_A	DSP	STOP_GAINED	MANE_SELECT	HC	38.0	True	False	0.31800766283524906	LAST_CODING_EXON				Pathogenic/Likely_Pathogenic	1
chr6_7583287_C_T	DSP	STOP_GAINED	MANE_SELECT	HC	38.0	True	False	0.3005921281783351	LAST_CODING_EXON				Unannotated	0
chr6_7583378_T_G	DSP	STOP_GAINED	MANE_SELECT	HC	37.0	True	False	0.2901428073841867	LAST_CODING_EXON				Unannotated	0
chr6_7583393_CCA_C	DSP	FRAMESHIFT	MANE_SELECT	HC	29.9	True	False	0.288052943225357					Unannotated	0
chr6_7583530_GA_G	DSP	FRAMESHIFT	MANE_SELECT	HC	34.0	True	False	0.2723789620341345					Pathogenic/Likely_Pathogenic	2
chr6_7583585_C_G	DSP	STOP_GAINED	MANE_SELECT	HC	37.0	True	False	0.2661093695576454	LAST_CODING_EXON				Unannotated	0
chr6_7583604_TTTGA_T	DSP	FRAMESHIFT	MANE_SELECT	HC	34.0	True	False	0.26367119470567746					Pathogenic/Likely_Pathogenic	2
chr6_7583740_C_T	DSP	STOP_GAINED	MANE_SELECT	HC	37.0	True	False	0.2479972135144549	LAST_CODING_EXON				Pathogenic/Likely_Pathogenic	2
chr6_7583758_C_T	DSP	STOP_GAINED	MANE_SELECT	HC	39.0	True	False	0.24590734935562522	LAST_CODING_EXON				Pathogenic/Likely_Pathogenic	2
chr6_7583763_TAGTC_T	DSP	FRAMESHIFT	MANE_SELECT	HC	35.0	True	False	0.24521072796934865					Pathogenic/Likely_Pathogenic	2
chr6_7583775_CTT_C	DSP	FRAMESHIFT	MANE_SELECT	HC	34.0	True	False	0.24381748519679555					Unannotated	0
chr6_7583872_CAGAAG_TAGAAG	DSP	STOP_GAINED	MANE_SELECT	HC	38.0	True	False	0.2326715430163706	LAST_CODING_EXON				Uncertain	1
chr6_7583872_CAGAAG_C	DSP	FRAMESHIFT	MANE_SELECT	HC	34.0	True	False	0.2326715430163706					Unannotated	0
chr6_7583982_GAT_G	DSP	FRAMESHIFT	MANE_SELECT	HC	34.0	True	False	0.21978404737025425					Unannotated	0
chr6_7584112_C_T	DSP	STOP_GAINED	MANE_SELECT	HC	38.0	True	False	0.20480668756530826	LAST_CODING_EXON				Pathogenic/Likely_Pathogenic	2
chr6_7584262_C_T	DSP	STOP_GAINED	MANE_SELECT	HC	38.0	True	False	0.18739115290839428	LAST_CODING_EXON				Uncertain	0
chr6_7584316_C_T	DSP	STOP_GAINED	MANE_SELECT	LC	39.0	True	False	0.18112156043190525	LAST_CODING_EXON				Pathogenic/Likely_Pathogenic	1
chr6_7584338_TC_T	DSP	FRAMESHIFT	MANE_SELECT	HC	20.4	True	False	0.1786833855799373					Unannotated	0
chr6_7584406_GAGAGCCATCGTTTACCA_G	DSP	FRAMESHIFT	MANE_SELECT	HC	35.0	True	False	0.17067223963775688					Unannotated	0
chr6_7584439_AAG_A	DSP	FRAMESHIFT	MANE_SELECT	HC	34.0	True	False	0.1668408220132358					Pathogenic/Likely_Pathogenic	1
chr6_7584631_C_T	DSP	STOP_GAINED	MANE_SELECT	HC	39.0	True	False	0.14454893765238594	LAST_CODING_EXON				Unannotated	0
chr6_7584723_AATTG_A	DSP	FRAMESHIFT	MANE_SELECT	HC	35.0	True	False	0.13375130616509928					Unannotated	0
chr6_7584825_TAGAA_T	DSP	FRAMESHIFT	MANE_SELECT	HC	35.0	True	False	0.12190874259839778					Pathogenic/Likely_Pathogenic	1
chr6_7584845_A_AT	DSP	FRAMESHIFT	MANE_SELECT	HC	35.0	True	False	0.11947056774642982					Unannotated	0
chr6_7584846_T_A	DSP	STOP_GAINED	MANE_SELECT	LC	34.0	True	False	0.1198188784395681	LAST_CODING_EXON				Uncertain	1
chr6_7584903_C_G	DSP	STOP_GAINED	MANE_SELECT	LC	36.0	True	False	0.11320097526994079	LAST_CODING_EXON				Pathogenic/Likely_Pathogenic	2
chr6_7584904_C_T	DSP	STOP_GAINED	MANE_SELECT	HC	36.0	True	False	0.11285266457680251	LAST_CODING_EXON				Pathogenic/Likely_Pathogenic	1
chr6_7585018_C_T	DSP	STOP_GAINED	MANE_SELECT	LC	36.0	True	False	0.09961685823754789	LAST_CODING_EXON				Pathogenic/Likely_Pathogenic	1
chr6_7585028_CAGTA_C	DSP	FRAMESHIFT	MANE_SELECT	HC	28.1	True	False	0.09857192615813305					Pathogenic/Likely_Pathogenic	2
chr6_7585207_A_AG	DSP	FRAMESHIFT	MANE_SELECT	HC	36.0	True	False	0.07732497387669801					Unannotated	0
chr6_7585228_TGCACA_T	DSP	FRAMESHIFT	MANE_SELECT	HC	36.0	True	False	0.07523510971786834					Pathogenic/Likely_Pathogenic	2
chr6_7585247_AC_A	DSP	FRAMESHIFT	MANE_SELECT	HC	24.9	True	False	0.07314524555903866					Unannotated	0
chr6_7585328_AG_A	DSP	FRAMESHIFT	MANE_SELECT	HC	32.0	True	False	0.06374085684430512					Unannotated	0
chr6_7585336_CAGAA_C	DSP	FRAMESHIFT	MANE_SELECT	HC	35.0	True	False	0.06269592476489028					Pathogenic/Likely_Pathogenic	2
chr6_7585336_CAGAA_TAGAA	DSP	STOP_GAINED	MANE_SELECT	HC	42.0	True	False	0.06269592476489028	LAST_CODING_EXON				Unannotated	0
chr6_7585413_G_A	DSP	STOP_GAINED	MANE_SELECT	HC	49.0	True	False	0.0539881574364333	LAST_CODING_EXON				Unannotated	0
chr6_7585448_TC_T	DSP	FRAMESHIFT	MANE_SELECT	HC	35.0	True	False	0.04980842911877394					Uncertain	0
chr6_7585550_GGCTGCAAGAC_G	DSP	FRAMESHIFT	MANE_SELECT	HC	35.0	True	False	0.03796586555207245					Unannotated	0
chr6_7585550_GGCTGCAAGAC_GGCTGTAAGAC	DSP	STOP_GAINED	MANE_SELECT	HC	45.0	True	False	0.03726924416579589	LAST_CODING_EXON				Unannotated	0
chr6_7585713_C_A	DSP	STOP_GAINED	MANE_SELECT	HC	35.0	True	False	0.019157088122605363	LAST_CODING_EXON				Unannotated	0
chr6_7585733_G_GCTCCC	DSP	FRAMESHIFT	MANE_SELECT	HC	34.0	True	False	0.01602229188436085					Unannotated	0
chr6_7585776_C_CAG	DSP	FRAMESHIFT	MANE_SELECT	HC	27.8	True	False	0.011842563566701497					Uncertain	1
chr6_7585777_TCC_T	DSP	FRAMESHIFT	MANE_SELECT	HC	32.0	True	False	0.011494252873563218					Uncertain	1
chr17_44868279_CTACTT_CTTACTT	EFTUD2	SPLICE_CHANGE	MANE_SELECT	HC	16.56	False	False	0.0		INDETERMINATE	0.0	[]	Benign/Likely_Benign	2
chr17_44872560_T_TGGAATACATGCTGAAACAGAGACAGTGG	EFTUD2	FRAMESHIFT	MANE_SELECT	HC	35.0	False	False	0.6882716049382716					Unannotated	0
chr17_44881723_C_A	EFTUD2	SPLICE_CHANGE	MANE_SELECT	HC	33.0	False	False	0.8314491264131552		ACC_LOSS	0.99	[('INFRAME_EXON_SKIP', 0.99, 0.012332990750256937)]	Unannotated	0
chr17_44881724_T_C	EFTUD2	SPLICE_CHANGE	MANE_SELECT	HC	33.0	False	False	0.8314491264131552		ACC_LOSS	0.99	[('INFRAME_EXON_SKIP', 0.99, 0.012332990750256937)]	Unannotated	0
chr17_44881724_T_G	EFTUD2	SPLICE_CHANGE	MANE_SELECT	HC	33.0	False	False	0.8314491264131552		ACC_LOSS	0.99	[('INFRAME_EXON_SKIP', 0.96, 0.012332990750256937)]	Unannotated	0
chr17_44883129_C_A	EFTUD2	SPLICE_CHANGE	NONE	LC	24.4	False	False	0.8525441329179647		ACC_LOSS	0.24	[('INFRAME_EXON_SKIP', 1.0, 0.012461059190031152)]	Unannotated	0
chr7_74036553_A_G	ELN	SPLICE_CHANGE	MANE_SELECT	HC	26.6	False	False	0.9388505747126437		ACC_LOSS	0.99	[('CRYPTIC_RESCUE', 0.1, 0.006896551724137931), ('INFRAME_EXON_SKIP', 0.9, 0.013793103448275862), ('INFRAME_INTRON_RETENTION', 0.0, 0.3438914027149321)]	Unannotated	0
chr7_74037705_A_C	ELN	SPLICE_CHANGE	MANE_SELECT	HC	24.8	False	False	0.9250574712643678		ACC_LOSS	0.98	[('CRYPTIC_RESCUE', 0.12, 0.006896551724137931), ('INFRAME_EXON_SKIP', 0.88, 0.015172413793103448), ('INFRAME_INTRON_RETENTION', 0.0, 0.3403093721565059)]	Uncertain	0
chr7_74037712_G_A	ELN	STOP_GAINED	NONE	HC	23.3	False	False	0.0	FIRST_EXON_LEQ_150NT_FROM_START				Unannotated	0
chr7_74037720_AG_A	ELN	FRAMESHIFT	MANE_SELECT	HC	27.3	False	False	0.9185082872928176					Unannotated	0
chr7_74041214_A_T	ELN	SPLICE_CHANGE	MANE_SELECT	LC	22.1	False	False	0.9098850574712644		ACC_LOSS	0.8	[('INFRAME_EXON_SKIP', 0.96, 0.016551724137931035)]	Unannotated	0
chr7_74041215_G_T	ELN	SPLICE_CHANGE	MANE_SELECT	LC	22.8	False	False	0.9098850574712644		ACC_LOSS	0.8	[('INFRAME_EXON_SKIP', 0.98, 0.016551724137931035)]	Unannotated	0
chr7_74041253_T_G	ELN	SPLICE_CHANGE	MANE_SELECT	LC	22.7	False	False	0.8933333333333333		DONOR_LOSS	0.81	[('INFRAME_INTRON_RETENTION', 0.0, 0.3850720949957591)]	Unannotated	0
chr7_74042983_G_T	ELN	SPLICE_CHANGE	MANE_SELECT	HC	26.4	False	False	0.8505747126436781		ACC_LOSS	0.92	[('CRYPTIC_RESCUE', 0.22, 0.011034482758620689), ('INFRAME_EXON_SKIP', 0.78, 0.023448275862068966)]	Pathogenic/Likely_Pathogenic	1
chr7_74042983_G_A	ELN	SPLICE_CHANGE	MANE_SELECT	HC	25.6	False	False	0.8505747126436781		ACC_LOSS	0.92	[('INFRAME_EXON_SKIP', 0.91, 0.023448275862068966)]	Unannotated	0
chr7_74043036_T_C	ELN	SPLICE_CHANGE	MANE_SELECT	LC	23.8	False	False	0.8271264367816092		DONOR_LOSS	0.82	[]	Uncertain	1
chr7_74043878_G_A	ELN	SPLICE_CHANGE	MANE_SELECT	HC	33.0	False	False	0.8036781609195403		ACC_LOSS	0.99	[('INFRAME_EXON_SKIP', 0.91, 0.019310344827586208)]	Unannotated	0
chr7_74043922_T_G	ELN	SPLICE_CHANGE	MANE_SELECT	LC	27.4	False	False	0.784367816091954		DONOR_LOSS	0.97	[('CRYPTIC_RESCUE', 0.1, 0.062095730918499355)]	Unannotated	0
chr7_74045221_G_A	ELN	SPLICE_CHANGE	MANE_SELECT	HC	27.3	False	False	0.784367816091954		ACC_LOSS	0.99	[('INFRAME_EXON_SKIP', 0.85, 0.03310344827586207)]	Unannotated	0
chr7_74045295_T_C	ELN	SPLICE_CHANGE	MANE_SELECT	HC	25.9	False	False	0.751264367816092		DONOR_LOSS	0.98	[('INFRAME_INTRON_RETENTION', 0.0, 0.2913000977517107)]	Unannotated	0
chr7_74046187_G_C	ELN	SPLICE_CHANGE	MANE_SELECT	HC	27.6	False	False	0.751264367816092		ACC_LOSS	0.68	[('CRYPTIC_RESCUE', 0.1, 0.002758620689655172), ('INFRAME_EXON_SKIP', 0.9, 0.013793103448275862), ('INFRAME_INTRON_RETENTION', 0.0, 0.2913000977517107)]	Pathogenic/Likely_Pathogenic	1
chr7_74046187_G_A	ELN	SPLICE_CHANGE	MANE_SELECT	HC	27.6	False	False	0.751264367816092		ACC_LOSS	0.69	[('INFRAME_EXON_SKIP', 0.99, 0.013793103448275862), ('INFRAME_INTRON_RETENTION', 0.0, 0.2913000977517107)]	Unannotated	0
chr7_74046218_G_T	ELN	SPLICE_CHANGE	MANE_SELECT	LC	32.0	False	False	0.751264367816092		ACC_LOSS	0.63	[('INFRAME_EXON_SKIP', 1.0, 0.013793103448275862), ('INFRAME_INTRON_RETENTION', 0.0, 0.2913000977517107)]	Unannotated	0
chr7_74046694_A_G	ELN	SPLICE_CHANGE	MANE_SELECT	HC	34.0	False	False	0.7374712643678161		ACC_LOSS	0.99	[('CRYPTIC_RESCUE', 0.71, 0.001379310344827586), ('INFRAME_EXON_SKIP', 0.29000000000000004, 0.03310344827586207)]	Unannotated	0
chr7_74047673_A_C	ELN	SPLICE_CHANGE	MANE_SELECT	HC	32.0	False	False	0.704367816091954		ACC_LOSS	1.0	[('CRYPTIC_RESCUE', 0.18, 0.012413793103448275), ('INFRAME_EXON_SKIP', 0.8200000000000001, 0.019310344827586208)]	Unannotated	0
chr7_74048140_A_G	ELN	SPLICE_CHANGE	MANE_SELECT	LC	25.5	False	False	0.6850574712643678		ACC_LOSS	1.0	[('CRYPTIC_RESCUE', 0.21, 0.006896551724137931), ('INFRAME_EXON_SKIP', 0.79, 0.027586206896551724)]	Pathogenic/Likely_Pathogenic	1
chr7_74048141_G_C	ELN	SPLICE_CHANGE	MANE_SELECT	LC	26.5	False	False	0.6850574712643678		ACC_LOSS	1.0	[('CRYPTIC_RESCUE', 0.47, 0.006896551724137931), ('INFRAME_EXON_SKIP', 0.53, 0.027586206896551724)]	Unannotated	0
chr7_74048202_G_A	ELN	SPLICE_CHANGE	MANE_SELECT	HC	33.0	False	False	0.6574712643678161		DONOR_LOSS	0.99	[('CRYPTIC_RESCUE', 0.89, 0.029451137884872823)]	Unannotated	0
chr7_74053161_A_T	ELN	SPLICE_CHANGE	MANE_SELECT	LC	28.3	False	False	0.5636781609195403		ACC_LOSS	0.98	[('CRYPTIC_RESCUE', 0.29, 0.001379310344827586), ('INFRAME_EXON_SKIP', 0.71, 0.06758620689655172), ('INFRAME_INTRON_RETENTION', 0.0, 0.35152057245080504)]	Unannotated	0
chr7_74053310_G_T	ELN	SPLICE_CHANGE	MANE_SELECT	LC	35.0	False	False	0.4960919540229885		DONOR_LOSS	1.0	[('CRYPTIC_RESCUE', 0.7, 0.006896551724137931)]	Unannotated	0
chr7_74053311_T_C	ELN	SPLICE_CHANGE	MANE_SELECT	HC	27.9	False	False	0.4960919540229885		DONOR_LOSS	0.8	[('CRYPTIC_RESCUE', 0.63, 0.006896551724137931)]	Unannotated	0
chr7_74054715_G_T	ELN	SPLICE_CHANGE	MANE_SELECT	HC	29.6	False	False	0.4960919540229885		ACC_LOSS	1.0	[('CRYPTIC_RESCUE', 0.44, 0.006896551724137931), ('INFRAME_EXON_SKIP', 0.56, 0.02482758620689655)]	Unannotated	0
chr7_74054770_G_A	ELN	SPLICE_CHANGE	MANE_SELECT	HC	31.0	False	False	0.47126436781609193		DONOR_LOSS	1.0	[]	Uncertain	0
chr7_74056348_G_T	ELN	STOP_GAINED	MANE_SELECT	HC	37.0	False	False	0.4350828729281768					Pathogenic/Likely_Pathogenic	1
chr7_74056358_G_A	ELN	SPLICE_CHANGE	NONE	HC	17.56	False	False	0.41563146997929606		DONOR_LOSS	0.12	[('CRYPTIC_RESCUE', 0.05, 0.009230769230769232), ('INFRAME_EXON_SKIP', 0.0, 0.04503105590062112)]	Unannotated	0
chr7_74056436_G_A	ELN	SPLICE_CHANGE	MANE_SELECT	HC	23.5	False	False	0.3954022988505747		DONOR_LOSS	0.96	[('CRYPTIC_RESCUE', 0.46, 0.03586206896551724)]	Uncertain	2
chr7_74056714_G_C	ELN	SPLICE_CHANGE	MANE_SELECT	HC	34.0	False	False	0.3760919540229885		DONOR_LOSS	1.0	[]	Unannotated	0
chr7_74057380_A_T	ELN	SPLICE_CHANGE	NONE	HC	12.83	False	False	0.42524354087251165		ACC_GAIN	0.05	[('CRYPTIC_RESCUE', 0.02, 0.0038119440914866584)]	Unannotated	0
chr7_74057381_G_A	ELN	SPLICE_CHANGE	NONE	LC	16.58	False	False	0.3883947479881406		DONOR_LOSS	0.03	[('ORIG_SPLICESITE_INTACT', 1.0, 0.0), ('INFRAME_INTRON_RETENTION', 0.0, 0.06753554502369669)]	Unannotated	0
chr7_74057403_T_TG	ELN	FRAMESHIFT	NONE	HC	10.54	False	False	0.41475826972010177					Unannotated	0
chr7_74057426_C_CCAGGCGCAGT	ELN	FRAMESHIFT	NONE	HC	5.539	False	False	0.40076335877862596					Unannotated	0
chr7_74057469_G_A	ELN	SPLICE_CHANGE	NONE	HC	21.9	False	False	0.3883947479881406		DONOR_LOSS	0.07	[('CRYPTIC_RESCUE', 0.02, 0.05590851334180432), ('INFRAME_INTRON_RETENTION', 0.0, 0.06753554502369669)]	Unannotated	0
chr7_74057638_A_G	ELN	SPLICE_CHANGE	MANE_SELECT	HC	22.1	False	False	0.3760919540229885		ACC_LOSS	0.96	[('CRYPTIC_RESCUE', 0.44, 0.001379310344827586), ('INFRAME_EXON_SKIP', 0.56, 0.02620689655172414)]	Unannotated	0
chr7_74057638_A_C	ELN	SPLICE_CHANGE	MANE_SELECT	HC	23.0	False	False	0.3760919540229885		ACC_LOSS	0.94	[('CRYPTIC_RESCUE', 0.7, 0.001379310344827586), ('INFRAME_EXON_SKIP', 0.30000000000000004, 0.02620689655172414)]	Unannotated	0
chr7_74057647_G_GA	ELN	FRAMESHIFT	MANE_SELECT	HC	22.0	False	False	0.3729281767955801					Unannotated	0
chr7_74060004_T_TTGGCGTGGCTCCC	ELN	FRAMESHIFT	MANE_SELECT	HC	22.3	False	False	0.2886740331491713					Unannotated	0
chr7_74060185_G_A	ELN	SPLICE_CHANGE	MANE_SELECT	HC	34.0	False	False	0.25471264367816093		DONOR_LOSS	0.97	[]	Uncertain	0
chr7_74060566_TCAGCACCTCCC_T	ELN	FRAMESHIFT	NONE	HC	5.537	False	False	0.1946564885496183					Unannotated	0
chr7_74060597_AG_A	ELN	FRAMESHIFT	NONE	HC	1.78	False	False	0.18193384223918574					Pathogenic/Likely_Pathogenic	1
chr7_74060601_G_C	ELN	SPLICE_CHANGE	NONE	HC	5.835	False	False	0.18127911901736551		DONOR_LOSS	0.03	[('INFRAME_EXON_SKIP', 0.0, 0.09529860228716645)]	Pathogenic/Likely_Pathogenic	1
chr7_74061099_A_G	ELN	SPLICE_CHANGE	MANE_SELECT	LC	31.0	False	False	0.1967816091954023		ACC_LOSS	0.99	[('CRYPTIC_RESCUE', 0.55, 0.004137931034482759), ('INFRAME_EXON_SKIP', 0.44999999999999996, 0.01793103448275862)]	Unannotated	0
chr7_74063696_G_C	ELN	SPLICE_CHANGE	MANE_SELECT	HC	32.0	False	False	0.08367816091954022		DONOR_LOSS	0.96	[('CRYPTIC_RESCUE', 0.7, 0.009562841530054645), ('INFRAME_INTRON_RETENTION', 0.0, 0.4787922358015816)]	Unannotated	0
chr7_74065692_A_C	ELN	SPLICE_CHANGE	MANE_SELECT	HC	23.7	False	False	0.08367816091954022		ACC_LOSS	0.98	[('CRYPTIC_RESCUE', 0.22, 0.005517241379310344), ('INFRAME_EXON_SKIP', 0.78, 0.01793103448275862), ('INFRAME_INTRON_RETENTION', 0.0, 0.4787922358015816)]	Uncertain	0
chr7_74065693_G_C	ELN	SPLICE_CHANGE	MANE_SELECT	HC	25.4	False	False	0.08367816091954022		ACC_LOSS	0.98	[('CRYPTIC_RESCUE', 0.24, 0.005517241379310344), ('INFRAME_EXON_SKIP', 0.76, 0.01793103448275862), ('INFRAME_INTRON_RETENTION', 0.0, 0.4787922358015816)]	Unannotated	0
chr7_74065697_TA_T	ELN	FRAMESHIFT	MANE_SELECT	HC	18.44	False	False	0.08149171270718232					Unannotated	0
chr7_74065733_G_A	ELN	SPLICE_CHANGE	MANE_SELECT	HC	29.5	False	False	0.06574712643678161		DONOR_LOSS	0.98	[('CRYPTIC_RESCUE', 0.02, 0.01793103448275862)]	Pathogenic/Likely_Pathogenic	2
chr7_74065997_G_T	ELN	STOP_GAINED	MANE_SELECT	HC	55.0	False	False	0.04005524861878453					Unannotated	0
chr7_74065998_G_A	ELN	SPLICE_CHANGE	MANE_SELECT	HC	29.3	False	False	0.06574712643678161		ACC_LOSS	0.49	[('INFRAME_EXON_SKIP', 1.0, 0.02482758620689655)]	Unannotated	0
chr9_127815798_TG_T	ENG	FRAMESHIFT	MANE_SELECT	HC	21.1	True	False	0.05927051671732523					Unannotated	0
chr9_127815807_C_A	ENG	SPLICE_CHANGE	MANE_SELECT	HC	34.0	True	False	0.06322711178553364		ACC_LOSS	1.0	[('LAST_CODING_EXON', 1.0, 0.06322711178553364)]	Unannotated	0
chr9_127817202_TC_T	ENG	FRAMESHIFT	MANE_SELECT	HC	35.0	False	False	0.1458966565349544					Pathogenic/Likely_Pathogenic	2
chr9_127818131_AC_A	ENG	FRAMESHIFT	MANE_SELECT	HC	25.7	False	False	0.1519756838905775					Unannotated	0
chr9_127818796_AAG_A	ENG	FRAMESHIFT	MANE_SELECT	HC	34.0	False	False	0.3191489361702128					Pathogenic/Likely_Pathogenic	2
chr9_127819903_AT_A	ENG	FRAMESHIFT	MANE_SELECT	HC	32.0	False	False	0.3586626139817629					Pathogenic/Likely_Pathogenic	2
chr9_127819921_T_TG	ENG	FRAMESHIFT	MANE_SELECT	HC	21.4	False	False	0.3662613981762918					Unannotated	0
chr9_127824309_CA_C	ENG	FRAMESHIFT	MANE_SELECT	HC	20.8	False	False	0.43009118541033436					Unannotated	0
chr9_127824318_TC_T	ENG	FRAMESHIFT	MANE_SELECT	HC	24.9	False	False	0.43465045592705165					Unannotated	0
chr9_127824447_C_T	ENG	SPLICE_CHANGE	MANE_SELECT	HC	25.1	False	False	0.49873545776428935		ACC_LOSS	0.97	[]	Unannotated	0
chr9_127824886_TC_T	ENG	FRAMESHIFT	MANE_SELECT	HC	22.6	False	False	0.5425531914893617					Unannotated	0
chr9_127825274_TA_T	ENG	FRAMESHIFT	MANE_SELECT	HC	18.65	False	False	0.6094224924012158					Pathogenic/Likely_Pathogenic	2
chr9_127826522_G_A	ENG	STOP_GAINED	MANE_SELECT	HC	36.0	False	False	0.7416413373860182					Pathogenic/Likely_Pathogenic	2
chr9_127829687_G_T	ENG	STOP_GAINED	MANE_SELECT	HC	24.8	False	False	0.8191489361702128					Pathogenic/Likely_Pathogenic	2
chr9_127829770_G_A	ENG	STOP_GAINED	MANE_SELECT	HC	37.0	False	False	0.8601823708206687					Pathogenic/Likely_Pathogenic	2
chr9_127829785_T_TA	ENG	FRAMESHIFT	MANE_SELECT	HC	23.4	False	False	0.8693009118541033					Unannotated	0
chr9_127846941_A_C	ENG	SPLICE_CHANGE	NONE	LC	1.241	False	False	0.9993016759776536		DONOR_LOSS	0.39	[('OUTSIDE_CODING_REGION', 1.0, 0.0)]	Unannotated	0
chr9_127846942_C_G	ENG	SPLICE_CHANGE	NONE	LC	1.856	False	False	0.9993016759776536		DONOR_LOSS	0.39	[('OUTSIDE_CODING_REGION', 1.0, 0.0), ('CRYPTIC_RESCUE', 0.07, 0.006245662734212352)]	Unannotated	0
chr9_127846942_C_A	ENG	SPLICE_CHANGE	NONE	LC	1.885	False	False	0.9993016759776536		DONOR_LOSS	0.39	[('OUTSIDE_CODING_REGION', 1.0, 0.0), ('CRYPTIC_RESCUE', 0.04, 0.006245662734212352)]	Unannotated	0
chr19_42248476_G_A	ERF	STOP_GAINED	MANE_SELECT	HC	36.0	True	False	0.005474452554744526	LAST_CODING_EXON				Uncertain	2
chr19_42248561_C_CA	ERF	FRAMESHIFT	MANE_SELECT	HC	26.6	True	False	0.05656934306569343					Unannotated	0
chr19_42248686_G_A	ERF	STOP_GAINED	MANE_SELECT	LC	37.0	True	False	0.1332116788321168	LAST_CODING_EXON				Unannotated	0
chr19_42248806_C_CCGACT	ERF	FRAMESHIFT	MANE_SELECT	HC	33.0	True	False	0.20255474452554745					Unannotated	0
chr19_42248909_CTT_C	ERF	FRAMESHIFT	MANE_SELECT	HC	23.2	True	False	0.27007299270072993					Pathogenic/Likely_Pathogenic	2
chr19_42249003_GA_G	ERF	FRAMESHIFT	MANE_SELECT	HC	32.0	True	False	0.3266423357664234					Unannotated	0
chr19_42249006_GAA_G	ERF	FRAMESHIFT	MANE_SELECT	HC	32.0	True	False	0.3284671532846715					Unannotated	0
chr19_42249219_CCT_C	ERF	FRAMESHIFT	MANE_SELECT	HC	34.0	True	False	0.458029197080292					Pathogenic/Likely_Pathogenic	2
chr19_42249236_C_CT	ERF	FRAMESHIFT	MANE_SELECT	HC	33.0	True	False	0.46715328467153283					Unannotated	0
chr19_42249237_C_CATCATGTA	ERF	FRAMESHIFT	MANE_SELECT	HC	33.0	True	False	0.4635036496350365					Unannotated	0
chr19_42249431_A_ATGAC	ERF	FRAMESHIFT	MANE_SELECT	HC	32.0	True	False	0.583941605839416					Unannotated	0
chr19_42249460_G_A	ERF	STOP_GAINED	MANE_SELECT	HC	37.0	True	False	0.6040145985401459	LAST_CODING_EXON				Pathogenic/Likely_Pathogenic	2
chr19_42249493_G_A	ERF	STOP_GAINED	MANE_SELECT	HC	37.0	True	False	0.6240875912408759	LAST_CODING_EXON				Pathogenic/Likely_Pathogenic	2
chr19_42249644_G_A	ERF	STOP_GAINED	NONE	HC	9.097	True	False	0.11475409836065574	LAST_CODING_EXON				Unannotated	0
chr19_42253840_A_T	ERF	SPLICE_CHANGE	NONE	LC	16.37	False	False	1.0		DONOR_LOSS	0.92	[('OUTSIDE_CODING_REGION', 1.0, 0.0), ('CRYPTIC_RESCUE', 0.04, 0.3950617283950617), ('INFRAME_INTRON_RETENTION', 0.0, 0.9176470588235294)]	Unannotated	0
chr19_42253840_A_G	ERF	SPLICE_CHANGE	NONE	LC	16.54	False	False	1.0		DONOR_LOSS	0.89	[('OUTSIDE_CODING_REGION', 1.0, 0.0), ('CRYPTIC_RESCUE', 0.04, 0.3950617283950617), ('INFRAME_INTRON_RETENTION', 0.0, 0.9176470588235294)]	Unannotated	0
chr12_11752449_G_A	ETV6	SPLICE_CHANGE	MANE_SELECT	HC	33.0	False	False	0.9757174392935982		ACC_LOSS	0.81	[('CRYPTIC_RESCUE', 0.19, 0.002207505518763797)]	Unannotated	0
chr12_11752456_C_T	ETV6	STOP_GAINED	MANE_SELECT	LC	40.0	False	False	0.9712389380530974					Unannotated	0
chr12_11752531_C_T	ETV6	STOP_GAINED	MANE_SELECT	HC	37.0	False	False	0.915929203539823					Unannotated	0
chr12_11752580_G_A	ETV6	SPLICE_CHANGE	MANE_SELECT	LC	34.0	False	False	0.8800588668138337		DONOR_LOSS	0.83	[('CRYPTIC_RESCUE', 0.05, 0.004395604395604396)]	Pathogenic/Likely_Pathogenic	1
chr12_11839279_C_CT	ETV6	FRAMESHIFT	MANE_SELECT	HC	34.0	False	False	0.7787610619469026					Unannotated	0
chr12_11853483_CT_C	ETV6	FRAMESHIFT	MANE_SELECT	HC	33.0	False	False	0.7168141592920354					Unannotated	0
chr12_11853525_C_T	ETV6	STOP_GAINED	MANE_SELECT	LC	38.0	False	False	0.6858407079646017					Unannotated	0
chr12_11869428_C_CT	ETV6	FRAMESHIFT	MANE_SELECT	HC	27.3	False	False	0.6548672566371682					Unannotated	0
chr12_11869567_T_TC	ETV6	FRAMESHIFT	MANE_SELECT	HC	34.0	False	False	0.5508849557522124					Unannotated	0
chr12_11869689_T_TCC	ETV6	FRAMESHIFT	MANE_SELECT	HC	34.0	False	False	0.4646017699115044					Unannotated	0
chr12_11869692_C_CCCGA	ETV6	FRAMESHIFT	MANE_SELECT	HC	33.0	False	False	0.46017699115044247					Unannotated	0
chr12_11869969_GGTGA_G	ETV6	SPLICE_CHANGE	MANE_SELECT	HC	25.5	False	False	0.659308314937454		ACC_GAIN	0.01	[('ORIG_SPLICESITE_INTACT', 0.99, 0.0)]	Benign/Likely_Benign	1
chr12_11884471_T_TATCA	ETV6	FRAMESHIFT	MANE_SELECT	HC	35.0	False	False	0.2323008849557522					Unannotated	0
chr12_11884487_AC_A	ETV6	FRAMESHIFT	MANE_SELECT	HC	35.0	False	False	0.22566371681415928					Unannotated	0
chr12_11884533_A_AAT	ETV6	FRAMESHIFT	MANE_SELECT	HC	35.0	False	False	0.19247787610619468					Unannotated	0
chr12_11885926_AACAGAACAAACATG_A	ETV6	FRAMESHIFT	MANE_SELECT	HC	35.0	False	False	0.1504424778761062					Unannotated	0
chr12_11890975_C_T	ETV6	STOP_GAINED	MANE_SELECT	LC	46.0	True	False	0.05088495575221239	LAST_CODING_EXON				Pathogenic/Likely_Pathogenic	1
chr8_117799720_G_A	EXT1	STOP_GAINED	MANE_SELECT	HC	39.0	True	False	0.002680965147453083	LAST_CODING_EXON				Uncertain	1
chr8_117799792_G_A	EXT1	STOP_GAINED	MANE_SELECT	HC	42.0	True	False	0.03485254691689008	LAST_CODING_EXON				Unannotated	0
chr8_117799811_G_C	EXT1	STOP_GAINED	MANE_SELECT	LC	40.0	True	False	0.04423592493297587	LAST_CODING_EXON				Unannotated	0
chr8_117799851_CG_CA	EXT1	STOP_GAINED	MANE_SELECT	HC	40.0	True	False	0.06166219839142091	LAST_CODING_EXON				Pathogenic/Likely_Pathogenic	2
chr8_117799851_CG_C	EXT1	FRAMESHIFT	MANE_SELECT	HC	34.0	True	False	0.06166219839142091					Unannotated	0
chr8_117799899_T_C	EXT1	SPLICE_CHANGE	MANE_SELECT	HC	33.0	True	False	0.08299866131191433		ACC_LOSS	0.73	[('LAST_CODING_EXON', 1.0, 0.08299866131191433), ('CRYPTIC_RESCUE', 0.01, 0.022757697456492636), ('INFRAME_EXON_SKIP', 0.99, 0.08299866131191433), ('INFRAME_INTRON_RETENTION', 0.0, 0.6828025477707006)]	Unannotated	0
chr8_117804721_C_T	EXT1	SPLICE_CHANGE	MANE_SELECT	LC	34.0	True	False	0.08299866131191433		DONOR_LOSS	0.97	[('LAST_CODING_EXON', 1.0, 0.08299866131191433), ('INFRAME_INTRON_RETENTION', 0.0, 0.6828025477707006)]	Unannotated	0
chr8_117812919_C_CTGTGATGA	EXT1	FRAMESHIFT	MANE_SELECT	HC	35.0	False	False	0.25067024128686327					Unannotated	0
chr8_117818434_C_A	EXT1	SPLICE_CHANGE	MANE_SELECT	HC	33.0	False	False	0.2717536813922356		DONOR_LOSS	1.0	[]	Unannotated	0
chr8_117819742_CA_C	EXT1	FRAMESHIFT	MANE_SELECT	HC	35.0	False	False	0.3445040214477212					Pathogenic/Likely_Pathogenic	2
chr8_117822463_A_G	EXT1	SPLICE_CHANGE	MANE_SELECT	HC	32.0	False	False	0.3676929941990183		DONOR_LOSS	0.59	[('INFRAME_INTRON_RETENTION', 0.0, 0.5436774587660355)]	Unannotated	0
chr8_117822513_G_A	EXT1	STOP_GAINED	MANE_SELECT	LC	44.0	False	False	0.38873994638069703					Unannotated	0
chr8_117830276_TC_T	EXT1	FRAMESHIFT	MANE_SELECT	HC	35.0	False	False	0.4477211796246649					Pathogenic/Likely_Pathogenic	1
chr8_117830302_AAGTGCTAGGAT_A	EXT1	FRAMESHIFT	MANE_SELECT	HC	35.0	False	False	0.46380697050938335					Unannotated	0
chr8_117835443_C_T	EXT1	SPLICE_CHANGE	MANE_SELECT	HC	34.0	False	False	0.48058902275769744		DONOR_LOSS	0.96	[('INFRAME_INTRON_RETENTION', 0.0, 0.694478527607362)]	Pathogenic/Likely_Pathogenic	1
chr8_117837107_C_T	EXT1	SPLICE_CHANGE	MANE_SELECT	HC	34.0	False	False	0.5287817938420348		DONOR_LOSS	0.99	[('CRYPTIC_RESCUE', 0.11, 0.023529411764705882)]	Pathogenic/Likely_Pathogenic	1
chr8_118110368_G_A	EXT1	STOP_GAINED	MANE_SELECT	HC	41.0	False	False	0.6970509383378016	LARGE_EXON				Pathogenic/Likely_Pathogenic	1
chr8_118110617_AG_A	EXT1	FRAMESHIFT	MANE_SELECT	HC	34.0	False	False	0.8096514745308311					Unannotated	0
chr8_118110799_C_CG	EXT1	FRAMESHIFT	MANE_SELECT	HC	35.0	False	False	0.8887399463806971					Pathogenic/Likely_Pathogenic	2
chr11_44096224_G_A	EXT2	SPLICE_CHANGE	NONE	LC	8.997	False	False	1.0		ACC_GAIN	0.14	[('OUTSIDE_CODING_REGION', 1.0, 0.0), ('CRYPTIC_RESCUE', 0.03, 0.011126564673157162)]	Unannotated	0
chr11_44107744_G_GC	EXT2	FRAMESHIFT	MANE_SELECT	HC	34.0	False	True	0.9846796657381616					Unannotated	0
chr11_44107779_C_T	EXT2	STOP_GAINED	MANE_SELECT	HC	37.0	False	True	0.9693593314763231	FIRST_EXON_LEQ_150NT_FROM_START				Pathogenic/Likely_Pathogenic	2
chr11_44107850_G_A	EXT2	STOP_GAINED	MANE_SELECT	HC	39.0	False	False	0.9373259052924791	FIRST_EXON_LEQ_150NT_FROM_START				Unannotated	0
chr11_44107890_A_T	EXT2	STOP_GAINED	MANE_SELECT	HC	36.0	False	False	0.9178272980501393	LARGE_EXON				Unannotated	0
chr11_44108000_T_A	EXT2	STOP_GAINED	MANE_SELECT	HC	32.0	False	False	0.8676880222841226	LARGE_EXON				Unannotated	0
chr11_44109192_A_G	EXT2	SPLICE_CHANGE	MANE_SELECT	HC	33.0	False	False	0.75150672229949		ACC_LOSS	0.99	[('INFRAME_EXON_SKIP', 0.77, 0.04172461752433936), ('INFRAME_INTRON_RETENTION', 0.0, 0.30464216634429403)]	Unannotated	0
chr11_44109197_G_A	EXT2	STOP_GAINED	MANE_SELECT	LC	39.0	False	False	0.7506963788300836					Pathogenic/Likely_Pathogenic	2
chr11_44109201_C_T	EXT2	STOP_GAINED	MANE_SELECT	LC	39.0	False	False	0.7479108635097493					Pathogenic/Likely_Pathogenic	2
chr11_44114183_A_C	EXT2	SPLICE_CHANGE	MANE_SELECT	HC	28.1	False	False	0.7097821047751507		ACC_LOSS	1.0	[('INFRAME_EXON_SKIP', 0.64, 0.054242002781641166)]	Unannotated	0
chr11_44114224_C_G	EXT2	STOP_GAINED	MANE_SELECT	HC	37.0	False	False	0.692200557103064					Pathogenic/Likely_Pathogenic	1
chr11_44124801_C_G	EXT2	STOP_GAINED	MANE_SELECT	HC	36.0	False	False	0.6504178272980501					Pathogenic/Likely_Pathogenic	1
chr11_44124925_CT_C	EXT2	FRAMESHIFT	MANE_SELECT	HC	24.2	False	False	0.5919220055710307					Unannotated	0
chr11_44124982_C_T	EXT2	STOP_GAINED	MANE_SELECT	HC	49.0	False	False	0.5654596100278552					Pathogenic/Likely_Pathogenic	2
chr11_44126814_AG_A	EXT2	SPLICE_CHANGE	MANE_SELECT	HC	35.0	False	False	0.564673157162726		ACC_GAIN	1.0	[]	Unannotated	0
chr11_44126957_T_G	EXT2	SPLICE_CHANGE	MANE_SELECT	HC	32.0	False	False	0.4997681965693092		DONOR_LOSS	1.0	[]	Unannotated	0
chr11_44130043_A_G	EXT2	SPLICE_CHANGE	MANE_SELECT	HC	29.0	False	False	0.4997681965693092		ACC_LOSS	0.99	[]	Pathogenic/Likely_Pathogenic	1
chr11_44130103_A_AT	EXT2	FRAMESHIFT	MANE_SELECT	HC	33.0	False	False	0.47075208913649025					Unannotated	0
chr11_44130139_G_A	EXT2	SPLICE_CHANGE	MANE_SELECT	HC	34.0	False	False	0.4561891515994437		DONOR_LOSS	0.99	[('INFRAME_INTRON_RETENTION', 0.0, 0.9505604070686928)]	Unannotated	0
chr11_44144246_G_T	EXT2	SPLICE_CHANGE	NONE	HC	12.6	False	False	0.46364883401920437		ACC_LOSS	0.01	[('INFRAME_EXON_SKIP', 1.0, 0.04252400548696845)]	Unannotated	0
chr11_44144278_G_A	EXT2	STOP_GAINED	NONE	HC	2.911	False	False	0.4491758241758242					Unannotated	0
chr11_44144295_C_T	EXT2	STOP_GAINED	NONE	LC	0.482	False	False	0.4409340659340659					Unannotated	0
chr11_44144315_G_A	EXT2	STOP_GAINED	NONE	HC	12.16	False	False	0.4326923076923077					Unannotated	0
chr11_44144325_C_T	EXT2	STOP_GAINED	NONE	HC	10.16	False	False	0.4271978021978022					Unannotated	0
chr11_44171696_C_CAT	EXT2	FRAMESHIFT	MANE_SELECT	HC	35.0	False	False	0.415041782729805					Pathogenic/Likely_Pathogenic	2
chr11_44171743_G_A	EXT2	SPLICE_CHANGE	MANE_SELECT	HC	36.0	False	False	0.3949930458970793		DONOR_LOSS	1.0	[('INFRAME_EXON_SKIP', 0.0, 0.061196105702364396)]	Pathogenic/Likely_Pathogenic	1
chr11_44171744_T_C	EXT2	SPLICE_CHANGE	MANE_SELECT	HC	34.0	False	False	0.3949930458970793		DONOR_GAIN	0.56	[('CRYPTIC_RESCUE', 0.53, 0.0)]	Uncertain	0
chr11_44197827_A_C	EXT2	SPLICE_CHANGE	MANE_SELECT	HC	34.0	False	False	0.3949930458970793		ACC_LOSS	0.99	[('CRYPTIC_RESCUE', 0.71, 0.0013908205841446453)]	Unannotated	0
chr11_44197828_G_A	EXT2	SPLICE_CHANGE	MANE_SELECT	HC	34.0	False	False	0.3949930458970793		ACC_LOSS	0.99	[('CRYPTIC_RESCUE', 0.47, 0.0013908205841446453)]	Unannotated	0
chr11_44197832_TG_T	EXT2	FRAMESHIFT	MANE_SELECT	HC	35.0	False	False	0.39275766016713093					Unannotated	0
chr11_44197877_C_T	EXT2	STOP_GAINED	MANE_SELECT	HC	41.0	False	False	0.37186629526462395					Unannotated	0
chr11_44197900_AG_A	EXT2	FRAMESHIFT	MANE_SELECT	HC	35.0	False	False	0.3607242339832869					Unannotated	0
chr11_44197916_C_T	EXT2	STOP_GAINED	MANE_SELECT	HC	37.0	False	False	0.35376044568245124					Uncertain	0
chr11_44197960_G_GCC	EXT2	FRAMESHIFT	MANE_SELECT	HC	35.0	False	False	0.3328690807799443					Unannotated	0
chr11_44206791_A_G	EXT2	SPLICE_CHANGE	MANE_SELECT	HC	34.0	False	False	0.30690774223458506		ACC_LOSS	0.99	[('CRYPTIC_RESCUE', 0.45, 0.016689847009735744)]	Unannotated	0
chr11_44206792_G_C	EXT2	SPLICE_CHANGE	MANE_SELECT	HC	35.0	False	False	0.30690774223458506		ACC_LOSS	0.99	[('CRYPTIC_RESCUE', 0.68, 0.016689847009735744)]	Pathogenic/Likely_Pathogenic	1
chr11_44206792_G_T	EXT2	SPLICE_CHANGE	MANE_SELECT	HC	35.0	False	False	0.30690774223458506		ACC_LOSS	1.0	[('CRYPTIC_RESCUE', 0.68, 0.016689847009735744)]	Unannotated	0
chr11_44206906_A_AT	EXT2	FRAMESHIFT	MANE_SELECT	HC	35.0	False	False	0.2520891364902507					Unannotated	0
chr11_44206944_GCA_G	EXT2	FRAMESHIFT	MANE_SELECT	HC	35.0	False	False	0.23537604456824512					Unannotated	0
chr11_44206956_T_A	EXT2	STOP_GAINED	MANE_SELECT	HC	36.0	False	False	0.23119777158774374					Unannotated	0
chr11_44206960_G_C	EXT2	SPLICE_CHANGE	MANE_SELECT	HC	34.0	False	False	0.22948539638386647		DONOR_LOSS	1.0	[]	Pathogenic/Likely_Pathogenic	2
chr11_44232369_CT_C	EXT2	FRAMESHIFT	MANE_SELECT	HC	27.7	False	False	0.2214484679665738					Unannotated	0
chr11_44232429_G_A	EXT2	STOP_GAINED	MANE_SELECT	LC	45.0	False	False	0.1935933147632312					Unannotated	0
chr11_44232430_G_A	EXT2	STOP_GAINED	MANE_SELECT	LC	46.0	False	False	0.1935933147632312					Pathogenic/Likely_Pathogenic	1
chr11_44232467_GT_G	EXT2	FRAMESHIFT	MANE_SELECT	HC	34.0	False	False	0.17548746518105848					Pathogenic/Likely_Pathogenic	1
chr11_44234126_C_A	EXT2	STOP_GAINED	MANE_SELECT	LC	39.0	False	False	0.1573816155988858					Unannotated	0
chr11_44234132_T_A	EXT2	STOP_GAINED	MANE_SELECT	HC	35.0	False	False	0.15459610027855153					Pathogenic/Likely_Pathogenic	1
chr11_44234206_TC_T	EXT2	FRAMESHIFT	MANE_SELECT	HC	33.0	False	False	0.11977715877437325					Unannotated	0
chr11_44234244_G_A	EXT2	SPLICE_CHANGE	MANE_SELECT	LC	34.0	False	False	0.10292072322670376		DONOR_LOSS	1.0	[('INFRAME_INTRON_RETENTION', 0.0, 0.4871611982881598)]	Unannotated	0
chr11_44236302_C_T	EXT2	STOP_GAINED	MANE_SELECT	LC	36.0	False	False	0.09749303621169916					Uncertain	0
chr11_44236310_AT_A	EXT2	FRAMESHIFT	MANE_SELECT	HC	35.0	False	False	0.09331476323119778					Unannotated	0
chr11_44236361_A_AC	EXT2	FRAMESHIFT	MANE_SELECT	HC	35.0	False	False	0.07103064066852367					Unannotated	0
chr11_44236376_G_A	EXT2	SPLICE_CHANGE	MANE_SELECT	LC	34.0	True	False	0.06444135373203523		DONOR_LOSS	0.99	[('LAST_CODING_EXON', 1.0, 0.06444135373203523), ('CRYPTIC_RESCUE', 0.02, 0.05006954102920723), ('INFRAME_INTRON_RETENTION', 0.0, 0.7827794561933534)]	Unannotated	0
chr11_44244146_CA_C	EXT2	SPLICE_CHANGE	MANE_SELECT	HC	28.7	True	False	0.06444135373203523		ACC_LOSS	0.68	[('LAST_CODING_EXON', 1.0, 0.06444135373203523), ('INFRAME_INTRON_RETENTION', 0.0, 0.7827794561933534)]	Uncertain	1
chr11_44244207_G_GC	EXT2	FRAMESHIFT	MANE_SELECT	HC	35.0	True	False	0.034818941504178275					Unannotated	0
chr11_44244208_A_ACAGG	EXT2	FRAMESHIFT	MANE_SELECT	HC	34.0	True	False	0.033426183844011144					Unannotated	0
chr11_44244213_C_T	EXT2	STOP_GAINED	MANE_SELECT	HC	38.0	True	False	0.033426183844011144	LAST_CODING_EXON				Uncertain	2
chr8_71215630_A_AG	EYA1	FRAMESHIFT	MANE_SELECT	HC	34.0	False	False	0.18074324324324326					Unannotated	0
chr8_71216690_G_A	EYA1	SPLICE_CHANGE	MANE_SELECT	LC	24.3	False	False	0.23552557616638561		DONOR_LOSS	0.52	[('ORIG_SPLICESITE_INTACT', 0.62, 0.0), ('CRYPTIC_RESCUE', 0.38, 0.0), ('INFRAME_INTRON_RETENTION', 0.0, 0.35120350109409193)]	Uncertain	1
chr8_71216830_CA_C	EYA1	FRAMESHIFT	MANE_SELECT	HC	33.0	False	False	0.3141891891891892					Unannotated	0
chr8_71299038_CATAATTACCTGCTGTGGGAT_C	EYA1	SPLICE_CHANGE	MANE_SELECT	HC	32.0	False	False	0.5356942102304666		DONOR_LOSS	1.0	[('CRYPTIC_RESCUE', 0.95, 0.006745362563237774)]	Unannotated	0
chr8_71322242_G_A	EYA1	STOP_GAINED	MANE_SELECT	HC	36.0	False	False	0.8716216216216216					Pathogenic/Likely_Pathogenic	2
chr8_71334095_A_ACCT	EYA1	SPLICE_CHANGE	MANE_SELECT	HC	32.0	False	False	0.8864530635188308		DONOR_GAIN	1.0	[('CRYPTIC_RESCUE', 1.0, 0.0)]	Unannotated	0
chr8_71334176_T_C	EYA1	SPLICE_CHANGE	MANE_SELECT	HC	36.0	False	False	0.9302979201798763		ACC_LOSS	1.0	[('CRYPTIC_RESCUE', 0.97, 0.00505902192242833), ('INFRAME_EXON_SKIP', 0.030000000000000027, 0.04384485666104553), ('INFRAME_INTRON_RETENTION', 0.0, 0.9205306888233717)]	Unannotated	0
chr8_71354884_TG_T	EYA1	FRAMESHIFT	MANE_SELECT	HC	33.0	False	True	0.9898648648648649					Unannotated	0
chr8_71356461_C_T	EYA1	SPLICE_CHANGE	MANE_SELECT	LC	32.0	False	False	1.0		DONOR_LOSS	0.98	[('OUTSIDE_CODING_REGION', 1.0, 0.0)]	Unannotated	0
chr8_71361646_C_G	EYA1	SPLICE_CHANGE	MANE_SELECT	LC	33.0	False	False	1.0		DONOR_LOSS	0.99	[('OUTSIDE_CODING_REGION', 1.0, 0.0), ('CRYPTIC_RESCUE', 0.4, 0.00505902192242833)]	Unannotated	0
chr8_71535742_A_G	EYA1	SPLICE_CHANGE	NONE	HC	26.3	False	True	0.9823151125401929		DONOR_LOSS	0.97	[('CRYPTIC_RESCUE', 0.1, 0.007974481658692184), ('INFRAME_INTRON_RETENTION', 0.0, 0.9896961865951032), ('POSSIBLE_MET_RESCUE', 1.0, 0.017713365539452464)]	Unannotated	0
chr8_71535758_T_TC	EYA1	FRAMESHIFT	NONE	HC	16.69	False	False	0.9919484702093397					Unannotated	0
chr8_71535763_C_CG	EYA1	FRAMESHIFT	NONE	HC	15.26	False	False	0.9919484702093397					Unannotated	0
chr15_48421688_T_C	FBN1	SPLICE_CHANGE	MANE_SELECT	HC	32.0	False	False	0.1214020427112349		ACC_LOSS	1.0	[('INFRAME_EXON_SKIP', 0.79, 0.014972144846796657)]	Unannotated	0
chr15_48425412_G_T	FBN1	STOP_GAINED	MANE_SELECT	LC	37.0	False	False	0.1400208986415883					Unannotated	0
chr15_48427591_G_A	FBN1	STOP_GAINED	MANE_SELECT	HC	44.0	False	False	0.1664925113200975					Pathogenic/Likely_Pathogenic	2
chr15_48427659_C_T	FBN1	STOP_GAINED	MANE_SELECT	HC	44.0	False	False	0.17450365726227796					Pathogenic/Likely_Pathogenic	2
chr15_48432947_G_A	FBN1	STOP_GAINED	MANE_SELECT	HC	46.0	False	False	0.22709857192615812					Pathogenic/Likely_Pathogenic	2
chr15_48437767_C_T	FBN1	SPLICE_CHANGE	MANE_SELECT	LC	32.0	False	False	0.2672934076137419		DONOR_LOSS	0.86	[('CRYPTIC_RESCUE', 0.46, 0.006572120373573158)]	Pathogenic/Likely_Pathogenic	1
chr15_48441719_A_T	FBN1	SPLICE_CHANGE	MANE_SELECT	LC	29.2	False	False	0.284702878365831		DONOR_LOSS	0.99	[]	Unannotated	0
chr15_48456691_G_A	FBN1	STOP_GAINED	MANE_SELECT	HC	36.0	False	False	0.37687216997561823					Pathogenic/Likely_Pathogenic	2
chr15_48456712_TACAC_T	FBN1	FRAMESHIFT	MANE_SELECT	HC	35.0	False	False	0.3796586555207245					Unannotated	0
chr15_48465580_G_A	FBN1	STOP_GAINED	MANE_SELECT	HC	46.0	False	False	0.427725531173807					Pathogenic/Likely_Pathogenic	2
chr15_48468061_CTCGAGG_CTCAAGG	FBN1	STOP_GAINED	MANE_SELECT	HC	44.0	False	False	0.46360153256704983					Pathogenic/Likely_Pathogenic	2
chr15_48488494_CT_C	FBN1	SPLICE_CHANGE	MANE_SELECT	HC	25.0	False	False	0.6422934076137419		ACC_LOSS	0.16	[('INFRAME_EXON_SKIP', 1.0, 0.014623955431754874)]	Unannotated	0
chr15_48495467_A_G	FBN1	SPLICE_CHANGE	MANE_SELECT	HC	27.8	False	False	0.7053156917363046		DONOR_LOSS	0.86	[]	Unannotated	0
chr15_48496099_C_T	FBN1	SPLICE_CHANGE	MANE_SELECT	HC	34.0	False	False	0.7192432683379758		DONOR_LOSS	1.0	[('CRYPTIC_RESCUE', 0.43, 0.0006963788300835655)]	Pathogenic/Likely_Pathogenic	2
chr15_48497297_A_T	FBN1	STOP_GAINED	MANE_SELECT	HC	35.0	False	False	0.7377220480668757					Unannotated	0
chr15_48600138_C_T	FBN1	SPLICE_CHANGE	MANE_SELECT	HC	33.0	False	False	0.9487000928505107		DONOR_LOSS	0.87	[]	Uncertain	0
chr15_48644707_CG_C	FBN1	FRAMESHIFT	MANE_SELECT	HC	34.0	False	False	0.9930337861372344					Unannotated	0
chr8_38413660_G_A	FGFR1	STOP_GAINED	MANE_SELECT	LC	39.0	True	False	0.012165450121654502	LAST_CODING_EXON				Unannotated	0
chr8_38413672_G_A	FGFR1	STOP_GAINED	MANE_SELECT	HC	39.0	True	False	0.0170316301703163	LAST_CODING_EXON				Uncertain	1
chr8_38413679_G_T	FGFR1	STOP_GAINED	MANE_SELECT	HC	35.0	True	False	0.02068126520681265	LAST_CODING_EXON				Unannotated	0
chr8_38413680_C_CA	FGFR1	FRAMESHIFT	MANE_SELECT	HC	34.0	True	False	0.019464720194647202					Unannotated	0
chr8_38413725_CCT_C	FGFR1	FRAMESHIFT	MANE_SELECT	HC	34.0	True	False	0.038929440389294405					Uncertain	2
chr8_38413761_CT_C	FGFR1	FRAMESHIFT	MANE_SELECT	HC	27.4	True	False	0.0535279805352798					Unannotated	0
chr8_38413769_GT_G	FGFR1	FRAMESHIFT	MANE_SELECT	HC	33.0	True	False	0.057177615571776155					Unannotated	0
chr8_38413917_C_G	FGFR1	SPLICE_CHANGE	MANE_SELECT	HC	32.0	True	False	0.07168894289185905		DONOR_LOSS	1.0	[('LAST_CODING_EXON', 1.0, 0.07168894289185905)]	Unannotated	0
chr8_38415899_G_A	FGFR1	STOP_GAINED	MANE_SELECT	HC	42.0	False	False	0.26034063260340634					Pathogenic/Likely_Pathogenic	2
chr8_38419562_T_A	FGFR1	STOP_GAINED	MANE_SELECT	HC	39.0	False	False	0.49148418491484186					Unannotated	0
chr8_38419737_T_A	FGFR1	SPLICE_CHANGE	MANE_SELECT	HC	33.0	False	False	0.5621709194005671		ACC_LOSS	0.98	[('CRYPTIC_RESCUE', 0.55, 0.0036452004860267314), ('INFRAME_INTRON_RETENTION', 0.0, 0.4549668874172185)]	Unannotated	0
chr8_38424447_G_GC	FGFR1	FRAMESHIFT	NONE	HC	4.086	False	False	0.6289237668161435					Unannotated	0
chr8_38424481_G_A	FGFR1	STOP_GAINED	NONE	HC	7.25	False	False	0.6423766816143498					Unannotated	0
chr8_38427973_C_T	FGFR1	STOP_GAINED	MANE_SELECT	HC	40.0	False	False	0.7700729927007299					Unannotated	0
chr8_38428095_T_G	FGFR1	SPLICE_CHANGE	MANE_SELECT	HC	34.0	False	False	0.8185500202511138		ACC_LOSS	0.99	[('CRYPTIC_RESCUE', 0.61, 0.002430133657351154), ('INFRAME_INTRON_RETENTION', 0.0, 0.0926130099228225)]	Unannotated	0
chr8_38428345_C_G	FGFR1	SPLICE_CHANGE	MANE_SELECT	HC	29.1	False	False	0.8185500202511138		DONOR_LOSS	0.76	[('CRYPTIC_RESCUE', 0.01, 0.002430133657351154), ('INFRAME_EXON_SKIP', 0.0, 0.03645200486026731), ('INFRAME_INTRON_RETENTION', 0.0, 0.0926130099228225)]	Uncertain	0
chr8_38428345_C_T	FGFR1	SPLICE_CHANGE	MANE_SELECT	HC	32.0	False	False	0.8185500202511138		DONOR_LOSS	0.76	[('CRYPTIC_RESCUE', 0.02, 0.002430133657351154), ('INFRAME_EXON_SKIP', 0.0, 0.03645200486026731), ('INFRAME_INTRON_RETENTION', 0.0, 0.0926130099228225)]	Pathogenic/Likely_Pathogenic	2
chr8_38428351_C_T	FGFR1	SPLICE_CHANGE	NONE	HC	27.3	False	False	0.8350130645763345		DONOR_LOSS	0.91	[('CRYPTIC_RESCUE', 0.22, 0.0022346368715083797), ('INFRAME_EXON_SKIP', 0.0, 0.03135498320268757), ('INFRAME_INTRON_RETENTION', 0.0, 0.08784473953013279)]	Uncertain	2
chr8_38428418_C_A	FGFR1	STOP_GAINED	MANE_SELECT	HC	50.0	False	False	0.8479318734793188					Unannotated	0
chr8_38440360_T_TCA	FGFR1	FRAMESHIFT	NONE	HC	3.053	False	True	0.9963054187192119					Unannotated	0
chr8_38461094_G_A	FGFR1	SPLICE_CHANGE	NONE	LC	23.9	False	False	1.0		DONOR_GAIN	0.69	[('ORIG_SPLICESITE_INTACT', 0.69, 0.0), ('OUTSIDE_CODING_REGION', 1.0, 0.0)]	Unannotated	0
chr8_38461095_C_A	FGFR1	SPLICE_CHANGE	NONE	LC	15.41	False	False	1.0		DONOR_LOSS	0.28	[('OUTSIDE_CODING_REGION', 1.0, 0.0), ('INFRAME_INTRON_RETENTION', 0.0, 0.5911354581673307)]	Unannotated	0
chr17_17213705_GT_G	FLCN	FRAMESHIFT	MANE_SELECT	HC	13.57	True	False	0.02936096718480138					Uncertain	2
chr17_17213796_CTG_C	FLCN	FRAMESHIFT	MANE_SELECT	HC	35.0	True	False	0.08117443868739206					Pathogenic/Likely_Pathogenic	2
chr17_17213815_C_CT	FLCN	FRAMESHIFT	MANE_SELECT	HC	35.0	True	False	0.08981001727115717					Pathogenic/Likely_Pathogenic	2
chr17_17213816_G_A	FLCN	STOP_GAINED	MANE_SELECT	LC	45.0	True	False	0.09153713298791019	LAST_CODING_EXON				Pathogenic/Likely_Pathogenic	2
chr17_17215188_G_A	FLCN	STOP_GAINED	MANE_SELECT	HC	44.0	False	False	0.17789291882556132					Pathogenic/Likely_Pathogenic	2
chr17_17215190_T_TC	FLCN	FRAMESHIFT	MANE_SELECT	HC	35.0	False	False	0.17789291882556132					Pathogenic/Likely_Pathogenic	2
chr17_17215224_A_AC	FLCN	FRAMESHIFT	MANE_SELECT	HC	34.0	False	False	0.2003454231433506					Pathogenic/Likely_Pathogenic	2
chr17_17215228_G_C	FLCN	STOP_GAINED	MANE_SELECT	HC	23.8	False	False	0.20207253886010362					Pathogenic/Likely_Pathogenic	2
chr17_17215236_TGA_T	FLCN	FRAMESHIFT	MANE_SELECT	HC	33.0	False	False	0.20725388601036268					Pathogenic/Likely_Pathogenic	2
chr17_17215256_CAC_CC	FLCN	FRAMESHIFT	MANE_SELECT	HC	7.875	False	False	0.21761658031088082					Pathogenic/Likely_Pathogenic	1
chr17_17215256_CAC_CA	FLCN	FRAMESHIFT	MANE_SELECT	HC	6.572	False	False	0.21761658031088082					Pathogenic/Likely_Pathogenic	1
chr17_17215282_T_TGCGGCTGCGTGGACCTC	FLCN	FRAMESHIFT	MANE_SELECT	HC	22.7	False	False	0.22279792746113988					Pathogenic/Likely_Pathogenic	2
chr17_17215317_CTG_C	FLCN	SPLICE_CHANGE	MANE_SELECT	HC	23.2	False	False	0.25287356321839083		ACC_LOSS	0.28	[('INFRAME_EXON_SKIP', 0.94, 0.07586206896551724)]	Uncertain	2
chr17_17216394_T_TG	FLCN	FRAMESHIFT	MANE_SELECT	HC	35.0	False	False	0.25906735751295334					Pathogenic/Likely_Pathogenic	2
chr17_17216418_C_CT	FLCN	FRAMESHIFT	MANE_SELECT	HC	34.0	False	False	0.27288428324697755					Pathogenic/Likely_Pathogenic	1
chr17_17216491_C_CG	FLCN	FRAMESHIFT	MANE_SELECT	HC	33.0	False	False	0.3143350604490501					Unannotated	0
chr17_17217068_C_G	FLCN	SPLICE_CHANGE	MANE_SELECT	HC	35.0	False	False	0.32413793103448274		DONOR_LOSS	0.99	[('CRYPTIC_RESCUE', 0.83, 0.01192504258943782)]	Pathogenic/Likely_Pathogenic	2
chr17_17217092_G_A	FLCN	STOP_GAINED	MANE_SELECT	HC	42.0	False	False	0.33678756476683935					Pathogenic/Likely_Pathogenic	2
chr17_17217112_C_CT	FLCN	FRAMESHIFT	MANE_SELECT	HC	34.0	False	False	0.3471502590673575					Unannotated	0
chr17_17217116_TC_T	FLCN	FRAMESHIFT	MANE_SELECT	HC	34.0	False	False	0.35233160621761656					Unannotated	0
chr17_17217127_TG_TA	FLCN	STOP_GAINED	MANE_SELECT	HC	45.0	False	False	0.35751295336787564					Pathogenic/Likely_Pathogenic	2
chr17_17217127_TG_T	FLCN	FRAMESHIFT	MANE_SELECT	HC	35.0	False	False	0.35751295336787564					Unannotated	0
chr17_17217168_AG_A	FLCN	FRAMESHIFT	MANE_SELECT	HC	26.1	False	False	0.38169257340241797					Unannotated	0
chr17_17219017_A_C	FLCN	SPLICE_CHANGE	MANE_SELECT	HC	27.0	False	False	0.3896551724137931		DONOR_LOSS	1.0	[('INFRAME_INTRON_RETENTION', 0.0, 0.5134228187919463)]	Pathogenic/Likely_Pathogenic	2
chr17_17219133_ACT_A	FLCN	FRAMESHIFT	MANE_SELECT	HC	22.9	False	False	0.45595854922279794					Pathogenic/Likely_Pathogenic	2
chr17_17219148_A_AG	FLCN	FRAMESHIFT	MANE_SELECT	HC	22.7	False	False	0.46286701208981					Unannotated	0
chr17_17219187_GCTTT_G	FLCN	FRAMESHIFT	MANE_SELECT	HC	34.0	False	False	0.48877374784110533					Pathogenic/Likely_Pathogenic	2
chr17_17221410_AG_A	FLCN	FRAMESHIFT	NONE	LC	0.185	True	False	0.029239766081871343					Unannotated	0
chr17_17221413_CTCGT_C	FLCN	FRAMESHIFT	NONE	LC	0.819	True	False	0.03508771929824561					Unannotated	0
chr17_17221423_G_GC	FLCN	FRAMESHIFT	NONE	LC	14.98	True	False	0.038011695906432746					Unannotated	0
chr17_17221425_T_TTCGTTTCCCTCCCTCAGC	FLCN	STOP_GAINED	NONE	LC	1.236	True	False	0.043859649122807015	LAST_CODING_EXON				Unannotated	0
chr17_17221455_G_T	FLCN	STOP_GAINED	NONE	LC	0.139	True	False	0.07309941520467836	LAST_CODING_EXON				Unannotated	0
chr17_17221490_C_T	FLCN	STOP_GAINED	NONE	LC	1.994	True	False	0.10818713450292397	LAST_CODING_EXON				Uncertain	0
chr17_17221505_C_T	FLCN	STOP_GAINED	NONE	LC	0.986	True	False	0.12280701754385964	LAST_CODING_EXON				Benign/Likely_Benign	1
chr17_17221510_GC_G	FLCN	FRAMESHIFT	NONE	LC	0.905	True	False	0.1286549707602339					Unannotated	0
chr17_17221555_G_A	FLCN	STOP_GAINED	MANE_SELECT	HC	45.0	False	False	0.5094991364421416					Pathogenic/Likely_Pathogenic	2
chr17_17222590_T_TA	FLCN	FRAMESHIFT	MANE_SELECT	HC	34.0	False	False	0.6027633851468048					Unannotated	0
chr17_17224030_G_T	FLCN	STOP_GAINED	MANE_SELECT	HC	36.0	False	False	0.7081174438687392					Pathogenic/Likely_Pathogenic	1
chr17_17224041_G_A	FLCN	STOP_GAINED	MANE_SELECT	HC	39.0	False	False	0.7132987910189983					Pathogenic/Likely_Pathogenic	2
chr17_17226174_A_C	FLCN	SPLICE_CHANGE	MANE_SELECT	HC	36.0	False	False	0.7724137931034483		DONOR_LOSS	1.0	[('INFRAME_EXON_SKIP', 0.0, 0.08448275862068966)]	Unannotated	0
chr17_17226245_G_GT	FLCN	FRAMESHIFT	MANE_SELECT	HC	34.0	False	False	0.8117443868739206					Unannotated	0
chr17_17226250_T_TG	FLCN	FRAMESHIFT	MANE_SELECT	HC	34.0	False	False	0.8169257340241797					Pathogenic/Likely_Pathogenic	1
chr17_17227887_G_T	FLCN	SPLICE_CHANGE	MANE_SELECT	LC	22.7	False	False	0.8568965517241379		DONOR_LOSS	0.88	[('INFRAME_INTRON_RETENTION', 0.0, 0.47368421052631576)]	Unannotated	0
chr17_17227904_CT_C	FLCN	FRAMESHIFT	MANE_SELECT	HC	33.0	False	False	0.8670120898100173					Pathogenic/Likely_Pathogenic	2
chr17_17228007_T_C	FLCN	SPLICE_CHANGE	NONE	LC	12.21	False	False	0.803921568627451		DONOR_LOSS	0.03	[('CRYPTIC_RESCUE', 0.02, 0.39215686274509803), ('INFRAME_EXON_SKIP', 0.0, 0.19607843137254902), ('INFRAME_INTRON_RETENTION', 0.0, 0.7733333333333333)]	Unannotated	0
chr17_17228025_C_CT	FLCN	FRAMESHIFT	MANE_SELECT	HC	24.6	False	True	0.9343696027633851					Unannotated	0
chr17_17228040_TC_T	FLCN	FRAMESHIFT	MANE_SELECT	HC	26.3	False	True	0.9447322970639033					Unannotated	0
chr17_17228114_G_T	FLCN	STOP_GAINED	MANE_SELECT	HC	34.0	False	True	0.9879101899827288	FIRST_EXON_LEQ_150NT_FROM_START				Unannotated	0
chr6_1611183_GGGCA_G	FOXC1	FRAMESHIFT	MANE_SELECT	LC	28.4	False	False	0.5551537070524413					Unannotated	0
chr6_1611284_CG_C	FOXC1	FRAMESHIFT	MANE_SELECT	LC	23.1	False	False	0.49547920433996384					Unannotated	0
chr6_1611416_CG_C	FOXC1	FRAMESHIFT	MANE_SELECT	LC	24.3	False	False	0.4159132007233273					Unannotated	0
chr6_1611806_G_GC	FOXC1	FRAMESHIFT	MANE_SELECT	HC	22.3	False	False	0.17902350813743217					Unannotated	0
chr6_1611807_G_GGA	FOXC1	FRAMESHIFT	MANE_SELECT	HC	23.2	False	False	0.17902350813743217					Unannotated	0
chr6_1611807_G_GGC	FOXC1	FRAMESHIFT	MANE_SELECT	HC	23.3	False	False	0.17902350813743217					Unannotated	0
chr6_1611867_C_G	FOXC1	STOP_GAINED	MANE_SELECT	HC	41.0	False	False	0.14466546112115733	LARGE_EXON				Unannotated	0
chr6_1611943_C_T	FOXC1	STOP_GAINED	MANE_SELECT	HC	40.0	False	False	0.09764918625678119	LARGE_EXON				Unannotated	0
chr6_1611982_TCA_T	FOXC1	FRAMESHIFT	MANE_SELECT	HC	34.0	False	False	0.07414104882459313					Unannotated	0
chr6_1612033_C_T	FOXC1	STOP_GAINED	MANE_SELECT	LC	42.0	False	False	0.0433996383363472	LARGE_EXON				Unannotated	0
chr6_1612054_C_T	FOXC1	STOP_GAINED	MANE_SELECT	HC	42.0	False	False	0.03074141048824593	LARGE_EXON				Unannotated	0
chr6_1612086_C_CT	FOXC1	FRAMESHIFT	MANE_SELECT	HC	34.0	False	False	0.0108499095840868					Unannotated	0
chr16_86567633_C_T	FOXC2	STOP_GAINED	MANE_SELECT	LC	45.0	False	False	0.8023952095808383	LARGE_EXON				Pathogenic/Likely_Pathogenic	1
chr16_86568050_GGCA_GG	FOXC2	FRAMESHIFT	MANE_SELECT	LC	33.0	False	False	0.5229540918163673					Unannotated	0
chr16_86568054_GC_G	FOXC2	FRAMESHIFT	MANE_SELECT	LC	26.6	False	False	0.5229540918163673					Unannotated	0
chr16_86568201_C_CG	FOXC2	FRAMESHIFT	MANE_SELECT	LC	33.0	False	False	0.4231536926147705					Unannotated	0
chr16_86568278_C_T	FOXC2	STOP_GAINED	MANE_SELECT	LC	37.0	False	False	0.37325349301397204	LARGE_EXON				Pathogenic/Likely_Pathogenic	1
chr16_86568362_G_T	FOXC2	STOP_GAINED	MANE_SELECT	LC	40.0	False	False	0.31736526946107785	LARGE_EXON				Pathogenic/Likely_Pathogenic	1
chr16_86568424_CG_C	FOXC2	FRAMESHIFT	MANE_SELECT	LC	34.0	False	False	0.2754491017964072					Unannotated	0
chr16_86568560_C_T	FOXC2	STOP_GAINED	MANE_SELECT	HC	36.0	False	False	0.18562874251497005	LARGE_EXON				Unannotated	0
chr16_86568675_T_TC	FOXC2	FRAMESHIFT	MANE_SELECT	HC	34.0	False	False	0.10778443113772455					Unannotated	0
chr16_86568719_G_T	FOXC2	STOP_GAINED	MANE_SELECT	HC	41.0	False	False	0.07984031936127745	LARGE_EXON				Unannotated	0
chr16_86568733_C_CG	FOXC2	FRAMESHIFT	MANE_SELECT	HC	29.4	False	False	0.06986027944111776					Unannotated	0
chr16_86568823_C_G	FOXC2	STOP_GAINED	MANE_SELECT	HC	36.0	False	False	0.011976047904191617	LARGE_EXON				Uncertain	1
chr16_86512924_G_C	FOXF1	SPLICE_CHANGE	MANE_SELECT	HC	35.0	True	False	0.1412280701754386		ACC_LOSS	0.99	[('LAST_CODING_EXON', 1.0, 0.1412280701754386)]	Unannotated	0
chr16_86512949_C_CGCCCA	FOXF1	FRAMESHIFT	MANE_SELECT	HC	34.0	False	False	0.11345646437994723					Unannotated	0
chr16_86513058_C_G	FOXF1	STOP_GAINED	MANE_SELECT	HC	43.0	False	False	0.023746701846965697	LAST_CODING_EXON				Unannotated	0
chr16_86513076_C_A	FOXF1	STOP_GAINED	MANE_SELECT	HC	34.0	False	False	0.0079155672823219	LAST_CODING_EXON				Unannotated	0
chr11_86951194_TTC_T	FZD4	FRAMESHIFT	MANE_SELECT	HC	31.0	True	False	0.03165735567970205					Unannotated	0
chr11_86951198_CTCTCTT_CTC	FZD4	FRAMESHIFT	MANE_SELECT	HC	33.0	True	False	0.035381750465549346					Uncertain	1
chr11_86951327_C_A	FZD4	STOP_GAINED	MANE_SELECT	HC	37.0	True	False	0.11359404096834265	LAST_CODING_EXON				Unannotated	0
chr11_86951366_GT_G	FZD4	FRAMESHIFT	MANE_SELECT	HC	12.86	True	False	0.13966480446927373					Unannotated	0
chr11_86951370_C_T	FZD4	STOP_GAINED	MANE_SELECT	LC	38.0	True	False	0.14152700186219738	LAST_CODING_EXON				Unannotated	0
chr11_86951459_GTCTT_G	FZD4	FRAMESHIFT	MANE_SELECT	HC	34.0	True	False	0.19925512104283055					Unannotated	0
chr11_86951470_TTGTC_T	FZD4	FRAMESHIFT	MANE_SELECT	HC	34.0	True	False	0.2048417132216015					Pathogenic/Likely_Pathogenic	2
chr11_86951572_AG_A	FZD4	FRAMESHIFT	MANE_SELECT	HC	35.0	True	False	0.26629422718808193					Unannotated	0
chr11_86951642_C_A	FZD4	STOP_GAINED	MANE_SELECT	HC	39.0	True	False	0.3091247672253259	LAST_CODING_EXON				Unannotated	0
chr11_86951781_GA_G	FZD4	FRAMESHIFT	MANE_SELECT	HC	35.0	True	False	0.39664804469273746					Unannotated	0
chr11_86951789_G_GA	FZD4	FRAMESHIFT	MANE_SELECT	HC	34.0	True	False	0.3985102420856611					Unannotated	0
chr11_86951798_AC_A	FZD4	FRAMESHIFT	MANE_SELECT	HC	35.0	True	False	0.40782122905027934					Pathogenic/Likely_Pathogenic	1
chr11_86951798_AC_AT	FZD4	STOP_GAINED	MANE_SELECT	HC	41.0	True	False	0.40782122905027934	LAST_CODING_EXON				Unannotated	0
chr11_86951819_C_CA	FZD4	FRAMESHIFT	MANE_SELECT	HC	35.0	True	False	0.4208566108007449					Unannotated	0
chr11_86951845_AT_A	FZD4	FRAMESHIFT	MANE_SELECT	HC	34.0	True	False	0.43575418994413406					Unannotated	0
chr11_86951868_TC_T	FZD4	FRAMESHIFT	MANE_SELECT	HC	35.0	True	False	0.4506517690875233					Unannotated	0
chr11_86951973_G_GCA	FZD4	FRAMESHIFT	MANE_SELECT	HC	35.0	True	False	0.5139664804469274					Unannotated	0
chr11_86952188_G_A	FZD4	STOP_GAINED	MANE_SELECT	LC	37.0	True	False	0.6480446927374302	LAST_CODING_EXON				Unannotated	0
chr11_86952218_C_A	FZD4	STOP_GAINED	MANE_SELECT	HC	37.0	True	False	0.6666666666666666	LAST_CODING_EXON				Unannotated	0
chr11_86952233_TG_T	FZD4	FRAMESHIFT	MANE_SELECT	HC	25.8	True	False	0.6759776536312849					Unannotated	0
chr11_86952330_ACT_A	FZD4	FRAMESHIFT	MANE_SELECT	HC	34.0	True	False	0.7374301675977654					Unannotated	0
chr11_86952405_G_T	FZD4	STOP_GAINED	MANE_SELECT	HC	19.44	True	False	0.7839851024208566	LAST_CODING_EXON				Unannotated	0
chr11_86954788_TGGGGGC_TGGGGGCGGGGGC	FZD4	SPLICE_CHANGE	MANE_SELECT	HC	12.82	False	False	0.0		INDETERMINATE	0.0	[]	Unannotated	0
chr11_86954822_G_C	FZD4	STOP_GAINED	MANE_SELECT	HC	39.0	False	False	0.8379888268156425	LARGE_EXON				Unannotated	0
chr11_86954872_G_A	FZD4	STOP_GAINED	MANE_SELECT	LC	41.0	False	False	0.8677839851024208	LARGE_EXON				Unannotated	0
chr11_86954878_C_A	FZD4	STOP_GAINED	MANE_SELECT	HC	39.0	False	False	0.8715083798882681	LARGE_EXON				Unannotated	0
chr11_86954956_GCC_G	FZD4	FRAMESHIFT	MANE_SELECT	HC	34.0	False	True	0.9217877094972067					Unannotated	0
chr8_11692661_G_C	GATA4	SPLICE_CHANGE	NONE	LC	6.955	False	False	1.0		DONOR_LOSS	0.98	[('OUTSIDE_CODING_REGION', 1.0, 0.0), ('CRYPTIC_RESCUE', 0.5, 0.14814814814814814)]	Unannotated	0
chr8_11692661_G_A	GATA4	SPLICE_CHANGE	NONE	LC	7.419	False	False	1.0		DONOR_LOSS	0.98	[('OUTSIDE_CODING_REGION', 1.0, 0.0), ('CRYPTIC_RESCUE', 0.49, 0.14814814814814814)]	Unannotated	0
chr8_11692662_T_G	GATA4	SPLICE_CHANGE	NONE	LC	1.384	False	False	1.0		DONOR_LOSS	0.98	[('OUTSIDE_CODING_REGION', 1.0, 0.0)]	Unannotated	0
chr8_11748915_G_A	GATA4	SPLICE_CHANGE	MANE_SELECT	HC	25.0	False	False	0.5375375375375375		ACC_LOSS	0.99	[('CRYPTIC_RESCUE', 0.01, 0.0022522522522522522), ('INFRAME_INTRON_RETENTION', 0.0, 0.9677630145937705)]	Unannotated	0
chr8_11757081_C_T	GATA4	STOP_GAINED	MANE_SELECT	HC	55.0	False	False	0.13769751693002258	LEQ_50NT_FROM_LAST_EJ				Unannotated	0
chr8_11757085_T_A	GATA4	SPLICE_CHANGE	MANE_SELECT	LC	25.6	True	False	0.1373873873873874		DONOR_LOSS	0.99	[('LAST_CODING_EXON', 1.0, 0.1373873873873874), ('INFRAME_INTRON_RETENTION', 0.0, 0.4757969303423849)]	Unannotated	0
chr8_11758292_G_A	GATA4	SPLICE_CHANGE	MANE_SELECT	LC	31.0	True	False	0.1373873873873874		ACC_LOSS	0.97	[('LAST_CODING_EXON', 1.0, 0.1373873873873874), ('INFRAME_EXON_SKIP', 0.73, 0.1373873873873874), ('INFRAME_INTRON_RETENTION', 0.0, 0.4757969303423849)]	Unannotated	0
chr8_11758426_G_A	GATA4	STOP_GAINED	MANE_SELECT	HC	50.0	True	False	0.03611738148984198	LAST_CODING_EXON				Unannotated	0
chr20_35433921_A_T	GDF5	STOP_GAINED	MANE_SELECT	HC	36.0	False	False	0.007984031936127744	LAST_CODING_EXON				Unannotated	0
chr20_35433981_GA_G	GDF5	FRAMESHIFT	MANE_SELECT	HC	34.0	False	False	0.04790419161676647					Unannotated	0
chr20_35434096_TGGGAG_T	GDF5	FRAMESHIFT	MANE_SELECT	HC	34.0	False	False	0.12574850299401197					Unannotated	0
chr20_35434283_G_A	GDF5	STOP_GAINED	MANE_SELECT	HC	39.0	False	False	0.24750499001996007	LAST_CODING_EXON				Unannotated	0
chr20_35434304_C_A	GDF5	STOP_GAINED	MANE_SELECT	HC	41.0	False	False	0.26147704590818366	LAST_CODING_EXON				Uncertain	1
chr20_35434412_G_A	GDF5	STOP_GAINED	MANE_SELECT	HC	43.0	False	False	0.3333333333333333	LAST_CODING_EXON				Unannotated	0
chr20_35434467_C_T	GDF5	STOP_GAINED	MANE_SELECT	HC	40.0	False	False	0.3712574850299401	LAST_CODING_EXON				Unannotated	0
chr20_35434514_GGAAGAGCTTCCA_GGAAGAGCTTCTA	GDF5	STOP_GAINED	MANE_SELECT	HC	39.0	False	False	0.4091816367265469	LAST_CODING_EXON				Unannotated	0
chr20_35434604_C_CGCTGGGGCAGCTGGACAGCTTCA	GDF5	FRAMESHIFT	MANE_SELECT	HC	33.0	False	False	0.4630738522954092					Pathogenic/Likely_Pathogenic	2
chr20_35434611_G_T	GDF5	STOP_GAINED	MANE_SELECT	HC	39.0	False	False	0.46706586826347307	LAST_CODING_EXON				Unannotated	0
chr20_35434611_G_GCAGCTGGA	GDF5	FRAMESHIFT	MANE_SELECT	HC	35.0	False	False	0.46107784431137727					Unannotated	0
chr20_35434631_G_A	GDF5	STOP_GAINED	MANE_SELECT	HC	41.0	False	False	0.47904191616766467	LAST_CODING_EXON				Unannotated	0
chr20_35434784_C_T	GDF5	SPLICE_CHANGE	MANE_SELECT	HC	33.0	True	False	0.5810092961487384		ACC_LOSS	0.95	[('LAST_CODING_EXON', 1.0, 0.5810092961487384), ('CRYPTIC_RESCUE', 0.28, 0.00597609561752988), ('INFRAME_INTRON_RETENTION', 0.0, 0.6253731343283582)]	Unannotated	0
chr20_35437437_TG_T	GDF5	FRAMESHIFT	MANE_SELECT	HC	33.0	False	False	0.6746506986027944					Unannotated	0
chr20_35437550_G_A	GDF5	STOP_GAINED	MANE_SELECT	HC	38.0	False	False	0.7485029940119761	LARGE_EXON				Unannotated	0
chr20_35437608_C_CTTGTTTG	GDF5	FRAMESHIFT	MANE_SELECT	HC	29.9	False	False	0.782435129740519					Unannotated	0
chr20_35437723_GCCC_GCCCC	GDF5	FRAMESHIFT	MANE_SELECT	HC	28.9	False	False	0.8622754491017964					Pathogenic/Likely_Pathogenic	1
chr20_35437723_GCCC_GCC	GDF5	FRAMESHIFT	MANE_SELECT	HC	25.6	False	False	0.8642714570858283					Unannotated	0
chr20_35437743_A_AC	GDF5	FRAMESHIFT	MANE_SELECT	HC	32.0	False	False	0.8762475049900199					Unannotated	0
chr20_35437770_CAG_CA	GDF5	FRAMESHIFT	MANE_SELECT	HC	20.5	False	False	0.8962075848303394					Pathogenic/Likely_Pathogenic	1
chr20_35437770_CAG_CAGG	GDF5	FRAMESHIFT	MANE_SELECT	HC	21.7	False	False	0.8942115768463074					Pathogenic/Likely_Pathogenic	2
chr20_35437770_CAG_CG	GDF5	FRAMESHIFT	MANE_SELECT	HC	20.5	False	False	0.8962075848303394					Pathogenic/Likely_Pathogenic	2
chr20_35437882_C_T	GDF5	STOP_GAINED	MANE_SELECT	HC	37.0	False	False	0.9700598802395209	FIRST_EXON_LEQ_150NT_FROM_START				Unannotated	0
chr2_120797458_T_TG	GLI2	FRAMESHIFT	MANE_SELECT	HC	27.9	False	False	0.97131931166348					Unannotated	0
chr2_120797462_C_T	GLI2	STOP_GAINED	MANE_SELECT	HC	39.0	False	False	0.9700446144040791	FIRST_EXON_LEQ_150NT_FROM_START				Uncertain	0
chr2_120797467_A_AG	GLI2	FRAMESHIFT	MANE_SELECT	HC	35.0	False	False	0.9687699171446782					Unannotated	0
chr2_120797469_G_A	GLI2	SPLICE_CHANGE	MANE_SELECT	HC	34.0	False	True	0.9685774946921444		DONOR_LOSS	1.0	[('CRYPTIC_RESCUE', 0.38, 0.01337579617834395), ('POSSIBLE_MET_RESCUE', 1.0, 0.03186743148502236)]	Unannotated	0
chr2_120927359_A_G	GLI2	SPLICE_CHANGE	MANE_SELECT	HC	33.0	False	False	0.9685774946921444		ACC_LOSS	0.99	[]	Unannotated	0
chr2_120927360_G_A	GLI2	SPLICE_CHANGE	MANE_SELECT	LC	34.0	False	False	0.9685774946921444		ACC_LOSS	0.99	[]	Unannotated	0
chr2_120927402_A_AT	GLI2	FRAMESHIFT	MANE_SELECT	HC	27.2	False	False	0.9592096876991715					Pathogenic/Likely_Pathogenic	1
chr2_120927411_C_T	GLI2	STOP_GAINED	MANE_SELECT	HC	36.0	False	False	0.9579349904397706					Pathogenic/Likely_Pathogenic	1
chr2_120927467_G_A	GLI2	SPLICE_CHANGE	MANE_SELECT	HC	35.0	False	False	0.9460721868365181		DONOR_LOSS	0.99	[('CRYPTIC_RESCUE', 0.47, 0.008280254777070064)]	Unannotated	0
chr2_120927467_G_T	GLI2	SPLICE_CHANGE	MANE_SELECT	HC	36.0	False	False	0.9460721868365181		DONOR_LOSS	0.99	[('CRYPTIC_RESCUE', 0.52, 0.008280254777070064)]	Unannotated	0
chr2_120951241_A_G	GLI2	SPLICE_CHANGE	MANE_SELECT	LC	31.0	False	False	0.9460721868365181		ACC_LOSS	0.98	[]	Unannotated	0
chr2_120951298_T_TC	GLI2	FRAMESHIFT	MANE_SELECT	HC	34.0	False	False	0.9337157425111536					Unannotated	0
chr2_120951337_GC_G	GLI2	FRAMESHIFT	MANE_SELECT	HC	27.6	False	False	0.9260675589547482					Unannotated	0
chr2_120951395_GC_G	GLI2	FRAMESHIFT	MANE_SELECT	HC	25.6	False	False	0.9139579349904398					Unannotated	0
chr2_120968860_C_T	GLI2	STOP_GAINED	MANE_SELECT	LC	39.0	False	False	0.8323773103887827					Pathogenic/Likely_Pathogenic	1
chr2_120971939_A_C	GLI2	SPLICE_CHANGE	MANE_SELECT	HC	35.0	False	False	0.7751592356687899		ACC_LOSS	1.0	[('CRYPTIC_RESCUE', 0.92, 0.001910828025477707), ('INFRAME_EXON_SKIP', 0.07999999999999996, 0.026114649681528664)]	Unannotated	0
chr2_120974928_AG_A	GLI2	FRAMESHIFT	NONE	HC	2.148	False	False	0.7509457755359394					Pathogenic/Likely_Pathogenic	1
chr2_120975110_G_A	GLI2	SPLICE_CHANGE	MANE_SELECT	LC	35.0	False	False	0.7203821656050955		DONOR_LOSS	0.98	[('CRYPTIC_RESCUE', 0.78, 0.0012738853503184713), ('INFRAME_EXON_SKIP', 0.0, 0.028662420382165606), ('INFRAME_INTRON_RETENTION', 0.0, 0.41374159820761763)]	Uncertain	1
chr2_120975111_T_C	GLI2	SPLICE_CHANGE	MANE_SELECT	HC	34.0	False	False	0.7203821656050955		DONOR_LOSS	0.98	[('CRYPTIC_RESCUE', 0.51, 0.0012738853503184713), ('INFRAME_EXON_SKIP', 0.0, 0.028662420382165606), ('INFRAME_INTRON_RETENTION', 0.0, 0.41374159820761763)]	Unannotated	0
chr2_120975111_T_TA	GLI2	SPLICE_CHANGE	MANE_SELECT	HC	21.0	False	False	0.7203821656050955		DONOR_GAIN	0.48	[('CRYPTIC_RESCUE', 0.41, 0.0)]	Unannotated	0
chr2_120986512_C_T	GLI2	STOP_GAINED	MANE_SELECT	HC	40.0	False	False	0.5455704270235819					Unannotated	0
chr2_120986583_GA_G	GLI2	FRAMESHIFT	MANE_SELECT	LC	29.9	False	False	0.5302740599107711					Unannotated	0
chr2_120988582_C_CG	GLI2	FRAMESHIFT	MANE_SELECT	LC	34.0	True	False	0.4435946462715105					Unannotated	0
chr2_120989400_GCCTCCAC_G	GLI2	FRAMESHIFT	MANE_SELECT	LC	25.9	True	False	0.27023581899298915					Unannotated	0
chr2_120989504_GC_G	GLI2	FRAMESHIFT	MANE_SELECT	LC	19.11	True	False	0.248565965583174					Unannotated	0
chr2_120989909_TG_T	GLI2	FRAMESHIFT	MANE_SELECT	LC	26.3	True	False	0.16252390057361377					Unannotated	0
chr2_120989933_TC_T	GLI2	FRAMESHIFT	MANE_SELECT	LC	20.5	True	False	0.1574251115360102					Unannotated	0
chr2_120989995_G_GT	GLI2	FRAMESHIFT	MANE_SELECT	LC	20.7	True	False	0.14340344168260039					Unannotated	0
chr2_120990112_G_GGCCATGCCATGGCT	GLI2	FRAMESHIFT	MANE_SELECT	LC	29.9	True	False	0.1159974506054812					Unannotated	0
chr2_120990280_C_T	GLI2	STOP_GAINED	MANE_SELECT	HC	44.0	True	False	0.08349267049075844	LAST_CODING_EXON				Unannotated	0
chr2_120990330_GC_G	GLI2	FRAMESHIFT	MANE_SELECT	HC	31.0	True	False	0.07265774378585087					Unannotated	0
chr2_120990433_G_GC	GLI2	FRAMESHIFT	MANE_SELECT	HC	34.0	True	False	0.05035054174633524					Unannotated	0
chr2_120990673_TAG_T	GLI2	FRAMESHIFT	MANE_SELECT	HC	25.3	False	False	0.0					Unannotated	0
chr7_41964335_G_A	GLI3	STOP_GAINED	MANE_SELECT	HC	42.0	True	False	0.0006329113924050633	LAST_CODING_EXON				Unannotated	0
chr7_41965049_G_A	GLI3	STOP_GAINED	MANE_SELECT	HC	39.0	True	False	0.15126582278481013	LAST_CODING_EXON				Unannotated	0
chr7_41965725_GA_G	GLI3	FRAMESHIFT	MANE_SELECT	LC	23.1	True	False	0.29430379746835444					Unannotated	0
chr7_41966303_CG_C	GLI3	FRAMESHIFT	MANE_SELECT	LC	6.731	True	False	0.41645569620253164					Unannotated	0
chr7_41967653_G_A	GLI3	STOP_GAINED	MANE_SELECT	HC	37.0	False	False	0.49936708860759493					Pathogenic/Likely_Pathogenic	2
chr7_41972336_C_A	GLI3	SPLICE_CHANGE	MANE_SELECT	HC	33.0	False	False	0.5566097406704618		DONOR_LOSS	0.6	[('INFRAME_INTRON_RETENTION', 0.0, 0.48197903014416776)]	Unannotated	0
chr7_41972558_CAT_C	GLI3	FRAMESHIFT	MANE_SELECT	HC	34.0	False	False	0.6037974683544304					Pathogenic/Likely_Pathogenic	2
chr7_42025382_T_C	GLI3	SPLICE_CHANGE	NONE	HC	0.269	False	False	0.7669074195666448		ACC_LOSS	0.82	[('CRYPTIC_RESCUE', 0.08, 0.0006565988181221273), ('INFRAME_EXON_SKIP', 0.92, 0.025607353906762966)]	Unannotated	0
chr7_42026197_A_T	GLI3	SPLICE_CHANGE	MANE_SELECT	HC	35.0	False	False	0.7381404174573055		DONOR_LOSS	0.83	[('CRYPTIC_RESCUE', 0.54, 0.006325110689437065)]	Unannotated	0
chr7_42026342_G_A	GLI3	STOP_GAINED	MANE_SELECT	LC	39.0	False	False	0.7683544303797468					Unannotated	0
chr7_42026345_G_A	GLI3	STOP_GAINED	MANE_SELECT	HC	39.0	False	False	0.7689873417721519					Pathogenic/Likely_Pathogenic	1
chr7_42040192_GT_G	GLI3	FRAMESHIFT	MANE_SELECT	HC	23.3	False	False	0.8158227848101266					Unannotated	0
chr7_42040198_G_A	GLI3	STOP_GAINED	MANE_SELECT	HC	40.0	False	False	0.8170886075949367					Pathogenic/Likely_Pathogenic	2
chr7_42045457_A_T	GLI3	STOP_GAINED	MANE_SELECT	HC	31.0	False	False	0.8417721518987342					Unannotated	0
chr7_42148225_C_T	GLI3	SPLICE_CHANGE	MANE_SELECT	HC	33.0	False	False	0.9226228125658865		DONOR_LOSS	1.0	[('INFRAME_EXON_SKIP', 0.0, 0.051233396584440226)]	Pathogenic/Likely_Pathogenic	1
chr7_42148225_C_G	GLI3	SPLICE_CHANGE	MANE_SELECT	HC	31.0	False	False	0.9226228125658865		DONOR_LOSS	1.0	[('INFRAME_EXON_SKIP', 0.0, 0.051233396584440226)]	Unannotated	0
chr7_42148469_C_CT	GLI3	SPLICE_CHANGE	MANE_SELECT	HC	32.0	False	False	0.9738562091503268		ACC_GAIN	0.43	[]	Unannotated	0
chr7_42152352_C_T	GLI3	SPLICE_CHANGE	NONE	LC	25.2	False	False	1.0		DONOR_LOSS	0.99	[('OUTSIDE_CODING_REGION', 1.0, 0.0)]	Unannotated	0
chr7_42223098_GC_G	GLI3	FRAMESHIFT	NONE	LC	12.7	False	False	0.19047619047619047					Unannotated	0
chr7_42223107_C_CT	GLI3	FRAMESHIFT	NONE	LC	17.23	False	False	0.2222222222222222					Unannotated	0
chr7_42223109_G_A	GLI3	STOP_GAINED	NONE	LC	17.96	False	False	0.23809523809523808	FIRST_EXON_LEQ_150NT_FROM_START				Unannotated	0
chr7_42223122_CT_C	GLI3	FRAMESHIFT	NONE	LC	0.124	False	False	0.31746031746031744					Unannotated	0
chr7_42223163_C_A	GLI3	STOP_GAINED	MANE_SELECT	HC	37.0	False	False	0.9810126582278481	FIRST_EXON_LEQ_150NT_FROM_START				Pathogenic/Likely_Pathogenic	1
chr7_42223175_TTCGAGTG_T	GLI3	FRAMESHIFT	MANE_SELECT	HC	33.0	False	False	0.9854430379746836					Unannotated	0
chr7_42223297_TA_T	GLI3	SPLICE_CHANGE	MANE_SELECT	LC	4.128	False	False	0.9738562091503268		DONOR_GAIN	0.01	[('ORIG_SPLICESITE_INTACT', 0.01, 0.0)]	Unannotated	0
chr7_42223297_TA_CA	GLI3	SPLICE_CHANGE	MANE_SELECT	LC	35.0	False	False	0.0		INDETERMINATE	0.0	[('OUTSIDE_CODING_REGION', 1.0, 0.0)]	Unannotated	0
chr1_92246569_TTTTA_T	GLMN	FRAMESHIFT	MANE_SELECT	HC	33.0	True	False	0.02356902356902357					Unannotated	0
chr1_92246595_G_A	GLMN	STOP_GAINED	MANE_SELECT	HC	41.0	True	False	0.03535353535353535	LAST_CODING_EXON				Pathogenic/Likely_Pathogenic	1
chr1_92246610_CAATCA_C	GLMN	FRAMESHIFT	MANE_SELECT	HC	34.0	True	False	0.04713804713804714					Unannotated	0
chr1_92263686_AGG_A	GLMN	FRAMESHIFT	MANE_SELECT	HC	35.0	False	False	0.24579124579124578					Unannotated	0
chr1_92263708_T_TA	GLMN	FRAMESHIFT	MANE_SELECT	HC	32.0	False	False	0.25925925925925924					Pathogenic/Likely_Pathogenic	2
chr1_92263712_C_T	GLMN	STOP_GAINED	MANE_SELECT	HC	39.0	False	False	0.2609427609427609					Unannotated	0
chr1_92264614_G_GTGAT	GLMN	FRAMESHIFT	MANE_SELECT	HC	33.0	False	False	0.30303030303030304					Unannotated	0
chr1_92266468_G_A	GLMN	STOP_GAINED	MANE_SELECT	HC	44.0	False	False	0.3468013468013468					Unannotated	0
chr1_92266481_ACT_A	GLMN	FRAMESHIFT	MANE_SELECT	HC	33.0	False	False	0.3552188552188552					Pathogenic/Likely_Pathogenic	1
chr1_92266698_A_G	GLMN	SPLICE_CHANGE	MANE_SELECT	HC	28.0	False	False	0.38487394957983195		ACC_LOSS	0.84	[('INFRAME_EXON_SKIP', 0.98, 0.023529411764705882)]	Unannotated	0
chr1_92267951_GGTAAA_G	GLMN	FRAMESHIFT	MANE_SELECT	HC	32.0	False	False	0.4090909090909091					Unannotated	0
chr1_92269721_A_G	GLMN	SPLICE_CHANGE	MANE_SELECT	HC	25.5	False	False	0.4526610644257703		DONOR_LOSS	0.97	[('INFRAME_INTRON_RETENTION', 0.0, 0.4706405693950178)]	Unannotated	0
chr1_92269728_C_CA	GLMN	FRAMESHIFT	MANE_SELECT	HC	34.0	False	False	0.45454545454545453					Pathogenic/Likely_Pathogenic	1
chr1_92271468_A_C	GLMN	STOP_GAINED	MANE_SELECT	HC	37.0	False	False	0.48484848484848486					Unannotated	0
chr1_92271540_GCTAA_GCTCA	GLMN	STOP_GAINED	MANE_SELECT	HC	36.0	False	False	0.5269360269360269					Unannotated	0
chr1_92271540_GCTAA_G	GLMN	FRAMESHIFT	MANE_SELECT	HC	29.8	False	False	0.5269360269360269					Pathogenic/Likely_Pathogenic	2
chr1_92271581_C_T	GLMN	STOP_GAINED	MANE_SELECT	HC	37.0	False	False	0.5488215488215489					Unannotated	0
chr1_92271582_CA_C	GLMN	FRAMESHIFT	MANE_SELECT	HC	33.0	False	False	0.5488215488215489					Unannotated	0
chr1_92271644_T_TA	GLMN	FRAMESHIFT	MANE_SELECT	HC	33.0	False	False	0.5824915824915825					Pathogenic/Likely_Pathogenic	2
chr1_92271650_AC_A	GLMN	FRAMESHIFT	MANE_SELECT	HC	24.8	False	False	0.5875420875420876					Unannotated	0
chr1_92271654_T_C	GLMN	SPLICE_CHANGE	MANE_SELECT	HC	26.3	False	False	0.5882352941176471		ACC_LOSS	0.86	[]	Unannotated	0
chr1_92286543_G_A	GLMN	STOP_GAINED	MANE_SELECT	HC	37.0	False	False	0.6178451178451179					Unannotated	0
chr1_92288947_TC_T	GLMN	FRAMESHIFT	MANE_SELECT	HC	31.0	False	False	0.664983164983165					Unannotated	0
chr1_92288956_TTTTC_T	GLMN	FRAMESHIFT	MANE_SELECT	HC	32.0	False	False	0.6717171717171717					Pathogenic/Likely_Pathogenic	1
chr1_92288987_AAGG_AAG	GLMN	FRAMESHIFT	MANE_SELECT	HC	26.5	False	False	0.6868686868686869					Unannotated	0
chr1_92288991_CT_C	GLMN	FRAMESHIFT	MANE_SELECT	HC	23.9	False	False	0.6902356902356902					Unannotated	0
chr1_92289032_CAT_C	GLMN	FRAMESHIFT	MANE_SELECT	HC	29.5	False	False	0.7138047138047138					Unannotated	0
chr1_92289047_G_A	GLMN	STOP_GAINED	MANE_SELECT	HC	35.0	False	False	0.7205387205387206					Unannotated	0
chr1_92289066_TG_T	GLMN	FRAMESHIFT	MANE_SELECT	HC	34.0	False	False	0.7323232323232324					Unannotated	0
chr1_92291417_C_T	GLMN	SPLICE_CHANGE	MANE_SELECT	HC	29.8	False	False	0.8403361344537815		DONOR_LOSS	0.91	[]	Unannotated	0
chr1_92291417_C_G	GLMN	SPLICE_CHANGE	MANE_SELECT	HC	29.8	False	False	0.8403361344537815		DONOR_LOSS	0.91	[]	Unannotated	0
chr1_92291453_T_A	GLMN	STOP_GAINED	MANE_SELECT	LC	35.0	False	False	0.8602693602693603					Unannotated	0
chr1_92291492_G_A	GLMN	STOP_GAINED	MANE_SELECT	LC	37.0	False	False	0.8821548821548821					Unannotated	0
chr1_92291515_C_T	GLMN	STOP_GAINED	MANE_SELECT	HC	38.0	False	False	0.8956228956228957					Unannotated	0
chr1_92297403_C_A	GLMN	SPLICE_CHANGE	MANE_SELECT	LC	29.2	False	False	0.907563025210084		DONOR_LOSS	1.0	[]	Unannotated	0
chr1_92297407_ATTCTT_A	GLMN	FRAMESHIFT	MANE_SELECT	HC	32.0	False	False	0.9124579124579124					Pathogenic/Likely_Pathogenic	2
chr1_92297421_G_A	GLMN	STOP_GAINED	MANE_SELECT	HC	36.0	False	False	0.9175084175084175					Pathogenic/Likely_Pathogenic	1
chr1_92297439_G_A	GLMN	STOP_GAINED	MANE_SELECT	HC	35.0	False	False	0.9276094276094277					Unannotated	0
chr20_58840108_TGG_T	GNAS	FRAMESHIFT	MANE_PLUS_CLINICAL	HC	23.9	False	False	0.9959183673469387					Unannotated	0
chr20_58840140_C_T	GNAS	STOP_GAINED	MANE_PLUS_CLINICAL	HC	40.0	False	False	0.9551020408163265	FIRST_EXON_LEQ_150NT_FROM_START				Unannotated	0
chr20_58840187_G_GGCAGCCACCGC	GNAS	FRAMESHIFT	MANE_PLUS_CLINICAL	HC	32.0	False	False	0.8816326530612245					Unannotated	0
chr20_58840208_GCT_G	GNAS	FRAMESHIFT	MANE_PLUS_CLINICAL	HC	34.0	False	False	0.8612244897959184					Unannotated	0
chr20_58840299_CT_C	GNAS	FRAMESHIFT	MANE_PLUS_CLINICAL	HC	33.0	False	False	0.7387755102040816					Unannotated	0
chr20_58840365_G_T	GNAS	STOP_GAINED	MANE_PLUS_CLINICAL	HC	36.0	False	False	0.6489795918367347	LARGE_EXON				Unannotated	0
chr20_58840392_TCC_T	GNAS	FRAMESHIFT	MANE_PLUS_CLINICAL	HC	29.8	False	False	0.6122448979591837					Unannotated	0
chr20_58840440_G_T	GNAS	STOP_GAINED	MANE_PLUS_CLINICAL	HC	36.0	False	False	0.5469387755102041	LARGE_EXON				Unannotated	0
chr20_58840443_A_AGC	GNAS	FRAMESHIFT	MANE_PLUS_CLINICAL	HC	23.5	False	False	0.5387755102040817					Unannotated	0
chr20_58840450_CCGAGTCCGAAAT_CCGAGTCCGAAAAT	GNAS	FRAMESHIFT	MANE_PLUS_CLINICAL	HC	24.0	False	False	0.5142857142857142					Uncertain	1
chr20_58840464_GA_G	GNAS	FRAMESHIFT	MANE_PLUS_CLINICAL	HC	28.9	False	False	0.5142857142857142					Unannotated	0
chr20_58840575_C_T	GNAS	STOP_GAINED	MANE_PLUS_CLINICAL	LC	36.0	False	False	0.363265306122449	LARGE_EXON				Unannotated	0
chr20_58840590_C_CG	GNAS	FRAMESHIFT	MANE_PLUS_CLINICAL	HC	33.0	False	False	0.33877551020408164					Unannotated	0
chr20_58840639_C_CGCCGCCCA	GNAS	FRAMESHIFT	MANE_PLUS_CLINICAL	HC	24.4	False	False	0.2653061224489796					Unannotated	0
chr20_58840671_AG_A	GNAS	FRAMESHIFT	MANE_PLUS_CLINICAL	HC	21.6	False	False	0.23265306122448978					Unannotated	0
chr20_58840706_TC_T	GNAS	FRAMESHIFT	MANE_PLUS_CLINICAL	HC	24.9	False	False	0.1836734693877551					Unannotated	0
chr20_58840815_A_T	GNAS	STOP_GAINED	MANE_PLUS_CLINICAL	HC	36.0	False	False	0.036734693877551024	LARGE_EXON				Unannotated	0
chr20_58853265_T_G	GNAS	STOP_GAINED	NONE	LC	20.5	False	True	0.9985507246376811	FIRST_EXON_LEQ_150NT_FROM_START				Unannotated	0
chr20_58853289_C_A	GNAS	STOP_GAINED	MANE_PLUS_CLINICAL	LC	19.73	False	True	0.9932497589199615	FIRST_EXON_LEQ_150NT_FROM_START				Unannotated	0
chr20_58853304_AG_A	GNAS	FRAMESHIFT	MANE_PLUS_CLINICAL	HC	20.1	False	True	0.9874638379942141					Unannotated	0
chr20_58853318_T_TC	GNAS	FRAMESHIFT	MANE_PLUS_CLINICAL	HC	19.5	False	True	0.982642237222758					Unannotated	0
chr20_58853324_CT_C	GNAS	FRAMESHIFT	MANE_PLUS_CLINICAL	HC	15.99	False	True	0.9816779170684667					Unannotated	0
chr20_58853331_CG_C	GNAS	FRAMESHIFT	MANE_PLUS_CLINICAL	HC	19.0	False	True	0.9787849566055931					Unannotated	0
chr20_58853344_G_T	GNAS	STOP_GAINED	MANE_PLUS_CLINICAL	HC	9.84	False	True	0.9749276759884281	FIRST_EXON_LEQ_150NT_FROM_START				Unannotated	0
chr20_58853399_C_T	GNAS	STOP_GAINED	NONE	LC	21.4	False	True	0.9333333333333333	FIRST_EXON_LEQ_150NT_FROM_START				Unannotated	0
chr20_58853407_G_T	GNAS	STOP_GAINED	MANE_PLUS_CLINICAL	HC	21.9	False	True	0.9546769527483124	FIRST_EXON_LEQ_150NT_FROM_START				Unannotated	0
chr20_58853412_G_A	GNAS	STOP_GAINED	NONE	LC	23.1	False	True	0.927536231884058	LARGE_EXON				Unannotated	0
chr20_58853413_G_A	GNAS	STOP_GAINED	NONE	LC	24.0	False	True	0.927536231884058	LARGE_EXON				Unannotated	0
chr20_58853450_A_T	GNAS	STOP_GAINED	NONE	LC	17.3	False	True	0.908695652173913	LARGE_EXON				Unannotated	0
chr20_58853477_C_T	GNAS	STOP_GAINED	NONE	LC	16.88	False	False	0.8956521739130435	LARGE_EXON				Unannotated	0
chr20_58853547_C_G	GNAS	STOP_GAINED	MANE_PLUS_CLINICAL	HC	19.01	False	True	0.9103182256509161	LARGE_EXON				Unannotated	0
chr20_58853609_G_A	GNAS	STOP_GAINED	MANE_PLUS_CLINICAL	HC	23.5	False	False	0.8900675024108003	LARGE_EXON				Unannotated	0
chr20_58853679_C_A	GNAS	STOP_GAINED	NONE	LC	7.901	False	False	0.7985507246376812	LARGE_EXON				Unannotated	0
chr20_58853718_G_A	GNAS	STOP_GAINED	NONE	LC	18.91	False	False	0.7797101449275362	LARGE_EXON				Unannotated	0
chr20_58853727_C_G	GNAS	STOP_GAINED	MANE_PLUS_CLINICAL	HC	18.04	False	False	0.8524590163934426	LARGE_EXON				Unannotated	0
chr20_58853776_CAG_C	GNAS	FRAMESHIFT	MANE_PLUS_CLINICAL	HC	11.83	False	False	0.8360655737704918					Unannotated	0
chr20_58853803_C_T	GNAS	STOP_GAINED	MANE_PLUS_CLINICAL	HC	19.12	False	False	0.8273866923818708	LARGE_EXON				Uncertain	2
chr20_58853872_C_T	GNAS	STOP_GAINED	MANE_PLUS_CLINICAL	HC	0.077	False	False	0.8052073288331726	LARGE_EXON				Unannotated	0
chr20_58853891_A_AG	GNAS	FRAMESHIFT	MANE_PLUS_CLINICAL	HC	0.092	False	False	0.7984570877531341					Unannotated	0
chr20_58853897_GC_G	GNAS	FRAMESHIFT	MANE_PLUS_CLINICAL	HC	8.035	False	False	0.7974927675988428					Unannotated	0
chr20_58853938_C_A	GNAS	STOP_GAINED	NONE	LC	21.0	False	False	0.6739130434782609	LARGE_EXON				Unannotated	0
chr20_58853947_CT_C	GNAS	FRAMESHIFT	MANE_PLUS_CLINICAL	HC	9.691	False	False	0.781099324975892					Unannotated	0
chr20_58853964_T_A	GNAS	STOP_GAINED	NONE	LC	4.552	False	False	0.6608695652173913	LARGE_EXON				Unannotated	0
chr20_58854132_C_A	GNAS	STOP_GAINED	NONE	LC	18.92	False	False	0.5797101449275363	LARGE_EXON				Unannotated	0
chr20_58854152_CG_C	GNAS	FRAMESHIFT	MANE_PLUS_CLINICAL	HC	0.024	False	False	0.7155255544840887					Uncertain	1
chr20_58854165_CT_C	GNAS	FRAMESHIFT	MANE_PLUS_CLINICAL	HC	13.19	False	False	0.7107039537126326					Unannotated	0
chr20_58854171_G_A	GNAS	STOP_GAINED	NONE	LC	22.2	False	False	0.5608695652173913	LARGE_EXON				Unannotated	0
chr20_58854183_AC_A	GNAS	FRAMESHIFT	MANE_PLUS_CLINICAL	HC	19.44	False	False	0.7049180327868853					Unannotated	0
chr20_58854192_C_A	GNAS	STOP_GAINED	NONE	LC	12.49	False	False	0.5507246376811594	LARGE_EXON				Unannotated	0
chr20_58854198_T_A	GNAS	STOP_GAINED	NONE	LC	16.11	False	False	0.5478260869565217	LARGE_EXON				Unannotated	0
chr20_58854251_C_T	GNAS	STOP_GAINED	NONE	LC	21.9	False	False	0.5217391304347826	LARGE_EXON				Unannotated	0
chr20_58854298_AAG_A	GNAS	FRAMESHIFT	MANE_PLUS_CLINICAL	HC	21.2	False	False	0.6682738669238187					Unannotated	0
chr20_58854307_C_T	GNAS	STOP_GAINED	MANE_PLUS_CLINICAL	HC	20.1	False	False	0.665380906460945	LARGE_EXON				Unannotated	0
chr20_58854318_AC_A	GNAS	FRAMESHIFT	MANE_PLUS_CLINICAL	HC	23.5	False	False	0.6615236258437801					Unannotated	0
chr20_58854338_C_T	GNAS	STOP_GAINED	NONE	LC	20.3	False	False	0.4797101449275362	LARGE_EXON				Unannotated	0
chr20_58854341_C_T	GNAS	STOP_GAINED	NONE	LC	20.8	False	False	0.4782608695652174	LARGE_EXON				Unannotated	0
chr20_58854392_CG_C	GNAS	FRAMESHIFT	MANE_PLUS_CLINICAL	HC	0.107	False	False	0.6383799421407907					Unannotated	0
chr20_58854425_C_T	GNAS	STOP_GAINED	NONE	LC	6.056	False	False	0.43768115942028984	LARGE_EXON				Unannotated	0
chr20_58854446_CA_C	GNAS	FRAMESHIFT	MANE_PLUS_CLINICAL	HC	0.918	False	False	0.6210221793635486					Unannotated	0
chr20_58854455_C_T	GNAS	STOP_GAINED	NONE	LC	10.73	False	False	0.42318840579710143	LARGE_EXON				Unannotated	0
chr20_58854531_CG_C	GNAS	FRAMESHIFT	MANE_PLUS_CLINICAL	HC	1.71	False	False	0.5930568948891032					Unannotated	0
chr20_58854563_C_T	GNAS	STOP_GAINED	NONE	LC	5.462	False	False	0.3710144927536232	LARGE_EXON				Unannotated	0
chr20_58854666_CG_C	GNAS	FRAMESHIFT	MANE_PLUS_CLINICAL	HC	0.489	False	False	0.549662487945998					Unannotated	0
chr20_58854716_C_T	GNAS	STOP_GAINED	NONE	LC	8.081	False	False	0.2971014492753623	LARGE_EXON				Unannotated	0
chr20_58854981_C_CG	GNAS	FRAMESHIFT	MANE_PLUS_CLINICAL	HC	16.59	False	False	0.4484088717454195					Unannotated	0
chr20_58854984_CG_C	GNAS	FRAMESHIFT	MANE_PLUS_CLINICAL	HC	13.65	False	False	0.4474445515911283					Unannotated	0
chr20_58855087_C_A	GNAS	STOP_GAINED	NONE	LC	7.591	False	False	0.11884057971014493	LARGE_EXON				Unannotated	0
chr20_58855105_C_A	GNAS	STOP_GAINED	NONE	LC	8.647	False	False	0.11014492753623188	LARGE_EXON				Unannotated	0
chr20_58855160_GCT_G	GNAS	FRAMESHIFT	MANE_PLUS_CLINICAL	HC	5.079	False	False	0.390549662487946					Unannotated	0
chr20_58855173_C_A	GNAS	STOP_GAINED	NONE	HC	17.27	False	False	0.07681159420289856	LARGE_EXON				Unannotated	0
chr20_58855188_G_A	GNAS	STOP_GAINED	NONE	HC	14.25	False	False	0.06956521739130435	LARGE_EXON				Unannotated	0
chr20_58855210_C_A	GNAS	STOP_GAINED	NONE	HC	18.89	False	False	0.059420289855072465	LARGE_EXON				Unannotated	0
chr20_58855254_G_GAA	GNAS	FRAMESHIFT	MANE_PLUS_CLINICAL	HC	15.71	False	False	0.36162005785920925					Unannotated	0
chr20_58855298_TG_T	GNAS	FRAMESHIFT	MANE_PLUS_CLINICAL	HC	18.11	False	False	0.3471552555448409					Unannotated	0
chr20_58889047_G_C	GNAS	SPLICE_CHANGE	NONE	LC	13.93	False	False	1.0		DONOR_LOSS	0.24	[('OUTSIDE_CODING_REGION', 1.0, 0.0)]	Unannotated	0
chr20_58889047_G_A	GNAS	SPLICE_CHANGE	NONE	LC	14.47	False	False	1.0		DONOR_LOSS	0.24	[('OUTSIDE_CODING_REGION', 1.0, 0.0)]	Unannotated	0
chr20_58889214_G_C	GNAS	SPLICE_CHANGE	NONE	LC	21.2	False	False	1.0		DONOR_GAIN	0.02	[('OUTSIDE_CODING_REGION', 1.0, 0.0), ('CRYPTIC_RESCUE', 0.01, 0.0)]	Unannotated	0
chr20_58889215_T_C	GNAS	SPLICE_CHANGE	NONE	LC	21.0	False	False	1.0		DONOR_GAIN	0.02	[('OUTSIDE_CODING_REGION', 1.0, 0.0), ('CRYPTIC_RESCUE', 0.01, 0.0)]	Unannotated	0
chr20_58889354_G_A	GNAS	SPLICE_CHANGE	NONE	LC	20.8	False	False	1.0		DONOR_LOSS	0.37	[('OUTSIDE_CODING_REGION', 1.0, 0.0), ('CRYPTIC_RESCUE', 0.15, 0.020771513353115726), ('INFRAME_INTRON_RETENTION', 0.0, 0.8609162195625258)]	Unannotated	0
chr20_58889354_G_GT	GNAS	SPLICE_CHANGE	NONE	LC	19.79	False	False	1.0		DONOR_LOSS	0.37	[('OUTSIDE_CODING_REGION', 1.0, 0.0), ('CRYPTIC_RESCUE', 0.18, 0.020771513353115726), ('INFRAME_INTRON_RETENTION', 0.0, 0.8609162195625258)]	Unannotated	0
chr20_58889354_G_T	GNAS	SPLICE_CHANGE	NONE	LC	20.4	False	False	1.0		DONOR_LOSS	0.37	[('OUTSIDE_CODING_REGION', 1.0, 0.0), ('CRYPTIC_RESCUE', 0.16, 0.020771513353115726), ('INFRAME_INTRON_RETENTION', 0.0, 0.8609162195625258)]	Unannotated	0
chr20_58889355_T_C	GNAS	SPLICE_CHANGE	NONE	LC	20.9	False	False	1.0		DONOR_LOSS	0.37	[('OUTSIDE_CODING_REGION', 1.0, 0.0), ('CRYPTIC_RESCUE', 0.06, 0.020771513353115726), ('INFRAME_INTRON_RETENTION', 0.0, 0.8609162195625258)]	Unannotated	0
chr20_58889408_C_T	GNAS	SPLICE_CHANGE	NONE	LC	19.63	False	False	1.0		DONOR_GAIN	0.82	[('ORIG_SPLICESITE_INTACT', 0.82, 0.0), ('OUTSIDE_CODING_REGION', 1.0, 0.0)]	Unannotated	0
chr20_58898952_A_AG	GNAS	FRAMESHIFT	MANE_SELECT	HC	36.0	False	False	0.8096446700507615					Unannotated	0
chr20_58903701_G_GC	GNAS	FRAMESHIFT	MANE_SELECT	HC	34.0	False	False	0.7106598984771574					Pathogenic/Likely_Pathogenic	2
chr20_58909193_GCTGA_G	GNAS	FRAMESHIFT	MANE_SELECT	HC	35.0	False	False	0.5253807106598984					Uncertain	0
chr20_58910051_G_T	GNAS	STOP_GAINED	MANE_SELECT	HC	48.0	False	False	0.20558375634517767					Unannotated	0
chr20_58910697_C_T	GNAS	STOP_GAINED	NONE	HC	5.936	True	False	0.04891304347826087	LAST_CODING_EXON				Unannotated	0
chr17_37687354_G_GT	HNF1B	FRAMESHIFT	NONE	HC	7.94	True	False	0.04562043795620438					Unannotated	0
chr17_37687394_T_C	HNF1B	SPLICE_CHANGE	MANE_SELECT	LC	33.0	True	False	0.012544802867383513		ACC_LOSS	0.99	[('LAST_CODING_EXON', 1.0, 0.012544802867383513), ('INFRAME_EXON_SKIP', 0.8200000000000001, 0.012544802867383513)]	Unannotated	0
chr17_37699123_CTG_C	HNF1B	FRAMESHIFT	MANE_SELECT	HC	35.0	False	False	0.04129263913824058					Unannotated	0
chr17_37699166_C_CT	HNF1B	FRAMESHIFT	MANE_SELECT	HC	35.0	False	False	0.06463195691202872					Unannotated	0
chr17_37699167_T_TG	HNF1B	FRAMESHIFT	MANE_SELECT	HC	35.0	False	False	0.06463195691202872					Pathogenic/Likely_Pathogenic	1
chr17_37731599_C_CA	HNF1B	FRAMESHIFT	MANE_SELECT	HC	33.0	False	False	0.3770197486535009					Unannotated	0
chr17_37733745_T_C	HNF1B	SPLICE_CHANGE	NONE	HC	18.98	False	False	0.6591478696741855		ACC_LOSS	0.88	[('CRYPTIC_RESCUE', 0.02, 0.04659498207885305)]	Unannotated	0
chr17_37733745_T_A	HNF1B	SPLICE_CHANGE	NONE	HC	18.45	False	False	0.6591478696741855		ACC_LOSS	0.88	[]	Unannotated	0
chr1_209788590_G_A	IRF6	STOP_GAINED	MANE_SELECT	HC	40.0	True	False	0.11991434689507495	LAST_CODING_EXON				Pathogenic/Likely_Pathogenic	2
chr1_209790587_C_T	IRF6	STOP_GAINED	MANE_SELECT	HC	39.0	False	False	0.31049250535331907					Unannotated	0
chr1_209790807_G_A	IRF6	STOP_GAINED	MANE_SELECT	HC	41.0	False	False	0.4668094218415418					Pathogenic/Likely_Pathogenic	2
chr1_209792314_G_A	IRF6	STOP_GAINED	MANE_SELECT	HC	38.0	False	False	0.556745182012848					Pathogenic/Likely_Pathogenic	1
chr1_209795288_ACCATT_A	IRF6	SPLICE_CHANGE	MANE_SELECT	HC	33.0	False	False	0.6381766381766382		DONOR_LOSS	1.0	[('CRYPTIC_RESCUE', 0.41, 0.09652509652509653), ('INFRAME_EXON_SKIP', 0.0, 0.09188034188034189), ('INFRAME_INTRON_RETENTION', 0.0, 0.6708860759493671)]	Unannotated	0
chr1_209795368_C_A	IRF6	STOP_GAINED	MANE_SELECT	HC	45.0	False	False	0.6937901498929336					Pathogenic/Likely_Pathogenic	1
chr11_2445251_C_G	KCNQ1	STOP_GAINED	MANE_SELECT	HC	35.0	False	False	0.9260355029585798	LARGE_EXON				Pathogenic/Likely_Pathogenic	2
chr11_2445382_G_A	KCNQ1	SPLICE_CHANGE	NONE	HC	24.6	False	False	0.9862604540023895		ACC_LOSS	0.4	[('INFRAME_EXON_SKIP', 0.98, 0.06093189964157706)]	Unannotated	0
chr11_2445461_A_AT	KCNQ1	FRAMESHIFT	MANE_SELECT	HC	34.0	False	False	0.8224852071005917					Pathogenic/Likely_Pathogenic	2
chr11_2461716_T_G	KCNQ1	SPLICE_CHANGE	NONE	HC	16.63	False	True	0.996969696969697		DONOR_LOSS	0.89	[('INFRAME_INTRON_RETENTION', 0.0, 0.9756863091817338), ('POSSIBLE_MET_RESCUE', 1.0, 0.0036429872495445936)]	Unannotated	0
chr11_2527942_TG_T	KCNQ1	FRAMESHIFT	MANE_SELECT	HC	27.8	False	False	0.8032544378698225					Pathogenic/Likely_Pathogenic	2
chr11_2527949_C_A	KCNQ1	STOP_GAINED	MANE_SELECT	HC	38.0	False	False	0.8002958579881657					Unannotated	0
chr11_2528019_G_A	KCNQ1	SPLICE_CHANGE	MANE_SELECT	HC	32.0	False	False	0.7651403249630724		DONOR_LOSS	1.0	[('INFRAME_INTRON_RETENTION', 0.0, 0.954502688172043)]	Pathogenic/Likely_Pathogenic	2
chr11_2570637_CT_C	KCNQ1	FRAMESHIFT	MANE_SELECT	HC	34.0	False	False	0.7603550295857988					Pathogenic/Likely_Pathogenic	2
chr11_2570651_CG_C	KCNQ1	FRAMESHIFT	MANE_SELECT	HC	34.0	False	False	0.7529585798816568					Pathogenic/Likely_Pathogenic	2
chr11_2570663_C_A	KCNQ1	STOP_GAINED	MANE_SELECT	HC	35.0	False	False	0.7485207100591716					Pathogenic/Likely_Pathogenic	2
chr11_2570664_GTGGTCCGCCTC_G	KCNQ1	FRAMESHIFT	MANE_SELECT	HC	35.0	False	False	0.7470414201183432					Pathogenic/Likely_Pathogenic	2
chr11_2570664_GTGGTCCGCCTC_GTGGTCCGCCTCTGGTCCGCCTC	KCNQ1	FRAMESHIFT	MANE_SELECT	HC	34.0	False	False	0.7366863905325444					Pathogenic/Likely_Pathogenic	2
chr11_2570712_T_TG	KCNQ1	FRAMESHIFT	MANE_SELECT	HC	36.0	False	False	0.7218934911242604					Pathogenic/Likely_Pathogenic	2
chr11_2570713_G_A	KCNQ1	STOP_GAINED	MANE_SELECT	HC	46.0	False	False	0.7233727810650887					Unannotated	0
chr11_2570719_GGCTGC_G	KCNQ1	FRAMESHIFT	MANE_SELECT	HC	35.0	False	False	0.7189349112426036					Pathogenic/Likely_Pathogenic	2
chr11_2570744_TTC_T	KCNQ1	FRAMESHIFT	MANE_SELECT	HC	35.0	False	False	0.7071005917159763					Unannotated	0
chr11_2570754_G_GGTGA	KCNQ1	FRAMESHIFT	MANE_SELECT	HC	37.0	False	False	0.6997041420118343					Benign/Likely_Benign	1
chr11_2570755_G_A	KCNQ1	SPLICE_CHANGE	MANE_SELECT	HC	34.0	False	False	0.7026095519448547		DONOR_LOSS	0.99	[('INFRAME_INTRON_RETENTION', 0.0, 0.21914648212226068)]	Pathogenic/Likely_Pathogenic	1
chr11_2572033_TC_T	KCNQ1	FRAMESHIFT	MANE_SELECT	HC	24.3	False	False	0.6538461538461539					Pathogenic/Likely_Pathogenic	2
chr11_2572858_AC_A	KCNQ1	FRAMESHIFT	MANE_SELECT	HC	35.0	False	False	0.6094674556213018					Pathogenic/Likely_Pathogenic	2
chr11_2572937_C_A	KCNQ1	STOP_GAINED	MANE_SELECT	HC	48.0	False	False	0.5710059171597633					Unannotated	0
chr11_2572979_G_A	KCNQ1	STOP_GAINED	MANE_SELECT	HC	55.0	False	False	0.5502958579881657					Pathogenic/Likely_Pathogenic	2
chr11_2572981_GGGGTGGTAAGTC_G	KCNQ1	SPLICE_CHANGE	MANE_SELECT	HC	33.0	False	False	0.5465288035450517		DONOR_LOSS	1.0	[('INFRAME_EXON_SKIP', 0.0, 0.06942392909896603)]	Pathogenic/Likely_Pathogenic	2
chr11_2583493_C_CCATCG	KCNQ1	FRAMESHIFT	MANE_SELECT	HC	35.0	False	False	0.514792899408284					Unannotated	0
chr11_2583515_CTT_C	KCNQ1	FRAMESHIFT	MANE_SELECT	HC	34.0	False	False	0.5059171597633136					Pathogenic/Likely_Pathogenic	1
chr11_2583519_GC_G	KCNQ1	FRAMESHIFT	MANE_SELECT	HC	35.0	False	False	0.5044378698224852					Pathogenic/Likely_Pathogenic	1
chr11_2585245_C_T	KCNQ1	STOP_GAINED	MANE_SELECT	HC	45.0	False	False	0.47485207100591714					Pathogenic/Likely_Pathogenic	2
chr11_2585250_G_GA	KCNQ1	FRAMESHIFT	MANE_SELECT	HC	34.0	False	False	0.47337278106508873					Unannotated	0
chr11_2585254_C_T	KCNQ1	STOP_GAINED	MANE_SELECT	HC	44.0	False	False	0.47041420118343197					Pathogenic/Likely_Pathogenic	2
chr11_2585260_C_T	KCNQ1	STOP_GAINED	MANE_SELECT	HC	44.0	False	False	0.46745562130177515					Pathogenic/Likely_Pathogenic	2
chr11_2585278_C_T	KCNQ1	STOP_GAINED	MANE_SELECT	HC	43.0	False	False	0.45857988165680474					Pathogenic/Likely_Pathogenic	1
chr11_2585299_CTCAT_C	KCNQ1	FRAMESHIFT	MANE_SELECT	HC	33.0	False	False	0.44822485207100593					Pathogenic/Likely_Pathogenic	2
chr11_2587578_G_A	KCNQ1	STOP_GAINED	MANE_SELECT	HC	42.0	False	False	0.4408284023668639					Unannotated	0
chr11_2587636_G_GC	KCNQ1	FRAMESHIFT	MANE_SELECT	HC	25.5	False	False	0.40976331360946744					Pathogenic/Likely_Pathogenic	2
chr11_2587674_AC_A	KCNQ1	FRAMESHIFT	MANE_SELECT	HC	34.0	False	False	0.39201183431952663					Unannotated	0
chr11_2587694_T_C	KCNQ1	SPLICE_CHANGE	MANE_SELECT	HC	31.0	False	False	0.38404726735598227		DONOR_LOSS	0.85	[('CRYPTIC_RESCUE', 0.56, 0.02167630057803468), ('INFRAME_INTRON_RETENTION', 0.0, 0.3343166175024582)]	Pathogenic/Likely_Pathogenic	2
chr11_2588718_GA_G	KCNQ1	FRAMESHIFT	MANE_SELECT	HC	34.0	False	False	0.3801775147928994					Pathogenic/Likely_Pathogenic	2
chr11_2588798_A_AC	KCNQ1	FRAMESHIFT	MANE_SELECT	HC	26.3	False	False	0.34023668639053256					Pathogenic/Likely_Pathogenic	2
chr11_2588804_C_CA	KCNQ1	FRAMESHIFT	MANE_SELECT	HC	21.0	False	False	0.33727810650887574					Pathogenic/Likely_Pathogenic	1
chr11_2588855_G_A	KCNQ1	SPLICE_CHANGE	MANE_SELECT	HC	28.4	False	False	0.31413096996553425		DONOR_LOSS	1.0	[('CRYPTIC_RESCUE', 0.19, 0.03561253561253561)]	Pathogenic/Likely_Pathogenic	2
chr11_2661960_G_T	KCNQ1	SPLICE_CHANGE	MANE_SELECT	HC	33.0	False	False	0.31413096996553425		ACC_LOSS	0.99	[]	Pathogenic/Likely_Pathogenic	2
chr11_2662007_GA_G	KCNQ1	FRAMESHIFT	MANE_SELECT	HC	28.0	False	False	0.28994082840236685					Unannotated	0
chr11_2768881_C_T	KCNQ1	STOP_GAINED	MANE_SELECT	HC	39.0	False	False	0.23520710059171598					Pathogenic/Likely_Pathogenic	2
chr11_2768910_GA_G	KCNQ1	FRAMESHIFT	MANE_SELECT	HC	34.0	False	False	0.22041420118343194					Unannotated	0
chr11_2768917_C_T	KCNQ1	STOP_GAINED	MANE_SELECT	HC	53.0	False	False	0.21745562130177515					Pathogenic/Likely_Pathogenic	2
chr11_2775984_CG_C	KCNQ1	FRAMESHIFT	MANE_SELECT	HC	35.0	False	False	0.20414201183431951					Unannotated	0
chr11_2775999_C_T	KCNQ1	STOP_GAINED	MANE_SELECT	HC	51.0	False	False	0.19674556213017752					Unannotated	0
chr11_2776984_A_C	KCNQ1	SPLICE_CHANGE	MANE_SELECT	HC	29.4	False	False	0.17035942885278188		ACC_LOSS	0.98	[]	Unannotated	0
chr11_2776984_A_G	KCNQ1	SPLICE_CHANGE	MANE_SELECT	HC	28.5	False	False	0.17035942885278188		ACC_LOSS	0.98	[]	Pathogenic/Likely_Pathogenic	2
chr11_2778023_C_T	KCNQ1	STOP_GAINED	MANE_SELECT	LC	46.0	False	False	0.1227810650887574	LEQ_50NT_FROM_LAST_EJ				Pathogenic/Likely_Pathogenic	2
chr11_2778034_CA_C	KCNQ1	FRAMESHIFT	MANE_SELECT	LC	34.0	False	False	0.11686390532544379					Unannotated	0
chr11_2847766_G_A	KCNQ1	SPLICE_CHANGE	MANE_SELECT	HC	35.0	True	False	0.11669128508124077		ACC_LOSS	1.0	[('LAST_CODING_EXON', 1.0, 0.11669128508124077), ('INFRAME_EXON_SKIP', 0.06999999999999995, 0.11669128508124077), ('INFRAME_INTRON_RETENTION', 0.0, 0.9716973244147157)]	Unannotated	0
chr11_2847858_GC_GCC	KCNQ1	FRAMESHIFT	MANE_SELECT	LC	20.7	True	False	0.0695266272189349					Uncertain	0
chr11_2847858_GC_G	KCNQ1	FRAMESHIFT	MANE_SELECT	LC	18.05	True	False	0.07100591715976332					Pathogenic/Likely_Pathogenic	2
chr11_2847874_C_CG	KCNQ1	FRAMESHIFT	MANE_SELECT	LC	21.5	True	False	0.0621301775147929					Uncertain	2
chr11_2847890_C_T	KCNQ1	STOP_GAINED	MANE_SELECT	HC	36.0	True	False	0.05473372781065089	LAST_CODING_EXON				Unannotated	0
chr11_2847923_G_T	KCNQ1	STOP_GAINED	MANE_SELECT	HC	35.0	True	False	0.038461538461538464	LAST_CODING_EXON				Unannotated	0
chr11_2847958_C_G	KCNQ1	STOP_GAINED	MANE_SELECT	HC	29.4	True	False	0.022189349112426034	LAST_CODING_EXON				Uncertain	0
chr10_92633622_G_C	KIF11	SPLICE_CHANGE	MANE_SELECT	HC	27.1	False	False	0.4632608010091454		ACC_LOSS	0.99	[]	Unannotated	0
chr10_92650492_C_G	KIF11	STOP_GAINED	MANE_SELECT	HC	36.0	False	False	0.04924242424242424	LEQ_50NT_FROM_LAST_EJ				Unannotated	0
chr10_92650515_C_T	KIF11	STOP_GAINED	MANE_SELECT	LC	45.0	False	False	0.041666666666666664	LEQ_50NT_FROM_LAST_EJ				Unannotated	0
chr10_92653740_AC_A	KIF11	FRAMESHIFT	MANE_SELECT	HC	29.1	True	False	0.017045454545454544					Unannotated	0
chr10_92653776_C_T	KIF11	STOP_GAINED	MANE_SELECT	HC	38.0	True	False	0.005681818181818182	LAST_CODING_EXON				Uncertain	1
chr11_118474121_ACCCTCTG_A	KMT2A	FRAMESHIFT	MANE_SELECT	HC	33.0	False	False	0.7515105740181269					Unannotated	0
chr11_118495698_A_G	KMT2A	SPLICE_CHANGE	MANE_SELECT	HC	32.0	False	False	0.5500461448108063		ACC_LOSS	0.53	[('CRYPTIC_RESCUE', 0.12, 0.0002516989680342311)]	Unannotated	0
chr11_118498490_G_A	KMT2A	SPLICE_CHANGE	NONE	HC	27.6	False	False	0.9489210057414373		DONOR_LOSS	0.33	[('INFRAME_INTRON_RETENTION', 0.0, 0.13864256480218282)]	Unannotated	0
chr11_118501858_G_GT	KMT2A	SPLICE_CHANGE	MANE_SELECT	HC	25.3	False	False	0.45423273764577565		DONOR_LOSS	0.44	[('INFRAME_EXON_SKIP', 0.0, 0.015605336018122326), ('INFRAME_INTRON_RETENTION', 0.0, 0.043342162292318805)]	Unannotated	0
chr11_118507507_G_C	KMT2A	SPLICE_CHANGE	NONE	HC	15.73	False	False	0.10927336926221892		ACC_LOSS	0.28	[('CRYPTIC_RESCUE', 0.07, 0.0039026203307935326), ('INFRAME_EXON_SKIP', 0.9299999999999999, 0.018955584463854303), ('INFRAME_INTRON_RETENTION', 0.0, 0.13793655879525793)]	Unannotated	0
chr11_118507610_G_C	KMT2A	SPLICE_CHANGE	MANE_SELECT	HC	32.0	False	False	0.09094722711636882		DONOR_LOSS	0.85	[('CRYPTIC_RESCUE', 0.09, 0.02955544699560332)]	Uncertain	0
chr11_118520848_TTAAAAAA_T	KMT2A	FRAMESHIFT	MANE_SELECT	HC	35.0	False	False	0.03700906344410876					Unannotated	0
chr19_35722330_A_G	KMT2B	SPLICE_CHANGE	NONE	HC	15.4	False	False	0.2263553620894341		ACC_LOSS	0.45	[('CRYPTIC_RESCUE', 0.01, 0.010684606252473288), ('INFRAME_EXON_SKIP', 0.99, 0.05579738820736051)]	Unannotated	0
chr19_35722331_G_A	KMT2B	SPLICE_CHANGE	NONE	HC	15.08	False	False	0.2263553620894341		ACC_LOSS	0.45	[('CRYPTIC_RESCUE', 0.01, 0.010684606252473288), ('INFRAME_EXON_SKIP', 0.99, 0.05579738820736051)]	Unannotated	0
chr19_35722335_CT_C	KMT2B	FRAMESHIFT	NONE	HC	22.2	False	False	0.0					Unannotated	0
chr19_35724006_TG_T	KMT2B	FRAMESHIFT	MANE_SELECT	HC	43.0	False	False	0.5907918968692449					Unannotated	0
chr19_35724987_A_G	KMT2B	SPLICE_CHANGE	MANE_SELECT	LC	25.8	False	False	0.5791605301914581		ACC_LOSS	1.0	[('CRYPTIC_RESCUE', 0.51, 0.006995581737849779), ('INFRAME_EXON_SKIP', 0.49, 0.012150220913107511)]	Unannotated	0
chr19_35725820_TGA_T	KMT2B	FRAMESHIFT	NONE	HC	21.4	False	False	0.0					Unannotated	0
chr19_35725832_T_G	KMT2B	SPLICE_CHANGE	NONE	HC	11.15	True	False	0.16873889875666073		DONOR_LOSS	0.15	[('LAST_CODING_EXON', 1.0, 0.16873889875666073), ('CRYPTIC_RESCUE', 0.03, 0.021314387211367674), ('INFRAME_EXON_SKIP', 0.0, 0.19182948490230906), ('INFRAME_INTRON_RETENTION', 0.0, 0.41838842975206614)]	Unannotated	0
chr19_35726234_A_G	KMT2B	SPLICE_CHANGE	MANE_SELECT	LC	35.0	False	False	0.5231958762886598		ACC_LOSS	0.98	[('INFRAME_INTRON_RETENTION', 0.0, 0.04868651488616462)]	Unannotated	0
chr19_35727593_G_C	KMT2B	SPLICE_CHANGE	NONE	HC	18.89	False	False	0.5		DONOR_LOSS	0.71	[('CRYPTIC_RESCUE', 0.17, 0.005545286506469501), ('INFRAME_INTRON_RETENTION', 0.0, 0.16329704510108864)]	Unannotated	0
chr19_35727594_T_C	KMT2B	SPLICE_CHANGE	NONE	LC	17.41	False	False	0.5		DONOR_LOSS	0.7	[('CRYPTIC_RESCUE', 0.11, 0.0528169014084507), ('INFRAME_INTRON_RETENTION', 0.0, 0.16329704510108864)]	Unannotated	0
chr19_35729161_G_A	KMT2B	SPLICE_CHANGE	NONE	HC	18.6	False	False	0.8093492208982584		ACC_GAIN	0.7	[]	Uncertain	1
chr19_35730371_TC_T	KMT2B	FRAMESHIFT	MANE_SELECT	HC	34.0	False	False	0.3731123388581952					Unannotated	0
chr19_35730464_T_C	KMT2B	SPLICE_CHANGE	MANE_SELECT	HC	33.0	False	False	0.36217476681394206		DONOR_LOSS	0.32	[('CRYPTIC_RESCUE', 0.28, 0.009120758847136081), ('INFRAME_INTRON_RETENTION', 0.28, 0.009120758847136081)]	Unannotated	0
chr19_35732330_G_T	KMT2B	SPLICE_CHANGE	NONE	HC	12.29	False	False	0.6281035393555203		DONOR_LOSS	0.39	[]	Benign/Likely_Benign	1
chr19_35732628_G_T	KMT2B	STOP_GAINED	MANE_SELECT	HC	39.0	False	False	0.25377532228360955	LARGE_EXON				Unannotated	0
chr19_35736790_T_C	KMT2B	SPLICE_CHANGE	NONE	HC	8.849	False	False	0.5476190476190477		DONOR_LOSS	0.37	[('INFRAME_EXON_SKIP', 0.0, 0.21428571428571427), ('INFRAME_INTRON_RETENTION', 0.0, 0.21025641025641026)]	Uncertain	0
chr19_35737189_CCA_C	KMT2B	FRAMESHIFT	MANE_SELECT	HC	36.0	False	False	0.08213627992633518					Unannotated	0
chr19_35738120_G_A	KMT2B	STOP_GAINED	NONE	HC	22.9	False	False	0.0	LAST_CODING_EXON				Unannotated	0
chr19_35738122_C_G	KMT2B	STOP_GAINED	NONE	HC	6.255	False	False	0.0	LAST_CODING_EXON				Unannotated	0
chr19_35738191_G_GGTGGGCTCCCAGTGGCTGTGGGAAGACA	KMT2B	FRAMESHIFT	MANE_SELECT	HC	38.0	True	False	0.030202578268876613					Unannotated	0
chr12_49022041_ACCT_A	KMT2D	SPLICE_CHANGE	MANE_SELECT	HC	52.0	True	False	0.005597688696280245		DONOR_GAIN	1.0	[('LAST_CODING_EXON', 1.0, 0.005597688696280245), ('CRYPTIC_RESCUE', 1.0, 0.0)]	Unannotated	0
chr12_49022324_G_A	KMT2D	STOP_GAINED	NONE	HC	9.411	False	False	0.0	LAST_CODING_EXON				Unannotated	0
chr12_49022355_TAGAA_T	KMT2D	FRAMESHIFT	NONE	HC	16.12	False	False	0.0					Unannotated	0
chr12_49022799_T_C	KMT2D	SPLICE_CHANGE	NONE	HC	25.2	False	False	0.7869918699186992		ACC_LOSS	0.3	[]	Unannotated	0
chr12_49026710_G_A	KMT2D	STOP_GAINED	MANE_SELECT	HC	44.0	False	False	0.08163265306122448	LARGE_EXON				Pathogenic/Likely_Pathogenic	2
chr12_49028960_T_C	KMT2D	SPLICE_CHANGE	MANE_SELECT	HC	34.0	False	False	0.14222944504634646		ACC_LOSS	0.8	[('CRYPTIC_RESCUE', 0.71, 0.0005417118093174431), ('INFRAME_INTRON_RETENTION', 0.0, 0.006101938262742283)]	Unannotated	0
chr12_49030892_CCTGTTTCAG_C	KMT2D	SPLICE_CHANGE	MANE_SELECT	HC	19.07	False	False	0.1771397616468039		DONOR_LOSS	0.96	[('CRYPTIC_RESCUE', 0.88, 0.0005417118093174431), ('INFRAME_EXON_SKIP', 0.0, 0.008486818345973276)]	Uncertain	2
chr12_49030892_CCTGTTTCAG_TCTGTTTCAG	KMT2D	SPLICE_CHANGE	MANE_SELECT	HC	31.0	False	False	0.0		INDETERMINATE	0.0	[('CRYPTIC_RESCUE', 0.88, 0.0005417118093174431), ('INFRAME_EXON_SKIP', 0.0, 0.008486818345973276)]	Unannotated	0
chr12_49030902_CTG_C	KMT2D	FRAMESHIFT	MANE_SELECT	HC	36.0	False	False	0.17771356330142676					Unannotated	0
chr12_49031173_A_G	KMT2D	SPLICE_CHANGE	MANE_SELECT	LC	32.0	False	False	0.18562657999277718		DONOR_GAIN	0.5	[('CRYPTIC_RESCUE', 0.27, 0.0)]	Unannotated	0
chr12_49032003_ACT_A	KMT2D	FRAMESHIFT	MANE_SELECT	HC	33.0	False	False	0.2355065920173379					Pathogenic/Likely_Pathogenic	1
chr12_49032511_A_C	KMT2D	SPLICE_CHANGE	NONE	LC	21.0	True	False	0.07301587301587302		ACC_GAIN	0.01	[('ORIG_SPLICESITE_INTACT', 0.99, 0.0), ('LAST_CODING_EXON', 1.0, 0.07301587301587302)]	Unannotated	0
chr12_49033081_TG_T	KMT2D	FRAMESHIFT	MANE_SELECT	HC	34.0	False	False	0.3003431461080007					Unannotated	0
chr12_49034479_G_A	KMT2D	STOP_GAINED	NONE	HC	9.443	False	False	0.0					Unannotated	0
chr12_49034483_TGA_T	KMT2D	FRAMESHIFT	NONE	HC	11.8	False	False	0.46011281224818695					Benign/Likely_Benign	1
chr12_49039433_A_G	KMT2D	SPLICE_CHANGE	MANE_SELECT	HC	33.0	False	False	0.5046948356807511		DONOR_GAIN	0.84	[('CRYPTIC_RESCUE', 0.73, 0.0)]	Unannotated	0
chr12_49041382_TG_T	KMT2D	FRAMESHIFT	MANE_SELECT	HC	29.4	False	False	0.6156763590391909					Unannotated	0
chr12_49041444_T_C	KMT2D	SPLICE_CHANGE	NONE	HC	23.0	False	False	0.8549266247379455		ACC_LOSS	0.46	[('CRYPTIC_RESCUE', 0.04, 0.03636363636363636), ('INFRAME_EXON_SKIP', 0.96, 0.720754716981132)]	Uncertain	1
chr12_49041534_T_C	KMT2D	SPLICE_CHANGE	NONE	LC	23.5	False	False	0.8602020202020202		ACC_LOSS	0.79	[('INFRAME_EXON_SKIP', 0.92, 0.730909090909091)]	Unannotated	0
chr12_49042311_T_A	KMT2D	SPLICE_CHANGE	NONE	HC	26.0	False	False	0.3375609756097561		ACC_LOSS	0.07	[('CRYPTIC_RESCUE', 0.03, 0.023414634146341463)]	Unannotated	0
chr12_49043361_A_G	KMT2D	SPLICE_CHANGE	MANE_SELECT	HC	25.3	False	False	0.666967617671843		DONOR_LOSS	0.88	[]	Unannotated	0
chr12_49043999_C_G	KMT2D	SPLICE_CHANGE	MANE_SELECT	HC	34.0	False	False	0.6877332370290117		ACC_LOSS	0.98	[('CRYPTIC_RESCUE', 0.95, 0.001444564824846515), ('INFRAME_INTRON_RETENTION', 0.0, 0.011953612845673506)]	Pathogenic/Likely_Pathogenic	1
chr12_49043999_C_T	KMT2D	SPLICE_CHANGE	MANE_SELECT	HC	34.0	False	False	0.6877332370290117		ACC_LOSS	0.99	[('CRYPTIC_RESCUE', 0.95, 0.001444564824846515), ('INFRAME_INTRON_RETENTION', 0.0, 0.011953612845673506)]	Unannotated	0
chr12_49044000_T_C	KMT2D	SPLICE_CHANGE	MANE_SELECT	HC	33.0	False	False	0.6877332370290117		ACC_LOSS	0.99	[('CRYPTIC_RESCUE', 0.94, 0.001444564824846515), ('INFRAME_INTRON_RETENTION', 0.0, 0.011953612845673506)]	Pathogenic/Likely_Pathogenic	1
chr12_49044190_C_A	KMT2D	SPLICE_CHANGE	NONE	HC	18.87	False	False	0.6873608855200626		DONOR_LOSS	0.85	[('INFRAME_INTRON_RETENTION', 0.0, 0.011418376449598573)]	Unannotated	0
chr12_49044198_A_C	KMT2D	SPLICE_CHANGE	MANE_SELECT	HC	33.0	False	False	0.6877332370290117		DONOR_LOSS	0.94	[('INFRAME_INTRON_RETENTION', 0.0, 0.011953612845673506)]	Unannotated	0
chr12_49044199_C_T	KMT2D	SPLICE_CHANGE	MANE_SELECT	LC	34.0	False	False	0.6877332370290117		DONOR_LOSS	0.94	[('CRYPTIC_RESCUE', 0.14, 0.0005414185165132648), ('INFRAME_EXON_SKIP', 0.0, 0.006319971108703503), ('INFRAME_INTRON_RETENTION', 0.0, 0.011953612845673506)]	Unannotated	0
chr12_65169602_G_GGCGGCAGCAGCTTCGGC	LEMD3	FRAMESHIFT	MANE_SELECT	HC	35.0	False	True	0.9923161361141603					Unannotated	0
chr12_65169602_G_GGCGGCAGCAGCTTCGGCGCC	LEMD3	FRAMESHIFT	MANE_SELECT	HC	35.0	False	True	0.991218441273326					Unannotated	0
chr12_65169962_CG_C	LEMD3	FRAMESHIFT	MANE_SELECT	HC	27.7	False	False	0.8660812294182217					Unannotated	0
chr12_65170280_G_GGA	LEMD3	FRAMESHIFT	MANE_SELECT	HC	23.7	False	False	0.7508232711306256					Unannotated	0
chr12_65170458_C_T	LEMD3	STOP_GAINED	MANE_SELECT	HC	36.0	False	False	0.6849615806805708	LARGE_EXON				Unannotated	0
chr12_65170519_CTTCAG_C	LEMD3	FRAMESHIFT	MANE_SELECT	HC	25.5	False	False	0.6619099890230515					Unannotated	0
chr12_65170712_T_TA	LEMD3	FRAMESHIFT	MANE_SELECT	HC	20.7	False	False	0.5927552140504939					Unannotated	0
chr12_65170737_TC_T	LEMD3	FRAMESHIFT	MANE_SELECT	HC	32.0	False	False	0.5828759604829857					Unannotated	0
chr12_65170791_AGT_A	LEMD3	FRAMESHIFT	MANE_SELECT	HC	21.4	False	False	0.5631174533479693					Unannotated	0
chr12_65216012_T_G	LEMD3	STOP_GAINED	MANE_SELECT	HC	34.0	False	False	0.41712403951701427					Unannotated	0
chr12_65238574_G_T	LEMD3	STOP_GAINED	MANE_SELECT	LC	41.0	False	False	0.3534577387486279					Unannotated	0
chr12_65238749_C_CT	LEMD3	FRAMESHIFT	MANE_SELECT	HC	35.0	False	False	0.3205268935236004					Unannotated	0
chr12_65238766_C_T	LEMD3	STOP_GAINED	MANE_SELECT	LC	39.0	False	False	0.3150384193194292					Pathogenic/Likely_Pathogenic	2
chr12_65238800_T_TG	LEMD3	FRAMESHIFT	MANE_SELECT	HC	34.0	False	False	0.3018660812294182					Unannotated	0
chr12_65239970_C_T	LEMD3	STOP_GAINED	MANE_SELECT	HC	40.0	False	False	0.28210757409440174					Pathogenic/Likely_Pathogenic	1
chr12_65240011_TATG_TAT	LEMD3	FRAMESHIFT	MANE_SELECT	HC	36.0	False	False	0.2667398463227223					Unannotated	0
chr12_65240134_A_G	LEMD3	SPLICE_CHANGE	MANE_SELECT	HC	34.0	False	False	0.2605994152046784		ACC_LOSS	1.0	[('INFRAME_INTRON_RETENTION', 0.0, 0.03695881731784583)]	Pathogenic/Likely_Pathogenic	1
chr12_65240144_C_T	LEMD3	STOP_GAINED	MANE_SELECT	HC	40.0	False	False	0.25686059275521406					Pathogenic/Likely_Pathogenic	1
chr12_65240238_GGTGT_G	LEMD3	SPLICE_CHANGE	MANE_SELECT	HC	32.0	False	False	0.22295321637426901		DONOR_LOSS	0.7	[]	Unannotated	0
chr12_65240985_C_T	LEMD3	STOP_GAINED	MANE_SELECT	HC	38.0	False	False	0.1942919868276619					Pathogenic/Likely_Pathogenic	1
chr12_65241088_G_C	LEMD3	SPLICE_CHANGE	MANE_SELECT	HC	34.0	False	False	0.15752923976608188		DONOR_LOSS	0.99	[('CRYPTIC_RESCUE', 0.07, 0.03399122807017544)]	Unannotated	0
chr12_65241088_G_T	LEMD3	SPLICE_CHANGE	MANE_SELECT	HC	34.0	False	False	0.15752923976608188		DONOR_LOSS	0.99	[('CRYPTIC_RESCUE', 0.07, 0.03399122807017544)]	Unannotated	0
chr12_65243470_G_C	LEMD3	SPLICE_CHANGE	MANE_SELECT	HC	34.0	False	False	0.12755847953216373		DONOR_LOSS	0.99	[('INFRAME_INTRON_RETENTION', 0.0, 0.44559270516717325)]	Unannotated	0
chr12_65246200_T_TA	LEMD3	FRAMESHIFT	MANE_SELECT	HC	36.0	True	False	0.04500548847420417					Unannotated	0
chr12_65246218_C_T	LEMD3	STOP_GAINED	MANE_SELECT	LC	40.0	True	False	0.038419319429198684	LAST_CODING_EXON				Unannotated	0
chr12_65246235_CA_C	LEMD3	FRAMESHIFT	MANE_SELECT	HC	33.0	True	False	0.031833150384193196					Unannotated	0
chr12_65246311_C_T	LEMD3	STOP_GAINED	MANE_SELECT	HC	36.0	True	False	0.0043907793633369925	LAST_CODING_EXON				Unannotated	0
chr12_65246315_G_GTT	LEMD3	FRAMESHIFT	MANE_SELECT	HC	31.0	True	False	0.0021953896816684962					Unannotated	0
chr9_126614475_C_A	LMX1B	STOP_GAINED	MANE_SELECT	HC	40.0	False	True	0.9800995024875622	FIRST_EXON_LEQ_150NT_FROM_START				Unannotated	0
chr9_126691016_C_A	LMX1B	STOP_GAINED	MANE_SELECT	HC	36.0	False	False	0.582089552238806					Unannotated	0
chr9_126693527_C_T	LMX1B	STOP_GAINED	MANE_SELECT	HC	49.0	False	False	0.38308457711442784					Pathogenic/Likely_Pathogenic	2
chr9_126693743_CA_C	LMX1B	SPLICE_CHANGE	MANE_SELECT	HC	34.0	False	False	0.3225806451612903		ACC_LOSS	1.0	[('CRYPTIC_RESCUE', 0.84, 0.004962779156327543), ('INFRAME_INTRON_RETENTION', 0.0, 0.10643015521064302)]	Unannotated	0
chr11_64804367_CAG_C	MEN1	FRAMESHIFT	MANE_SELECT	HC	34.0	True	False	0.018032786885245903					Uncertain	1
chr11_64804498_TCTCA_T	MEN1	FRAMESHIFT	MANE_SELECT	HC	35.0	True	False	0.09180327868852459					Pathogenic/Likely_Pathogenic	2
chr11_64804620_C_CG	MEN1	FRAMESHIFT	MANE_SELECT	HC	24.7	True	False	0.1540983606557377					Pathogenic/Likely_Pathogenic	2
chr11_64805032_A_C	MEN1	SPLICE_CHANGE	MANE_SELECT	HC	34.0	True	False	0.2635024549918167		DONOR_LOSS	0.98	[('LAST_CODING_EXON', 1.0, 0.2635024549918167), ('CRYPTIC_RESCUE', 0.53, 0.027823240589198037)]	Unannotated	0
chr11_64805060_G_A	MEN1	STOP_GAINED	MANE_SELECT	LC	47.0	False	False	0.27704918032786885	LEQ_50NT_FROM_LAST_EJ				Pathogenic/Likely_Pathogenic	2
chr11_64806236_G_A	MEN1	STOP_GAINED	MANE_SELECT	HC	43.0	False	False	0.42950819672131146					Pathogenic/Likely_Pathogenic	2
chr11_64806259_C_T	MEN1	STOP_GAINED	MANE_SELECT	HC	38.0	False	False	0.4426229508196721					Pathogenic/Likely_Pathogenic	2
chr11_64807218_T_TG	MEN1	FRAMESHIFT	MANE_SELECT	HC	35.0	False	False	0.5704918032786885					Unannotated	0
chr11_64809649_C_A	MEN1	SPLICE_CHANGE	NONE	LC	16.21	False	False	0.7510822510822511		DONOR_LOSS	0.92	[]	Unannotated	0
chr11_64809661_C_T	MEN1	STOP_GAINED	NONE	HC	21.8	False	False	0.7577235772357723	LARGE_EXON				Uncertain	1
chr11_64809664_C_T	MEN1	SPLICE_CHANGE	MANE_SELECT	HC	35.0	False	False	0.7572285870158211		DONOR_LOSS	1.0	[]	Pathogenic/Likely_Pathogenic	1
chr11_64809857_TAGAC_T	MEN1	FRAMESHIFT	MANE_SELECT	HC	35.0	False	False	0.8655737704918033					Pathogenic/Likely_Pathogenic	2
chr11_64810109_T_TGGCGGCG	MEN1	FRAMESHIFT	MANE_SELECT	HC	20.2	False	False	0.9950819672131147					Uncertain	0
chr3_69763693_G_T	MITF	SPLICE_CHANGE	NONE	LC	27.9	False	False	1.0		DONOR_LOSS	0.99	[('OUTSIDE_CODING_REGION', 1.0, 0.0)]	Benign/Likely_Benign	1
chr3_69763878_C_T	MITF	STOP_GAINED	NONE	HC	0.037	False	False	0.976878612716763	FIRST_EXON_LEQ_150NT_FROM_START				Unannotated	0
chr3_69763905_GA_G	MITF	FRAMESHIFT	NONE	HC	1.025	False	False	0.9595375722543352					Unannotated	0
chr3_69866348_T_C	MITF	SPLICE_CHANGE	NONE	HC	21.8	False	True	0.9630363036303631		DONOR_LOSS	0.97	[('POSSIBLE_MET_RESCUE', 1.0, 0.037698412698412676)]	Unannotated	0
chr3_69879152_TG_T	MITF	FRAMESHIFT	MANE_SELECT	HC	34.0	False	False	0.9220532319391636					Unannotated	0
chr3_69879155_G_GGCCTCCAA	MITF	FRAMESHIFT	MANE_SELECT	HC	34.0	False	False	0.9182509505703422					Unannotated	0
chr3_69879228_C_T	MITF	STOP_GAINED	MANE_SELECT	HC	38.0	False	False	0.8745247148288974					Unannotated	0
chr3_69879237_G_T	MITF	STOP_GAINED	MANE_SELECT	HC	37.0	False	False	0.8688212927756654					Unannotated	0
chr3_69937882_G_A	MITF	SPLICE_CHANGE	NONE	HC	32.0	False	False	0.7217741935483871		DONOR_LOSS	0.86	[('CRYPTIC_RESCUE', 0.22, 0.10144927536231885), ('INFRAME_EXON_SKIP', 0.0, 0.04032258064516129), ('INFRAME_INTRON_RETENTION', 0.02, 0.04798464491362764)]	Uncertain	2
chr3_69937904_CTT_C	MITF	FRAMESHIFT	MANE_SELECT	HC	33.0	False	False	0.7224334600760456					Unannotated	0
chr3_69937954_C_T	MITF	STOP_GAINED	MANE_SELECT	LC	37.0	False	False	0.6920152091254753					Unannotated	0
chr3_69938350_A_G	MITF	SPLICE_CHANGE	NONE	HC	12.28	True	False	0.05434782608695652		ACC_LOSS	0.33	[('LAST_CODING_EXON', 1.0, 0.05434782608695652), ('INFRAME_EXON_SKIP', 0.97, 0.05434782608695652)]	Unannotated	0
chr3_69939096_A_G	MITF	SPLICE_CHANGE	MANE_SELECT	LC	30.0	False	False	0.5787476280834914		DONOR_LOSS	0.88	[]	Unannotated	0
chr3_69939182_G_A	MITF	SPLICE_CHANGE	MANE_SELECT	LC	33.0	False	False	0.5787476280834914		DONOR_LOSS	0.95	[]	Pathogenic/Likely_Pathogenic	1
chr3_69949061_C_A	MITF	STOP_GAINED	MANE_SELECT	HC	45.0	False	False	0.5114068441064639					Unannotated	0
chr3_69951817_A_ATTTTTCCC	MITF	FRAMESHIFT	MANE_SELECT	HC	34.0	False	False	0.43346007604562736					Unannotated	0
chr3_69951824_CCA_C	MITF	FRAMESHIFT	MANE_SELECT	HC	35.0	False	False	0.43346007604562736					Unannotated	0
chr3_69956460_C_T	MITF	STOP_GAINED	MANE_SELECT	HC	39.0	False	False	0.3916349809885932					Pathogenic/Likely_Pathogenic	2
chr3_69956531_G_A	MITF	SPLICE_CHANGE	MANE_SELECT	LC	35.0	False	False	0.3478810879190386		DONOR_LOSS	0.99	[('INFRAME_INTRON_RETENTION', 0.0, 0.6342817487855655)]	Pathogenic/Likely_Pathogenic	2
chr3_69959300_CT_C	MITF	FRAMESHIFT	MANE_SELECT	HC	24.2	False	False	0.3288973384030418					Unannotated	0
chr3_69959337_C_T	MITF	STOP_GAINED	MANE_SELECT	HC	39.0	False	False	0.3060836501901141					Pathogenic/Likely_Pathogenic	2
chr3_69964912_A_T	MITF	SPLICE_CHANGE	NONE	HC	14.61	True	False	0.008021390374331552		ACC_LOSS	0.75	[('LAST_CODING_EXON', 1.0, 0.008021390374331552), ('INFRAME_EXON_SKIP', 0.89, 0.008021390374331552), ('INFRAME_INTRON_RETENTION', 0.0, 0.8303854875283446)]	Unannotated	0
chr3_69964919_G_A	MITF	STOP_GAINED	NONE	HC	20.7	True	False	0.002680965147453083	LAST_CODING_EXON				Unannotated	0
chr3_69965061_C_CT	MITF	FRAMESHIFT	MANE_SELECT	HC	26.1	True	False	0.11596958174904944					Unannotated	0
chr3_69965183_G_T	MITF	STOP_GAINED	MANE_SELECT	HC	38.0	True	False	0.039923954372623575	LAST_CODING_EXON				Unannotated	0
chr7_157005537_G_A	MNX1	STOP_GAINED	MANE_SELECT	HC	37.0	True	False	0.012468827930174564	LAST_CODING_EXON				Unannotated	0
chr7_157005560_G_T	MNX1	STOP_GAINED	MANE_SELECT	LC	35.0	True	False	0.032418952618453865	LAST_CODING_EXON				Unannotated	0
chr7_157005683_A_AG	MNX1	FRAMESHIFT	MANE_SELECT	LC	31.0	True	False	0.13216957605985039					Unannotated	0
chr7_157005747_C_A	MNX1	STOP_GAINED	MANE_SELECT	LC	37.0	True	False	0.18703241895261846	LAST_CODING_EXON				Unannotated	0
chr7_157005750_C_A	MNX1	STOP_GAINED	MANE_SELECT	LC	37.0	True	False	0.18952618453865336	LAST_CODING_EXON				Unannotated	0
chr7_157005789_G_GTTTC	MNX1	FRAMESHIFT	MANE_SELECT	LC	34.0	True	False	0.2169576059850374					Unannotated	0
chr7_157005789_G_A	MNX1	STOP_GAINED	MANE_SELECT	LC	40.0	True	False	0.22194513715710723	LAST_CODING_EXON				Unannotated	0
chr7_157009032_T_TA	MNX1	FRAMESHIFT	NONE	HC	6.751	False	False	0.9629629629629629					Unannotated	0
chr7_157009034_CT_C	MNX1	FRAMESHIFT	NONE	HC	0.232	False	False	0.9735449735449735					Unannotated	0
chr7_157009043_G_GT	MNX1	FRAMESHIFT	NONE	HC	2.228	False	False	0.9894179894179894					Unannotated	0
chr7_157009044_TCC_TCCC	MNX1	FRAMESHIFT	NONE	HC	5.979	False	False	0.9841269841269841					Unannotated	0
chr7_157009044_TCC_T	MNX1	FRAMESHIFT	NONE	HC	5.487	False	False	0.9894179894179894					Unannotated	0
chr7_157009044_TCC_TC	MNX1	FRAMESHIFT	NONE	HC	4.62	False	False	0.9894179894179894					Unannotated	0
chr7_157009876_A_ACG	MNX1	FRAMESHIFT	MANE_SELECT	HC	34.0	False	False	0.6034912718204489					Unannotated	0
chr7_157010161_C_A	MNX1	STOP_GAINED	MANE_SELECT	HC	36.0	False	False	0.8428927680798005	LARGE_EXON				Unannotated	0
chr2_47403176_G_A	MSH2	SPLICE_CHANGE	NONE	LC	14.84	False	False	1.0		DONOR_LOSS	0.01	[('OUTSIDE_CODING_REGION', 1.0, 0.0)]	Unannotated	0
chr2_47403177_T_G	MSH2	SPLICE_CHANGE	NONE	LC	4.209	False	False	1.0		DONOR_LOSS	0.01	[('OUTSIDE_CODING_REGION', 1.0, 0.0)]	Benign/Likely_Benign	1
chr2_47403177_T_A	MSH2	SPLICE_CHANGE	NONE	LC	3.821	False	False	1.0		DONOR_LOSS	0.01	[('OUTSIDE_CODING_REGION', 1.0, 0.0)]	Unannotated	0
chr2_47403351_GC_G	MSH2	FRAMESHIFT	MANE_SELECT	HC	34.0	False	True	0.943254817987152					Pathogenic/Likely_Pathogenic	3
chr2_47403358_A_T	MSH2	SPLICE_CHANGE	NONE	LC	27.4	False	True	0.9950134253931723		DONOR_LOSS	0.01	[('ORIG_SPLICESITE_INTACT', 1.0, 0.0), ('INFRAME_INTRON_RETENTION', 0.0, 0.6571992110453649), ('POSSIBLE_MET_RESCUE', 1.0, 0.005760368663594417)]	Uncertain	0
chr2_47403359_G_T	MSH2	SPLICE_CHANGE	NONE	LC	19.21	False	True	0.9950134253931723		DONOR_LOSS	0.01	[('ORIG_SPLICESITE_INTACT', 1.0, 0.0), ('INFRAME_INTRON_RETENTION', 0.0, 0.6571992110453649), ('POSSIBLE_MET_RESCUE', 1.0, 0.005760368663594417)]	Unannotated	0
chr2_47403373_A_AGG	MSH2	FRAMESHIFT	MANE_SELECT	HC	35.0	False	True	0.9346895074946466					Pathogenic/Likely_Pathogenic	3
chr2_47408398_AAGG_A	MSH2	SPLICE_CHANGE	MANE_SELECT	HC	35.0	False	False	0.924777183600713		ACC_LOSS	0.99	[('CRYPTIC_RESCUE', 0.85, 0.0010695187165775401), ('INFRAME_INTRON_RETENTION', 0.0, 0.6405228758169934)]	Uncertain	2
chr2_47408483_T_G	MSH2	STOP_GAINED	MANE_SELECT	HC	35.0	False	False	0.8961456102783726					Pathogenic/Likely_Pathogenic	2
chr2_47408540_G_A	MSH2	STOP_GAINED	MANE_SELECT	HC	42.0	False	False	0.8758029978586723					Pathogenic/Likely_Pathogenic	2
chr2_47410093_G_T	MSH2	SPLICE_CHANGE	MANE_SELECT	HC	35.0	False	False	0.8695187165775401		ACC_LOSS	0.99	[('CRYPTIC_RESCUE', 0.84, 0.008556149732620321), ('INFRAME_EXON_SKIP', 0.16000000000000003, 0.09946524064171124)]	Unannotated	0
chr2_47410114_TCA_T	MSH2	FRAMESHIFT	MANE_SELECT	HC	33.0	False	False	0.8618843683083511					Pathogenic/Likely_Pathogenic	3
chr2_47410212_G_GA	MSH2	FRAMESHIFT	MANE_SELECT	HC	34.0	False	False	0.8265524625267666					Unannotated	0
chr2_47410321_ATG_A	MSH2	FRAMESHIFT	MANE_SELECT	HC	34.0	False	False	0.7880085653104925					Pathogenic/Likely_Pathogenic	1
chr2_47412513_AAG_A	MSH2	FRAMESHIFT	MANE_SELECT	HC	32.0	False	False	0.734475374732334					Pathogenic/Likely_Pathogenic	1
chr2_47412522_C_T	MSH2	STOP_GAINED	MANE_SELECT	HC	38.0	False	False	0.7312633832976445					Pathogenic/Likely_Pathogenic	3
chr2_47416362_C_T	MSH2	STOP_GAINED	MANE_SELECT	LC	44.0	False	False	0.6402569593147751					Pathogenic/Likely_Pathogenic	3
chr2_47416403_C_CA	MSH2	FRAMESHIFT	MANE_SELECT	HC	24.8	False	False	0.6252676659528907					Pathogenic/Likely_Pathogenic	2
chr2_47429741_G_C	MSH2	SPLICE_CHANGE	MANE_SELECT	HC	36.0	False	False	0.6163992869875223		ACC_GAIN	0.98	[]	Pathogenic/Likely_Pathogenic	3
chr2_47429812_C_T	MSH2	STOP_GAINED	MANE_SELECT	HC	41.0	False	False	0.5910064239828694					Pathogenic/Likely_Pathogenic	3
chr2_47429830_C_T	MSH2	STOP_GAINED	MANE_SELECT	HC	40.0	False	False	0.5845824411134903					Pathogenic/Likely_Pathogenic	3
chr2_47429877_T_TTACCG	MSH2	FRAMESHIFT	MANE_SELECT	HC	34.0	False	False	0.5674518201284796					Pathogenic/Likely_Pathogenic	1
chr2_47429881_C_T	MSH2	STOP_GAINED	MANE_SELECT	HC	40.0	False	False	0.5663811563169164					Pathogenic/Likely_Pathogenic	3
chr2_47429890_CAG_C	MSH2	FRAMESHIFT	MANE_SELECT	HC	34.0	False	False	0.563169164882227					Pathogenic/Likely_Pathogenic	3
chr2_47463029_A_T	MSH2	SPLICE_CHANGE	MANE_SELECT	HC	35.0	False	False	0.5058823529411764		ACC_LOSS	1.0	[('CRYPTIC_RESCUE', 0.98, 0.009533898305084746), ('INFRAME_INTRON_RETENTION', 0.0, 0.8609872137972049)]	Pathogenic/Likely_Pathogenic	2
chr2_47463121_C_T	MSH2	STOP_GAINED	MANE_SELECT	HC	42.0	False	False	0.4732334047109208					Pathogenic/Likely_Pathogenic	3
chr2_47463156_T_C	MSH2	SPLICE_CHANGE	MANE_SELECT	HC	35.0	False	False	0.46167557932263814		DONOR_LOSS	1.0	[]	Pathogenic/Likely_Pathogenic	2
chr2_47466723_AC_A	MSH2	FRAMESHIFT	MANE_SELECT	HC	35.0	False	False	0.43790149892933616					Pathogenic/Likely_Pathogenic	3
chr2_47466756_A_T	MSH2	STOP_GAINED	MANE_SELECT	HC	42.0	False	False	0.4261241970021413					Pathogenic/Likely_Pathogenic	2
chr2_47466809_G_A	MSH2	SPLICE_CHANGE	MANE_SELECT	HC	33.0	False	False	0.40784313725490196		DONOR_LOSS	0.97	[]	Pathogenic/Likely_Pathogenic	3
chr2_47471001_TAAAAC_T	MSH2	FRAMESHIFT	MANE_SELECT	HC	34.0	False	False	0.39400428265524623					Pathogenic/Likely_Pathogenic	3
chr2_47475249_CAG_C	MSH2	FRAMESHIFT	MANE_SELECT	HC	36.0	False	False	0.29229122055674517					Pathogenic/Likely_Pathogenic	3
chr2_47475272_T_TA	MSH2	SPLICE_CHANGE	MANE_SELECT	HC	15.58	False	False	0.28520499108734404		DONOR_GAIN	0.09	[]	Benign/Likely_Benign	3
chr2_47475272_T_G	MSH2	SPLICE_CHANGE	MANE_SELECT	HC	35.0	False	False	0.28520499108734404		DONOR_LOSS	1.0	[]	Pathogenic/Likely_Pathogenic	2
chr2_47476366_G_C	MSH2	SPLICE_CHANGE	MANE_SELECT	HC	33.0	False	False	0.28520499108734404		ACC_LOSS	0.99	[('CRYPTIC_RESCUE', 0.11, 0.034224598930481284)]	Pathogenic/Likely_Pathogenic	3
chr2_47476391_CAT_C	MSH2	FRAMESHIFT	MANE_SELECT	HC	35.0	False	False	0.2751605995717345					Pathogenic/Likely_Pathogenic	3
chr2_47476399_C_T	MSH2	STOP_GAINED	MANE_SELECT	LC	54.0	False	False	0.27301927194860814					Pathogenic/Likely_Pathogenic	3
chr2_47476513_C_T	MSH2	STOP_GAINED	MANE_SELECT	LC	49.0	False	False	0.23233404710920771					Pathogenic/Likely_Pathogenic	3
chr2_47476572_G_A	MSH2	SPLICE_CHANGE	MANE_SELECT	LC	33.0	False	False	0.21212121212121213		DONOR_LOSS	0.93	[]	Pathogenic/Likely_Pathogenic	3
chr2_47478270_A_T	MSH2	SPLICE_CHANGE	MANE_SELECT	HC	33.0	False	False	0.21212121212121213		ACC_LOSS	0.98	[]	Pathogenic/Likely_Pathogenic	3
chr2_47478388_CT_C	MSH2	FRAMESHIFT	MANE_SELECT	HC	28.3	False	False	0.1702355460385439					Pathogenic/Likely_Pathogenic	2
chr2_47480796_GT_G	MSH2	FRAMESHIFT	MANE_SELECT	HC	34.0	False	False	0.0867237687366167					Pathogenic/Likely_Pathogenic	2
chr2_47480859_T_A	MSH2	STOP_GAINED	MANE_SELECT	LC	36.0	False	False	0.06531049250535331	LEQ_50NT_FROM_LAST_EJ				Pathogenic/Likely_Pathogenic	3
chr2_47482843_CAGA_GAGA	MSH2	STOP_GAINED	MANE_SELECT	HC	41.0	True	False	0.03747323340471092	LAST_CODING_EXON				Uncertain	1
chr2_47482929_C_T	MSH2	STOP_GAINED	MANE_SELECT	HC	38.0	True	False	0.006423982869379015	LAST_CODING_EXON				Uncertain	3
chr2_47482932_A_AT	MSH2	FRAMESHIFT	MANE_SELECT	HC	28.4	True	False	0.004282655246252677					Uncertain	2
chr2_47512319_AG_A	MSH2	FRAMESHIFT	NONE	HC	23.1	False	False	0.044372294372294376					Unannotated	0
chr2_47512372_G_T	MSH2	STOP_GAINED	NONE	LC	34.0	False	False	0.024891774891774892	LEQ_50NT_FROM_LAST_EJ				Benign/Likely_Benign	1
chr2_47512411_C_T	MSH2	STOP_GAINED	NONE	LC	34.0	False	False	0.010822510822510822	LEQ_50NT_FROM_LAST_EJ				Unannotated	0
chr4_4860062_TC_T	MSX1	FRAMESHIFT	MANE_SELECT	HC	34.0	False	False	0.8217821782178217					Unannotated	0
chr4_4860334_G_A	MSX1	STOP_GAINED	MANE_SELECT	LC	49.0	False	False	0.5247524752475248	LARGE_EXON				Unannotated	0
chr4_4862699_A_G	MSX1	SPLICE_CHANGE	MANE_SELECT	HC	34.0	True	False	0.4857456140350877		ACC_LOSS	1.0	[('LAST_CODING_EXON', 1.0, 0.4857456140350877), ('CRYPTIC_RESCUE', 0.61, 0.019736842105263157)]	Unannotated	0
chr4_4862709_A_AGC	MSX1	FRAMESHIFT	MANE_SELECT	HC	35.0	False	False	0.47194719471947194					Unannotated	0
chr4_4862916_A_T	MSX1	STOP_GAINED	MANE_SELECT	HC	43.0	False	False	0.24752475247524752	LAST_CODING_EXON				Unannotated	0
chr4_4862919_C_CT	MSX1	FRAMESHIFT	MANE_SELECT	HC	36.0	False	False	0.24092409240924093					Unannotated	0
chr4_4862925_G_T	MSX1	STOP_GAINED	MANE_SELECT	LC	50.0	False	False	0.2376237623762376	LAST_CODING_EXON				Unannotated	0
chr4_4862987_C_CCT	MSX1	FRAMESHIFT	MANE_SELECT	HC	34.0	False	False	0.1716171617161716					Unannotated	0
chr4_4863016_C_CTGTA	MSX1	FRAMESHIFT	MANE_SELECT	HC	34.0	False	False	0.132013201320132					Unannotated	0
chr4_4863126_ATG_A	MSX1	FRAMESHIFT	MANE_SELECT	HC	35.0	False	False	0.0165016501650165					Unannotated	0
chr2_15942360_TG_T	MYCN	FRAMESHIFT	MANE_SELECT	HC	24.3	False	False	0.7887931034482759					Unannotated	0
chr2_15945490_CAGATGATGA_C	MYCN	SPLICE_CHANGE	MANE_SELECT	HC	34.0	True	False	0.4336917562724014		ACC_LOSS	1.0	[('LAST_CODING_EXON', 1.0, 0.4336917562724014), ('CRYPTIC_RESCUE', 0.88, 0.0064516129032258064)]	Uncertain	2
chr2_15946094_C_A	MYCN	STOP_GAINED	MANE_SELECT	HC	35.0	False	False	0.0021551724137931034	LAST_CODING_EXON				Uncertain	1
chr17_31095335_G_A	NF1	STOP_GAINED	MANE_SELECT	HC	38.0	False	False	0.9971821063754843	FIRST_EXON_LEQ_150NT_FROM_START				Pathogenic/Likely_Pathogenic	1
chr17_31095368_AG_A	NF1	FRAMESHIFT	MANE_SELECT	HC	37.0	False	False	0.9933075026417753					Pathogenic/Likely_Pathogenic	1
chr17_31095371_T_A	NF1	SPLICE_CHANGE	MANE_SELECT	LC	35.0	False	True	0.9929577464788732		DONOR_LOSS	0.99	[('POSSIBLE_MET_RESCUE', 1.0, 0.007044734061289137)]	Pathogenic/Likely_Pathogenic	1
chr17_31163184_A_G	NF1	SPLICE_CHANGE	MANE_SELECT	HC	35.0	False	False	0.9661971830985916		ACC_LOSS	0.99	[('CRYPTIC_RESCUE', 0.98, 0.001056338028169014), ('INFRAME_INTRON_RETENTION', 0.0, 0.32445290199809707)]	Pathogenic/Likely_Pathogenic	2
chr17_31169985_C_T	NF1	STOP_GAINED	MANE_SELECT	HC	36.0	False	False	0.9327227897146882					Pathogenic/Likely_Pathogenic	2
chr17_31181709_G_C	NF1	SPLICE_CHANGE	MANE_SELECT	HC	32.0	False	False	0.9232394366197183		ACC_LOSS	0.99	[]	Unannotated	0
chr17_31181761_C_T	NF1	STOP_GAINED	MANE_SELECT	LC	37.0	False	False	0.9172243747798521					Pathogenic/Likely_Pathogenic	2
chr17_31182562_G_GT	NF1	FRAMESHIFT	MANE_SELECT	HC	34.0	False	False	0.9077139837971117					Unannotated	0
chr17_31182676_CA_C	NF1	FRAMESHIFT	NONE	LC	12.65	True	False	0.31759656652360513					Benign/Likely_Benign	1
chr17_31200443_C_T	NF1	STOP_GAINED	MANE_SELECT	HC	37.0	False	False	0.8932722789714689					Pathogenic/Likely_Pathogenic	2
chr17_31201035_A_C	NF1	SPLICE_CHANGE	MANE_SELECT	LC	33.0	False	False	0.8753521126760564		ACC_LOSS	0.99	[('INFRAME_EXON_SKIP', 0.8, 0.014436619718309859), ('INFRAME_INTRON_RETENTION', 0.0, 0.04921325744894543)]	Pathogenic/Likely_Pathogenic	2
chr17_31201121_T_TG	NF1	FRAMESHIFT	MANE_SELECT	HC	34.0	False	False	0.8650933427263121					Unannotated	0
chr17_31201160_G_A	NF1	SPLICE_CHANGE	MANE_SELECT	HC	34.0	False	False	0.8609154929577465		DONOR_LOSS	0.99	[]	Pathogenic/Likely_Pathogenic	2
chr17_31201471_C_T	NF1	STOP_GAINED	MANE_SELECT	HC	37.0	False	False	0.8538217682282494					Pathogenic/Likely_Pathogenic	2
chr17_31206286_C_A	NF1	STOP_GAINED	MANE_SELECT	HC	47.0	False	False	0.8467770341669602					Pathogenic/Likely_Pathogenic	1
chr17_31206297_C_T	NF1	STOP_GAINED	MANE_SELECT	HC	37.0	False	False	0.8453680873547024					Pathogenic/Likely_Pathogenic	2
chr17_31206360_C_T	NF1	STOP_GAINED	MANE_SELECT	HC	36.0	False	False	0.8379711165903487					Pathogenic/Likely_Pathogenic	2
chr17_31214449_A_G	NF1	SPLICE_CHANGE	MANE_SELECT	HC	35.0	False	False	0.8366197183098592		ACC_LOSS	1.0	[('INFRAME_EXON_SKIP', 0.12, 0.01584507042253521), ('INFRAME_INTRON_RETENTION', 0.0, 0.48671606723296584)]	Pathogenic/Likely_Pathogenic	2
chr17_31219017_CAG_C	NF1	FRAMESHIFT	MANE_SELECT	HC	33.0	False	False	0.8193025713279324					Pathogenic/Likely_Pathogenic	2
chr17_31221880_AT_A	NF1	FRAMESHIFT	MANE_SELECT	HC	33.0	False	False	0.8038041563930962					Unannotated	0
chr17_31221944_ATTT_ATT	NF1	FRAMESHIFT	NONE	HC	17.42	True	False	0.023608768971332208					Benign/Likely_Benign	1
chr17_31221944_ATTT_ATTTT	NF1	FRAMESHIFT	NONE	HC	17.65	True	False	0.021922428330522766					Uncertain	0
chr17_31223475_TTAAC_T	NF1	FRAMESHIFT	MANE_SELECT	HC	34.0	False	False	0.7942937654103558					Uncertain	0
chr17_31223568_G_C	NF1	SPLICE_CHANGE	MANE_SELECT	LC	34.0	False	False	0.7834507042253521		DONOR_LOSS	0.91	[('INFRAME_INTRON_RETENTION', 0.0, 0.15198566736339206)]	Unannotated	0
chr17_31225093_A_G	NF1	SPLICE_CHANGE	MANE_SELECT	HC	35.0	False	False	0.7834507042253521		ACC_LOSS	0.97	[('INFRAME_EXON_SKIP', 0.21999999999999997, 0.018309859154929577), ('INFRAME_INTRON_RETENTION', 0.0, 0.15198566736339206)]	Uncertain	1
chr17_31225094_G_A	NF1	SPLICE_CHANGE	MANE_SELECT	LC	34.0	False	False	0.7834507042253521		ACC_LOSS	0.97	[('INFRAME_EXON_SKIP', 0.61, 0.018309859154929577), ('INFRAME_INTRON_RETENTION', 0.0, 0.15198566736339206)]	Unannotated	0
chr17_31226459_AC_ACC	NF1	FRAMESHIFT	MANE_SELECT	HC	34.0	False	False	0.7618879887284254					Pathogenic/Likely_Pathogenic	2
chr17_31226459_AC_A	NF1	FRAMESHIFT	MANE_SELECT	HC	33.0	False	False	0.76224022543149					Pathogenic/Likely_Pathogenic	2
chr17_31226474_C_T	NF1	STOP_GAINED	MANE_SELECT	HC	38.0	False	False	0.7604790419161677					Pathogenic/Likely_Pathogenic	2
chr17_31226598_G_GC	NF1	FRAMESHIFT	MANE_SELECT	HC	35.0	False	False	0.7456851003874604					Unannotated	0
chr17_31227216_AG_A	NF1	SPLICE_CHANGE	MANE_SELECT	HC	34.0	False	False	0.7357981220657277		ACC_LOSS	0.97	[]	Pathogenic/Likely_Pathogenic	2
chr17_31227527_G_A	NF1	STOP_GAINED	MANE_SELECT	LC	39.0	False	False	0.7266643184219795					Pathogenic/Likely_Pathogenic	1
chr17_31227607_G_A	NF1	SPLICE_CHANGE	MANE_SELECT	HC	35.0	False	False	0.7172535211267606		DONOR_LOSS	1.0	[]	Pathogenic/Likely_Pathogenic	2
chr17_31227607_G_C	NF1	SPLICE_CHANGE	MANE_SELECT	HC	34.0	False	False	0.7172535211267606		DONOR_LOSS	1.0	[]	Pathogenic/Likely_Pathogenic	2
chr17_31229061_C_T	NF1	STOP_GAINED	MANE_SELECT	HC	38.0	False	False	0.7129270870024657	LARGE_EXON				Pathogenic/Likely_Pathogenic	2
chr17_31229172_C_T	NF1	STOP_GAINED	MANE_SELECT	LC	37.0	False	False	0.6998943289890807	LARGE_EXON				Pathogenic/Likely_Pathogenic	2
chr17_31229466_G_A	NF1	SPLICE_CHANGE	MANE_SELECT	LC	33.0	False	False	0.6654929577464789		DONOR_LOSS	0.99	[('CRYPTIC_RESCUE', 0.55, 0.016901408450704224), ('INFRAME_EXON_SKIP', 0.0, 0.05176056338028169), ('INFRAME_INTRON_RETENTION', 0.0, 0.041511981100236246)]	Pathogenic/Likely_Pathogenic	2
chr17_31229975_G_A	NF1	SPLICE_CHANGE	MANE_SELECT	HC	33.0	False	False	0.6490610328638498		DONOR_LOSS	0.99	[('INFRAME_INTRON_RETENTION', 0.0, 0.03236797274275979)]	Pathogenic/Likely_Pathogenic	2
chr17_31230315_T_TG	NF1	FRAMESHIFT	MANE_SELECT	HC	34.0	False	False	0.6421275096865093					Unannotated	0
chr17_31232698_A_T	NF1	SPLICE_CHANGE	MANE_SELECT	HC	33.0	False	False	0.6110328638497653		ACC_LOSS	0.53	[('CRYPTIC_RESCUE', 0.19, 0.004577464788732394), ('INFRAME_INTRON_RETENTION', 0.0, 0.05647840531561462)]	Unannotated	0
chr17_31232789_C_CT	NF1	FRAMESHIFT	MANE_SELECT	HC	35.0	False	False	0.6002113420218387					Unannotated	0
chr17_31232840_TA_T	NF1	FRAMESHIFT	MANE_SELECT	HC	25.5	False	False	0.5945755547728073					Unannotated	0
chr17_31233029_CAA_C	NF1	FRAMESHIFT	MANE_SELECT	HC	34.0	False	False	0.5861218738992603					Pathogenic/Likely_Pathogenic	2
chr17_31233213_G_A	NF1	STOP_GAINED	MANE_SELECT	LC	59.0	False	False	0.5649876717153928					Pathogenic/Likely_Pathogenic	2
chr17_31233215_T_A	NF1	SPLICE_CHANGE	MANE_SELECT	HC	33.0	False	False	0.5647887323943662		DONOR_LOSS	1.0	[('INFRAME_INTRON_RETENTION', 0.0, 0.2195658147842814)]	Unannotated	0
chr17_31235728_C_T	NF1	STOP_GAINED	MANE_SELECT	HC	37.0	False	False	0.5508982035928144					Pathogenic/Likely_Pathogenic	2
chr17_31235963_C_T	NF1	STOP_GAINED	MANE_SELECT	HC	38.0	False	False	0.5403311025008806					Pathogenic/Likely_Pathogenic	2
chr17_31248982_A_G	NF1	SPLICE_CHANGE	MANE_SELECT	HC	35.0	False	False	0.5335680751173709		ACC_LOSS	0.99	[]	Pathogenic/Likely_Pathogenic	2
chr17_31249093_C_T	NF1	STOP_GAINED	MANE_SELECT	HC	37.0	False	False	0.5206058471292708					Pathogenic/Likely_Pathogenic	2
chr17_31249120_G_T	NF1	SPLICE_CHANGE	MANE_SELECT	HC	34.0	False	False	0.5176056338028169		DONOR_LOSS	1.0	[]	Pathogenic/Likely_Pathogenic	2
chr17_31252977_G_GAA	NF1	FRAMESHIFT	MANE_SELECT	HC	35.0	False	False	0.5125044029587883					Unannotated	0
chr17_31252991_CAAAA_C	NF1	FRAMESHIFT	MANE_SELECT	HC	35.0	False	False	0.5110954561465305					Unannotated	0
chr17_31253001_G_GT	NF1	SPLICE_CHANGE	MANE_SELECT	HC	33.0	False	False	0.5102112676056338		DONOR_LOSS	0.57	[('INFRAME_INTRON_RETENTION', 0.0, 0.38541441246483443)]	Unannotated	0
chr17_31258342_A_G	NF1	SPLICE_CHANGE	MANE_SELECT	HC	34.0	False	False	0.5102112676056338		ACC_LOSS	0.99	[('INFRAME_EXON_SKIP', 0.64, 0.018661971830985915), ('INFRAME_INTRON_RETENTION', 0.0, 0.38541441246483443)]	Pathogenic/Likely_Pathogenic	2
chr17_31260516_G_T	NF1	SPLICE_CHANGE	MANE_SELECT	LC	34.0	False	False	0.46279342723004696		DONOR_LOSS	0.99	[]	Pathogenic/Likely_Pathogenic	1
chr17_31261710_G_A	NF1	SPLICE_CHANGE	MANE_SELECT	LC	34.0	False	False	0.46279342723004696		ACC_LOSS	0.66	[('INFRAME_EXON_SKIP', 0.6699999999999999, 0.017253521126760565)]	Pathogenic/Likely_Pathogenic	2
chr17_31261833_C_G	NF1	STOP_GAINED	MANE_SELECT	HC	39.0	False	False	0.4483973230010567					Pathogenic/Likely_Pathogenic	2
chr17_31318565_G_T	NF1	SPLICE_CHANGE	NONE	LC	23.2	False	False	1.0		DONOR_LOSS	0.87	[('OUTSIDE_CODING_REGION', 1.0, 0.0)]	Uncertain	0
chr17_31318725_G_T	NF1	SPLICE_CHANGE	NONE	LC	10.62	False	False	1.0		DONOR_LOSS	0.96	[('OUTSIDE_CODING_REGION', 1.0, 0.0), ('CRYPTIC_RESCUE', 0.3, 0.01784037558685446), ('INFRAME_INTRON_RETENTION', 0.0, 0.6933450600996776)]	Unannotated	0
chr17_31325876_T_G	NF1	STOP_GAINED	MANE_SELECT	HC	41.0	False	False	0.4258541740049313	LARGE_EXON				Pathogenic/Likely_Pathogenic	2
chr17_31326029_G_GT	NF1	FRAMESHIFT	MANE_SELECT	HC	35.0	False	False	0.4075378654455794					Pathogenic/Likely_Pathogenic	2
chr17_31326093_CAA_C	NF1	FRAMESHIFT	MANE_SELECT	HC	34.0	False	False	0.40014089468122577					Unannotated	0
chr17_31327527_C_G	NF1	STOP_GAINED	MANE_SELECT	HC	41.0	False	False	0.3783022190912293					Pathogenic/Likely_Pathogenic	2
chr17_31327535_C_T	NF1	STOP_GAINED	MANE_SELECT	HC	38.0	False	False	0.3772455089820359					Pathogenic/Likely_Pathogenic	2
chr17_31327539_CAA_C	NF1	FRAMESHIFT	MANE_SELECT	HC	34.0	False	False	0.376541035575907					Unannotated	0
chr17_31327646_C_T	NF1	STOP_GAINED	MANE_SELECT	LC	44.0	False	False	0.3642127509686509					Pathogenic/Likely_Pathogenic	1
chr17_31330294_A_T	NF1	SPLICE_CHANGE	MANE_SELECT	HC	34.0	False	False	0.3416666666666667		ACC_LOSS	0.88	[]	Pathogenic/Likely_Pathogenic	2
chr17_31330327_AC_A	NF1	FRAMESHIFT	MANE_SELECT	HC	35.0	False	False	0.3377949982388165					Unannotated	0
chr17_31334881_G_A	NF1	STOP_GAINED	MANE_SELECT	LC	43.0	False	False	0.3127861923212399					Pathogenic/Likely_Pathogenic	2
chr17_31334886_C_G	NF1	STOP_GAINED	MANE_SELECT	HC	39.0	False	False	0.31208171891511094					Pathogenic/Likely_Pathogenic	2
chr17_31334927_C_T	NF1	STOP_GAINED	MANE_SELECT	HC	38.0	False	False	0.30715040507220853					Pathogenic/Likely_Pathogenic	2
chr17_31336331_A_G	NF1	SPLICE_CHANGE	MANE_SELECT	HC	35.0	False	False	0.29507042253521126		ACC_LOSS	1.0	[('INFRAME_EXON_SKIP', 0.06000000000000005, 0.016549295774647886)]	Pathogenic/Likely_Pathogenic	2
chr17_31336345_C_CT	NF1	FRAMESHIFT	MANE_SELECT	HC	35.0	False	False	0.29306093694963015					Unannotated	0
chr17_31336380_T_TA	NF1	FRAMESHIFT	MANE_SELECT	HC	35.0	False	False	0.2895385699189856					Unannotated	0
chr17_31336710_T_TG	NF1	FRAMESHIFT	MANE_SELECT	HC	35.0	False	False	0.2691088411412469					Unannotated	0
chr17_31336915_G_A	NF1	SPLICE_CHANGE	MANE_SELECT	HC	33.0	False	False	0.24565727699530515		DONOR_LOSS	0.82	[('CRYPTIC_RESCUE', 0.44, 0.010211267605633803), ('INFRAME_INTRON_RETENTION', 0.0, 0.0504847876964226)]	Pathogenic/Likely_Pathogenic	2
chr17_31336915_G_C	NF1	SPLICE_CHANGE	MANE_SELECT	HC	33.0	False	False	0.24565727699530515		DONOR_LOSS	0.82	[('CRYPTIC_RESCUE', 0.43, 0.010211267605633803), ('INFRAME_INTRON_RETENTION', 0.0, 0.0504847876964226)]	Pathogenic/Likely_Pathogenic	1
chr17_31337390_ACT_A	NF1	FRAMESHIFT	MANE_SELECT	HC	35.0	False	False	0.24269108841141246					Unannotated	0
chr17_31337478_TC_T	NF1	FRAMESHIFT	MANE_SELECT	HC	35.0	False	False	0.23247622402254314					Pathogenic/Likely_Pathogenic	2
chr17_31337881_G_C	NF1	SPLICE_CHANGE	MANE_SELECT	HC	33.0	False	False	0.2131455399061033		DONOR_LOSS	1.0	[('INFRAME_INTRON_RETENTION', 0.0, 0.01662049861495845)]	Pathogenic/Likely_Pathogenic	2
chr17_31338024_G_A	NF1	SPLICE_CHANGE	MANE_SELECT	HC	33.0	False	False	0.19964788732394367		DONOR_LOSS	0.86	[('INFRAME_INTRON_RETENTION', 0.0, 0.062087186261558784)]	Pathogenic/Likely_Pathogenic	1
chr17_31338739_C_A	NF1	STOP_GAINED	MANE_SELECT	HC	37.0	False	False	0.19549137020077492					Pathogenic/Likely_Pathogenic	2
chr17_31340578_C_G	NF1	STOP_GAINED	MANE_SELECT	HC	41.0	False	False	0.17893624515674533					Pathogenic/Likely_Pathogenic	1
chr17_31343059_C_A	NF1	STOP_GAINED	MANE_SELECT	HC	38.0	False	False	0.16519901373723142					Pathogenic/Likely_Pathogenic	2
chr17_31349154_AAC_A	NF1	FRAMESHIFT	MANE_SELECT	HC	35.0	False	False	0.15181401902078195					Unannotated	0
chr17_31349195_AAC_A	NF1	FRAMESHIFT	MANE_SELECT	HC	35.0	False	False	0.14688270517787955					Pathogenic/Likely_Pathogenic	2
chr17_31349249_CA_C	NF1	FRAMESHIFT	MANE_SELECT	HC	35.0	False	False	0.14089468122578372					Pathogenic/Likely_Pathogenic	1
chr17_31350234_G_GA	NF1	FRAMESHIFT	MANE_SELECT	HC	36.0	False	False	0.134202183867559					Unannotated	0
chr17_31352299_TGAAG_T	NF1	FRAMESHIFT	MANE_SELECT	HC	36.0	False	False	0.11940824233885171					Unannotated	0
chr17_31352348_C_T	NF1	STOP_GAINED	MANE_SELECT	HC	43.0	False	False	0.11377245508982035					Pathogenic/Likely_Pathogenic	2
chr17_31352390_C_T	NF1	STOP_GAINED	MANE_SELECT	HC	43.0	False	False	0.10884114124691793					Pathogenic/Likely_Pathogenic	2
chr17_31356539_A_AC	NF1	FRAMESHIFT	MANE_SELECT	HC	36.0	False	False	0.09686509334272632					Uncertain	0
chr17_31356582_G_T	NF1	STOP_GAINED	MANE_SELECT	HC	61.0	False	False	0.09158154279675942					Unannotated	0
chr17_31357091_G_T	NF1	SPLICE_CHANGE	MANE_SELECT	LC	34.0	False	False	0.07640845070422535		DONOR_LOSS	0.99	[]	Unannotated	0
chr17_31357308_C_T	NF1	STOP_GAINED	MANE_SELECT	LC	43.0	False	False	0.07150405072208524					Pathogenic/Likely_Pathogenic	2
chr17_31357370_G_GT	NF1	SPLICE_CHANGE	MANE_SELECT	HC	31.0	False	False	0.06455399061032864		DONOR_LOSS	0.93	[('INFRAME_INTRON_RETENTION', 0.0, 0.11526479750778816)]	Pathogenic/Likely_Pathogenic	1
chr17_31358478_A_T	NF1	SPLICE_CHANGE	MANE_SELECT	HC	32.0	False	False	0.06455399061032864		ACC_LOSS	0.98	[('INFRAME_INTRON_RETENTION', 0.0, 0.11526479750778816)]	Unannotated	0
chr17_31358565_CAG_C	NF1	FRAMESHIFT	MANE_SELECT	HC	35.0	False	False	0.05424445227192674					Pathogenic/Likely_Pathogenic	2
chr17_31362287_G_T	NF1	SPLICE_CHANGE	NONE	LC	7.175	True	False	0.007716049382716049		ACC_LOSS	0.54	[('LAST_CODING_EXON', 1.0, 0.007716049382716049), ('INFRAME_INTRON_RETENTION', 0.0, 0.15827338129496402)]	Unannotated	0
chr17_31362289_T_TA	NF1	FRAMESHIFT	NONE	HC	5.333	True	False	0.007481296758104738					Unannotated	0
chr17_31362317_TC_T	NF1	FRAMESHIFT	NONE	HC	7.553	True	False	0.003918774492340577					Unannotated	0
chr17_31362365_G_A	NF1	SPLICE_CHANGE	NONE	LC	14.32	True	False	0.007716049382716049		ACC_LOSS	0.53	[('LAST_CODING_EXON', 1.0, 0.007716049382716049), ('INFRAME_INTRON_RETENTION', 0.0, 0.15827338129496402)]	Unannotated	0
chr17_31367223_A_C	NF1	SPLICE_CHANGE	NONE	HC	26.4	False	False	0.02623518444533227		ACC_LOSS	0.37	[('CRYPTIC_RESCUE', 0.2, 0.003595685177786656), ('INFRAME_EXON_SKIP', 0.8, 0.007191370355573312)]	Unannotated	0
chr17_31367238_C_A	NF1	STOP_GAINED	NONE	HC	20.3	False	False	0.0	LEQ_50NT_FROM_LAST_EJ				Unannotated	0
chr17_31367260_C_T	NF1	STOP_GAINED	NONE	HC	22.6	False	False	0.0	LEQ_50NT_FROM_LAST_EJ				Unannotated	0
chr22_29668332_G_A	NF2	SPLICE_CHANGE	MANE_SELECT	HC	36.0	False	False	0.5050335570469798		ACC_LOSS	0.99	[('CRYPTIC_RESCUE', 0.94, 0.0050335570469798654), ('INFRAME_EXON_SKIP', 0.06000000000000005, 0.06375838926174497)]	Unannotated	0
chr22_29683066_T_C	NF2	SPLICE_CHANGE	NONE	LC	24.2	False	False	0.0		DONOR_LOSS	0.05	[('CRYPTIC_RESCUE', 0.02, 0.008389261744966443), ('INFRAME_EXON_SKIP', 0.0, 0.02030456852791878)]	Unannotated	0
chr22_29683700_G_T	NF2	SPLICE_CHANGE	NONE	LC	13.28	False	False	0.0		ACC_GAIN	0.72	[('OUTSIDE_CODING_REGION', 1.0, 0.0)]	Unannotated	0
chr22_29694761_C_T	NF2	STOP_GAINED	MANE_SELECT	HC	43.0	True	False	0.021848739495798318	LAST_CODING_EXON				Unannotated	0
chr22_29694776_C_T	NF2	STOP_GAINED	MANE_SELECT	HC	40.0	True	False	0.013445378151260505	LAST_CODING_EXON				Uncertain	2
chr19_13024666_G_GGGGATACC	NFIX	FRAMESHIFT	NONE	HC	17.67	False	False	0.9764705882352941					Uncertain	1
chr19_13024713_CGT_C	NFIX	FRAMESHIFT	NONE	HC	17.65	False	False	0.8743169398907104					Unannotated	0
chr19_13024713_CGT_CGTGTGT	NFIX	FRAMESHIFT	NONE	HC	17.36	True	False	0.8633879781420765					Unannotated	0
chr19_13024719_TGTGA_T	NFIX	SPLICE_CHANGE	NONE	HC	18.43	True	False	0.8636363636363636		DONOR_LOSS	0.66	[('ORIG_SPLICESITE_INTACT', 0.85, 0.0), ('LAST_CODING_EXON', 1.0, 0.8636363636363636), ('CRYPTIC_RESCUE', 0.15, 0.0)]	Unannotated	0
chr19_13024725_T_A	NFIX	SPLICE_CHANGE	NONE	LC	2.075	False	False	1.0		DONOR_LOSS	0.61	[('OUTSIDE_CODING_REGION', 1.0, 0.0), ('INFRAME_INTRON_RETENTION', 0.08, 0.4413075780089153)]	Unannotated	0
chr19_13073495_GAGTA_G	NFIX	SPLICE_CHANGE	MANE_SELECT	HC	36.0	False	False	0.538104705102717		DONOR_LOSS	1.0	[('INFRAME_EXON_SKIP', 0.0, 0.04970178926441352)]	Uncertain	2
chr5_37045594_CAAGGTA_C	NIPBL	SPLICE_CHANGE	MANE_SELECT	HC	36.0	False	False	0.22780748663101605		DONOR_LOSS	0.98	[('CRYPTIC_RESCUE', 0.13, 0.0007125044531528322)]	Uncertain	1
chr5_37063805_G_A	NIPBL	STOP_GAINED	NONE	LC	32.0	False	False	0.0	LAST_CODING_EXON				Unannotated	0
chr5_37063848_C_T	NIPBL	STOP_GAINED	NONE	HC	32.0	False	False	0.0	LAST_CODING_EXON				Unannotated	0
chr5_37063866_G_T	NIPBL	STOP_GAINED	NONE	HC	32.0	False	False	0.0	LAST_CODING_EXON				Unannotated	0
chr5_37063896_G_T	NIPBL	STOP_GAINED	NONE	HC	27.5	False	False	0.0	LAST_CODING_EXON				Uncertain	1
chr5_37063917_C_T	NIPBL	STOP_GAINED	NONE	HC	23.4	False	False	0.0	LAST_CODING_EXON				Unannotated	0
chr5_37064020_G_A	NIPBL	SPLICE_CHANGE	NONE	HC	24.7	True	False	0.000880503144654088		DONOR_LOSS	0.26	[('LAST_CODING_EXON', 1.0, 0.000880503144654088), ('INFRAME_INTRON_RETENTION', 0.0, 0.059950336998935795)]	Unannotated	0
chr5_37064020_G_T	NIPBL	SPLICE_CHANGE	NONE	HC	24.1	True	False	0.000880503144654088		DONOR_LOSS	0.26	[('LAST_CODING_EXON', 1.0, 0.000880503144654088), ('INFRAME_INTRON_RETENTION', 0.0, 0.059950336998935795)]	Unannotated	0
chr17_56594447_AC_A	NOG	FRAMESHIFT	MANE_SELECT	HC	29.7	False	False	0.6810344827586207					Unannotated	0
chr17_56594677_C_T	NOG	STOP_GAINED	MANE_SELECT	HC	39.0	False	False	0.34913793103448276	LARGE_EXON				Unannotated	0
chr17_56594729_G_A	NOG	STOP_GAINED	MANE_SELECT	HC	43.0	False	False	0.27586206896551724	LARGE_EXON				Unannotated	0
chr5_93585108_G_A	NR2F1	SPLICE_CHANGE	NONE	HC	22.6	False	True	0.0		INDETERMINATE	0.0	[('POSSIBLE_MET_RESCUE', 1.0, 0.01589103291713967)]	Uncertain	1
chr5_93585109_C_T	NR2F1	SPLICE_CHANGE	NONE	LC	22.0	False	True	0.0		INDETERMINATE	0.0	[('POSSIBLE_MET_RESCUE', 1.0, 0.01589103291713967)]	Uncertain	1
chr9_124500212_C_A	NR5A1	STOP_GAINED	MANE_SELECT	HC	39.0	False	False	0.4598698481561822	LARGE_EXON				Unannotated	0
chr9_124500274_T_C	NR5A1	SPLICE_CHANGE	NONE	LC	26.2	False	False	0.9471544715447154		ACC_LOSS	0.01	[('INFRAME_EXON_SKIP', 1.0, 0.24796747967479674), ('INFRAME_INTRON_RETENTION', 0.0, 0.47770700636942676)]	Unannotated	0
chr9_124503176_G_T	NR5A1	STOP_GAINED	MANE_SELECT	LC	37.0	False	False	0.89587852494577					Unannotated	0
chr5_177135085_A_C	NSD1	SPLICE_CHANGE	MANE_SELECT	LC	32.0	False	False	1.0		ACC_LOSS	0.99	[('INFRAME_EXON_SKIP', 0.8200000000000001, 0.11457174638487208), ('INFRAME_INTRON_RETENTION', 0.0, 0.12292682926829268)]	Unannotated	0
chr5_177135128_A_T	NSD1	STOP_GAINED	MANE_SELECT	HC	35.0	False	True	0.9970326409495549	FIRST_EXON_LEQ_150NT_FROM_START				Unannotated	0
chr5_177135136_TTGTC_T	NSD1	FRAMESHIFT	MANE_SELECT	HC	32.0	False	True	0.995919881305638					Unannotated	0
chr5_177135243_CT_C	NSD1	FRAMESHIFT	MANE_SELECT	HC	28.7	False	True	0.9829376854599406					Unannotated	0
chr5_177135248_C_T	NSD1	STOP_GAINED	MANE_SELECT	HC	37.0	False	True	0.9821958456973294	FIRST_EXON_LEQ_150NT_FROM_START				Uncertain	2
chr5_177135275_CA_C	NSD1	FRAMESHIFT	MANE_SELECT	HC	29.7	False	True	0.9788575667655787					Unannotated	0
chr5_177135275_CA_TA	NSD1	STOP_GAINED	MANE_SELECT	HC	37.0	False	True	0.9788575667655787	LARGE_EXON				Unannotated	0
chr5_177135311_A_ATT	NSD1	FRAMESHIFT	MANE_SELECT	HC	33.0	False	True	0.9740356083086054					Unannotated	0
chr5_177135380_G_T	NSD1	STOP_GAINED	MANE_SELECT	HC	37.0	False	True	0.9658753709198813	LARGE_EXON				Unannotated	0
chr5_177135446_TC_T	NSD1	FRAMESHIFT	MANE_SELECT	HC	29.5	False	True	0.9577151335311572					Unannotated	0
chr5_177135488_G_T	NSD1	STOP_GAINED	MANE_SELECT	HC	36.0	False	True	0.9525222551928784	LARGE_EXON				Unannotated	0
chr5_177135617_C_T	NSD1	STOP_GAINED	MANE_SELECT	HC	36.0	False	True	0.9365727002967359	LARGE_EXON				Unannotated	0
chr5_177135665_C_T	NSD1	STOP_GAINED	MANE_SELECT	HC	36.0	False	True	0.9306379821958457	LARGE_EXON				Unannotated	0
chr5_177135856_A_ATT	NSD1	FRAMESHIFT	MANE_SELECT	HC	28.9	False	False	0.9072700296735905					Unannotated	0
chr5_177135857_GCC_G	NSD1	FRAMESHIFT	MANE_SELECT	HC	29.8	False	False	0.9068991097922848					Unannotated	0
chr5_177191882_A_C	NSD1	SPLICE_CHANGE	MANE_SELECT	HC	35.0	False	False	0.8854282536151279		ACC_LOSS	0.99	[('CRYPTIC_RESCUE', 0.87, 0.0014831294030404152)]	Unannotated	0
chr5_177191883_G_C	NSD1	SPLICE_CHANGE	MANE_SELECT	HC	35.0	False	False	0.8854282536151279		ACC_LOSS	0.99	[('CRYPTIC_RESCUE', 0.91, 0.0014831294030404152)]	Unannotated	0
chr5_177191988_TC_T	NSD1	FRAMESHIFT	MANE_SELECT	HC	34.0	False	False	0.8724035608308606					Unannotated	0
chr5_177209891_C_T	NSD1	STOP_GAINED	MANE_SELECT	HC	37.0	False	False	0.8156528189910979	LARGE_EXON				Pathogenic/Likely_Pathogenic	2
chr5_177235946_G_A	NSD1	SPLICE_CHANGE	MANE_SELECT	HC	36.0	False	False	0.5153874675565443		DONOR_LOSS	0.99	[('CRYPTIC_RESCUE', 0.88, 0.0025954764553207266)]	Unannotated	0
chr5_177239754_A_G	NSD1	SPLICE_CHANGE	MANE_SELECT	HC	32.0	False	False	0.48189346187121496		ACC_LOSS	0.99	[('CRYPTIC_RESCUE', 0.25, 0.00778642936596218), ('INFRAME_INTRON_RETENTION', 0.0, 0.13363315130099582)]	Unannotated	0
chr5_177239866_G_A	NSD1	SPLICE_CHANGE	MANE_SELECT	HC	34.0	False	False	0.4682981090100111		DONOR_LOSS	0.99	[('INFRAME_INTRON_RETENTION', 0.0, 0.34855072463768116)]	Pathogenic/Likely_Pathogenic	1
chr5_177292088_C_CT	NSD1	FRAMESHIFT	MANE_SELECT	HC	35.0	False	False	0.2099406528189911					Unannotated	0
chr5_177294239_C_T	NSD1	STOP_GAINED	MANE_SELECT	HC	38.0	True	False	0.15059347181008903	LAST_CODING_EXON				Unannotated	0
chr5_177294576_C_G	NSD1	STOP_GAINED	MANE_SELECT	HC	36.0	True	False	0.10905044510385757	LAST_CODING_EXON				Unannotated	0
chr5_177294606_CT_C	NSD1	FRAMESHIFT	MANE_SELECT	HC	24.4	True	False	0.10534124629080119					Unannotated	0
chr5_177294634_G_GA	NSD1	FRAMESHIFT	MANE_SELECT	HC	34.0	True	False	0.10200296735905044					Unannotated	0
chr5_177294673_AG_A	NSD1	FRAMESHIFT	MANE_SELECT	HC	35.0	True	False	0.09681008902077151					Unannotated	0
chr5_177294710_TC_T	NSD1	FRAMESHIFT	MANE_SELECT	HC	34.0	True	False	0.09235905044510385					Unannotated	0
chr5_177294863_CAT_C	NSD1	FRAMESHIFT	MANE_SELECT	HC	24.1	True	False	0.07344213649851632					Unannotated	0
chr5_177294889_CTG_C	NSD1	FRAMESHIFT	MANE_SELECT	HC	23.1	True	False	0.07010385756676558					Unannotated	0
chr5_177294949_G_A	NSD1	STOP_GAINED	MANE_SELECT	HC	38.0	True	False	0.06305637982195846	LAST_CODING_EXON				Unannotated	0
chr5_177295077_T_TG	NSD1	FRAMESHIFT	MANE_SELECT	HC	25.2	True	False	0.04673590504451038					Unannotated	0
chr5_177295175_C_CT	NSD1	FRAMESHIFT	MANE_SELECT	HC	28.8	True	False	0.03449554896142433					Unannotated	0
chr5_177295242_G_A	NSD1	STOP_GAINED	MANE_SELECT	HC	41.0	True	False	0.026706231454005934	LAST_CODING_EXON				Unannotated	0
chr5_177295260_C_G	NSD1	STOP_GAINED	MANE_SELECT	LC	36.0	True	False	0.024480712166172106	LAST_CODING_EXON				Uncertain	1
chr5_177295454_A_T	NSD1	STOP_GAINED	MANE_SELECT	LC	38.0	True	False	0.000370919881305638	LAST_CODING_EXON				Unannotated	0
chr10_100735716_AGC_A	PAX2	FRAMESHIFT	NONE	HC	15.37	False	False	0.9929411764705882					Unannotated	0
chr10_100735735_T_G	PAX2	SPLICE_CHANGE	NONE	HC	26.3	False	True	0.9804381846635368		DONOR_LOSS	0.99	[('POSSIBLE_MET_RESCUE', 1.0, 0.02117647058823524)]	Unannotated	0
chr10_100746192_G_C	PAX2	SPLICE_CHANGE	NONE	HC	21.1	False	False	0.9804381846635368		ACC_LOSS	0.71	[('INFRAME_EXON_SKIP', 0.87, 0.08685446009389672)]	Unannotated	0
chr10_100746192_G_A	PAX2	SPLICE_CHANGE	NONE	HC	21.5	False	False	0.9804381846635368		ACC_LOSS	0.71	[('INFRAME_EXON_SKIP', 0.88, 0.08685446009389672)]	Unannotated	0
chr10_100746197_GA_G	PAX2	FRAMESHIFT	NONE	HC	18.14	False	False	0.9764705882352941					Unannotated	0
chr10_100746208_T_A	PAX2	STOP_GAINED	NONE	HC	18.71	False	False	0.9694117647058823					Unannotated	0
chr10_100746220_C_CGGCGG	PAX2	FRAMESHIFT	NONE	HC	20.4	False	False	0.9552941176470588					Unannotated	0
chr10_100749723_G_GT	PAX2	FRAMESHIFT	NONE	HC	22.3	False	False	0.9671052631578947					Unannotated	0
chr10_100749734_GTC_G	PAX2	FRAMESHIFT	NONE	HC	22.9	False	False	0.9506578947368421					Unannotated	0
chr10_100749771_C_CG	PAX2	FRAMESHIFT	MANE_SELECT	HC	36.0	False	False	0.9441624365482234					Pathogenic/Likely_Pathogenic	2
chr10_100781342_G_A	PAX2	SPLICE_CHANGE	NONE	HC	33.0	False	False	0.33916849015317285		DONOR_LOSS	0.74	[('CRYPTIC_RESCUE', 0.02, 0.0255863539445629), ('INFRAME_EXON_SKIP', 0.0, 0.1050328227571116)]	Unannotated	0
chr10_100786942_G_A	PAX2	SPLICE_CHANGE	NONE	HC	24.3	False	False	0.472671285604311		DONOR_LOSS	0.04	[]	Unannotated	0
chr10_100786945_G_T	PAX2	STOP_GAINED	NONE	LC	21.5	False	False	0.5231481481481481					Unannotated	0
chr10_100787012_G_T	PAX2	SPLICE_CHANGE	NONE	HC	20.5	False	False	0.472671285604311		DONOR_LOSS	0.1	[]	Unannotated	0
chr10_100787013_T_C	PAX2	SPLICE_CHANGE	NONE	HC	19.13	False	False	0.472671285604311		DONOR_LOSS	0.1	[]	Pathogenic/Likely_Pathogenic	2
chr10_100827039_A_AC	PAX2	FRAMESHIFT	MANE_SELECT	HC	35.0	False	False	0.10913705583756345					Unannotated	0
chr10_100827044_C_T	PAX2	STOP_GAINED	MANE_SELECT	HC	44.0	False	False	0.1065989847715736					Unannotated	0
chr10_100827096_G_A	PAX2	SPLICE_CHANGE	MANE_SELECT	HC	36.0	True	False	0.06497890295358649		DONOR_LOSS	0.99	[('LAST_CODING_EXON', 1.0, 0.06497890295358649), ('INFRAME_EXON_SKIP', 0.0, 0.07341772151898734), ('INFRAME_INTRON_RETENTION', 0.0, 0.27389705882352944)]	Unannotated	0
chr10_100827591_CT_C	PAX2	FRAMESHIFT	MANE_SELECT	HC	34.0	True	False	0.02284263959390863					Unannotated	0
chr10_100827623_C_G	PAX2	STOP_GAINED	NONE	HC	20.2	True	False	0.046296296296296294	LAST_CODING_EXON				Unannotated	0
chr10_100827625_GC_G	PAX2	FRAMESHIFT	NONE	HC	19.05	True	False	0.04398148148148148					Unannotated	0
chr10_100827651_GA_G	PAX2	FRAMESHIFT	NONE	HC	17.18	True	False	0.023148148148148147					Unannotated	0
chr2_222201205_CT_C	PAX3	FRAMESHIFT	NONE	HC	0.449	True	False	0.019801980198019802					Unannotated	0
chr2_222201242_T_C	PAX3	SPLICE_CHANGE	NONE	HC	21.2	True	False	0.04413702239789196		ACC_LOSS	0.32	[('LAST_CODING_EXON', 1.0, 0.04413702239789196), ('INFRAME_INTRON_RETENTION', 0.07, 0.10124333925399645)]	Unannotated	0
chr2_222201411_C_G	PAX3	SPLICE_CHANGE	NONE	HC	2.859	True	False	0.04413702239789196		ACC_LOSS	0.18	[('LAST_CODING_EXON', 1.0, 0.04413702239789196), ('INFRAME_INTRON_RETENTION', 0.07, 0.10124333925399645)]	Unannotated	0
chr2_222201411_C_T	PAX3	SPLICE_CHANGE	NONE	HC	7.103	True	False	0.04413702239789196		ACC_LOSS	0.18	[('LAST_CODING_EXON', 1.0, 0.04413702239789196), ('INFRAME_INTRON_RETENTION', 0.07, 0.10124333925399645)]	Unannotated	0
chr2_222201429_A_T	PAX3	STOP_GAINED	MANE_SELECT	HC	41.0	True	False	0.014462809917355372	LAST_CODING_EXON				Unannotated	0
chr2_222201443_C_G	PAX3	SPLICE_CHANGE	MANE_SELECT	HC	31.0	True	False	0.024054982817869417		ACC_LOSS	0.91	[('LAST_CODING_EXON', 1.0, 0.024054982817869417), ('INFRAME_INTRON_RETENTION', 0.0, 0.2561349693251534)]	Unannotated	0
chr2_222201943_C_T	PAX3	SPLICE_CHANGE	MANE_SELECT	HC	28.3	True	False	0.024054982817869417		DONOR_LOSS	0.67	[('LAST_CODING_EXON', 1.0, 0.024054982817869417), ('INFRAME_INTRON_RETENTION', 0.0, 0.2561349693251534)]	Unannotated	0
chr2_222220355_C_G	PAX3	SPLICE_CHANGE	MANE_SELECT	LC	35.0	False	False	0.3415807560137457		ACC_LOSS	0.99	[('CRYPTIC_RESCUE', 0.85, 0.006185567010309278), ('INFRAME_INTRON_RETENTION', 0.0, 0.3733850129198966)]	Unannotated	0
chr2_222221225_G_A	PAX3	STOP_GAINED	MANE_SELECT	HC	44.0	False	False	0.34297520661157027					Pathogenic/Likely_Pathogenic	1
chr2_222221300_A_AC	PAX3	FRAMESHIFT	MANE_SELECT	HC	34.0	False	False	0.39669421487603307					Pathogenic/Likely_Pathogenic	2
chr2_222232203_G_A	PAX3	STOP_GAINED	MANE_SELECT	HC	37.0	False	False	0.5413223140495868					Pathogenic/Likely_Pathogenic	2
chr2_222232284_C_T	PAX3	SPLICE_CHANGE	MANE_SELECT	HC	35.0	False	False	0.5972508591065292		ACC_LOSS	1.0	[('CRYPTIC_RESCUE', 0.99, 0.004123711340206186)]	Unannotated	0
chr2_222293740_C_A	PAX3	STOP_GAINED	NONE	LC	0.105	True	False	0.024271844660194174	LAST_CODING_EXON				Uncertain	1
chr2_222294115_G_T	PAX3	STOP_GAINED	NONE	HC	1.327	True	False	0.013953488372093023	LAST_CODING_EXON				Benign/Likely_Benign	2
chr2_222294123_C_T	PAX3	STOP_GAINED	NONE	LC	6.355	True	False	0.027906976744186046	LAST_CODING_EXON				Unannotated	0
chr2_222294124_C_T	PAX3	STOP_GAINED	NONE	LC	1.002	True	False	0.027906976744186046	LAST_CODING_EXON				Unannotated	0
chr2_222294132_C_T	PAX3	STOP_GAINED	NONE	LC	0.187	True	False	0.04186046511627907	LAST_CODING_EXON				Unannotated	0
chr2_222294303_T_C	PAX3	SPLICE_CHANGE	MANE_SELECT	HC	35.0	False	False	0.6900343642611684		ACC_LOSS	1.0	[('INFRAME_EXON_SKIP', 0.28, 0.09278350515463918)]	Unannotated	0
chr2_222295570_ATT_A	PAX3	FRAMESHIFT	MANE_SELECT	HC	34.0	False	False	0.7210743801652892					Unannotated	0
chr11_31789902_ATTTCC_A	PAX6	FRAMESHIFT	NONE	HC	8.668	True	False	0.1945031712473573					Unannotated	0
chr11_31793651_C_T	PAX6	SPLICE_CHANGE	MANE_SELECT	HC	28.9	False	False	0.26926010678871093		DONOR_LOSS	1.0	[]	Pathogenic/Likely_Pathogenic	2
chr11_31800746_C_T	PAX6	STOP_GAINED	MANE_SELECT	HC	40.0	False	False	0.6123853211009175					Pathogenic/Likely_Pathogenic	2
chr11_31801668_C_T	PAX6	SPLICE_CHANGE	NONE	HC	33.0	False	False	0.7581047381546134		DONOR_LOSS	0.13	[('INFRAME_EXON_SKIP', 0.0, 0.08977556109725686)]	Unannotated	0
chr11_31801870_C_T	PAX6	SPLICE_CHANGE	MANE_SELECT	LC	35.0	False	False	0.8604118993135011		DONOR_LOSS	0.98	[]	Unannotated	0
chr11_31801883_CA_C	PAX6	FRAMESHIFT	MANE_SELECT	HC	36.0	False	False	0.8715596330275229					Unannotated	0
chr11_31801903_CT_C	PAX6	FRAMESHIFT	MANE_SELECT	HC	36.0	False	False	0.8876146788990825					Unannotated	0
chr11_31806463_C_G	PAX6	SPLICE_CHANGE	MANE_SELECT	LC	35.0	False	False	1.0		ACC_LOSS	0.95	[]	Unannotated	0
chr14_36663468_GC_G	PAX9	FRAMESHIFT	MANE_SELECT	HC	35.0	False	False	0.436950146627566					Unannotated	0
chr14_36666486_GC_G	PAX9	FRAMESHIFT	MANE_SELECT	HC	32.0	False	False	0.36070381231671556					Unannotated	0
chr14_36666603_TGAG_GGAG	PAX9	SPLICE_CHANGE	MANE_SELECT	HC	35.0	True	False	0.0		INDETERMINATE	0.0	[('LAST_CODING_EXON', 1.0, 0.021284271284271284), ('CRYPTIC_RESCUE', 0.28, 0.0010822510822510823)]	Unannotated	0
chr14_36666603_TGAG_T	PAX9	SPLICE_CHANGE	MANE_SELECT	HC	23.4	True	False	0.24853801169590642		DONOR_GAIN	0.04	[('ORIG_SPLICESITE_INTACT', 0.04, 0.0), ('LAST_CODING_EXON', 1.0, 0.24853801169590642)]	Unannotated	0
chr14_36676261_ACC_A	PAX9	FRAMESHIFT	MANE_SELECT	HC	29.9	True	False	0.18475073313782991					Unannotated	0
chr14_36676270_C_T	PAX9	STOP_GAINED	MANE_SELECT	HC	39.0	True	False	0.17595307917888564	LAST_CODING_EXON				Unannotated	0
chr14_36676298_CTGCT_C	PAX9	FRAMESHIFT	MANE_SELECT	HC	34.0	True	False	0.1495601173020528					Unannotated	0
chr14_36676337_A_ATGCT	PAX9	FRAMESHIFT	MANE_SELECT	HC	34.0	True	False	0.10557184750733138					Unannotated	0
chr14_36676353_ATT_A	PAX9	FRAMESHIFT	MANE_SELECT	HC	28.0	True	False	0.093841642228739					Unannotated	0
chr14_36676405_C_T	PAX9	STOP_GAINED	MANE_SELECT	HC	39.0	True	False	0.04398826979472141	LAST_CODING_EXON				Unannotated	0
chr16_2089877_C_CG	PKD1	FRAMESHIFT	MANE_SELECT	HC	23.4	True	False	0.01138740413664885					Unannotated	0
chr16_2089881_C_CGGCTGCTGCTGCT	PKD1	FRAMESHIFT	MANE_SELECT	HC	21.1	True	False	0.010690216128282594					Unannotated	0
chr16_2089957_G_A	PKD1	STOP_GAINED	MANE_SELECT	HC	57.0	True	False	0.017662096211945155	LAST_CODING_EXON				Pathogenic/Likely_Pathogenic	2
chr16_2089965_TG_T	PKD1	FRAMESHIFT	MANE_SELECT	HC	36.0	True	False	0.01835928422031141					Unannotated	0
chr16_2090190_CG_C	PKD1	FRAMESHIFT	MANE_SELECT	HC	36.0	True	False	0.03578898442946781					Unannotated	0
chr16_2090309_C_T	PKD1	STOP_GAINED	MANE_SELECT	HC	54.0	False	False	0.03811294445735534	LEQ_50NT_FROM_LAST_EJ				Pathogenic/Likely_Pathogenic	1
chr16_2090338_C_A	PKD1	STOP_GAINED	MANE_SELECT	HC	47.0	False	False	0.040204508482454104					Pathogenic/Likely_Pathogenic	1
chr16_2090503_G_GAC	PKD1	FRAMESHIFT	MANE_SELECT	HC	28.6	False	False	0.05275389263304671					Unannotated	0
chr16_2090688_G_A	PKD1	STOP_GAINED	MANE_SELECT	HC	51.0	False	False	0.060887752730653034					Pathogenic/Likely_Pathogenic	2
chr16_2090809_C_CTG	PKD1	SPLICE_CHANGE	MANE_SELECT	HC	22.7	False	False	0.0703996282527881		ACC_LOSS	0.1	[('ORIG_SPLICESITE_INTACT', 0.98, 0.0), ('CRYPTIC_RESCUE', 0.02, 0.0023234200743494425), ('INFRAME_EXON_SKIP', 0.98, 0.010455390334572491), ('INFRAME_INTRON_RETENTION', 0.0, 0.005775005775005775)]	Unannotated	0
chr16_2090899_G_GA	PKD1	FRAMESHIFT	MANE_SELECT	HC	33.0	False	False	0.07134557285614687					Unannotated	0
chr16_2091087_C_A	PKD1	STOP_GAINED	MANE_SELECT	HC	36.0	False	False	0.08598652103183825					Unannotated	0
chr16_2092181_G_C	PKD1	STOP_GAINED	MANE_SELECT	HC	34.0	False	False	0.12665582151986987					Pathogenic/Likely_Pathogenic	1
chr16_2092479_C_G	PKD1	SPLICE_CHANGE	MANE_SELECT	HC	29.4	False	False	0.1272459727385378		DONOR_LOSS	0.96	[('INFRAME_INTRON_RETENTION', 0.0, 0.02204044535332879)]	Unannotated	0
chr16_2093911_CCT_C	PKD1	FRAMESHIFT	MANE_SELECT	HC	35.0	False	False	0.169649082035789					Unannotated	0
chr16_2093958_G_GGCCAGGGAGGCAC	PKD1	FRAMESHIFT	MANE_SELECT	HC	35.0	False	False	0.17220543806646527					Unannotated	0
chr16_2094141_G_GAA	PKD1	FRAMESHIFT	MANE_SELECT	HC	25.6	False	False	0.18126888217522658					Unannotated	0
chr16_2094170_G_A	PKD1	STOP_GAINED	MANE_SELECT	HC	40.0	False	False	0.18359284220311411					Pathogenic/Likely_Pathogenic	1
chr16_2097146_AC_A	PKD1	SPLICE_CHANGE	MANE_SELECT	HC	25.0	False	False	0.18688042131350682		DONOR_LOSS	1.0	[('CRYPTIC_RESCUE', 0.08, 0.00046446818392940084), ('INFRAME_INTRON_RETENTION', 0.0, 0.18531137611205753)]	Unannotated	0
chr16_2097386_CA_C	PKD1	FRAMESHIFT	MANE_SELECT	HC	23.8	False	False	0.19939577039274925					Unannotated	0
chr16_2097504_C_T	PKD1	SPLICE_CHANGE	MANE_SELECT	HC	28.9	False	False	0.20848822800495662		ACC_LOSS	0.91	[('CRYPTIC_RESCUE', 0.36, 0.0027881040892193307)]	Unannotated	0
chr16_2097505_T_G	PKD1	SPLICE_CHANGE	MANE_SELECT	LC	25.1	False	False	0.20848822800495662		ACC_LOSS	0.91	[('CRYPTIC_RESCUE', 0.38, 0.0027881040892193307)]	Unannotated	0
chr16_2097780_G_A	PKD1	STOP_GAINED	MANE_SELECT	HC	42.0	False	False	0.21240994654891937					Pathogenic/Likely_Pathogenic	2
chr16_2097782_T_C	PKD1	SPLICE_CHANGE	MANE_SELECT	HC	15.37	False	False	0.21259293680297398		ACC_LOSS	0.89	[('CRYPTIC_RESCUE', 0.05, 0.00023234200743494423), ('INFRAME_INTRON_RETENTION', 0.0, 0.0066928225248096005)]	Unannotated	0
chr16_2097867_C_T	PKD1	SPLICE_CHANGE	MANE_SELECT	HC	26.7	False	False	0.21259293680297398		DONOR_LOSS	1.0	[('INFRAME_EXON_SKIP', 0.0, 0.009061338289962825), ('INFRAME_INTRON_RETENTION', 0.71, 0.0066928225248096005)]	Unannotated	0
chr16_2099772_T_A	PKD1	SPLICE_CHANGE	MANE_SELECT	HC	32.0	False	False	0.23149008674101612		ACC_LOSS	1.0	[('CRYPTIC_RESCUE', 0.86, 0.0013940520446096654), ('INFRAME_INTRON_RETENTION', 0.0, 0.00692201199815413)]	Unannotated	0
chr16_2099860_C_A	PKD1	SPLICE_CHANGE	MANE_SELECT	HC	35.0	False	False	0.23149008674101612		DONOR_LOSS	0.99	[('CRYPTIC_RESCUE', 0.65, 0.0023234200743494425), ('INFRAME_INTRON_RETENTION', 0.0, 0.00692201199815413)]	Unannotated	0
chr16_2100417_G_A	PKD1	STOP_GAINED	MANE_SELECT	HC	49.0	False	False	0.26051591912619104					Pathogenic/Likely_Pathogenic	2
chr16_2102493_AG_A	PKD1	FRAMESHIFT	MANE_SELECT	HC	31.0	False	False	0.29607250755287007					Unannotated	0
chr16_2102635_T_G	PKD1	SPLICE_CHANGE	MANE_SELECT	HC	29.8	False	False	0.307001239157373		ACC_LOSS	0.99	[('CRYPTIC_RESCUE', 0.67, 0.00046468401486988845), ('INFRAME_INTRON_RETENTION', 0.02, 0.013748854262144821)]	Unannotated	0
chr16_2102635_T_C	PKD1	SPLICE_CHANGE	MANE_SELECT	HC	29.5	False	False	0.307001239157373		ACC_LOSS	0.99	[('INFRAME_INTRON_RETENTION', 0.03, 0.013748854262144821)]	Unannotated	0
chr16_2102939_G_C	PKD1	STOP_GAINED	MANE_SELECT	HC	41.0	False	False	0.316755751801069					Pathogenic/Likely_Pathogenic	1
chr16_2103657_TG_T	PKD1	FRAMESHIFT	MANE_SELECT	HC	23.3	False	False	0.3495235881942831					Unannotated	0
chr16_2103723_G_A	PKD1	SPLICE_CHANGE	NONE	LC	2.878	False	False	0.7843029637760702		DONOR_GAIN	0.14	[('ORIG_SPLICESITE_INTACT', 0.14, 0.0)]	Benign/Likely_Benign	2
chr16_2103724_C_T	PKD1	SPLICE_CHANGE	NONE	HC	20.8	False	False	0.8781558726673985		ACC_LOSS	0.03	[('ORIG_SPLICESITE_INTACT', 0.99, 0.0), ('INFRAME_EXON_SKIP', 0.99, 0.0938529088913282)]	Unannotated	0
chr16_2103724_C_G	PKD1	SPLICE_CHANGE	NONE	HC	19.75	False	False	0.8781558726673985		ACC_GAIN	0.01	[('ORIG_SPLICESITE_INTACT', 0.99, 0.0)]	Unannotated	0
chr16_2103749_TG_T	PKD1	FRAMESHIFT	MANE_SELECT	HC	26.6	False	False	0.3567278642807344					Unannotated	0
chr16_2103897_T_A	PKD1	SPLICE_CHANGE	MANE_SELECT	HC	24.1	False	False	0.36795229244114		ACC_LOSS	0.99	[('INFRAME_EXON_SKIP', 0.5, 0.04879182156133829)]	Unannotated	0
chr16_2104564_G_A	PKD1	STOP_GAINED	MANE_SELECT	HC	38.0	False	False	0.372995584475947					Pathogenic/Likely_Pathogenic	1
chr16_2105321_C_T	PKD1	SPLICE_CHANGE	MANE_SELECT	HC	27.2	False	False	0.379182156133829		DONOR_LOSS	0.99	[]	Pathogenic/Likely_Pathogenic	1
chr16_2105417_G_A	PKD1	STOP_GAINED	MANE_SELECT	HC	42.0	False	False	0.38647455263769465					Pathogenic/Likely_Pathogenic	2
chr16_2106152_C_CG	PKD1	FRAMESHIFT	MANE_SELECT	HC	24.3	False	False	0.4078549848942598					Unannotated	0
chr16_2106555_G_C	PKD1	STOP_GAINED	MANE_SELECT	HC	41.0	False	False	0.4322565651870788					Unannotated	0
chr16_2107902_T_TC	PKD1	FRAMESHIFT	MANE_SELECT	HC	35.0	False	False	0.45410178944922147					Unannotated	0
chr16_2107904_C_A	PKD1	STOP_GAINED	NONE	HC	17.63	False	False	0.0	LEQ_50NT_FROM_LAST_EJ				Unannotated	0
chr16_2107946_C_A	PKD1	STOP_GAINED	NONE	HC	2.324	False	False	0.0					Unannotated	0
chr16_2107950_C_T	PKD1	STOP_GAINED	NONE	HC	15.5	False	False	0.0					Unannotated	0
chr16_2107991_C_A	PKD1	STOP_GAINED	NONE	HC	2.501	False	False	0.0					Unannotated	0
chr16_2108252_C_A	PKD1	STOP_GAINED	NONE	HC	35.0	False	False	0.0					Unannotated	0
chr16_2108285_G_A	PKD1	STOP_GAINED	NONE	HC	1.758	False	False	0.0					Benign/Likely_Benign	1
chr16_2108300_G_A	PKD1	STOP_GAINED	NONE	HC	0.213	False	False	0.0					Unannotated	0
chr16_2108321_G_A	PKD1	STOP_GAINED	NONE	HC	0.146	False	False	0.0					Unannotated	0
chr16_2108330_G_A	PKD1	STOP_GAINED	NONE	HC	7.042	False	False	0.0					Unannotated	0
chr16_2108359_C_G	PKD1	SPLICE_CHANGE	NONE	HC	23.8	False	False	0.21438263229308005		ACC_LOSS	0.01	[('INFRAME_EXON_SKIP', 1.0, 0.20352781546811397), ('INFRAME_INTRON_RETENTION', 0.01, 0.2290794979079498)]	Unannotated	0
chr16_2108360_T_C	PKD1	SPLICE_CHANGE	NONE	HC	0.469	False	False	0.21438263229308005		DONOR_GAIN	0.01	[('ORIG_SPLICESITE_INTACT', 0.01, 0.0)]	Unannotated	0
chr16_2108431_G_A	PKD1	STOP_GAINED	MANE_SELECT	HC	44.0	False	False	0.4782709737392517	LARGE_EXON				Pathogenic/Likely_Pathogenic	2
chr16_2108438_CTG_C	PKD1	FRAMESHIFT	MANE_SELECT	HC	33.0	False	False	0.4789681617476179					Pathogenic/Likely_Pathogenic	2
chr16_2108607_C_T	PKD1	STOP_GAINED	MANE_SELECT	HC	49.0	False	False	0.49198233790378804	LARGE_EXON				Pathogenic/Likely_Pathogenic	1
chr16_2108743_G_A	PKD1	STOP_GAINED	MANE_SELECT	HC	41.0	False	False	0.5024401580292819	LARGE_EXON				Pathogenic/Likely_Pathogenic	1
chr16_2108869_AC_A	PKD1	FRAMESHIFT	MANE_SELECT	HC	17.64	False	False	0.5124331861491982					Unannotated	0
chr16_2109178_G_A	PKD1	STOP_GAINED	MANE_SELECT	HC	37.0	False	False	0.536137578433651	LARGE_EXON				Pathogenic/Likely_Pathogenic	1
chr16_2109382_C_A	PKD1	STOP_GAINED	MANE_SELECT	HC	36.0	False	False	0.5519405066232861	LARGE_EXON				Unannotated	0
chr16_2109766_G_GCA	PKD1	FRAMESHIFT	MANE_SELECT	HC	33.0	False	False	0.5814547989774576					Unannotated	0
chr16_2109912_C_T	PKD1	STOP_GAINED	MANE_SELECT	HC	43.0	False	False	0.5930745991168952	LARGE_EXON				Unannotated	0
chr16_2109946_C_A	PKD1	STOP_GAINED	MANE_SELECT	HC	33.0	False	False	0.5956309551475715	LARGE_EXON				Pathogenic/Likely_Pathogenic	1
chr16_2110151_CCT_C	PKD1	FRAMESHIFT	MANE_SELECT	HC	22.2	False	False	0.6116662793399954					Pathogenic/Likely_Pathogenic	2
chr16_2110238_G_C	PKD1	STOP_GAINED	MANE_SELECT	HC	36.0	False	False	0.6184057634208692	LARGE_EXON				Pathogenic/Likely_Pathogenic	1
chr16_2110306_G_A	PKD1	STOP_GAINED	MANE_SELECT	HC	46.0	False	False	0.6235184754822217	LARGE_EXON				Pathogenic/Likely_Pathogenic	1
chr16_2110370_G_GT	PKD1	FRAMESHIFT	MANE_SELECT	HC	33.0	False	False	0.6286311875435743					Unannotated	0
chr16_2110540_TCA_T	PKD1	FRAMESHIFT	MANE_SELECT	HC	27.0	False	False	0.6418777597025331					Unannotated	0
chr16_2110587_A_AC	PKD1	FRAMESHIFT	MANE_SELECT	HC	29.7	False	False	0.6451313037415757					Unannotated	0
chr16_2110780_G_A	PKD1	STOP_GAINED	MANE_SELECT	HC	40.0	False	False	0.6602370439228445	LARGE_EXON				Pathogenic/Likely_Pathogenic	2
chr16_2110970_C_T	PKD1	STOP_GAINED	MANE_SELECT	HC	34.0	False	False	0.6751103881013246	LARGE_EXON				Pathogenic/Likely_Pathogenic	1
chr16_2110971_C_T	PKD1	STOP_GAINED	MANE_SELECT	HC	33.0	False	False	0.6751103881013246	LARGE_EXON				Pathogenic/Likely_Pathogenic	1
chr16_2111248_TG_T	PKD1	FRAMESHIFT	MANE_SELECT	HC	15.88	False	False	0.6964908203578899					Unannotated	0
chr16_2112790_GA_G	PKD1	FRAMESHIFT	MANE_SELECT	HC	33.0	False	False	0.7555194050662328					Unannotated	0
chr16_2116064_C_A	PKD1	STOP_GAINED	MANE_SELECT	HC	36.0	False	False	0.8624215663490588					Unannotated	0
chr16_2135581_A_AG	PKD1	FRAMESHIFT	MANE_SELECT	HC	26.9	False	False	0.9918661399023937					Unannotated	0
chr4_88007755_C_T	PKD2	STOP_GAINED	MANE_SELECT	HC	37.0	False	True	0.9927685950413223	FIRST_EXON_LEQ_150NT_FROM_START				Unannotated	0
chr4_88007761_C_T	PKD2	STOP_GAINED	MANE_SELECT	LC	37.0	False	True	0.9907024793388429	FIRST_EXON_LEQ_150NT_FROM_START				Unannotated	0
chr4_88007773_GA_G	PKD2	FRAMESHIFT	MANE_SELECT	HC	23.1	False	True	0.9865702479338843					Uncertain	0
chr4_88007786_CG_C	PKD2	FRAMESHIFT	MANE_SELECT	HC	19.96	False	True	0.9824380165289256					Unannotated	0
chr4_88007793_G_GC	PKD2	FRAMESHIFT	MANE_SELECT	HC	21.6	False	True	0.9793388429752066					Unannotated	0
chr4_88007881_CG_C	PKD2	FRAMESHIFT	MANE_SELECT	HC	28.8	False	True	0.9493801652892562					Pathogenic/Likely_Pathogenic	1
chr4_88007901_GC_G	PKD2	FRAMESHIFT	MANE_SELECT	HC	27.6	False	False	0.9421487603305785					Unannotated	0
chr4_88008156_T_TG	PKD2	FRAMESHIFT	MANE_SELECT	HC	25.2	False	False	0.8553719008264463					Unannotated	0
chr4_88008266_T_TC	PKD2	FRAMESHIFT	MANE_SELECT	HC	28.3	False	False	0.8161157024793388					Pathogenic/Likely_Pathogenic	1
chr4_88008329_G_T	PKD2	SPLICE_CHANGE	MANE_SELECT	LC	34.0	False	False	0.7953216374269005		DONOR_LOSS	0.95	[]	Unannotated	0
chr4_88019499_C_T	PKD2	STOP_GAINED	MANE_SELECT	HC	47.0	False	False	0.78099173553719					Pathogenic/Likely_Pathogenic	2
chr4_88019504_G_GA	PKD2	FRAMESHIFT	MANE_SELECT	HC	33.0	False	False	0.7799586776859504					Unannotated	0
chr4_88036324_ACT_A	PKD2	FRAMESHIFT	MANE_SELECT	HC	33.0	False	False	0.7200413223140496					Pathogenic/Likely_Pathogenic	2
chr4_88038250_G_A	PKD2	SPLICE_CHANGE	MANE_SELECT	LC	34.0	False	False	0.7100103199174407		ACC_LOSS	0.99	[]	Unannotated	0
chr4_88038311_G_T	PKD2	STOP_GAINED	MANE_SELECT	LC	36.0	False	False	0.6890495867768595					Unannotated	0
chr4_88038323_C_T	PKD2	STOP_GAINED	MANE_SELECT	HC	38.0	False	False	0.6849173553719008					Pathogenic/Likely_Pathogenic	2
chr4_88038337_C_CT	PKD2	FRAMESHIFT	MANE_SELECT	HC	29.7	False	False	0.6807851239669421					Unannotated	0
chr4_88038355_A_AG	PKD2	FRAMESHIFT	MANE_SELECT	HC	34.0	False	False	0.6745867768595041					Pathogenic/Likely_Pathogenic	2
chr4_88038442_T_A	PKD2	STOP_GAINED	MANE_SELECT	HC	34.0	False	False	0.6446280991735537					Unannotated	0
chr4_88038470_AG_A	PKD2	FRAMESHIFT	MANE_SELECT	HC	34.0	False	False	0.6342975206611571					Unannotated	0
chr4_88043325_CA_C	PKD2	FRAMESHIFT	MANE_SELECT	HC	21.4	False	False	0.5919421487603306					Unannotated	0
chr4_88043387_C_T	PKD2	STOP_GAINED	MANE_SELECT	HC	38.0	False	False	0.5702479338842975					Pathogenic/Likely_Pathogenic	2
chr4_88043403_CT_C	PKD2	FRAMESHIFT	MANE_SELECT	HC	20.5	False	False	0.5650826446280992					Unannotated	0
chr4_88043459_T_C	PKD2	SPLICE_CHANGE	MANE_SELECT	HC	25.8	False	False	0.5462676298589612		DONOR_LOSS	0.98	[('CRYPTIC_RESCUE', 0.01, 0.08412098298676748)]	Unannotated	0
chr4_88046688_C_T	PKD2	STOP_GAINED	MANE_SELECT	HC	39.0	False	False	0.5299586776859504					Pathogenic/Likely_Pathogenic	1
chr4_88046712_C_T	PKD2	STOP_GAINED	MANE_SELECT	LC	37.0	False	False	0.5216942148760331					Pathogenic/Likely_Pathogenic	2
chr4_88046737_TC_T	PKD2	FRAMESHIFT	MANE_SELECT	HC	34.0	False	False	0.5134297520661157					Unannotated	0
chr4_88052109_T_TA	PKD2	FRAMESHIFT	MANE_SELECT	HC	29.1	False	False	0.4256198347107438					Pathogenic/Likely_Pathogenic	2
chr4_88052133_TC_T	PKD2	FRAMESHIFT	MANE_SELECT	HC	26.8	False	False	0.41838842975206614					Unannotated	0
chr4_88056143_C_T	PKD2	STOP_GAINED	MANE_SELECT	HC	37.0	False	False	0.3894628099173554					Pathogenic/Likely_Pathogenic	2
chr4_88057990_C_CAATTCCGT	PKD2	FRAMESHIFT	MANE_SELECT	HC	35.0	False	False	0.3409090909090909					Unannotated	0
chr4_88061931_ATACT_A	PKD2	FRAMESHIFT	MANE_SELECT	HC	34.0	False	False	0.2964876033057851					Pathogenic/Likely_Pathogenic	2
chr4_88065406_G_GA	PKD2	FRAMESHIFT	MANE_SELECT	HC	33.0	False	False	0.2603305785123967					Pathogenic/Likely_Pathogenic	2
chr4_88065432_CAG_C	PKD2	FRAMESHIFT	MANE_SELECT	HC	35.0	False	False	0.25					Unannotated	0
chr4_88065479_C_T	PKD2	STOP_GAINED	MANE_SELECT	LC	45.0	False	False	0.23450413223140495					Pathogenic/Likely_Pathogenic	2
chr4_88065496_G_C	PKD2	SPLICE_CHANGE	MANE_SELECT	HC	35.0	False	False	0.22944616443068455		DONOR_LOSS	0.99	[]	Pathogenic/Likely_Pathogenic	1
chr4_88065496_G_GT	PKD2	SPLICE_CHANGE	MANE_SELECT	HC	35.0	False	False	0.22944616443068455		DONOR_LOSS	0.91	[]	Unannotated	0
chr4_88067946_C_T	PKD2	STOP_GAINED	MANE_SELECT	HC	38.0	False	False	0.17148760330578514					Pathogenic/Likely_Pathogenic	2
chr4_88074903_C_T	PKD2	STOP_GAINED	MANE_SELECT	HC	47.0	False	False	0.10020661157024793					Pathogenic/Likely_Pathogenic	2
chr4_88074957_G_T	PKD2	STOP_GAINED	MANE_SELECT	HC	49.0	False	False	0.08161157024793389	LEQ_50NT_FROM_LAST_EJ				Unannotated	0
chr4_88075494_G_GAACA	PKD2	FRAMESHIFT	MANE_SELECT	HC	34.0	True	False	0.06611570247933884					Unannotated	0
chr4_88075536_G_T	PKD2	STOP_GAINED	MANE_SELECT	LC	39.0	True	False	0.05371900826446281	LAST_CODING_EXON				Unannotated	0
chr12_32792450_T_A	PKP2	STOP_GAINED	MANE_SELECT	LC	41.0	True	False	0.009557945041816009	LAST_CODING_EXON				Unannotated	0
chr12_32796108_C_T	PKP2	SPLICE_CHANGE	MANE_SELECT	HC	27.5	False	False	0.0624502784407319		DONOR_LOSS	0.96	[]	Pathogenic/Likely_Pathogenic	2
chr12_32796144_G_GC	PKP2	FRAMESHIFT	MANE_SELECT	HC	33.0	False	False	0.07526881720430108					Unannotated	0
chr12_32796170_CA_C	PKP2	FRAMESHIFT	MANE_SELECT	HC	24.9	False	False	0.08721624850657109					Unannotated	0
chr12_32796177_G_C	PKP2	STOP_GAINED	MANE_SELECT	LC	39.0	False	False	0.08960573476702509					Unannotated	0
chr12_32796207_G_T	PKP2	STOP_GAINED	MANE_SELECT	HC	37.0	False	False	0.1015531660692951					Pathogenic/Likely_Pathogenic	1
chr12_32796259_T_TA	PKP2	FRAMESHIFT	MANE_SELECT	HC	34.0	False	False	0.12066905615292713					Unannotated	0
chr12_32796262_GGA_G	PKP2	FRAMESHIFT	MANE_SELECT	HC	35.0	False	False	0.12305854241338113					Unannotated	0
chr12_32796284_GGA_G	PKP2	FRAMESHIFT	MANE_SELECT	HC	33.0	False	False	0.13261648745519714					Pathogenic/Likely_Pathogenic	2
chr12_32802402_C_T	PKP2	SPLICE_CHANGE	MANE_SELECT	HC	33.0	False	False	0.13802704852824185		DONOR_LOSS	1.0	[]	Pathogenic/Likely_Pathogenic	2
chr12_32802402_C_CT	PKP2	SPLICE_CHANGE	MANE_SELECT	HC	40.0	False	False	0.13802704852824185		DONOR_LOSS	1.0	[]	Unannotated	0
chr12_32802499_GGGTGT_G	PKP2	FRAMESHIFT	MANE_SELECT	HC	33.0	False	False	0.1768219832735962					Pathogenic/Likely_Pathogenic	2
chr12_32802499_GGGTGT_AGGTGT	PKP2	STOP_GAINED	MANE_SELECT	HC	43.0	False	False	0.17562724014336917					Pathogenic/Likely_Pathogenic	2
chr12_32802520_C_A	PKP2	STOP_GAINED	MANE_SELECT	HC	43.0	False	False	0.18399044205495818					Unannotated	0
chr12_32802536_C_CT	PKP2	FRAMESHIFT	MANE_SELECT	HC	33.0	False	False	0.18996415770609318					Unannotated	0
chr12_32802557_C_G	PKP2	SPLICE_CHANGE	MANE_SELECT	HC	27.9	False	False	0.19928400954653938		ACC_LOSS	0.98	[]	Pathogenic/Likely_Pathogenic	2
chr12_32821436_AG_A	PKP2	FRAMESHIFT	MANE_SELECT	HC	24.5	False	False	0.23178016726403824					Unannotated	0
chr12_32821487_TG_T	PKP2	FRAMESHIFT	MANE_SELECT	HC	26.9	False	False	0.2520908004778972					Pathogenic/Likely_Pathogenic	2
chr12_32821502_C_A	PKP2	STOP_GAINED	MANE_SELECT	LC	38.0	False	False	0.25686977299880526					Pathogenic/Likely_Pathogenic	1
chr12_32822465_A_G	PKP2	SPLICE_CHANGE	MANE_SELECT	HC	28.3	False	False	0.2684964200477327		DONOR_LOSS	0.99	[('CRYPTIC_RESCUE', 0.21, 0.003579952267303103), ('INFRAME_EXON_SKIP', 0.0, 0.06563245823389022)]	Unannotated	0
chr12_32822487_G_A	PKP2	STOP_GAINED	MANE_SELECT	HC	40.0	False	False	0.27598566308243727					Pathogenic/Likely_Pathogenic	2
chr12_32822502_C_CAATACTTTTGTTGTTGTCA	PKP2	FRAMESHIFT	MANE_SELECT	HC	35.0	False	False	0.2831541218637993					Pathogenic/Likely_Pathogenic	2
chr12_32822532_TC_T	PKP2	FRAMESHIFT	MANE_SELECT	HC	29.0	False	False	0.2951015531660693					Unannotated	0
chr12_32822536_GT_G	PKP2	FRAMESHIFT	MANE_SELECT	HC	28.5	False	False	0.2962962962962963					Pathogenic/Likely_Pathogenic	2
chr12_32822562_AT_A	PKP2	FRAMESHIFT	MANE_SELECT	HC	22.2	False	False	0.3070489844683393					Unannotated	0
chr12_32822616_C_CA	PKP2	FRAMESHIFT	MANE_SELECT	HC	34.0	False	False	0.32616487455197135					Pathogenic/Likely_Pathogenic	2
chr12_32822629_GGC_G	PKP2	FRAMESHIFT	MANE_SELECT	HC	37.0	False	False	0.3333333333333333					Unannotated	0
chr12_32824051_AT_A	PKP2	FRAMESHIFT	MANE_SELECT	HC	34.0	False	False	0.33691756272401435					Pathogenic/Likely_Pathogenic	2
chr12_32824097_G_C	PKP2	STOP_GAINED	MANE_SELECT	HC	40.0	False	False	0.3548387096774194					Unannotated	0
chr12_32824163_C_G	PKP2	SPLICE_CHANGE	MANE_SELECT	LC	34.0	False	False	0.381066030230708		ACC_LOSS	1.0	[('CRYPTIC_RESCUE', 0.41, 0.003579952267303103)]	Pathogenic/Likely_Pathogenic	2
chr12_32841033_GC_G	PKP2	FRAMESHIFT	MANE_SELECT	HC	34.0	False	False	0.3835125448028674					Unannotated	0
chr12_32841072_AC_A	PKP2	FRAMESHIFT	MANE_SELECT	HC	33.0	False	False	0.39904420549581837					Pathogenic/Likely_Pathogenic	2
chr12_32841195_C_T	PKP2	STOP_GAINED	MANE_SELECT	HC	44.0	False	False	0.44802867383512546					Pathogenic/Likely_Pathogenic	1
chr12_32841207_T_A	PKP2	SPLICE_CHANGE	MANE_SELECT	HC	34.0	False	False	0.4518695306284805		ACC_LOSS	1.0	[]	Pathogenic/Likely_Pathogenic	2
chr12_32843314_C_T	PKP2	SPLICE_CHANGE	NONE	HC	9.428	False	False	0.47921390778533635		ACC_LOSS	0.35	[('CRYPTIC_RESCUE', 0.01, 0.003401360544217687), ('INFRAME_EXON_SKIP', 0.99, 0.049886621315192746), ('INFRAME_INTRON_RETENTION', 0.0, 0.7379679144385026)]	Uncertain	0
chr12_32850765_C_G	PKP2	SPLICE_CHANGE	MANE_SELECT	HC	34.0	False	False	0.4518695306284805		DONOR_LOSS	0.99	[]	Pathogenic/Likely_Pathogenic	2
chr12_32850771_ATTTG_A	PKP2	FRAMESHIFT	MANE_SELECT	HC	35.0	False	False	0.4551971326164875					Pathogenic/Likely_Pathogenic	2
chr12_32850789_A_T	PKP2	STOP_GAINED	MANE_SELECT	HC	40.0	False	False	0.46117084826762245					Unannotated	0
chr12_32850907_G_A	PKP2	STOP_GAINED	MANE_SELECT	LC	36.0	False	False	0.5077658303464755					Pathogenic/Likely_Pathogenic	2
chr12_32850910_G_A	PKP2	STOP_GAINED	MANE_SELECT	HC	37.0	False	False	0.5089605734767025					Pathogenic/Likely_Pathogenic	2
chr12_32850967_G_A	PKP2	STOP_GAINED	MANE_SELECT	HC	40.0	False	False	0.5316606929510155					Pathogenic/Likely_Pathogenic	2
chr12_32850974_C_G	PKP2	SPLICE_CHANGE	MANE_SELECT	HC	34.0	False	False	0.5346062052505967		ACC_LOSS	0.99	[('CRYPTIC_RESCUE', 0.88, 0.003579952267303103)]	Unannotated	0
chr12_32868965_G_A	PKP2	STOP_GAINED	MANE_SELECT	HC	42.0	False	False	0.5495818399044206					Pathogenic/Likely_Pathogenic	2
chr12_32869034_G_A	PKP2	STOP_GAINED	MANE_SELECT	HC	37.0	False	False	0.5770609318996416					Pathogenic/Likely_Pathogenic	2
chr12_32869063_C_G	PKP2	SPLICE_CHANGE	MANE_SELECT	HC	35.0	False	False	0.588703261734288		ACC_LOSS	0.99	[]	Unannotated	0
chr12_32877892_CA_C	PKP2	FRAMESHIFT	MANE_SELECT	HC	16.44	False	False	0.6081242532855436					Pathogenic/Likely_Pathogenic	2
chr12_32877896_TC_T	PKP2	FRAMESHIFT	MANE_SELECT	HC	18.36	False	False	0.6093189964157706					Unannotated	0
chr12_32877904_C_CGGCCGCT	PKP2	FRAMESHIFT	MANE_SELECT	HC	25.2	False	False	0.6081242532855436					Unannotated	0
chr12_32877908_C_CAG	PKP2	FRAMESHIFT	MANE_SELECT	HC	21.6	False	False	0.6129032258064516					Unannotated	0
chr12_32877908_C_CGCCTG	PKP2	FRAMESHIFT	MANE_SELECT	HC	21.5	False	False	0.6117084826762246					Unannotated	0
chr12_32877910_CCT_C	PKP2	FRAMESHIFT	MANE_SELECT	HC	26.4	False	False	0.6152927120669056					Uncertain	1
chr12_32877917_GA_G	PKP2	FRAMESHIFT	MANE_SELECT	HC	18.05	False	False	0.6176821983273596					Unannotated	0
chr12_32877928_GC_G	PKP2	FRAMESHIFT	MANE_SELECT	HC	17.46	False	False	0.6224611708482676					Pathogenic/Likely_Pathogenic	1
chr12_32877952_C_CTG	PKP2	FRAMESHIFT	MANE_SELECT	HC	20.8	False	False	0.6296296296296297					Unannotated	0
chr12_32878026_G_GC	PKP2	FRAMESHIFT	MANE_SELECT	HC	22.8	False	False	0.6594982078853047					Unannotated	0
chr12_32878083_AG_A	PKP2	FRAMESHIFT	MANE_SELECT	HC	13.75	False	False	0.6833930704898447					Unannotated	0
chr12_32878105_C_A	PKP2	STOP_GAINED	MANE_SELECT	LC	37.0	False	False	0.6917562724014337	LARGE_EXON				Pathogenic/Likely_Pathogenic	2
chr12_32878151_G_T	PKP2	STOP_GAINED	MANE_SELECT	HC	33.0	False	False	0.7108721624850657	LARGE_EXON				Unannotated	0
chr12_32878217_G_T	PKP2	STOP_GAINED	MANE_SELECT	HC	33.0	False	False	0.7371565113500598	LARGE_EXON				Pathogenic/Likely_Pathogenic	2
chr12_32878222_G_A	PKP2	STOP_GAINED	MANE_SELECT	LC	35.0	False	False	0.7383512544802867	LARGE_EXON				Pathogenic/Likely_Pathogenic	2
chr12_32878257_G_GTT	PKP2	FRAMESHIFT	MANE_SELECT	HC	17.68	False	False	0.7514934289127837					Unannotated	0
chr12_32878346_C_CA	PKP2	FRAMESHIFT	MANE_SELECT	HC	21.0	False	False	0.7873357228195937					Pathogenic/Likely_Pathogenic	2
chr12_32878441_T_A	PKP2	STOP_GAINED	MANE_SELECT	LC	36.0	False	False	0.8255675029868578	LARGE_EXON				Unannotated	0
chr12_32878482_T_TACA	PKP2	STOP_GAINED	MANE_SELECT	HC	32.0	False	False	0.8422939068100358	LARGE_EXON				Unannotated	0
chr12_32878500_G_GT	PKP2	FRAMESHIFT	MANE_SELECT	HC	21.7	False	False	0.8482676224611708					Pathogenic/Likely_Pathogenic	1
chr12_32878512_C_T	PKP2	STOP_GAINED	MANE_SELECT	LC	36.0	False	False	0.8542413381123058	LARGE_EXON				Pathogenic/Likely_Pathogenic	2
chr12_32878522_C_A	PKP2	STOP_GAINED	MANE_SELECT	HC	33.0	False	False	0.8578255675029869	LARGE_EXON				Unannotated	0
chr12_32878523_A_AT	PKP2	FRAMESHIFT	MANE_SELECT	HC	24.1	False	False	0.8590203106332138					Unannotated	0
chr12_32878545_T_A	PKP2	SPLICE_CHANGE	MANE_SELECT	LC	33.0	False	False	0.8663484486873508		ACC_LOSS	0.99	[]	Pathogenic/Likely_Pathogenic	2
chr12_32878981_A_T	PKP2	STOP_GAINED	MANE_SELECT	HC	36.0	False	False	0.8912783751493429					Pathogenic/Likely_Pathogenic	2
chr12_32878999_TACTC_T	PKP2	FRAMESHIFT	MANE_SELECT	HC	33.0	False	False	0.899641577060932					Pathogenic/Likely_Pathogenic	2
chr12_32879021_G_A	PKP2	STOP_GAINED	MANE_SELECT	LC	38.0	False	False	0.9068100358422939					Pathogenic/Likely_Pathogenic	2
chr12_32896509_C_A	PKP2	STOP_GAINED	MANE_SELECT	HC	53.0	False	False	0.9115890083632019					Pathogenic/Likely_Pathogenic	1
chr12_32896580_ACTGT_A	PKP2	FRAMESHIFT	MANE_SELECT	HC	29.0	False	False	0.9414575866188769					Pathogenic/Likely_Pathogenic	2
chr12_32896644_GGC_G	PKP2	FRAMESHIFT	MANE_SELECT	HC	31.0	False	False	0.966547192353644					Unannotated	0
chr12_32896647_TGG_T	PKP2	FRAMESHIFT	MANE_SELECT	HC	34.0	False	False	0.967741935483871					Unannotated	0
chr12_32896698_A_AAG	PKP2	FRAMESHIFT	MANE_SELECT	HC	33.0	False	False	0.98805256869773					Unannotated	0
chr12_32896717_GC_G	PKP2	FRAMESHIFT	MANE_SELECT	HC	24.8	False	False	0.995221027479092					Pathogenic/Likely_Pathogenic	2
chr13_27622008_AGGTAAC_A	POLR1D	SPLICE_CHANGE	MANE_SELECT	HC	34.0	True	False	0.9353233830845771		DONOR_LOSS	1.0	[('LAST_CODING_EXON', 1.0, 0.9353233830845771), ('CRYPTIC_RESCUE', 0.29, 0.3463414634146341)]	Unannotated	0
chr13_27622008_AGGTAAC_AGTTAAC	POLR1D	SPLICE_CHANGE	MANE_SELECT	HC	33.0	True	False	0.0		INDETERMINATE	0.0	[('LAST_CODING_EXON', 1.0, 0.9353233830845771), ('CRYPTIC_RESCUE', 0.29, 0.3463414634146341)]	Unannotated	0
chr13_27622008_AGGTAAC_AGCTAAC	POLR1D	SPLICE_CHANGE	MANE_SELECT	HC	33.0	True	False	0.0		INDETERMINATE	0.0	[('LAST_CODING_EXON', 1.0, 0.9353233830845771), ('CRYPTIC_RESCUE', 0.29, 0.3463414634146341)]	Unannotated	0
chr13_27623206_GA_G	POLR1D	FRAMESHIFT	MANE_SELECT	HC	28.7	False	False	0.10526315789473684					Uncertain	1
chr13_27623236_G_T	POLR1D	STOP_GAINED	MANE_SELECT	LC	38.0	False	False	0.03007518796992481	LAST_CODING_EXON				Unannotated	0
chr13_27648408_CA_C	POLR1D	FRAMESHIFT	NONE	HC	23.4	False	False	0.8524590163934426					Unannotated	0
chr13_27665743_CA_C	POLR1D	FRAMESHIFT	NONE	LC	31.0	True	False	0.5655737704918032					Unannotated	0
chr13_27665745_CATTGCCCTCTCATAAAG_CG	POLR1D	FRAMESHIFT	NONE	LC	33.0	True	False	0.5573770491803278					Unannotated	0
chr13_27665765_C_T	POLR1D	STOP_GAINED	NONE	LC	37.0	True	False	0.5081967213114754	LAST_CODING_EXON				Unannotated	0
chr13_27665777_CAAAA_TAAAA	POLR1D	STOP_GAINED	NONE	LC	37.0	True	False	0.47540983606557374	LAST_CODING_EXON				Unannotated	0
chr13_27665784_AG_A	POLR1D	FRAMESHIFT	NONE	LC	24.6	True	False	0.45901639344262296					Unannotated	0
chr13_27665791_T_TA	POLR1D	FRAMESHIFT	NONE	LC	21.6	True	False	0.4426229508196721					Unannotated	0
chr13_27665857_C_A	POLR1D	STOP_GAINED	NONE	LC	36.0	True	False	0.26229508196721313	LAST_CODING_EXON				Unannotated	0
chr13_27665876_C_T	POLR1D	STOP_GAINED	NONE	LC	35.0	True	False	0.20491803278688525	LAST_CODING_EXON				Unannotated	0
chr13_27665882_T_TCCGCCAGTTACTCC	POLR1D	FRAMESHIFT	NONE	LC	19.22	True	False	0.14754098360655737					Unannotated	0
chr13_27665919_AG_A	POLR1D	FRAMESHIFT	NONE	HC	23.3	True	False	0.09016393442622951					Unannotated	0
chr13_27665936_CG_C	POLR1D	FRAMESHIFT	NONE	HC	24.1	True	False	0.040983606557377046					Unannotated	0
chr12_27963389_G_GT	PTHLH	FRAMESHIFT	MANE_SELECT	LC	21.1	False	False	0.0903954802259887					Unannotated	0
chr12_27963489_CCTTT_C	PTHLH	FRAMESHIFT	MANE_SELECT	HC	33.0	False	False	0.288135593220339					Unannotated	0
chr12_27963530_G_C	PTHLH	STOP_GAINED	MANE_SELECT	HC	36.0	False	False	0.3615819209039548	LARGE_EXON				Unannotated	0
chr12_27969506_G_A	PTHLH	STOP_GAINED	NONE	HC	13.93	False	False	0.963963963963964					Unannotated	0
chr12_112455998_C_T	PTPN11	STOP_GAINED	MANE_SELECT	HC	37.0	False	False	0.612141652613828					Pathogenic/Likely_Pathogenic	2
chr12_112477926_CA_C	PTPN11	FRAMESHIFT	MANE_SELECT	HC	33.0	False	False	0.43676222596964587					Unannotated	0
chr12_112477974_C_T	PTPN11	STOP_GAINED	MANE_SELECT	HC	36.0	False	False	0.40978077571669475					Pathogenic/Likely_Pathogenic	1
chr12_112482206_G_A	PTPN11	SPLICE_CHANGE	MANE_SELECT	HC	36.0	False	False	0.31313131313131315		DONOR_LOSS	1.0	[('CRYPTIC_RESCUE', 0.86, 0.005050505050505051), ('INFRAME_INTRON_RETENTION', 0.0, 0.7055032226078334)]	Unannotated	0
chr12_112486453_G_T	PTPN11	SPLICE_CHANGE	NONE	LC	21.4	False	False	0.3333333333333333		DONOR_GAIN	0.01	[('ORIG_SPLICESITE_INTACT', 0.99, 0.0)]	Unannotated	0
chr12_112486461_TG_T	PTPN11	SPLICE_CHANGE	NONE	HC	23.7	False	False	0.2246376811594203		DONOR_GAIN	0.01	[('ORIG_SPLICESITE_INTACT', 0.99, 0.0)]	Unannotated	0
chr12_112486461_TG_CG	PTPN11	SPLICE_CHANGE	NONE	HC	22.1	False	False	0.0		INDETERMINATE	0.0	[('ORIG_SPLICESITE_INTACT', 0.99, 0.0)]	Unannotated	0
chr12_112489135_AT_A	PTPN11	FRAMESHIFT	MANE_SELECT	HC	24.8	False	False	0.12478920741989882					Unannotated	0
chr8_116847661_T_TA	RAD21	FRAMESHIFT	MANE_SELECT	HC	34.0	True	False	0.08240887480190175					Unannotated	0
chr8_116850616_A_ACCTCTT	RAD21	SPLICE_CHANGE	MANE_SELECT	HC	26.7	False	False	0.14556962025316456		DONOR_GAIN	1.0	[('CRYPTIC_RESCUE', 1.0, 0.0)]	Unannotated	0
chr8_116852028_CTA_C	RAD21	FRAMESHIFT	MANE_SELECT	HC	26.7	False	False	0.26782884310618066					Unannotated	0
chr8_116858459_C_A	RAD21	SPLICE_CHANGE	MANE_SELECT	HC	33.0	False	False	0.8027426160337553		ACC_LOSS	0.99	[]	Unannotated	0
chr5_87268497_GC_G	RASA1	FRAMESHIFT	MANE_SELECT	HC	27.9	False	False	0.9856733524355301					Unannotated	0
chr5_87268564_T_TA	RASA1	FRAMESHIFT	MANE_SELECT	HC	25.7	False	False	0.9637058261700095					Unannotated	0
chr5_87268693_T_TG	RASA1	FRAMESHIFT	MANE_SELECT	HC	22.1	False	False	0.9226361031518625					Unannotated	0
chr5_87268921_ACT_A	RASA1	FRAMESHIFT	MANE_SELECT	HC	34.0	False	False	0.8500477554918816					Pathogenic/Likely_Pathogenic	2
chr5_87268979_T_TC	RASA1	FRAMESHIFT	MANE_SELECT	HC	35.0	False	False	0.8328557784145176					Unannotated	0
chr5_87269057_T_G	RASA1	SPLICE_CHANGE	NONE	LC	11.16	False	False	1.0		DONOR_LOSS	0.84	[('OUTSIDE_CODING_REGION', 1.0, 0.0)]	Unannotated	0
chr5_87269159_A_G	RASA1	SPLICE_CHANGE	NONE	LC	12.07	False	True	1.0		ACC_LOSS	0.17	[('INFRAME_INTRON_RETENTION', 0.04, 0.03820960698689956), ('POSSIBLE_MET_RESCUE', 1.0, 0.01477272727272727)]	Unannotated	0
chr5_87269160_G_A	RASA1	SPLICE_CHANGE	NONE	LC	16.27	False	True	1.0		ACC_LOSS	0.17	[('INFRAME_INTRON_RETENTION', 0.06, 0.03820960698689956), ('POSSIBLE_MET_RESCUE', 1.0, 0.01477272727272727)]	Unannotated	0
chr5_87269258_CGG_C	RASA1	FRAMESHIFT	NONE	HC	16.01	False	False	0.9965909090909091					Unannotated	0
chr5_87269273_CCCTT_C	RASA1	FRAMESHIFT	NONE	HC	12.49	False	False	0.990909090909091					Unannotated	0
chr5_87269288_G_A	RASA1	SPLICE_CHANGE	NONE	HC	10.28	False	True	0.9856223987892546		DONOR_LOSS	0.03	[('POSSIBLE_MET_RESCUE', 1.0, 0.01477272727272727)]	Uncertain	1
chr5_87330937_G_T	RASA1	SPLICE_CHANGE	NONE	LC	3.489	False	True	1.0		ACC_LOSS	0.66	[('POSSIBLE_MET_RESCUE', 1.0, 0.01589103291713967)]	Unannotated	0
chr5_87330980_C_A	RASA1	STOP_GAINED	NONE	HC	0.314	False	False	0.9863791146424518	FIRST_EXON_LEQ_150NT_FROM_START				Unannotated	0
chr5_87330984_G_C	RASA1	SPLICE_CHANGE	NONE	HC	0.762	False	True	1.0		ACC_LOSS	0.65	[('POSSIBLE_MET_RESCUE', 1.0, 0.01589103291713967)]	Unannotated	0
chr5_87330984_G_T	RASA1	SPLICE_CHANGE	NONE	HC	0.754	False	True	0.9845049130763417		DONOR_LOSS	0.63	[('POSSIBLE_MET_RESCUE', 1.0, 0.01589103291713967)]	Unannotated	0
chr5_87331464_C_G	RASA1	STOP_GAINED	MANE_SELECT	LC	38.0	False	False	0.7917860553963706					Pathogenic/Likely_Pathogenic	2
chr5_87332615_ATTACT_A	RASA1	FRAMESHIFT	MANE_SELECT	HC	34.0	False	False	0.7449856733524355					Pathogenic/Likely_Pathogenic	1
chr5_87333291_C_T	RASA1	STOP_GAINED	MANE_SELECT	HC	44.0	False	False	0.728748806112703					Pathogenic/Likely_Pathogenic	2
chr5_87338090_T_TTTA	RASA1	STOP_GAINED	MANE_SELECT	HC	35.0	False	False	0.6771728748806113					Unannotated	0
chr5_87349254_T_TA	RASA1	FRAMESHIFT	MANE_SELECT	HC	34.0	False	False	0.6361031518624641					Unannotated	0
chr5_87349271_C_G	RASA1	STOP_GAINED	MANE_SELECT	HC	38.0	False	False	0.6313276026743075					Unannotated	0
chr5_87349323_GC_G	RASA1	FRAMESHIFT	MANE_SELECT	HC	34.0	False	False	0.6141356255969437					Unannotated	0
chr5_87362553_TCAAGAA_TCAATAA	RASA1	STOP_GAINED	MANE_SELECT	HC	41.0	False	False	0.5740210124164279					Unannotated	0
chr5_87362568_CA_C	RASA1	FRAMESHIFT	MANE_SELECT	HC	34.0	False	False	0.5702005730659025					Unannotated	0
chr5_87362614_AAAAC_A	RASA1	FRAMESHIFT	MANE_SELECT	HC	35.0	False	False	0.5558739255014327					Unannotated	0
chr5_87363404_CTTAT_C	RASA1	FRAMESHIFT	MANE_SELECT	HC	34.0	False	False	0.5195797516714422					Unannotated	0
chr5_87363496_CTT_C	RASA1	FRAMESHIFT	MANE_SELECT	HC	35.0	False	False	0.4899713467048711					Unannotated	0
chr5_87376416_C_T	RASA1	STOP_GAINED	MANE_SELECT	LC	37.0	False	False	0.3524355300859599					Pathogenic/Likely_Pathogenic	2
chr5_87376512_C_T	RASA1	STOP_GAINED	MANE_SELECT	HC	42.0	False	False	0.3218720152817574					Pathogenic/Likely_Pathogenic	2
chr5_87376524_G_GA	RASA1	FRAMESHIFT	MANE_SELECT	HC	36.0	False	False	0.31709646609360076					Pathogenic/Likely_Pathogenic	2
chr5_87376524_G_T	RASA1	STOP_GAINED	MANE_SELECT	HC	48.0	False	False	0.31805157593123207					Unannotated	0
chr5_87376941_C_T	RASA1	STOP_GAINED	MANE_SELECT	LC	39.0	False	False	0.28557784145176696					Pathogenic/Likely_Pathogenic	2
chr5_87378473_C_T	RASA1	STOP_GAINED	MANE_SELECT	HC	40.0	False	False	0.22922636103151864					Pathogenic/Likely_Pathogenic	1
chr5_87378498_ACT_A	RASA1	FRAMESHIFT	MANE_SELECT	HC	34.0	False	False	0.22063037249283668					Pathogenic/Likely_Pathogenic	2
chr5_87383716_TTTTG_T	RASA1	FRAMESHIFT	MANE_SELECT	HC	36.0	False	False	0.14231136580706782					Pathogenic/Likely_Pathogenic	2
chr5_87383729_C_T	RASA1	STOP_GAINED	MANE_SELECT	LC	52.0	False	False	0.1384909264565425					Pathogenic/Likely_Pathogenic	2
chr5_87385322_CA_C	RASA1	FRAMESHIFT	MANE_SELECT	HC	34.0	False	False	0.11556829035339064					Unannotated	0
chr5_87386832_TA_T	RASA1	FRAMESHIFT	MANE_SELECT	HC	35.0	False	False	0.09169054441260745					Unannotated	0
chr5_87390841_AC_A	RASA1	FRAMESHIFT	MANE_SELECT	HC	35.0	True	False	0.012416427889207259					Unannotated	0
chr13_48307278_A_G	RB1	SPLICE_CHANGE	MANE_SELECT	LC	33.0	False	False	0.950843200574094		ACC_LOSS	1.0	[]	Pathogenic/Likely_Pathogenic	1
chr13_48345199_GGTAAA_G	RB1	SPLICE_CHANGE	MANE_SELECT	HC	24.9	False	False	0.0		INDETERMINATE	0.0	[]	Uncertain	1
chr13_48347864_G_A	RB1	SPLICE_CHANGE	MANE_SELECT	HC	33.0	False	False	0.8066020810907786		DONOR_LOSS	0.98	[('INFRAME_INTRON_RETENTION', 0.0, 0.2815158546017015)]	Pathogenic/Likely_Pathogenic	2
chr13_48362813_A_C	RB1	SPLICE_CHANGE	MANE_SELECT	HC	35.0	False	False	0.7423753139576605		ACC_LOSS	1.0	[('CRYPTIC_RESCUE', 0.83, 0.002152852529601722)]	Uncertain	2
chr13_48364893_G_A	RB1	SPLICE_CHANGE	MANE_SELECT	HC	33.0	False	False	0.6910656620021528		ACC_LOSS	0.99	[('INFRAME_EXON_SKIP', 1.0, 0.02798708288482239)]	Unannotated	0
chr13_48379624_C_T	RB1	STOP_GAINED	MANE_SELECT	HC	40.0	False	False	0.5107758620689655					Pathogenic/Likely_Pathogenic	2
chr13_48380197_CTT_C	RB1	FRAMESHIFT	MANE_SELECT	HC	31.0	False	False	0.47737068965517243					Pathogenic/Likely_Pathogenic	1
chr13_48381414_C_T	RB1	STOP_GAINED	MANE_SELECT	HC	40.0	False	False	0.4019396551724138					Pathogenic/Likely_Pathogenic	2
chr13_48453032_C_T	RB1	STOP_GAINED	MANE_SELECT	HC	36.0	False	False	0.3771551724137931					Pathogenic/Likely_Pathogenic	2
chr13_48456218_TA_T	RB1	FRAMESHIFT	MANE_SELECT	HC	36.0	False	False	0.34375					Unannotated	0
chr13_48456350_GT_G	RB1	SPLICE_CHANGE	MANE_SELECT	HC	24.9	False	False	0.3491209185504126		ACC_LOSS	0.05	[('ORIG_SPLICESITE_INTACT', 1.0, 0.0)]	Unannotated	0
chr13_48465238_C_T	RB1	STOP_GAINED	MANE_SELECT	LC	40.0	False	False	0.15301724137931033					Uncertain	0
chr13_48479977_A_C	RB1	SPLICE_CHANGE	NONE	HC	10.08	True	False	0.021284271284271284		ACC_LOSS	0.28	[('LAST_CODING_EXON', 1.0, 0.021284271284271284), ('INFRAME_INTRON_RETENTION', 0.0, 0.48148148148148145)]	Unannotated	0
chr13_48479978_GTTC_TTTC	RB1	SPLICE_CHANGE	NONE	HC	4.739	True	False	0.0		INDETERMINATE	0.0	[('LAST_CODING_EXON', 1.0, 0.021284271284271284), ('CRYPTIC_RESCUE', 0.28, 0.0010822510822510823)]	Benign/Likely_Benign	1
chr13_48479978_GTTC_G	RB1	SPLICE_CHANGE	NONE	HC	8.061	True	False	0.021284271284271284		ACC_GAIN	0.34	[('LAST_CODING_EXON', 1.0, 0.021284271284271284), ('CRYPTIC_RESCUE', 0.28, 0.0010822510822510823)]	Uncertain	1
chr10_43102421_G_A	RET	STOP_GAINED	MANE_SELECT	LC	38.0	False	False	0.8761220825852782					Unannotated	0
chr10_43102638_C_T	RET	STOP_GAINED	NONE	LC	0.784	False	False	0.0	LAST_CODING_EXON				Benign/Likely_Benign	2
chr10_43102653_GC_G	RET	FRAMESHIFT	NONE	LC	0.029	False	False	0.0					Unannotated	0
chr10_43102664_C_A	RET	STOP_GAINED	NONE	LC	6.566	False	False	0.0	LAST_CODING_EXON				Unannotated	0
chr10_43114737_G_A	RET	SPLICE_CHANGE	MANE_SELECT	LC	35.0	False	False	0.3614349775784753		DONOR_LOSS	1.0	[('CRYPTIC_RESCUE', 0.64, 0.008071748878923767)]	Unannotated	0
chr10_43116581_TAGG_T	RET	SPLICE_CHANGE	MANE_SELECT	HC	36.0	False	False	0.3614349775784753		ACC_LOSS	1.0	[('CRYPTIC_RESCUE', 0.93, 0.0008968609865470852)]	Uncertain	1
chr10_43116732_G_GTACC	RET	SPLICE_CHANGE	MANE_SELECT	HC	27.1	False	False	0.0		INDETERMINATE	0.0	[('CRYPTIC_RESCUE', 0.93, 0.0008968609865470852)]	Unannotated	0
chr10_43119602_GT_G	RET	FRAMESHIFT	MANE_SELECT	HC	33.0	False	False	0.263016157989228					Unannotated	0
chr10_43119606_GGC_G	RET	FRAMESHIFT	MANE_SELECT	HC	34.0	False	False	0.2612208258527828					Unannotated	0
chr10_43124984_T_G	RET	SPLICE_CHANGE	MANE_SELECT	HC	36.0	False	False	0.09147982062780269		DONOR_LOSS	0.99	[('CRYPTIC_RESCUE', 0.82, 0.003587443946188341)]	Unannotated	0
chr10_43126671_G_GC	RET	FRAMESHIFT	MANE_SELECT	HC	35.0	False	False	0.06104129263913824					Unannotated	0
chr10_43126723_G_A	RET	SPLICE_CHANGE	MANE_SELECT	LC	29.0	True	False	0.047234678624813155		DONOR_LOSS	0.4	[('LAST_CODING_EXON', 1.0, 0.047234678624813155), ('CRYPTIC_RESCUE', 0.09, 0.017937219730941704), ('INFRAME_INTRON_RETENTION', 0.0, 0.29340937896070973)]	Unannotated	0
chr10_43128142_G_GT	RET	FRAMESHIFT	MANE_SELECT	HC	35.0	True	False	0.03680430879712747					Unannotated	0
chr10_43128210_TATGCTAACTGG_T	RET	FRAMESHIFT	MANE_SELECT	HC	35.0	True	False	0.017055655296229804					Unannotated	0
chr10_43128247_T_A	RET	STOP_GAINED	MANE_SELECT	HC	37.0	True	False	0.0062836624775583485	LAST_CODING_EXON				Unannotated	0
chr15_82538243_A_C	RPS17	STOP_GAINED	NONE	LC	2.477	True	False	0.051470588235294115	LAST_CODING_EXON				Unannotated	0
chr15_82538294_GCAAA_G	RPS17	FRAMESHIFT	NONE	LC	7.564	True	False	0.18382352941176472					Unannotated	0
chr15_82538303_T_TA	RPS17	FRAMESHIFT	NONE	LC	19.73	True	False	0.19117647058823528					Unannotated	0
chr19_41861225_G_GGTCT	RPS19	FRAMESHIFT	NONE	HC	10.56	True	False	0.37					Unannotated	0
chr19_41861226_G_A	RPS19	SPLICE_CHANGE	NONE	HC	2.208	True	False	0.3853820598006645		DONOR_LOSS	0.01	[('LAST_CODING_EXON', 1.0, 0.3853820598006645), ('INFRAME_EXON_SKIP', 0.0, 0.3787375415282392)]	Unannotated	0
chr19_41861226_G_C	RPS19	SPLICE_CHANGE	NONE	HC	1.856	True	False	0.3853820598006645		DONOR_LOSS	0.01	[('LAST_CODING_EXON', 1.0, 0.3853820598006645), ('INFRAME_EXON_SKIP', 0.0, 0.3787375415282392)]	Unannotated	0
chr19_41869063_G_A	RPS19	STOP_GAINED	NONE	LC	25.5	True	False	0.28	LAST_CODING_EXON				Unannotated	0
chr19_41869069_G_A	RPS19	STOP_GAINED	NONE	LC	29.9	True	False	0.26	LAST_CODING_EXON				Unannotated	0
chr10_78037256_GAAGA_G	RPS24	FRAMESHIFT	MANE_SELECT	HC	34.0	False	False	0.12307692307692308					Unannotated	0
chr10_78037261_AAGTC_A	RPS24	FRAMESHIFT	MANE_SELECT	HC	35.0	False	False	0.11538461538461539					Unannotated	0
chr10_78037304_G_GGT	RPS24	FRAMESHIFT	MANE_SELECT	HC	38.0	False	False	0.007692307692307693					Unannotated	0
chr10_78037983_G_A	RPS24	SPLICE_CHANGE	NONE	LC	29.3	False	False	0.0		DONOR_LOSS	0.09	[]	Unannotated	0
chr10_78054529_A_T	RPS24	SPLICE_CHANGE	NONE	LC	18.95	True	False	0.5517241379310345		ACC_LOSS	0.48	[('LAST_CODING_EXON', 1.0, 0.5517241379310345), ('INFRAME_EXON_SKIP', 0.99, 0.5517241379310345), ('INFRAME_INTRON_RETENTION', 0.0, 0.9519230769230769)]	Uncertain	1
chr10_78054660_TG_T	RPS24	FRAMESHIFT	NONE	LC	18.76	True	False	0.4013840830449827					Uncertain	1
chr10_78054662_G_A	RPS24	STOP_GAINED	NONE	LC	25.2	True	False	0.4013840830449827	LAST_CODING_EXON				Unannotated	0
chr10_78054707_T_G	RPS24	STOP_GAINED	NONE	LC	27.6	True	False	0.3494809688581315	LAST_CODING_EXON				Unannotated	0
chr10_78054709_T_A	RPS24	STOP_GAINED	NONE	LC	29.5	True	False	0.3460207612456747	LAST_CODING_EXON				Unannotated	0
chr10_78054728_G_A	RPS24	STOP_GAINED	NONE	LC	32.0	True	False	0.32525951557093424	LAST_CODING_EXON				Unannotated	0
chr10_78054743_CAG_C	RPS24	FRAMESHIFT	NONE	LC	20.2	True	False	0.3044982698961938					Unannotated	0
chr10_78054756_T_TG	RPS24	FRAMESHIFT	NONE	LC	11.7	True	False	0.28719723183391005					Unannotated	0
chr10_78054767_C_A	RPS24	STOP_GAINED	NONE	LC	26.0	True	False	0.28027681660899656	LAST_CODING_EXON				Unannotated	0
chr10_78054897_ACT_A	RPS24	FRAMESHIFT	NONE	LC	18.49	True	False	0.12802768166089964					Unannotated	0
chr12_56042131_A_G	RPS26	SPLICE_CHANGE	NONE	LC	0.517	False	False	0.9913793103448276		ACC_GAIN	0.01	[('ORIG_SPLICESITE_INTACT', 0.99, 0.0)]	Unannotated	0
chr12_56042131_A_C	RPS26	SPLICE_CHANGE	NONE	LC	0.382	False	False	0.9913793103448276		ACC_GAIN	0.01	[('ORIG_SPLICESITE_INTACT', 0.99, 0.0)]	Unannotated	0
chr12_56042132_G_A	RPS26	SPLICE_CHANGE	NONE	LC	0.075	False	False	0.9913793103448276		DONOR_GAIN	0.01	[('ORIG_SPLICESITE_INTACT', 0.99, 0.0)]	Benign/Likely_Benign	2
chr12_56043393_T_TA	RPS26	FRAMESHIFT	MANE_SELECT	HC	34.0	False	False	0.3826086956521739					Unannotated	0
chr12_56043481_AT_A	RPS26	FRAMESHIFT	MANE_SELECT	HC	34.0	False	False	0.13043478260869565					Unannotated	0
chr12_56044153_A_AAGGAGCTG	RPS26	FRAMESHIFT	MANE_SELECT	HC	27.0	False	False	0.0					Unannotated	0
chr20_51784434_AG_A	SALL4	FRAMESHIFT	MANE_SELECT	LC	28.1	True	False	0.05318138651471985					Unannotated	0
chr20_51784443_AC_A	SALL4	FRAMESHIFT	MANE_SELECT	LC	16.19	True	False	0.0560303893637227					Uncertain	1
chr20_51784529_AG_A	SALL4	FRAMESHIFT	MANE_SELECT	HC	33.0	True	False	0.0835707502374169					Unannotated	0
chr20_51784578_G_T	SALL4	STOP_GAINED	MANE_SELECT	LC	40.0	True	False	0.09876543209876543	LAST_CODING_EXON				Unannotated	0
chr20_51784584_CTT_C	SALL4	FRAMESHIFT	MANE_SELECT	LC	33.0	True	False	0.100664767331434					Uncertain	1
chr20_51784637_TC_T	SALL4	FRAMESHIFT	MANE_SELECT	LC	34.0	True	False	0.1177587844254511					Unannotated	0
chr20_51784649_TGA_T	SALL4	FRAMESHIFT	MANE_SELECT	LC	34.0	True	False	0.12155745489078823					Unannotated	0
chr20_51790583_T_A	SALL4	STOP_GAINED	MANE_SELECT	LC	43.0	False	False	0.39886039886039887	LARGE_EXON				Unannotated	0
chr20_51790634_G_A	SALL4	STOP_GAINED	MANE_SELECT	LC	39.0	False	False	0.41500474833808165	LARGE_EXON				Pathogenic/Likely_Pathogenic	1
chr20_51790974_C_CTG	SALL4	FRAMESHIFT	MANE_SELECT	HC	21.3	False	False	0.5223171889838556					Unannotated	0
chr20_51790977_GGA_G	SALL4	FRAMESHIFT	MANE_SELECT	HC	20.8	False	False	0.5242165242165242					Unannotated	0
chr20_51791332_C_T	SALL4	SPLICE_CHANGE	NONE	HC	32.0	False	False	0.3787142085359265		DONOR_LOSS	0.37	[('INFRAME_EXON_SKIP', 0.0, 0.5510534846029174)]	Unannotated	0
chr20_51792249_A_T	SALL4	STOP_GAINED	MANE_SELECT	HC	28.4	False	False	0.9268755935422602	LARGE_EXON				Unannotated	0
chr20_51792337_TG_T	SALL4	FRAMESHIFT	MANE_SELECT	HC	23.2	False	False	0.9544159544159544					Unannotated	0
chr2_165991261_T_TTTTCA	SCN1A	FRAMESHIFT	MANE_SELECT	HC	34.0	True	False	0.0014932802389248383					Uncertain	2
chr2_165991266_A_AT	SCN1A	FRAMESHIFT	MANE_SELECT	HC	34.0	True	False	0.0029865604778496766					Unannotated	0
chr2_165991280_G_A	SCN1A	STOP_GAINED	MANE_SELECT	HC	39.0	True	False	0.0054753608760577405	LAST_CODING_EXON				Uncertain	1
chr2_165991357_G_GT	SCN1A	FRAMESHIFT	MANE_SELECT	HC	35.0	True	False	0.017919362867098058					Uncertain	1
chr2_165991370_T_TA	SCN1A	FRAMESHIFT	MANE_SELECT	HC	28.8	True	False	0.020905923344947737					Unannotated	0
chr2_165991379_C_A	SCN1A	STOP_GAINED	MANE_SELECT	LC	39.0	True	False	0.021901443504230962	LAST_CODING_EXON				Uncertain	1
chr2_165991466_G_A	SCN1A	STOP_GAINED	MANE_SELECT	LC	39.0	True	False	0.03633648581383773	LAST_CODING_EXON				Unannotated	0
chr2_165991478_G_A	SCN1A	STOP_GAINED	MANE_SELECT	HC	35.0	True	False	0.03832752613240418	LAST_CODING_EXON				Uncertain	1
chr2_165994129_C_CT	SCN1A	FRAMESHIFT	NONE	HC	3.48	True	False	0.003708281829419036					Unannotated	0
chr2_165994134_AAT_ACT	SCN1A	STOP_GAINED	NONE	LC	13.68	True	False	0.005562422744128554	LAST_CODING_EXON				Benign/Likely_Benign	1
chr2_165994134_AAT_A	SCN1A	FRAMESHIFT	NONE	LC	12.31	True	False	0.005562422744128554					Unannotated	0
chr2_165999752_TATCC_T	SCN1A	FRAMESHIFT	MANE_SELECT	HC	35.0	False	False	0.28621204579392734					Unannotated	0
chr2_166043751_A_G	SCN1A	SPLICE_CHANGE	NONE	HC	24.8	False	False	0.6957700650759219		DONOR_LOSS	0.16	[('CRYPTIC_RESCUE', 0.03, 0.011260053619302948), ('INFRAME_EXON_SKIP', 0.0, 0.04026572668112798)]	Uncertain	1
chr2_166056501_G_T	SCN1A	SPLICE_CHANGE	MANE_SELECT	HC	27.7	False	False	0.921558872305141		DONOR_LOSS	0.08	[('INFRAME_INTRON_RETENTION', 0.0, 0.2142298670836591)]	Unannotated	0
chr11_61430183_G_A	SDHAF2	SPLICE_CHANGE	MANE_SELECT	LC	32.0	False	True	0.9281437125748503		DONOR_LOSS	0.96	[('CRYPTIC_RESCUE', 0.27, 0.08982035928143713), ('POSSIBLE_MET_RESCUE', 1.0, 0.07228915662650603)]	Pathogenic/Likely_Pathogenic	1
chr11_61437624_G_C	SDHAF2	SPLICE_CHANGE	MANE_SELECT	HC	26.1	False	False	0.9281437125748503		ACC_LOSS	0.95	[('CRYPTIC_RESCUE', 0.06, 0.2634730538922156)]	Pathogenic/Likely_Pathogenic	2
chr11_61437718_C_T	SDHAF2	STOP_GAINED	MANE_SELECT	HC	37.0	False	False	0.7409638554216867					Pathogenic/Likely_Pathogenic	2
chr11_61437754_C_T	SDHAF2	STOP_GAINED	MANE_SELECT	LC	37.0	False	False	0.6686746987951807					Unannotated	0
chr11_61437783_CA_C	SDHAF2	FRAMESHIFT	MANE_SELECT	HC	34.0	False	False	0.608433734939759					Uncertain	0
chr11_61437814_AAG_A	SDHAF2	FRAMESHIFT	MANE_SELECT	HC	33.0	False	False	0.5481927710843374					Pathogenic/Likely_Pathogenic	2
chr11_61438002_A_T	SDHAF2	SPLICE_CHANGE	MANE_SELECT	HC	34.0	False	False	0.4810379241516966		ACC_LOSS	0.98	[]	Pathogenic/Likely_Pathogenic	1
chr11_61438005_CT_C	SDHAF2	FRAMESHIFT	MANE_SELECT	HC	32.0	False	False	0.4759036144578313					Pathogenic/Likely_Pathogenic	2
chr11_61438011_GCTAAA_G	SDHAF2	FRAMESHIFT	MANE_SELECT	HC	34.0	False	False	0.463855421686747					Unannotated	0
chr11_61438095_A_AT	SDHAF2	FRAMESHIFT	MANE_SELECT	HC	35.0	False	False	0.2891566265060241					Uncertain	0
chr11_61438100_C_G	SDHAF2	STOP_GAINED	MANE_SELECT	HC	38.0	False	False	0.2891566265060241	LEQ_50NT_FROM_LAST_EJ				Uncertain	0
chr11_61438115_T_C	SDHAF2	SPLICE_CHANGE	MANE_SELECT	LC	34.0	True	False	0.26147704590818366		DONOR_LOSS	0.98	[('LAST_CODING_EXON', 1.0, 0.26147704590818366), ('INFRAME_INTRON_RETENTION', 0.0, 0.9398414985590778)]	Uncertain	1
chr11_61445939_A_G	SDHAF2	SPLICE_CHANGE	MANE_SELECT	HC	29.3	True	False	0.26147704590818366		ACC_LOSS	0.96	[('LAST_CODING_EXON', 1.0, 0.26147704590818366), ('CRYPTIC_RESCUE', 0.28, 0.6646706586826348), ('INFRAME_INTRON_RETENTION', 0.0, 0.9398414985590778)]	Uncertain	0
chr11_61445967_G_T	SDHAF2	STOP_GAINED	MANE_SELECT	LC	42.0	True	False	0.20481927710843373	LAST_CODING_EXON				Unannotated	0
chr11_61446008_CA_C	SDHAF2	FRAMESHIFT	MANE_SELECT	HC	33.0	True	False	0.12048192771084337					Uncertain	2
chr11_61446010_AAAACAA_AAAAC	SDHAF2	FRAMESHIFT	MANE_SELECT	HC	33.0	True	False	0.10843373493975904					Uncertain	2
chr11_61446010_AAAACAA_AAA	SDHAF2	FRAMESHIFT	MANE_SELECT	HC	34.0	True	False	0.1144578313253012					Uncertain	2
chr11_61446021_C_CAG	SDHAF2	FRAMESHIFT	MANE_SELECT	HC	34.0	True	False	0.09036144578313253					Unannotated	0
chr11_61446037_CAGATCTTG_CAGATCG	SDHAF2	FRAMESHIFT	MANE_SELECT	HC	34.0	True	False	0.04819277108433735					Unannotated	0
chr11_61446037_CAGATCTTG_C	SDHAF2	FRAMESHIFT	MANE_SELECT	HC	34.0	True	False	0.060240963855421686					Unannotated	0
chr11_61446050_C_A	SDHAF2	STOP_GAINED	MANE_SELECT	HC	36.0	True	False	0.04216867469879518	LAST_CODING_EXON				Uncertain	2
chr1_17022659_GA_G	SDHB	FRAMESHIFT	MANE_SELECT	HC	34.0	False	False	0.15357142857142858					Pathogenic/Likely_Pathogenic	2
chr1_17024046_GCA_G	SDHB	FRAMESHIFT	MANE_SELECT	HC	35.0	False	False	0.325					Unannotated	0
chr1_17027763_C_A	SDHB	STOP_GAINED	MANE_SELECT	HC	45.0	False	False	0.375					Pathogenic/Likely_Pathogenic	1
chr1_17027775_G_A	SDHB	STOP_GAINED	MANE_SELECT	HC	46.0	False	False	0.3892857142857143					Unannotated	0
chr1_17028599_C_T	SDHB	SPLICE_CHANGE	MANE_SELECT	HC	34.0	False	False	0.498220640569395		DONOR_LOSS	0.97	[('CRYPTIC_RESCUE', 0.49, 0.06405693950177936)]	Pathogenic/Likely_Pathogenic	2
chr1_17028649_G_C	SDHB	STOP_GAINED	MANE_SELECT	HC	50.0	False	False	0.5571428571428572					Pathogenic/Likely_Pathogenic	1
chr1_17028680_G_A	SDHB	STOP_GAINED	MANE_SELECT	HC	41.0	False	False	0.5928571428571429					Pathogenic/Likely_Pathogenic	2
chr1_17028711_G_GC	SDHB	FRAMESHIFT	MANE_SELECT	HC	34.0	False	False	0.6285714285714286					Unannotated	0
chr1_17028725_AG_A	SDHB	FRAMESHIFT	MANE_SELECT	HC	33.0	False	False	0.6464285714285715					Unannotated	0
chr1_17033078_G_A	SDHB	STOP_GAINED	MANE_SELECT	HC	40.0	False	False	0.6821428571428572					Pathogenic/Likely_Pathogenic	2
chr1_17044825_G_A	SDHB	STOP_GAINED	MANE_SELECT	HC	42.0	False	False	0.8392857142857143					Pathogenic/Likely_Pathogenic	2
chr1_17044857_G_GT	SDHB	FRAMESHIFT	MANE_SELECT	HC	22.6	False	False	0.875					Unannotated	0
chr1_17044872_TG_T	SDHB	FRAMESHIFT	MANE_SELECT	HC	35.0	False	False	0.8964285714285715					Pathogenic/Likely_Pathogenic	2
chr1_17053947_C_A	SDHB	SPLICE_CHANGE	MANE_SELECT	HC	34.0	False	False	0.9145907473309609		DONOR_LOSS	1.0	[]	Pathogenic/Likely_Pathogenic	2
chr1_17053947_C_T	SDHB	SPLICE_CHANGE	MANE_SELECT	HC	29.1	False	False	0.9145907473309609		DONOR_LOSS	1.0	[]	Pathogenic/Likely_Pathogenic	2
chr1_161323636_C_T	SDHC	STOP_GAINED	MANE_SELECT	LC	37.0	False	False	0.9171597633136095					Pathogenic/Likely_Pathogenic	2
chr1_161328395_G_A	SDHC	SPLICE_CHANGE	MANE_SELECT	HC	32.0	False	False	0.8490196078431372		ACC_LOSS	0.97	[('INFRAME_EXON_SKIP', 0.94, 0.2), ('INFRAME_INTRON_RETENTION', 0.0, 0.9025787965616046)]	Pathogenic/Likely_Pathogenic	1
chr1_161340597_G_A	SDHC	STOP_GAINED	MANE_SELECT	HC	41.0	False	False	0.6449704142011834					Pathogenic/Likely_Pathogenic	1
chr1_161340604_C_CAA	SDHC	FRAMESHIFT	MANE_SELECT	HC	34.0	False	False	0.621301775147929					Unannotated	0
chr1_161356708_AC_A	SDHC	FRAMESHIFT	MANE_SELECT	HC	24.2	False	False	0.46153846153846156					Unannotated	0
chr1_161356802_CCT_C	SDHC	FRAMESHIFT	MANE_SELECT	HC	33.0	False	False	0.2781065088757396					Benign/Likely_Benign	1
chr1_161356832_C_T	SDHC	STOP_GAINED	MANE_SELECT	HC	41.0	False	False	0.21893491124260356	LEQ_50NT_FROM_LAST_EJ				Pathogenic/Likely_Pathogenic	2
chr1_161362328_GA_G	SDHC	FRAMESHIFT	MANE_SELECT	HC	26.2	True	False	0.20118343195266272					Unannotated	0
chr1_161362377_G_A	SDHC	STOP_GAINED	NONE	LC	24.5	True	False	0.36	LAST_CODING_EXON				Uncertain	2
chr1_161362474_C_A	SDHC	STOP_GAINED	NONE	LC	1.57	True	False	0.14666666666666667	LAST_CODING_EXON				Unannotated	0
chr11_112087856_G_GC	SDHD	FRAMESHIFT	MANE_SELECT	HC	36.0	False	False	0.8867924528301887					Pathogenic/Likely_Pathogenic	2
chr11_112087938_GAGTGCAGC_G	SDHD	FRAMESHIFT	MANE_SELECT	HC	32.0	False	False	0.7169811320754716					Pathogenic/Likely_Pathogenic	1
chr11_112087938_GAGTGCAGC_GAGTGCAGCAC	SDHD	FRAMESHIFT	MANE_SELECT	HC	29.5	False	False	0.6981132075471698					Unannotated	0
chr11_112088902_G_GA	SDHD	FRAMESHIFT	MANE_SELECT	HC	34.0	False	False	0.5660377358490566					Unannotated	0
chr11_112088902_G_T	SDHD	STOP_GAINED	MANE_SELECT	HC	40.0	False	False	0.5723270440251572					Pathogenic/Likely_Pathogenic	1
chr11_112088992_CT_C	SDHD	FRAMESHIFT	MANE_SELECT	HC	33.0	False	False	0.3836477987421384					Unannotated	0
chr11_112089011_G_A	SDHD	STOP_GAINED	MANE_SELECT	HC	48.0	True	False	0.34591194968553457	LEQ_50NT_FROM_LAST_EJ				Pathogenic/Likely_Pathogenic	2
chr11_112094832_T_A	SDHD	STOP_GAINED	MANE_SELECT	HC	34.0	True	False	0.2893081761006289	LAST_CODING_EXON				Pathogenic/Likely_Pathogenic	2
chr11_112094885_C_T	SDHD	STOP_GAINED	NONE	HC	23.0	True	False	0.015267175572519083	LAST_CODING_EXON				Uncertain	1
chr7_155802954_C_T	SHH	STOP_GAINED	MANE_SELECT	HC	38.0	True	False	0.03896103896103896	LAST_CODING_EXON				Pathogenic/Likely_Pathogenic	1
chr7_155806503_C_A	SHH	STOP_GAINED	MANE_SELECT	LC	39.0	False	False	0.7445887445887446					Unannotated	0
chr7_155806558_C_T	SHH	SPLICE_CHANGE	MANE_SELECT	HC	35.0	False	False	0.7840172786177105		ACC_LOSS	0.98	[('INFRAME_INTRON_RETENTION', 0.0, 0.7912533814247069)]	Unannotated	0
chrX_630957_CGGCGGA_CGGCTGA	SHOX	STOP_GAINED	MANE_SELECT	HC	35.0	False	False	0.928082191780822	FIRST_EXON_LEQ_150NT_FROM_START				Unannotated	0
chrX_631015_G_T	SHOX	STOP_GAINED	MANE_SELECT	HC	41.0	False	False	0.8664383561643836	FIRST_EXON_LEQ_150NT_FROM_START				Unannotated	0
chrX_631017_GA_G	SHOX	FRAMESHIFT	MANE_SELECT	HC	27.4	False	False	0.863013698630137					Unannotated	0
chrX_631176_T_C	SHOX	SPLICE_CHANGE	MANE_SELECT	HC	21.4	False	False	0.6848691695108078		DONOR_GAIN	0.39	[('CRYPTIC_RESCUE', 0.12, 0.0)]	Unannotated	0
chrX_634679_C_CA	SHOX	FRAMESHIFT	MANE_SELECT	HC	24.7	False	False	0.613013698630137					Unannotated	0
chrX_634689_CAG_C	SHOX	FRAMESHIFT	MANE_SELECT	HC	24.9	False	False	0.6027397260273972					Pathogenic/Likely_Pathogenic	2
chrX_634796_G_GCGCC	SHOX	FRAMESHIFT	MANE_SELECT	HC	31.0	False	False	0.476027397260274					Unannotated	0
chrX_641037_C_T	SHOX	STOP_GAINED	MANE_SELECT	HC	32.0	False	False	0.3356164383561644	LEQ_50NT_FROM_LAST_EJ				Pathogenic/Likely_Pathogenic	2
chrX_644479_TC_T	SHOX	FRAMESHIFT	MANE_SELECT	HC	28.8	True	False	0.1780821917808219					Pathogenic/Likely_Pathogenic	2
chrX_644563_G_GC	SHOX	FRAMESHIFT	MANE_SELECT	HC	25.5	True	False	0.07876712328767123					Unannotated	0
chrX_644614_A_ACGCGGAGGCCCTGGGGCTCTGACCCGC	SHOX	STOP_GAINED	MANE_SELECT	HC	29.9	True	False	0.023972602739726026	LAST_CODING_EXON				Unannotated	0
chrX_644620_A_AG	SHOX	FRAMESHIFT	MANE_SELECT	HC	28.1	True	False	0.0136986301369863					Unannotated	0
chr2_44942117_TC_T	SIX3	FRAMESHIFT	MANE_SELECT	HC	34.0	False	False	0.9879518072289156					Unannotated	0
chr2_44942123_CT_C	SIX3	FRAMESHIFT	MANE_SELECT	HC	34.0	False	False	0.9819277108433735					Pathogenic/Likely_Pathogenic	1
chr2_44942138_TC_T	SIX3	FRAMESHIFT	MANE_SELECT	HC	35.0	False	False	0.9668674698795181					Unannotated	0
chr2_44942251_CG_C	SIX3	FRAMESHIFT	MANE_SELECT	HC	27.1	False	False	0.8524096385542169					Unannotated	0
chr2_44942315_AG_A	SIX3	FRAMESHIFT	MANE_SELECT	HC	36.0	False	False	0.7891566265060241					Unannotated	0
chr2_44942318_G_GC	SIX3	FRAMESHIFT	MANE_SELECT	HC	36.0	False	False	0.7831325301204819					Unannotated	0
chr1_42926829_GA_G	SLC2A1	FRAMESHIFT	NONE	HC	11.48	True	False	0.019498607242339833					Unannotated	0
chr1_42926858_G_A	SLC2A1	SPLICE_CHANGE	NONE	HC	3.618	False	False	0.0		INDETERMINATE	0.0	[('ORIG_SPLICESITE_INTACT', 0.03, 0.0)]	Unannotated	0
chr1_42927079_C_A	SLC2A1	STOP_GAINED	MANE_SELECT	HC	38.0	True	False	0.024390243902439025	LAST_CODING_EXON				Unannotated	0
chr1_42927089_CT_C	SLC2A1	FRAMESHIFT	MANE_SELECT	HC	34.0	True	False	0.032520325203252036					Unannotated	0
chr15_67066218_G_T	SMAD3	STOP_GAINED	MANE_SELECT	HC	45.0	False	False	0.9505882352941176	FIRST_EXON_LEQ_150NT_FROM_START				Unannotated	0
chr15_67138092_G_A	SMAD3	STOP_GAINED	NONE	HC	4.198	False	True	0.9448818897637795	FIRST_EXON_LEQ_150NT_FROM_START				Unannotated	0
chr15_67138094_TG_T	SMAD3	FRAMESHIFT	NONE	HC	4.231	False	False	0.9422572178477691					Uncertain	1
chr15_67164901_G_A	SMAD3	STOP_GAINED	NONE	HC	13.38	False	False	0.4583333333333333	LAST_CODING_EXON				Unannotated	0
chr15_67164927_G_T	SMAD3	STOP_GAINED	NONE	HC	29.8	False	False	0.3645833333333333	LAST_CODING_EXON				Unannotated	0
chr15_67164965_C_T	SMAD3	STOP_GAINED	MANE_SELECT	LC	48.0	False	False	0.7835294117647059					Pathogenic/Likely_Pathogenic	2
chr15_67165007_G_T	SMAD3	STOP_GAINED	MANE_SELECT	HC	46.0	False	False	0.7505882352941177					Unannotated	0
chr15_67165089_G_GT	SMAD3	SPLICE_CHANGE	MANE_SELECT	HC	35.0	False	False	0.6870109546165885		DONOR_GAIN	0.77	[('CRYPTIC_RESCUE', 0.05, 0.0)]	Unannotated	0
chr15_67166194_G_T	SMAD3	SPLICE_CHANGE	NONE	LC	13.08	False	False	1.0		DONOR_LOSS	0.97	[('OUTSIDE_CODING_REGION', 1.0, 0.0), ('CRYPTIC_RESCUE', 0.54, 0.16883116883116883), ('INFRAME_INTRON_RETENTION', 0.0, 0.45774647887323944)]	Uncertain	1
chr15_67166194_G_A	SMAD3	SPLICE_CHANGE	NONE	LC	10.41	False	False	1.0		DONOR_LOSS	0.97	[('OUTSIDE_CODING_REGION', 1.0, 0.0), ('CRYPTIC_RESCUE', 0.53, 0.16883116883116883), ('INFRAME_INTRON_RETENTION', 0.0, 0.45774647887323944)]	Uncertain	1
chr15_67166195_T_C	SMAD3	SPLICE_CHANGE	NONE	LC	5.843	False	False	1.0		DONOR_LOSS	0.93	[('OUTSIDE_CODING_REGION', 1.0, 0.0), ('CRYPTIC_RESCUE', 0.53, 0.16883116883116883), ('INFRAME_INTRON_RETENTION', 0.0, 0.45774647887323944)]	Unannotated	0
chr15_67181349_CTG_C	SMAD3	FRAMESHIFT	MANE_SELECT	HC	35.0	False	False	0.3976470588235294					Pathogenic/Likely_Pathogenic	2
chr15_67184866_T_A	SMAD3	SPLICE_CHANGE	MANE_SELECT	HC	33.0	False	False	0.2104851330203443		DONOR_LOSS	0.99	[('CRYPTIC_RESCUE', 0.1, 0.08779443254817987)]	Unannotated	0
chr18_51058190_C_T	SMAD4	STOP_GAINED	MANE_SELECT	HC	37.0	False	False	0.5579710144927537					Pathogenic/Likely_Pathogenic	1
chr18_51058235_T_TA	SMAD4	FRAMESHIFT	MANE_SELECT	HC	35.0	False	False	0.5307971014492754					Pathogenic/Likely_Pathogenic	1
chr18_51067120_TAGAC_T	SMAD4	FRAMESHIFT	MANE_SELECT	HC	35.0	False	False	0.25181159420289856					Pathogenic/Likely_Pathogenic	2
chr18_51076807_TA_T	SMAD4	FRAMESHIFT	NONE	HC	0.112	True	False	0.002028397565922921					Unannotated	0
chr22_23791869_TAAAAAAAC_TAAAA	SMARCB1	FRAMESHIFT	MANE_SELECT	HC	35.0	False	False	0.8181818181818182					Unannotated	0
chr22_23791869_TAAAAAAAC_TAAAC	SMARCB1	FRAMESHIFT	MANE_SELECT	HC	35.0	False	False	0.8181818181818182					Unannotated	0
chr22_23793554_TACAGATC_T	SMARCB1	SPLICE_CHANGE	MANE_SELECT	HC	32.0	False	False	0.7996545768566494		ACC_LOSS	1.0	[]	Pathogenic/Likely_Pathogenic	1
chr22_23801058_CAAG_CG	SMARCB1	FRAMESHIFT	MANE_SELECT	HC	35.0	False	False	0.587012987012987					Unannotated	0
chr22_23801083_T_C	SMARCB1	SPLICE_CHANGE	MANE_SELECT	HC	26.7	False	False	0.5682210708117443		DONOR_LOSS	0.54	[('CRYPTIC_RESCUE', 0.05, 0.04455445544554455), ('INFRAME_EXON_SKIP', 0.0, 0.11917098445595854)]	Uncertain	1
chr22_23801123_CCTTAGTTCTCCAG_C	SMARCB1	SPLICE_CHANGE	NONE	HC	1.293	False	False	0.5552742616033756		DONOR_LOSS	0.1	[('CRYPTIC_RESCUE', 0.05, 0.04556962025316456), ('INFRAME_EXON_SKIP', 0.0, 0.1620253164556962)]	Unannotated	0
chr22_23833627_C_T	SMARCB1	STOP_GAINED	MANE_SELECT	HC	46.0	False	False	0.0987012987012987					Unannotated	0
chr22_23834175_T_TGGTAACCAGCCC	SMARCB1	STOP_GAINED	MANE_SELECT	HC	35.0	True	False	0.0025974025974025974	LAST_CODING_EXON				Unannotated	0
chr22_37973931_C_CT	SOX10	FRAMESHIFT	MANE_SELECT	HC	34.0	True	False	0.3090128755364807					Unannotated	0
chr22_37978025_TTC_T	SOX10	FRAMESHIFT	MANE_SELECT	HC	34.0	False	False	0.6158798283261803					Unannotated	0
chr22_37983778_C_A	SOX10	STOP_GAINED	MANE_SELECT	HC	40.0	False	False	0.9957081545064378	FIRST_EXON_LEQ_150NT_FROM_START				Pathogenic/Likely_Pathogenic	1
chr22_37983809_CG_C	SOX10	FRAMESHIFT	NONE	HC	13.79	False	False	0.8828996282527881					Unannotated	0
chr22_37983823_C_A	SOX10	STOP_GAINED	NONE	HC	19.29	False	False	0.8903345724907064	LARGE_EXON				Unannotated	0
chr22_37983827_C_CCG	SOX10	FRAMESHIFT	NONE	HC	17.25	False	False	0.8921933085501859					Unannotated	0
chr22_37983850_CAA_C	SOX10	FRAMESHIFT	NONE	HC	18.55	False	False	0.9089219330855018					Unannotated	0
chr15_38299386_C_T	SPRED1	STOP_GAINED	MANE_SELECT	HC	42.0	False	False	0.9662162162162162					Pathogenic/Likely_Pathogenic	2
chr15_38299410_C_T	SPRED1	STOP_GAINED	MANE_SELECT	LC	39.0	False	False	0.9481981981981982					Pathogenic/Likely_Pathogenic	2
chr15_38299423_GTGGTGGA_G	SPRED1	FRAMESHIFT	MANE_SELECT	HC	35.0	False	False	0.9391891891891891					Unannotated	0
chr15_38299530_C_T	SPRED1	STOP_GAINED	MANE_SELECT	HC	39.0	False	False	0.8581081081081081					Pathogenic/Likely_Pathogenic	2
chr15_38322382_C_T	SPRED1	STOP_GAINED	MANE_SELECT	LC	38.0	False	False	0.7387387387387387					Pathogenic/Likely_Pathogenic	2
chr15_38324762_G_C	SPRED1	SPLICE_CHANGE	MANE_SELECT	HC	33.0	False	False	0.7183520599250937		ACC_LOSS	0.88	[('CRYPTIC_RESCUE', 0.43, 0.017977528089887642)]	Unannotated	0
chr15_38339736_G_C	SPRED1	SPLICE_CHANGE	MANE_SELECT	LC	31.0	False	False	0.6831460674157304		ACC_LOSS	0.99	[('CRYPTIC_RESCUE', 0.28, 0.05319148936170213), ('INFRAME_EXON_SKIP', 0.72, 0.11910112359550562)]	Unannotated	0
chr15_38349525_T_G	SPRED1	SPLICE_CHANGE	MANE_SELECT	HC	33.0	True	False	0.48764044943820223		DONOR_LOSS	0.99	[('LAST_CODING_EXON', 1.0, 0.48764044943820223), ('CRYPTIC_RESCUE', 0.27, 0.006696428571428571)]	Unannotated	0
chr15_38351027_C_A	SPRED1	STOP_GAINED	MANE_SELECT	HC	39.0	True	False	0.4774774774774775	LAST_CODING_EXON				Unannotated	0
chr15_38351080_C_T	SPRED1	STOP_GAINED	MANE_SELECT	HC	40.0	True	False	0.4369369369369369	LAST_CODING_EXON				Pathogenic/Likely_Pathogenic	2
chr15_38351124_CAT_C	SPRED1	FRAMESHIFT	MANE_SELECT	HC	34.0	True	False	0.40315315315315314					Pathogenic/Likely_Pathogenic	2
chr15_38351142_GGAAA_G	SPRED1	FRAMESHIFT	MANE_SELECT	HC	34.0	True	False	0.38963963963963966					Unannotated	0
chr15_38351252_CTG_C	SPRED1	FRAMESHIFT	MANE_SELECT	HC	34.0	True	False	0.3063063063063063					Pathogenic/Likely_Pathogenic	1
chr15_38351302_C_T	SPRED1	STOP_GAINED	MANE_SELECT	HC	40.0	True	False	0.2702702702702703	LAST_CODING_EXON				Pathogenic/Likely_Pathogenic	2
chr15_38351350_AG_A	SPRED1	FRAMESHIFT	MANE_SELECT	HC	35.0	True	False	0.23423423423423423					Unannotated	0
chr15_38351477_CAGAG_CAG	SPRED1	FRAMESHIFT	MANE_SELECT	HC	34.0	True	False	0.1373873873873874					Pathogenic/Likely_Pathogenic	2
chr15_38351477_CAGAG_C	SPRED1	FRAMESHIFT	MANE_SELECT	HC	35.0	True	False	0.13963963963963963					Pathogenic/Likely_Pathogenic	2
chr15_38351496_TC_T	SPRED1	FRAMESHIFT	MANE_SELECT	HC	34.0	True	False	0.12387387387387387					Unannotated	0
chr15_38351536_C_T	SPRED1	STOP_GAINED	MANE_SELECT	HC	37.0	True	False	0.0945945945945946	LAST_CODING_EXON				Pathogenic/Likely_Pathogenic	1
chr19_1207201_GAAGT_G	STK11	SPLICE_CHANGE	MANE_SELECT	HC	36.0	False	False	0.7772657450076805		DONOR_LOSS	0.99	[]	Uncertain	2
chr19_1223174_T_A	STK11	SPLICE_CHANGE	MANE_SELECT	HC	34.0	True	False	0.1490015360983103		DONOR_LOSS	1.0	[('LAST_CODING_EXON', 1.0, 0.1490015360983103), ('CRYPTIC_RESCUE', 0.49, 0.125)]	Unannotated	0
chr19_1223636_A_C	STK11	SPLICE_CHANGE	NONE	HC	17.32	True	False	0.08806584362139917		ACC_LOSS	0.98	[('LAST_CODING_EXON', 1.0, 0.08806584362139917), ('INFRAME_INTRON_RETENTION', 0.45, 0.2767857142857143)]	Unannotated	0
chr19_1223636_A_T	STK11	SPLICE_CHANGE	NONE	HC	17.3	True	False	0.08806584362139917		ACC_LOSS	0.98	[('LAST_CODING_EXON', 1.0, 0.08806584362139917), ('INFRAME_INTRON_RETENTION', 0.51, 0.2767857142857143)]	Unannotated	0
chr19_1223655_G_T	STK11	STOP_GAINED	NONE	HC	17.01	True	False	0.07178217821782178	LAST_CODING_EXON				Unannotated	0
chr19_1223699_CTCAG_C	STK11	FRAMESHIFT	NONE	HC	16.34	True	False	0.034653465346534656					Unannotated	0
chr19_1223739_C_T	STK11	STOP_GAINED	NONE	HC	1.099	True	False	0.0024752475247524753	LAST_CODING_EXON				Unannotated	0
chr19_1226540_C_T	STK11	STOP_GAINED	MANE_SELECT	HC	42.0	True	False	0.08083140877598152	LAST_CODING_EXON				Unannotated	0
chr19_1226568_GC_G	STK11	FRAMESHIFT	MANE_SELECT	HC	26.6	True	False	0.06004618937644342					Unannotated	0
chr19_1227592_G_A	STK11	SPLICE_CHANGE	MANE_SELECT	LC	24.3	False	False	0.0		ACC_LOSS	0.94	[('OUTSIDE_CODING_REGION', 1.0, 0.0)]	Unannotated	0
chr6_33423599_G_A	SYNGAP1	SPLICE_CHANGE	MANE_SELECT	HC	36.0	False	False	0.953125		DONOR_LOSS	1.0	[('CRYPTIC_RESCUE', 0.97, 0.0022271714922048997), ('INFRAME_INTRON_RETENTION', 0.0, 0.3529128550794415)]	Pathogenic/Likely_Pathogenic	1
chr6_33425879_G_T	SYNGAP1	STOP_GAINED	MANE_SELECT	HC	38.0	False	False	0.9329858525688757					Unannotated	0
chr6_33444443_G_A	SYNGAP1	SPLICE_CHANGE	MANE_SELECT	HC	34.0	False	False	0.15476190476190477		ACC_LOSS	0.99	[('CRYPTIC_RESCUE', 0.75, 0.002232142857142857), ('INFRAME_EXON_SKIP', 0.25, 0.043154761904761904), ('INFRAME_INTRON_RETENTION', 0.0, 0.10697674418604651)]	Unannotated	0
chr6_33447835_CCCTT_C	SYNGAP1	FRAMESHIFT	NONE	HC	19.12	True	False	0.014785992217898832					Unannotated	0
chr6_33447840_C_T	SYNGAP1	STOP_GAINED	NONE	LC	20.6	True	False	0.013229571984435798	LAST_CODING_EXON				Unannotated	0
chr6_33448798_AG_A	SYNGAP1	FRAMESHIFT	NONE	HC	23.0	True	False	0.0007698229407236335					Unannotated	0
chr6_33451886_C_T	SYNGAP1	STOP_GAINED	MANE_SELECT	HC	37.0	True	False	0.004467609828741623	LAST_CODING_EXON				Unannotated	0
chr12_114671941_CAG_C	TBX3	FRAMESHIFT	MANE_SELECT	HC	33.0	True	False	0.04564315352697095					Unannotated	0
chr12_114672144_G_C	TBX3	STOP_GAINED	MANE_SELECT	HC	38.0	True	False	0.1396957123098202	LAST_CODING_EXON				Unannotated	0
chr12_114672214_G_GA	TBX3	FRAMESHIFT	MANE_SELECT	HC	35.0	True	False	0.17012448132780084					Unannotated	0
chr12_114672260_A_AG	TBX3	FRAMESHIFT	MANE_SELECT	HC	34.0	True	False	0.19363762102351315					Unannotated	0
chr12_114674510_GC_G	TBX3	FRAMESHIFT	MANE_SELECT	HC	25.2	False	False	0.37206085753803597					Unannotated	0
chr12_114674533_C_A	TBX3	STOP_GAINED	MANE_SELECT	LC	39.0	False	False	0.3817427385892116	LARGE_EXON				Unannotated	0
chr12_114674577_T_TC	TBX3	FRAMESHIFT	MANE_SELECT	HC	34.0	False	False	0.40110650069156295					Unannotated	0
chr12_114679915_G_A	TBX3	STOP_GAINED	NONE	LC	23.0	False	False	0.6796769851951547					Unannotated	0
chr12_114679933_TC_T	TBX3	FRAMESHIFT	NONE	HC	20.4	False	False	0.6890982503364738					Unannotated	0
chr12_114683193_AG_A	TBX3	FRAMESHIFT	MANE_SELECT	HC	34.0	False	True	0.9972337482710927					Unannotated	0
chr12_114355548_C_T	TBX5	STOP_GAINED	MANE_SELECT	LC	41.0	True	False	0.009652509652509652	LAST_CODING_EXON				Unannotated	0
chr12_114355744_G_A	TBX5	STOP_GAINED	MANE_SELECT	HC	41.0	True	False	0.13513513513513514	LAST_CODING_EXON				Unannotated	0
chr12_114366104_C_T	TBX5	STOP_GAINED	NONE	LC	2.493	True	False	0.0057306590257879654	LAST_CODING_EXON				Unannotated	0
chr12_114366117_G_GGAAAA	TBX5	FRAMESHIFT	NONE	LC	1.12	True	False	0.017191977077363897					Unannotated	0
chr12_114366143_G_T	TBX5	STOP_GAINED	NONE	LC	1.055	True	False	0.04297994269340974	LAST_CODING_EXON				Unannotated	0
chr12_114403814_C_A	TBX5	STOP_GAINED	MANE_SELECT	HC	45.0	False	False	0.9459459459459459	FIRST_EXON_LEQ_150NT_FROM_START				Unannotated	0
chr12_114403937_C_T	TBX5	SPLICE_CHANGE	MANE_SELECT	LC	35.0	False	True	1.0		ACC_LOSS	0.98	[('INFRAME_EXON_SKIP', 0.15000000000000002, 0.09441233140655106), ('POSSIBLE_MET_RESCUE', 1.0, 0.09459459459459463)]	Unannotated	0
chr12_114407812_A_G	TBX5	SPLICE_CHANGE	NONE	LC	21.0	False	False	1.0		DONOR_LOSS	0.86	[('OUTSIDE_CODING_REGION', 1.0, 0.0), ('CRYPTIC_RESCUE', 0.23, 0.009633911368015413)]	Unannotated	0
chr12_114407813_C_A	TBX5	SPLICE_CHANGE	NONE	LC	22.2	False	False	1.0		DONOR_LOSS	0.9	[('OUTSIDE_CODING_REGION', 1.0, 0.0), ('CRYPTIC_RESCUE', 0.27, 0.009633911368015413)]	Unannotated	0
chr18_55228219_G_A	TCF4	SPLICE_CHANGE	MANE_SELECT	LC	22.5	False	False	0.0		DONOR_GAIN	0.62	[('ORIG_SPLICESITE_INTACT', 0.62, 0.0)]	Unannotated	0
chr18_55234460_C_T	TCF4	SPLICE_CHANGE	NONE	LC	10.39	False	False	0.19356540084388185		DONOR_LOSS	0.28	[('INFRAME_INTRON_RETENTION', 0.0, 0.7379767827529021)]	Unannotated	0
chr18_55279672_CAACT_CAACA	TCF4	SPLICE_CHANGE	NONE	HC	9.343	False	False	0.0		INDETERMINATE	0.0	[]	Benign/Likely_Benign	1
chr18_55279672_CAACT_C	TCF4	SPLICE_CHANGE	NONE	HC	8.562	False	False	0.7300884955752213		ACC_LOSS	0.07	[]	Benign/Likely_Benign	1
chr18_55302430_C_A	TCF4	STOP_GAINED	NONE	HC	19.5	False	False	0.9644970414201184	FIRST_EXON_LEQ_150NT_FROM_START				Unannotated	0
chr18_55302434_GT_G	TCF4	FRAMESHIFT	NONE	HC	17.38	False	False	0.9684418145956607					Unannotated	0
chr18_55321669_C_T	TCF4	SPLICE_CHANGE	NONE	HC	23.4	False	False	0.955078125		DONOR_LOSS	0.9	[]	Unannotated	0
chr18_55401000_C_T	TCF4	SPLICE_CHANGE	NONE	LC	23.0	False	False	1.0		DONOR_LOSS	0.89	[('OUTSIDE_CODING_REGION', 1.0, 0.0)]	Unannotated	0
chr18_55401499_C_T	TCF4	SPLICE_CHANGE	NONE	LC	7.958	False	False	1.0		DONOR_LOSS	0.23	[('OUTSIDE_CODING_REGION', 1.0, 0.0), ('INFRAME_INTRON_RETENTION', 0.0, 0.9904283696846069)]	Unannotated	0
chr18_55401579_C_A	TCF4	SPLICE_CHANGE	NONE	LC	21.6	False	False	1.0		DONOR_LOSS	0.58	[('OUTSIDE_CODING_REGION', 1.0, 0.0)]	Unannotated	0
chr18_55401579_C_T	TCF4	SPLICE_CHANGE	NONE	LC	21.9	False	False	1.0		DONOR_LOSS	0.58	[('OUTSIDE_CODING_REGION', 1.0, 0.0)]	Unannotated	0
chr18_55401687_A_ACAC	TCF4	SPLICE_CHANGE	NONE	LC	17.31	False	False	1.0		DONOR_LOSS	0.43	[('OUTSIDE_CODING_REGION', 1.0, 0.0), ('INFRAME_INTRON_RETENTION', 0.0, 0.9930252150232166)]	Unannotated	0
chr18_55402054_C_T	TCF4	SPLICE_CHANGE	NONE	LC	23.8	False	False	1.0		DONOR_LOSS	0.98	[('OUTSIDE_CODING_REGION', 1.0, 0.0), ('CRYPTIC_RESCUE', 0.2, 0.18484848484848485), ('INFRAME_INTRON_RETENTION', 0.0, 0.9693534605525491)]	Unannotated	0
chr18_55403620_C_A	TCF4	SPLICE_CHANGE	NONE	HC	20.9	False	True	0.9478646699944537		DONOR_LOSS	0.29	[('INFRAME_INTRON_RETENTION', 0.03, 0.05354330708661417), ('POSSIBLE_MET_RESCUE', 1.0, 0.053333333333333344)]	Unannotated	0
chr18_55403620_C_T	TCF4	SPLICE_CHANGE	NONE	HC	23.6	False	True	0.9478646699944537		DONOR_LOSS	0.29	[('INFRAME_INTRON_RETENTION', 0.04, 0.05354330708661417), ('POSSIBLE_MET_RESCUE', 1.0, 0.053333333333333344)]	Uncertain	1
chr18_55403679_TCTGG_T	TCF4	FRAMESHIFT	NONE	HC	18.58	False	False	0.9833333333333333					Unannotated	0
chr18_55403696_G_A	TCF4	STOP_GAINED	NONE	HC	18.75	False	False	0.99	FIRST_EXON_LEQ_150NT_FROM_START				Unannotated	0
chr18_55403704_AT_A	TCF4	FRAMESHIFT	NONE	HC	16.83	False	False	0.995					Unannotated	0
chr18_55464092_T_TGTCCTCCATTCCCCCAGGAC	TCF4	FRAMESHIFT	MANE_SELECT	HC	34.0	False	False	0.8956780923994039					Unannotated	0
chr18_55510577_A_G	TCF4	SPLICE_CHANGE	NONE	HC	14.77	False	True	0.9898828541001065		DONOR_LOSS	0.87	[('CRYPTIC_RESCUE', 0.1, 0.05910543130990415), ('POSSIBLE_MET_RESCUE', 1.0, 0.011199999999999988)]	Unannotated	0
chr18_55510588_C_CCT	TCF4	FRAMESHIFT	NONE	HC	12.69	False	False	0.9936					Unannotated	0
chr18_55585722_A_G	TCF4	SPLICE_CHANGE	NONE	HC	16.4	False	True	0.9617612977983777		DONOR_LOSS	0.31	[('CRYPTIC_RESCUE', 0.04, 0.10081112398609501), ('POSSIBLE_MET_RESCUE', 1.0, 0.0383275261324042)]	Unannotated	0
chr18_55585871_TCTCTCA_T	TCF4	SPLICE_CHANGE	NONE	HC	17.62	False	False	0.9274193548387096		DONOR_GAIN	0.05	[('CRYPTIC_RESCUE', 0.01, 0.0)]	Unannotated	0
chr18_55585879_TCTCACTCT_TCTCTCT	TCF4	FRAMESHIFT	NONE	HC	14.01	False	False	0.9333333333333333					Unannotated	0
chr18_55585879_TCTCACTCT_TCTCACT	TCF4	FRAMESHIFT	NONE	HC	14.33	False	False	0.9333333333333333					Unannotated	0
chr18_55585879_TCTCACTCT_TCTCA	TCF4	FRAMESHIFT	NONE	HC	15.15	False	False	0.9454545454545454					Unannotated	0
chr18_55585879_TCTCACTCT_TCTCT	TCF4	FRAMESHIFT	NONE	HC	15.16	False	False	0.9393939393939394					Unannotated	0
chr18_55585888_CTCTT_C	TCF4	FRAMESHIFT	NONE	HC	15.63	False	False	0.9575757575757575					Unannotated	0
chr18_55585899_CCTCT_C	TCF4	FRAMESHIFT	NONE	HC	19.69	False	False	0.9818181818181818					Unannotated	0
chr18_55585972_C_T	TCF4	SPLICE_CHANGE	NONE	LC	22.8	False	False	1.0		DONOR_LOSS	0.56	[('OUTSIDE_CODING_REGION', 1.0, 0.0), ('CRYPTIC_RESCUE', 0.11, 0.20930232558139536)]	Unannotated	0
chr18_55588037_C_T	TCF4	SPLICE_CHANGE	MANE_SELECT	LC	24.9	False	False	1.0		DONOR_LOSS	1.0	[('OUTSIDE_CODING_REGION', 1.0, 0.0)]	Unannotated	0
chr18_55588469_C_T	TCF4	SPLICE_CHANGE	NONE	HC	21.8	False	True	0.9669172932330827		DONOR_LOSS	0.8	[('CRYPTIC_RESCUE', 0.09, 0.022058823529411766), ('INFRAME_INTRON_RETENTION', 0.0, 0.6097417840375586), ('POSSIBLE_MET_RESCUE', 1.0, 0.033132530120481896)]	Unannotated	0
chr18_55588532_G_A	TCF4	STOP_GAINED	NONE	HC	13.58	False	False	0.9984939759036144	FIRST_EXON_LEQ_150NT_FROM_START				Unannotated	0
chr18_55631347_C_T	TCF4	STOP_GAINED	NONE	HC	23.9	False	False	0.8990944372574385					Uncertain	1
chr18_55631383_CA_C	TCF4	FRAMESHIFT	NONE	HC	18.3	False	False	0.9146183699870634					Unannotated	0
chr18_55635701_A_G	TCF4	SPLICE_CHANGE	NONE	LC	17.87	False	True	0.9160206718346253		DONOR_LOSS	0.68	[('CRYPTIC_RESCUE', 0.28, 0.06976744186046512), ('INFRAME_INTRON_RETENTION', 0.0, 0.6500904159132007), ('POSSIBLE_MET_RESCUE', 1.0, 0.08408796895213455)]	Unannotated	0
chr18_55635702_C_A	TCF4	SPLICE_CHANGE	NONE	HC	17.27	False	True	0.9160206718346253		DONOR_LOSS	0.68	[('CRYPTIC_RESCUE', 0.3, 0.06976744186046512), ('INFRAME_INTRON_RETENTION', 0.0, 0.6500904159132007), ('POSSIBLE_MET_RESCUE', 1.0, 0.08408796895213455)]	Unannotated	0
chr18_55635702_C_T	TCF4	SPLICE_CHANGE	NONE	HC	16.44	False	True	0.9160206718346253		DONOR_LOSS	0.68	[('CRYPTIC_RESCUE', 0.29, 0.06976744186046512), ('INFRAME_INTRON_RETENTION', 0.0, 0.6500904159132007), ('POSSIBLE_MET_RESCUE', 1.0, 0.08408796895213455)]	Unannotated	0
chr18_55635705_C_A	TCF4	STOP_GAINED	NONE	HC	36.0	False	False	0.9172056921086675					Unannotated	0
chr18_55635712_CCT_C	TCF4	FRAMESHIFT	NONE	HC	23.8	False	False	0.9210866752910737					Unannotated	0
chr18_55635718_GGAG_GGA	TCF4	FRAMESHIFT	NONE	HC	21.1	False	False	0.9236739974126779					Unannotated	0
chr18_55635718_GGAG_GG	TCF4	FRAMESHIFT	NONE	HC	19.13	False	False	0.9236739974126779					Unannotated	0
chr18_55635724_GCT_G	TCF4	FRAMESHIFT	NONE	HC	17.3	False	False	0.926261319534282					Unannotated	0
chr18_55635746_C_T	TCF4	STOP_GAINED	NONE	HC	24.5	False	False	0.9353169469598965					Unannotated	0
chr18_55635768_G_A	TCF4	STOP_GAINED	NONE	HC	25.2	False	False	0.944372574385511	FIRST_EXON_LEQ_150NT_FROM_START				Unannotated	0
chr18_55635802_TG_T	TCF4	FRAMESHIFT	NONE	HC	6.547	False	False	0.9598965071151359					Unannotated	0
chr18_55635814_C_CT	TCF4	FRAMESHIFT	NONE	HC	17.65	False	False	0.963777490297542					Unannotated	0
chr18_55635823_AT_A	TCF4	FRAMESHIFT	NONE	HC	20.3	False	True	0.9689521345407504					Uncertain	0
chr18_55635846_AG_A	TCF4	FRAMESHIFT	NONE	HC	20.5	False	True	0.9793014230271668					Unannotated	0
chr18_55635888_T_A	TCF4	STOP_GAINED	NONE	HC	27.2	False	True	0.9961190168175937	FIRST_EXON_LEQ_150NT_FROM_START				Unannotated	0
chr18_55635895_CAT_C	TCF4	FRAMESHIFT	NONE	HC	11.21	False	True	1.0					Unannotated	0
chr5_150372168_G_T	TCOF1	STOP_GAINED	MANE_SELECT	HC	35.0	False	False	0.8206850235057085					Pathogenic/Likely_Pathogenic	1
chr5_150372228_C_T	TCOF1	STOP_GAINED	MANE_SELECT	HC	34.0	False	False	0.8072531900604433					Pathogenic/Likely_Pathogenic	2
chr5_150372237_G_A	TCOF1	SPLICE_CHANGE	MANE_SELECT	LC	28.7	False	False	0.8053691275167785		DONOR_LOSS	0.96	[('CRYPTIC_RESCUE', 0.26, 0.03087248322147651)]	Unannotated	0
chr5_150374813_T_C	TCOF1	SPLICE_CHANGE	MANE_SELECT	HC	23.0	False	False	0.7140939597315437		DONOR_GAIN	0.82	[('CRYPTIC_RESCUE', 0.29, 0.0)]	Unannotated	0
chr5_150374953_G_C	TCOF1	SPLICE_CHANGE	MANE_SELECT	HC	32.0	False	False	0.7140939597315437		ACC_LOSS	0.98	[('CRYPTIC_RESCUE', 0.85, 0.0013422818791946308), ('INFRAME_EXON_SKIP', 0.15000000000000002, 0.04697986577181208)]	Unannotated	0
chr5_150375074_C_T	TCOF1	STOP_GAINED	MANE_SELECT	HC	29.7	False	False	0.687038280725319					Unannotated	0
chr5_150375337_A_G	TCOF1	SPLICE_CHANGE	MANE_SELECT	HC	28.8	False	False	0.6671140939597315		ACC_LOSS	0.99	[('CRYPTIC_RESCUE', 0.37, 0.0013422818791946308), ('INFRAME_EXON_SKIP', 0.63, 0.04832214765100671)]	Unannotated	0
chr5_150375805_GTCCA_G	TCOF1	FRAMESHIFT	MANE_SELECT	HC	25.5	False	False	0.5997313633310947					Unannotated	0
chr5_150375810_GGTCAAGGCTGA_G	TCOF1	FRAMESHIFT	MANE_SELECT	HC	26.7	False	False	0.5983881799865681					Unannotated	0
chr5_150375867_TG_T	TCOF1	FRAMESHIFT	MANE_SELECT	HC	26.1	False	False	0.5856279382135662					Unannotated	0
chr5_150375910_G_A	TCOF1	SPLICE_CHANGE	MANE_SELECT	LC	34.0	False	False	0.5765100671140939		DONOR_LOSS	1.0	[('INFRAME_EXON_SKIP', 0.0, 0.042281879194630875)]	Unannotated	0
chr5_150376562_ACT_A	TCOF1	FRAMESHIFT	MANE_SELECT	HC	32.0	False	False	0.4889187374076561					Pathogenic/Likely_Pathogenic	2
chr5_150379044_C_T	TCOF1	SPLICE_CHANGE	MANE_SELECT	LC	16.55	False	False	0.44563758389261743		DONOR_LOSS	0.15	[('ORIG_SPLICESITE_INTACT', 0.97, 0.0), ('CRYPTIC_RESCUE', 0.03, 0.0), ('INFRAME_EXON_SKIP', 0.0, 0.03087248322147651), ('INFRAME_INTRON_RETENTION', 0.0, 0.03994845360824742)]	Unannotated	0
chr5_150379399_G_GA	TCOF1	FRAMESHIFT	MANE_SELECT	HC	23.0	False	False	0.40698455339153794					Unannotated	0
chr5_150383060_A_G	TCOF1	SPLICE_CHANGE	NONE	LC	17.96	False	False	0.35997313633310946		ACC_LOSS	0.73	[('CRYPTIC_RESCUE', 0.23, 0.0033467202141900937), ('INFRAME_EXON_SKIP', 0.77, 0.024848891873740765)]	Unannotated	0
chr5_150383061_G_A	TCOF1	SPLICE_CHANGE	NONE	HC	20.3	False	False	0.35997313633310946		ACC_LOSS	0.73	[('INFRAME_EXON_SKIP', 0.88, 0.024848891873740765)]	Unannotated	0
chr5_150383095_AC_A	TCOF1	FRAMESHIFT	NONE	HC	6.499	False	False	0.3521505376344086					Unannotated	0
chr5_150383109_AC_A	TCOF1	FRAMESHIFT	NONE	HC	0.063	False	False	0.3487903225806452					Unannotated	0
chr5_150383170_C_T	TCOF1	STOP_GAINED	NONE	HC	22.1	False	False	0.3353494623655914					Unannotated	0
chr5_150383741_C_T	TCOF1	STOP_GAINED	NONE	HC	0.05	True	False	0.004024144869215292	LAST_CODING_EXON				Unannotated	0
chr5_150383742_AG_A	TCOF1	FRAMESHIFT	NONE	HC	0.217	True	False	0.004024144869215292					Unannotated	0
chr5_150391654_T_TG	TCOF1	FRAMESHIFT	MANE_SELECT	HC	26.3	False	False	0.26326393552719946					Unannotated	0
chr5_150391658_G_A	TCOF1	SPLICE_CHANGE	MANE_SELECT	HC	25.7	False	False	0.26241610738255033		DONOR_LOSS	0.97	[('CRYPTIC_RESCUE', 0.5, 0.009966777408637873)]	Unannotated	0
chr5_150392175_G_GA	TCOF1	FRAMESHIFT	MANE_SELECT	HC	33.0	False	False	0.21356615177971794					Unannotated	0
chr5_150392177_G_T	TCOF1	SPLICE_CHANGE	MANE_SELECT	LC	28.0	False	False	0.21319910514541388		DONOR_LOSS	0.98	[('CRYPTIC_RESCUE', 0.32, 0.011409395973154362), ('INFRAME_INTRON_RETENTION', 0.0, 0.1056422569027611)]	Unannotated	0
chr5_150392703_A_G	TCOF1	SPLICE_CHANGE	MANE_SELECT	HC	1.611	False	False	0.21319910514541388		ACC_LOSS	0.98	[('CRYPTIC_RESCUE', 0.03, 0.0006711409395973154), ('INFRAME_INTRON_RETENTION', 0.0, 0.1056422569027611)]	Uncertain	1
chr5_150392704_G_A	TCOF1	SPLICE_CHANGE	MANE_SELECT	HC	14.14	False	False	0.21319910514541388		ACC_LOSS	0.98	[('CRYPTIC_RESCUE', 0.04, 0.0006711409395973154), ('INFRAME_INTRON_RETENTION', 0.0, 0.1056422569027611)]	Uncertain	1
chr5_150392704_G_T	TCOF1	SPLICE_CHANGE	MANE_SELECT	HC	14.17	False	False	0.21319910514541388		ACC_LOSS	0.98	[('CRYPTIC_RESCUE', 0.04, 0.0006711409395973154), ('INFRAME_INTRON_RETENTION', 0.0, 0.1056422569027611)]	Unannotated	0
chr5_150396412_G_A	TCOF1	STOP_GAINED	MANE_SELECT	HC	39.0	False	False	0.12424445936870383	LARGE_EXON				Unannotated	0
chr5_150396741_A_G	TCOF1	SPLICE_CHANGE	NONE	HC	19.65	False	False	0.2204585537918871		DONOR_GAIN	0.04	[]	Unannotated	0
chr5_150396840_AGAGT_A	TCOF1	SPLICE_CHANGE	MANE_SELECT	HC	34.0	False	False	0.02796420581655481		DONOR_LOSS	1.0	[('CRYPTIC_RESCUE', 0.3, 0.05100671140939597), ('INFRAME_EXON_SKIP', 0.0, 0.12550335570469798)]	Unannotated	0
chr5_150398372_AAAAAG_A	TCOF1	FRAMESHIFT	MANE_SELECT	HC	35.0	False	False	0.022834116856950974					Pathogenic/Likely_Pathogenic	2
chr5_150399019_CAGA_C	TCOF1	SPLICE_CHANGE	MANE_SELECT	HC	36.0	True	False	0.006040268456375839		ACC_LOSS	0.99	[('LAST_CODING_EXON', 1.0, 0.006040268456375839), ('CRYPTIC_RESCUE', 0.62, 0.0013422818791946308), ('INFRAME_EXON_SKIP', 0.38, 0.006040268456375839), ('INFRAME_INTRON_RETENTION', 0.0, 0.1130952380952381)]	Unannotated	0
chr5_150399071_G_A	TCOF1	SPLICE_CHANGE	MANE_SELECT	LC	25.7	False	False	0.0		DONOR_LOSS	0.91	[('INFRAME_EXON_SKIP', 0.0, 0.006040268456375839)]	Uncertain	1
chr6_50818932_G_A	TFAP2B	STOP_GAINED	MANE_SELECT	HC	41.0	False	False	0.9717391304347827	FIRST_EXON_LEQ_150NT_FROM_START				Unannotated	0
chr6_50818974_T_G	TFAP2B	SPLICE_CHANGE	MANE_SELECT	LC	36.0	False	False	0.9414316702819957		DONOR_LOSS	0.99	[('INFRAME_INTRON_RETENTION', 0.0, 0.7622485817431666)]	Unannotated	0
chr6_50822153_C_A	TFAP2B	STOP_GAINED	NONE	HC	20.8	False	False	0.8888888888888888					Unannotated	0
chr6_50823431_CA_C	TFAP2B	FRAMESHIFT	MANE_SELECT	HC	33.0	False	False	0.9239130434782609					Unannotated	0
chr6_50823538_AC_A	TFAP2B	FRAMESHIFT	MANE_SELECT	HC	35.0	False	False	0.8456521739130435					Unannotated	0
chr6_50823653_C_T	TFAP2B	STOP_GAINED	MANE_SELECT	HC	39.0	False	False	0.7630434782608696	LARGE_EXON				Unannotated	0
chr6_50823700_T_TA	TFAP2B	FRAMESHIFT	MANE_SELECT	HC	33.0	False	False	0.7304347826086957					Unannotated	0
chr6_50836238_CT_C	TFAP2B	FRAMESHIFT	MANE_SELECT	HC	21.6	False	False	0.4369565217391304					Unannotated	0
chr6_50843143_AG_A	TFAP2B	FRAMESHIFT	MANE_SELECT	HC	36.0	True	False	0.1782608695652174					Unannotated	0
chr18_3447748_C_A	TGIF1	STOP_GAINED	NONE	HC	6.263	False	False	0.993006993006993	FIRST_EXON_LEQ_150NT_FROM_START				Unannotated	0
chr18_3447758_AG_A	TGIF1	FRAMESHIFT	NONE	HC	4.981	False	False	0.9790209790209791					Unannotated	0
chr18_3447765_C_CATTG	TGIF1	FRAMESHIFT	NONE	HC	7.104	False	False	0.965034965034965					Unannotated	0
chr18_3447773_CG_C	TGIF1	FRAMESHIFT	NONE	HC	3.331	False	False	0.9615384615384616					Unannotated	0
chr18_3447777_C_G	TGIF1	STOP_GAINED	NONE	HC	7.196	False	False	0.958041958041958	FIRST_EXON_LEQ_150NT_FROM_START				Unannotated	0
chr18_3448599_T_C	TGIF1	SPLICE_CHANGE	NONE	LC	11.01	False	False	1.0		DONOR_LOSS	0.31	[('OUTSIDE_CODING_REGION', 1.0, 0.0)]	Unannotated	0
chr18_3450498_CAAGA_C	TGIF1	FRAMESHIFT	MANE_SELECT	HC	34.0	False	False	0.9889705882352942					Unannotated	0
chr18_3450498_CAAGA_CAAGAAAGA	TGIF1	FRAMESHIFT	MANE_SELECT	HC	33.0	False	False	0.9779411764705882					Unannotated	0
chr18_3451772_G_A	TGIF1	SPLICE_CHANGE	NONE	LC	4.322	False	False	1.0		DONOR_GAIN	0.15	[('OUTSIDE_CODING_REGION', 1.0, 0.0), ('CRYPTIC_RESCUE', 0.04, 0.0)]	Unannotated	0
chr18_3451773_T_G	TGIF1	SPLICE_CHANGE	NONE	LC	7.809	False	False	1.0		DONOR_LOSS	0.13	[('ORIG_SPLICESITE_INTACT', 0.9299999999999999, 0.0), ('OUTSIDE_CODING_REGION', 1.0, 0.0)]	Uncertain	1
chr18_3451773_T_C	TGIF1	SPLICE_CHANGE	NONE	LC	8.095	False	False	1.0		DONOR_GAIN	0.21	[('OUTSIDE_CODING_REGION', 1.0, 0.0), ('CRYPTIC_RESCUE', 0.04, 0.0)]	Unannotated	0
chr18_3452376_ATGAAAGG_A	TGIF1	SPLICE_CHANGE	NONE	LC	19.02	False	False	1.0		DONOR_LOSS	0.79	[('OUTSIDE_CODING_REGION', 1.0, 0.0)]	Unannotated	0
chr18_3452376_ATGAAAGG_ATGAAAGA	TGIF1	SPLICE_CHANGE	NONE	LC	21.8	False	False	0.0		INDETERMINATE	0.0	[('OUTSIDE_CODING_REGION', 1.0, 0.0)]	Unannotated	0
chr18_3456353_G_A	TGIF1	SPLICE_CHANGE	MANE_SELECT	HC	35.0	False	False	0.9804639804639804		ACC_LOSS	1.0	[]	Unannotated	0
chr18_3456359_G_GT	TGIF1	FRAMESHIFT	MANE_SELECT	HC	32.0	False	False	0.9705882352941176					Unannotated	0
chr18_3456510_G_GT	TGIF1	FRAMESHIFT	MANE_SELECT	HC	35.0	False	False	0.7867647058823529					Unannotated	0
chr18_3456533_C_T	TGIF1	STOP_GAINED	MANE_SELECT	HC	39.0	False	False	0.7610294117647058	LEQ_50NT_FROM_LAST_EJ				Unannotated	0
chr18_3456582_TAAAG_T	TGIF1	FRAMESHIFT	NONE	LC	13.55	False	False	0.38636363636363635					Unannotated	0
chr18_3456588_AAG_A	TGIF1	FRAMESHIFT	NONE	LC	5.07	False	False	0.36363636363636365					Unannotated	0
chr18_3456597_T_TGA	TGIF1	FRAMESHIFT	NONE	LC	0.855	False	False	0.3409090909090909					Unannotated	0
chr18_3457802_TAC_T	TGIF1	FRAMESHIFT	MANE_SELECT	HC	33.0	True	False	0.16544117647058823					Unannotated	0
chr18_3457872_C_T	TGIF1	STOP_GAINED	MANE_SELECT	HC	39.0	True	False	0.08088235294117647	LAST_CODING_EXON				Unannotated	0
chr18_3457884_GA_G	TGIF1	FRAMESHIFT	MANE_SELECT	HC	34.0	True	False	0.0661764705882353					Unannotated	0
chr17_7669630_TG_T	TP53	FRAMESHIFT	MANE_SELECT	HC	23.6	True	False	0.017811704834605598					Uncertain	1
chr17_7669644_G_GT	TP53	FRAMESHIFT	MANE_SELECT	HC	21.4	True	False	0.030534351145038167					Uncertain	1
chr17_7673251_G_A	TP53	STOP_GAINED	NONE	HC	12.34	True	False	0.028901734104046242	LAST_CODING_EXON				Uncertain	0
chr17_7673268_T_C	TP53	SPLICE_CHANGE	NONE	HC	14.74	True	False	0.04610951008645533		ACC_GAIN	0.27	[('LAST_CODING_EXON', 1.0, 0.04610951008645533)]	Benign/Likely_Benign	1
chr17_7673335_TG_T	TP53	FRAMESHIFT	NONE	HC	4.408	True	False	0.026392961876832845					Unannotated	0
chr17_7673340_CT_TT	TP53	SPLICE_CHANGE	NONE	HC	7.314	True	False	0.0		INDETERMINATE	0.0	[('LAST_CODING_EXON', 1.0, 0.03216374269005848), ('INFRAME_EXON_SKIP', 1.0, 0.03216374269005848), ('INFRAME_INTRON_RETENTION', 0.0, 0.1597051597051597)]	Benign/Likely_Benign	1
chr17_7673340_CT_C	TP53	SPLICE_CHANGE	NONE	HC	2.778	True	False	0.03216374269005848		ACC_LOSS	0.25	[('LAST_CODING_EXON', 1.0, 0.03216374269005848), ('INFRAME_EXON_SKIP', 1.0, 0.03216374269005848), ('INFRAME_INTRON_RETENTION', 0.0, 0.1597051597051597)]	Unannotated	0
chr17_7674945_G_A	TP53	STOP_GAINED	MANE_SELECT	HC	41.0	False	False	0.5038167938931297					Pathogenic/Likely_Pathogenic	2
chr17_7675237_C_CT	TP53	SPLICE_CHANGE	MANE_SELECT	HC	27.4	False	False	0.682741116751269		ACC_GAIN	0.29	[('CRYPTIC_RESCUE', 0.02, 0.017766497461928935)]	Uncertain	0
chr17_7675997_G_GC	TP53	FRAMESHIFT	MANE_SELECT	HC	33.0	False	False	0.6844783715012722					Pathogenic/Likely_Pathogenic	2
chr17_7676226_TC_T	TP53	FRAMESHIFT	MANE_SELECT	HC	18.7	False	False	0.8804071246819338					Unannotated	0
chr17_7676618_GGCTGCT_G	TP53	SPLICE_CHANGE	MANE_SELECT	LC	23.2	False	True	1.0		ACC_LOSS	1.0	[('POSSIBLE_MET_RESCUE', 1.0, 0.06361323155216281)]	Unannotated	0
chr8_115414055_G_A	TRPS1	STOP_GAINED	MANE_SELECT	HC	40.0	True	False	0.0077279752704791345	LAST_CODING_EXON				Unannotated	0
chr8_115414790_CCA_C	TRPS1	FRAMESHIFT	MANE_SELECT	HC	35.0	True	False	0.19783616692426584					Unannotated	0
chr8_115418392_G_A	TRPS1	STOP_GAINED	MANE_SELECT	HC	39.0	False	False	0.2890262751159196					Pathogenic/Likely_Pathogenic	2
chr8_115587201_G_A	TRPS1	STOP_GAINED	MANE_SELECT	HC	39.0	False	False	0.3562596599690881	LARGE_EXON				Pathogenic/Likely_Pathogenic	1
chr8_115587552_T_TAA	TRPS1	FRAMESHIFT	MANE_SELECT	HC	34.0	False	False	0.44590417310664604					Unannotated	0
chr8_115604649_A_G	TRPS1	SPLICE_CHANGE	NONE	HC	8.062	False	False	0.6328828828828829		DONOR_LOSS	0.01	[('INFRAME_INTRON_RETENTION', 0.0, 0.16181229773462782)]	Unannotated	0
chr8_115604650_C_A	TRPS1	SPLICE_CHANGE	NONE	HC	25.4	False	False	0.6328828828828829		DONOR_LOSS	0.01	[('INFRAME_INTRON_RETENTION', 0.0, 0.16181229773462782)]	Unannotated	0
chr8_115619448_A_C	TRPS1	STOP_GAINED	MANE_SELECT	HC	35.0	False	False	0.8330757341576507	LARGE_EXON				Unannotated	0
chr8_115619710_C_G	TRPS1	SPLICE_CHANGE	NONE	HC	28.5	False	False	0.9321106821106822		ACC_LOSS	0.01	[('INFRAME_INTRON_RETENTION', 0.0, 0.04251386321626617)]	Uncertain	1
chr8_115619922_G_GT	TRPS1	FRAMESHIFT	MANE_SELECT	HC	29.9	False	False	0.9544049459041731					Unannotated	0
chr8_115623759_C_G	TRPS1	SPLICE_CHANGE	MANE_SELECT	LC	25.4	False	True	1.0		ACC_LOSS	0.57	[('POSSIBLE_MET_RESCUE', 1.0, 0.010046367851622828)]	Unannotated	0
chr8_115623760_T_C	TRPS1	SPLICE_CHANGE	MANE_SELECT	LC	29.7	False	True	1.0		ACC_LOSS	0.57	[('POSSIBLE_MET_RESCUE', 1.0, 0.010046367851622828)]	Unannotated	0
chr8_115637232_A_G	TRPS1	SPLICE_CHANGE	NONE	LC	13.72	False	False	1.0		DONOR_LOSS	0.53	[('OUTSIDE_CODING_REGION', 1.0, 0.0)]	Unannotated	0
chr9_132896301_C_CG	TSC1	FRAMESHIFT	MANE_SELECT	HC	26.9	True	False	0.01804123711340206					Unannotated	0
chr9_132896446_A_C	TSC1	STOP_GAINED	MANE_SELECT	HC	40.0	True	False	0.06013745704467354	LAST_CODING_EXON				Unannotated	0
chr9_132896453_G_A	TSC1	STOP_GAINED	MANE_SELECT	LC	42.0	True	False	0.061855670103092786	LAST_CODING_EXON				Uncertain	2
chr9_132896574_TG_T	TSC1	FRAMESHIFT	MANE_SELECT	HC	33.0	True	False	0.09707903780068729					Unannotated	0
chr9_132896666_TG_T	TSC1	FRAMESHIFT	MANE_SELECT	HC	27.5	True	False	0.12371134020618557					Uncertain	2
chr9_132897227_GT_G	TSC1	FRAMESHIFT	MANE_SELECT	HC	24.5	False	False	0.16065292096219932					Uncertain	1
chr9_132897278_CCAATT_C	TSC1	FRAMESHIFT	MANE_SELECT	HC	34.0	False	False	0.17697594501718214					Unannotated	0
chr9_132901619_AGT_A	TSC1	FRAMESHIFT	MANE_SELECT	HC	35.0	False	False	0.2929553264604811					Pathogenic/Likely_Pathogenic	1
chr9_132903785_G_A	TSC1	STOP_GAINED	MANE_SELECT	LC	41.0	False	False	0.4063573883161512					Pathogenic/Likely_Pathogenic	2
chr9_132906780_T_TA	TSC1	FRAMESHIFT	MANE_SELECT	HC	34.0	False	False	0.602233676975945					Pathogenic/Likely_Pathogenic	1
chr9_132910524_G_C	TSC1	STOP_GAINED	NONE	HC	0.169	True	False	0.039647577092511016	LAST_CODING_EXON				Unannotated	0
chr9_132910567_G_A	TSC1	STOP_GAINED	NONE	HC	0.001	True	False	0.07048458149779736	LAST_CODING_EXON				Uncertain	2
chr9_132910616_G_C	TSC1	STOP_GAINED	MANE_SELECT	HC	34.0	False	False	0.6520618556701031					Unannotated	0
chr9_132910693_C_T	TSC1	SPLICE_CHANGE	MANE_SELECT	HC	27.2	False	False	0.6735336194563663		ACC_GAIN	0.45	[('CRYPTIC_RESCUE', 0.18, 0.0008583690987124463)]	Unannotated	0
chr9_132911082_C_T	TSC1	STOP_GAINED	NONE	HC	26.7	True	False	0.03674540682414698	LAST_CODING_EXON				Uncertain	1
chr9_132912314_GT_G	TSC1	FRAMESHIFT	MANE_SELECT	HC	15.42	False	False	0.7482817869415808					Unannotated	0
chr9_132921367_G_A	TSC1	STOP_GAINED	MANE_SELECT	HC	39.0	False	False	0.7903780068728522					Pathogenic/Likely_Pathogenic	2
chr9_132921418_G_A	TSC1	STOP_GAINED	MANE_SELECT	LC	42.0	False	False	0.8049828178694158					Pathogenic/Likely_Pathogenic	2
chr9_132921825_C_CACTT	TSC1	FRAMESHIFT	MANE_SELECT	HC	34.0	False	False	0.8109965635738832					Unannotated	0
chr9_132921955_T_TA	TSC1	FRAMESHIFT	MANE_SELECT	HC	34.0	False	False	0.8487972508591065					Pathogenic/Likely_Pathogenic	2
chr9_132927199_A_G	TSC1	SPLICE_CHANGE	MANE_SELECT	LC	25.6	False	False	0.9399141630901288		DONOR_LOSS	0.99	[('INFRAME_INTRON_RETENTION', 0.0, 0.2947941888619855)]	Unannotated	0
chr9_132927306_T_C	TSC1	SPLICE_CHANGE	MANE_SELECT	HC	29.1	False	False	0.9696709585121602		ACC_LOSS	1.0	[]	Unannotated	0
chr9_132928863_G_A	TSC1	STOP_GAINED	MANE_SELECT	LC	37.0	False	True	0.9974226804123711	FIRST_EXON_LEQ_150NT_FROM_START				Uncertain	0
chr9_132928953_C_T	TSC1	SPLICE_CHANGE	MANE_SELECT	LC	34.0	False	True	1.0		ACC_LOSS	1.0	[('POSSIBLE_MET_RESCUE', 1.0, 0.030927835051546393)]	Unannotated	0
chr9_132928954_T_C	TSC1	SPLICE_CHANGE	MANE_SELECT	LC	34.0	False	True	1.0		ACC_LOSS	1.0	[('POSSIBLE_MET_RESCUE', 1.0, 0.030927835051546393)]	Uncertain	0
chr16_2048066_G_C	TSC2	SPLICE_CHANGE	MANE_SELECT	LC	29.7	False	False	1.0		DONOR_LOSS	0.99	[('OUTSIDE_CODING_REGION', 1.0, 0.0)]	Uncertain	2
chr16_2048066_G_A	TSC2	SPLICE_CHANGE	MANE_SELECT	LC	31.0	False	False	1.0		DONOR_LOSS	0.98	[('OUTSIDE_CODING_REGION', 1.0, 0.0)]	Unannotated	0
chr16_2048067_TAAGTGGCGGTCCCCACGGGGC_CAAGTGGCGGTCCCCACGGGGC	TSC2	SPLICE_CHANGE	MANE_SELECT	LC	23.5	False	False	0.0		INDETERMINATE	0.0	[('OUTSIDE_CODING_REGION', 1.0, 0.0)]	Uncertain	0
chr16_2048585_A_T	TSC2	SPLICE_CHANGE	MANE_SELECT	LC	24.2	False	True	1.0		ACC_LOSS	0.95	[('INFRAME_EXON_SKIP', 0.81, 0.025442477876106196), ('POSSIBLE_MET_RESCUE', 1.0, 0.025456557830658588)]	Unannotated	0
chr16_2048609_G_A	TSC2	STOP_GAINED	NONE	HC	11.88	False	False	0.9954311821816105					Unannotated	0
chr16_2050488_T_C	TSC2	SPLICE_CHANGE	MANE_SELECT	HC	33.0	False	False	0.9585176991150443		DONOR_LOSS	0.64	[]	Uncertain	2
chr16_2053386_G_A	TSC2	SPLICE_CHANGE	NONE	HC	10.17	False	False	0.9573136027319294		ACC_LOSS	0.03	[('ORIG_SPLICESITE_INTACT', 1.0, 0.0), ('INFRAME_EXON_SKIP', 1.0, 0.029595902105862264)]	Benign/Likely_Benign	2
chr16_2053477_T_TG	TSC2	FRAMESHIFT	NONE	HC	7.787	False	False	0.9396355353075171					Unannotated	0
chr16_2055441_C_A	TSC2	STOP_GAINED	MANE_SELECT	HC	42.0	False	False	0.9042612064194798					Unannotated	0
chr16_2056214_C_CT	TSC2	FRAMESHIFT	MANE_SELECT	HC	24.5	False	False	0.8859988931931378					Unannotated	0
chr16_2056642_A_G	TSC2	SPLICE_CHANGE	MANE_SELECT	HC	31.0	False	False	0.8805309734513275		ACC_LOSS	0.96	[('CRYPTIC_RESCUE', 0.16, 0.0022123893805309734), ('INFRAME_EXON_SKIP', 0.84, 0.023230088495575223), ('INFRAME_INTRON_RETENTION', 0.0, 0.06852138073158166)]	Unannotated	0
chr16_2056643_G_C	TSC2	SPLICE_CHANGE	MANE_SELECT	HC	33.0	False	False	0.8805309734513275		ACC_LOSS	0.96	[('CRYPTIC_RESCUE', 0.16, 0.0022123893805309734), ('INFRAME_EXON_SKIP', 0.84, 0.023230088495575223), ('INFRAME_INTRON_RETENTION', 0.0, 0.06852138073158166)]	Pathogenic/Likely_Pathogenic	1
chr16_2076066_A_G	TSC2	SPLICE_CHANGE	MANE_SELECT	HC	33.0	False	False	0.5134587020648967		ACC_LOSS	0.62	[('CRYPTIC_RESCUE', 0.16, 0.005500550055005501)]	Pathogenic/Likely_Pathogenic	2
chr16_2077613_A_AC	TSC2	FRAMESHIFT	MANE_SELECT	HC	32.0	False	False	0.47371333702268953					Uncertain	0
chr16_2077619_CAA_C	TSC2	FRAMESHIFT	MANE_SELECT	HC	34.0	False	False	0.472606530160487					Unannotated	0
chr16_2077661_GGAGAGC_GGAGAG	TSC2	FRAMESHIFT	MANE_SELECT	HC	29.8	False	False	0.4643054786939679					Unannotated	0
chr16_2077727_G_A	TSC2	SPLICE_CHANGE	MANE_SELECT	HC	33.0	False	False	0.4531710914454277		DONOR_LOSS	0.91	[('INFRAME_EXON_SKIP', 0.0, 0.023783185840707963), ('INFRAME_INTRON_RETENTION', 0.0, 0.1939366919304503)]	Uncertain	2
chr16_2079034_G_A	TSC2	SPLICE_CHANGE	NONE	HC	34.0	False	False	0.45286847445120826		ACC_LOSS	0.97	[('INFRAME_EXON_SKIP', 0.62, 0.029883785279468732), ('INFRAME_INTRON_RETENTION', 0.0, 0.19438252340615247)]	Unannotated	0
chr16_2081674_GCTGT_G	TSC2	FRAMESHIFT	MANE_SELECT	HC	34.0	False	False	0.3193137797454344					Pathogenic/Likely_Pathogenic	2
chr16_2082466_GCT_G	TSC2	FRAMESHIFT	MANE_SELECT	HC	31.0	False	False	0.2905368013281682					Uncertain	0
chr16_2082469_GCCAAGGA_G	TSC2	FRAMESHIFT	MANE_SELECT	HC	34.0	False	False	0.2905368013281682					Benign/Likely_Benign	2
chr16_2082511_CCT_C	TSC2	FRAMESHIFT	NONE	HC	11.4	False	False	0.53125					Benign/Likely_Benign	1
chr16_2082515_TCAG_TC	TSC2	FRAMESHIFT	NONE	HC	1.34	False	False	0.5					Benign/Likely_Benign	2
chr16_2082515_TCAG_TG	TSC2	FRAMESHIFT	NONE	HC	1.34	False	False	0.5					Unannotated	0
chr16_2085224_CCA_CCACAGTCA	TSC2	SPLICE_CHANGE	MANE_SELECT	HC	3.558	False	False	0.0		INDETERMINATE	0.0	[('INFRAME_EXON_SKIP', 0.62, 0.029883785279468732), ('INFRAME_INTRON_RETENTION', 0.0, 0.19438252340615247)]	Uncertain	0
chr16_2085229_G_A	TSC2	SPLICE_CHANGE	MANE_SELECT	HC	20.6	False	False	0.15763274336283187		ACC_LOSS	0.99	[('CRYPTIC_RESCUE', 0.72, 0.0011061946902654867), ('INFRAME_EXON_SKIP', 0.28, 0.017146017699115043)]	Uncertain	0
chr16_2085230_TCA_T	TSC2	FRAMESHIFT	MANE_SELECT	HC	25.2	False	False	0.1571665744327615					Pathogenic/Likely_Pathogenic	2
chr16_2085234_A_G	TSC2	SPLICE_CHANGE	NONE	HC	24.0	False	False	0.1566998892580288		ACC_LOSS	0.22	[('CRYPTIC_RESCUE', 0.06, 0.0016611295681063123), ('INFRAME_EXON_SKIP', 0.94, 0.016057585825027684)]	Uncertain	2
chr16_2086871_GGTGA_G	TSC2	SPLICE_CHANGE	MANE_SELECT	HC	28.2	False	False	0.08019911504424779		DONOR_GAIN	0.46	[]	Uncertain	0
chr16_2087923_TCCCTGCAGTGCAGGAAAGGTAGGGCCGGGTGGGG_T	TSC2	SPLICE_CHANGE	MANE_SELECT	HC	36.0	False	False	0.06563421828908554		DONOR_LOSS	1.0	[]	Benign/Likely_Benign	2
chr16_2088145_T_TG	TSC2	FRAMESHIFT	NONE	HC	1.381	False	False	0.06500847936687394					Benign/Likely_Benign	1
chr16_2088171_TG_T	TSC2	FRAMESHIFT	NONE	HC	5.261	False	False	0.059920859242509894					Unannotated	0
chr16_2088182_C_T	TSC2	STOP_GAINED	NONE	HC	0.088	False	False	0.05765969474279254					Unannotated	0
chr16_2088195_A_AT	TSC2	FRAMESHIFT	NONE	HC	0.266	False	False	0.054833239118145846					Unannotated	0
chr16_2088196_TAGTG_TAGTT	TSC2	STOP_GAINED	NONE	HC	8.009	False	False	0.054267947993216506					Unannotated	0
chr16_2088206_AC_A	TSC2	FRAMESHIFT	NONE	HC	2.544	False	False	0.05313736574335783					Benign/Likely_Benign	1
chr16_2088211_CT_C	TSC2	FRAMESHIFT	NONE	HC	1.036	False	False	0.05200678349349915					Benign/Likely_Benign	1
chr16_2088266_G_GAC	TSC2	FRAMESHIFT	MANE_SELECT	HC	35.0	False	False	0.040398450470392915					Unannotated	0
chr16_2088445_G_A	TSC2	SPLICE_CHANGE	MANE_SELECT	HC	32.0	True	False	0.030420353982300884		ACC_LOSS	0.99	[('LAST_CODING_EXON', 1.0, 0.030420353982300884), ('INFRAME_EXON_SKIP', 0.6599999999999999, 0.030420353982300884), ('INFRAME_INTRON_RETENTION', 0.04, 0.021645021645021644)]	Uncertain	2
chr16_2088560_C_T	TSC2	STOP_GAINED	MANE_SELECT	LC	50.0	True	False	0.008854454897620365	LAST_CODING_EXON				Uncertain	1
chr16_2088606_T_TGTGAGGC	TSC2	FRAMESHIFT	MANE_SELECT	HC	35.0	False	False	0.0					Unannotated	0
chr7_19116781_C_A	TWIST1	STOP_GAINED	MANE_SELECT	HC	44.0	False	False	0.10891089108910891	LARGE_EXON				Pathogenic/Likely_Pathogenic	1
chr7_19116946_C_A	TWIST1	STOP_GAINED	MANE_SELECT	HC	45.0	False	False	0.3811881188118812	LARGE_EXON				Pathogenic/Likely_Pathogenic	2
chr7_19117003_G_A	TWIST1	STOP_GAINED	MANE_SELECT	HC	49.0	False	False	0.4752475247524752	LARGE_EXON				Pathogenic/Likely_Pathogenic	1
chr7_19117009_C_A	TWIST1	STOP_GAINED	MANE_SELECT	LC	45.0	False	False	0.48514851485148514	LARGE_EXON				Unannotated	0
chr7_19117286_CG_C	TWIST1	FRAMESHIFT	MANE_SELECT	HC	33.0	False	False	0.9455445544554455					Unannotated	0
chr15_25339236_G_T	UBE3A	STOP_GAINED	MANE_SELECT	HC	40.0	True	False	0.03784403669724771	LAST_CODING_EXON				Unannotated	0
chr15_25354614_T_A	UBE3A	STOP_GAINED	MANE_SELECT	LC	40.0	False	False	0.16169724770642202					Unannotated	0
chr15_25371654_C_A	UBE3A	STOP_GAINED	MANE_SELECT	HC	37.0	False	False	0.801605504587156	LARGE_EXON				Unannotated	0
chr15_25405499_TG_T	UBE3A	FRAMESHIFT	MANE_SELECT	HC	59.0	False	False	0.9919724770642202					Unannotated	0
chr15_25407066_C_T	UBE3A	SPLICE_CHANGE	NONE	LC	16.84	False	False	1.0		DONOR_LOSS	0.48	[('OUTSIDE_CODING_REGION', 1.0, 0.0)]	Unannotated	0
chr15_25407138_C_T	UBE3A	SPLICE_CHANGE	NONE	LC	18.11	False	False	1.0		DONOR_GAIN	0.09	[('ORIG_SPLICESITE_INTACT', 0.09, 0.0), ('OUTSIDE_CODING_REGION', 1.0, 0.0)]	Unannotated	0
chr15_25407214_T_C	UBE3A	SPLICE_CHANGE	NONE	LC	16.05	False	False	1.0		ACC_GAIN	0.08	[('OUTSIDE_CODING_REGION', 1.0, 0.0)]	Unannotated	0
chr15_25407230_T_G	UBE3A	SPLICE_CHANGE	NONE	LC	15.53	False	False	1.0		ACC_GAIN	0.04	[('OUTSIDE_CODING_REGION', 1.0, 0.0)]	Unannotated	0
chr15_25408570_A_G	UBE3A	SPLICE_CHANGE	NONE	LC	12.23	False	False	1.0		DONOR_LOSS	0.16	[('OUTSIDE_CODING_REGION', 1.0, 0.0)]	Unannotated	0
chr15_25408571_C_A	UBE3A	SPLICE_CHANGE	NONE	LC	10.96	False	False	1.0		DONOR_LOSS	0.16	[('OUTSIDE_CODING_REGION', 1.0, 0.0)]	Unannotated	0
chr15_25408618_A_G	UBE3A	SPLICE_CHANGE	NONE	HC	18.0	False	True	0.98896499238965		DONOR_LOSS	0.85	[('CRYPTIC_RESCUE', 0.15, 0.017937219730941704), ('INFRAME_INTRON_RETENTION', 0.0, 0.5425587467362925), ('POSSIBLE_MET_RESCUE', 1.0, 0.011428571428571455)]	Unannotated	0
chr15_25408619_C_G	UBE3A	SPLICE_CHANGE	NONE	HC	15.05	False	True	0.98896499238965		DONOR_LOSS	0.85	[('CRYPTIC_RESCUE', 0.07, 0.017937219730941704), ('INFRAME_INTRON_RETENTION', 0.0, 0.5425587467362925), ('POSSIBLE_MET_RESCUE', 1.0, 0.011428571428571455)]	Unannotated	0
chr15_25408621_TC_T	UBE3A	FRAMESHIFT	NONE	HC	15.25	False	False	0.9908571428571429					Unannotated	0
chr15_25408623_C_T	UBE3A	STOP_GAINED	NONE	HC	17.6	False	False	0.9908571428571429	FIRST_EXON_LEQ_150NT_FROM_START				Benign/Likely_Benign	1
chr15_25408635_T_TG	UBE3A	FRAMESHIFT	NONE	HC	12.4	False	False	0.9942857142857143					Unannotated	0
chr13_99985376_CTA_C	ZIC2	FRAMESHIFT	MANE_SELECT	HC	34.0	True	False	0.18984962406015038					Unannotated	0
