## Supplementary Tables for "Reduced Penetrance is Common Among Predicted Loss-of-Function Variants and is Likely Driven by Residual Allelic Activity": SupplementalTable3_AllofUsVariants.txt

ID	SYMBOL	LOF_TYPE	TX_ANNOT	LOFTEE_CLASS	CADD	LAST_CODING_EXON	MET_RESCUE	FRAC_AA_IMPACTED	PRED_NMD_ESCAPE	SPLICE_TYPE	PRIMARY_SPLICE_SCORE	SPLICE_RESCUE_EVENTS	CLINVAR_ANNOT	CLINVAR_RATING
chr1_6785536_G_A	CAMTA1	STOP_GAINED	MANE_SELECT	HC	38.0	False	False	0.9994022713687986	FIRST_EXON_LEQ_150NT_FROM_START				Unannotated	0
chr1_6806981_A_T	CAMTA1	SPLICE_CHANGE	NONE	HC	16.55	False	False	0.45878136200716846		DONOR_LOSS	0.17	[('INFRAME_INTRON_RETENTION', 0.0, 0.9847390876271742)]	Unannotated	0
chr1_6820252_T_C	CAMTA1	SPLICE_CHANGE	MANE_SELECT	HC	32.0	False	False	0.9771007566706491		DONOR_LOSS	0.82	[]	Unannotated	0
chr1_6871755_A_G	CAMTA1	SPLICE_CHANGE	NONE	HC	25.0	True	False	0.03225806451612903		ACC_LOSS	0.14	[('LAST_CODING_EXON', 1.0, 0.03225806451612903), ('INFRAME_EXON_SKIP', 1.0, 0.03225806451612903)]	Unannotated	0
chr1_6871757_AG_A	CAMTA1	FRAMESHIFT	NONE	HC	22.1	True	False	0.021739130434782608					Unannotated	0
chr1_6871761_C_G	CAMTA1	STOP_GAINED	NONE	HC	22.8	True	False	0.010869565217391304	LAST_CODING_EXON				Unannotated	0
chr1_6886248_AT_A	CAMTA1	FRAMESHIFT	NONE	HC	16.72	True	False	0.024096385542168676					Unannotated	0
chr1_6887652_A_G	CAMTA1	SPLICE_CHANGE	NONE	LC	22.8	True	False	0.23529411764705882		ACC_LOSS	0.57	[('LAST_CODING_EXON', 1.0, 0.23529411764705882), ('INFRAME_EXON_SKIP', 1.0, 0.23529411764705882)]	Unannotated	0
chr1_6887718_AG_A	CAMTA1	FRAMESHIFT	NONE	HC	17.24	True	False	0.019801980198019802					Unannotated	0
chr1_7663818_C_G	CAMTA1	STOP_GAINED	MANE_SELECT	HC	37.0	False	False	0.7471607890017932	LARGE_EXON				Unannotated	0
chr1_7669856_G_A	CAMTA1	SPLICE_CHANGE	NONE	LC	16.82	False	False	1.0		DONOR_LOSS	0.98	[('OUTSIDE_CODING_REGION', 1.0, 0.0)]	Unannotated	0
chr1_7669856_G_T	CAMTA1	SPLICE_CHANGE	NONE	LC	15.25	False	False	1.0		DONOR_LOSS	0.98	[('OUTSIDE_CODING_REGION', 1.0, 0.0)]	Unannotated	0
chr1_7669857_T_C	CAMTA1	SPLICE_CHANGE	NONE	LC	15.58	False	False	1.0		DONOR_LOSS	0.96	[('OUTSIDE_CODING_REGION', 1.0, 0.0)]	Unannotated	0
chr1_7670108_G_A	CAMTA1	SPLICE_CHANGE	NONE	LC	6.426	False	False	1.0		DONOR_LOSS	0.12	[('OUTSIDE_CODING_REGION', 1.0, 0.0)]	Unannotated	0
chr1_7670108_G_T	CAMTA1	SPLICE_CHANGE	NONE	LC	5.689	False	False	1.0		DONOR_LOSS	0.12	[('OUTSIDE_CODING_REGION', 1.0, 0.0)]	Unannotated	0
chr1_7670109_T_C	CAMTA1	SPLICE_CHANGE	NONE	LC	5.152	False	False	1.0		DONOR_LOSS	0.12	[('OUTSIDE_CODING_REGION', 1.0, 0.0)]	Unannotated	0
chr1_7732477_C_T	CAMTA1	STOP_GAINED	MANE_SELECT	LC	43.0	False	False	0.4136282127913927					Pathogenic/Likely_Pathogenic	1
chr1_7732538_C_A	CAMTA1	SPLICE_CHANGE	NONE	HC	21.8	False	False	0.691722972972973		DONOR_LOSS	0.11	[('CRYPTIC_RESCUE', 0.01, 0.025915261209378856), ('INFRAME_INTRON_RETENTION', 0.0, 0.6165182186234818)]	Unannotated	0
chr1_7732538_C_G	CAMTA1	SPLICE_CHANGE	NONE	LC	18.73	False	False	0.691722972972973		DONOR_LOSS	0.11	[('INFRAME_INTRON_RETENTION', 0.0, 0.6165182186234818)]	Unannotated	0
chr1_7732538_C_T	CAMTA1	SPLICE_CHANGE	NONE	LC	31.0	False	False	0.691722972972973		DONOR_GAIN	0.88	[('ORIG_SPLICESITE_INTACT', 0.88, 0.0), ('CRYPTIC_RESCUE', 0.65, 0.02660472972972973)]	Uncertain	2
chr1_7737958_G_A	CAMTA1	SPLICE_CHANGE	MANE_SELECT	HC	35.0	False	False	0.2716049382716049		ACC_LOSS	0.99	[]	Unannotated	0
chr1_7738437_TA_T	CAMTA1	FRAMESHIFT	MANE_SELECT	HC	24.9	False	False	0.17573221757322174					Unannotated	0
chr1_7744981_T_G	CAMTA1	STOP_GAINED	MANE_SELECT	HC	36.0	False	False	0.13807531380753138					Unannotated	0
chr1_7745843_A_G	CAMTA1	SPLICE_CHANGE	MANE_SELECT	HC	31.0	False	False	0.12982875348466746		ACC_LOSS	0.99	[('CRYPTIC_RESCUE', 0.51, 0.008363201911589008), ('INFRAME_INTRON_RETENTION', 0.0, 0.1406570841889117)]	Unannotated	0
chr1_7745886_G_C	CAMTA1	SPLICE_CHANGE	NONE	HC	24.4	False	False	0.3043897732754462		ACC_LOSS	0.47	[('CRYPTIC_RESCUE', 0.07, 0.018465909090909092), ('INFRAME_INTRON_RETENTION', 0.0, 0.2941777323799796)]	Unannotated	0
chr1_7745896_T_TG	CAMTA1	FRAMESHIFT	MANE_SELECT	HC	33.0	False	False	0.1195457262402869					Unannotated	0
chr1_7747779_C_T	CAMTA1	STOP_GAINED	MANE_SELECT	LC	54.0	False	False	0.06634787806335923					Pathogenic/Likely_Pathogenic	1
chr1_7751390_CAGGT_C	CAMTA1	SPLICE_CHANGE	MANE_SELECT	HC	38.0	False	False	0.027678215850258862		DONOR_LOSS	1.0	[('CRYPTIC_RESCUE', 0.83, 0.0047562425683709865)]	Pathogenic/Likely_Pathogenic	1
chr1_7752463_A_G	CAMTA1	SPLICE_CHANGE	NONE	HC	27.0	False	False	0.18838526912181303		ACC_LOSS	0.12	[('INFRAME_EXON_SKIP', 1.0, 0.09773371104815864)]	Unannotated	0
chr1_7766499_C_T	CAMTA1	STOP_GAINED	NONE	HC	18.81	True	False	0.004487179487179487	LAST_CODING_EXON				Unannotated	0
chr1_7766502_C_CA	CAMTA1	FRAMESHIFT	NONE	HC	18.87	True	False	0.003205128205128205					Unannotated	0
chr1_17018936_A_ATAGC	SDHB	FRAMESHIFT	MANE_SELECT	HC	34.0	True	False	0.05714285714285714					Pathogenic/Likely_Pathogenic	2
chr1_17022659_GA_G	SDHB	FRAMESHIFT	MANE_SELECT	HC	34.0	False	False	0.15357142857142858					Pathogenic/Likely_Pathogenic	2
chr1_17023975_G_A	SDHB	STOP_GAINED	MANE_SELECT	HC	55.0	False	False	0.2392857142857143					Pathogenic/Likely_Pathogenic	2
chr1_17024013_C_T	SDHB	STOP_GAINED	MANE_SELECT	HC	44.0	False	False	0.2857142857142857					Pathogenic/Likely_Pathogenic	1
chr1_17024023_TG_T	SDHB	FRAMESHIFT	MANE_SELECT	HC	21.3	False	False	0.3					Pathogenic/Likely_Pathogenic	2
chr1_17024068_GC_G	SDHB	FRAMESHIFT	MANE_SELECT	HC	25.6	False	False	0.3535714285714286					Unannotated	0
chr1_17024075_C_CTGTATGGGGAGAAAAGAGAGGCAGGAGCT	SDHB	SPLICE_CHANGE	MANE_SELECT	HC	24.2	False	False	0.3594306049822064		ACC_GAIN	0.03	[]	Benign/Likely_Benign	2
chr1_17027775_G_A	SDHB	STOP_GAINED	MANE_SELECT	HC	46.0	False	False	0.3892857142857143					Unannotated	0
chr1_17027866_C_T	SDHB	SPLICE_CHANGE	MANE_SELECT	HC	34.0	False	False	0.498220640569395		ACC_LOSS	0.93	[('INFRAME_EXON_SKIP', 0.48, 0.1387900355871886)]	Pathogenic/Likely_Pathogenic	2
chr1_17028680_G_A	SDHB	STOP_GAINED	MANE_SELECT	HC	41.0	False	False	0.5928571428571429					Pathogenic/Likely_Pathogenic	2
chr1_17028711_G_GC	SDHB	FRAMESHIFT	MANE_SELECT	HC	34.0	False	False	0.6285714285714286					Unannotated	0
chr1_17028737_C_G	SDHB	SPLICE_CHANGE	MANE_SELECT	HC	31.0	False	False	0.498220640569395		DONOR_LOSS	0.95	[]	Pathogenic/Likely_Pathogenic	2
chr1_17033059_C_T	SDHB	SPLICE_CHANGE	MANE_SELECT	HC	31.0	False	False	0.66073546856465		DONOR_LOSS	0.94	[('CRYPTIC_RESCUE', 0.33, 0.1458966565349544), ('INFRAME_INTRON_RETENTION', 0.0, 0.8368176538908246)]	Pathogenic/Likely_Pathogenic	2
chr1_17033078_G_A	SDHB	STOP_GAINED	MANE_SELECT	HC	40.0	False	False	0.6821428571428572					Pathogenic/Likely_Pathogenic	2
chr1_17044790_ATGAGG_A	SDHB	FRAMESHIFT	MANE_SELECT	HC	35.0	False	False	0.8035714285714286					Pathogenic/Likely_Pathogenic	2
chr1_17044825_G_A	SDHB	STOP_GAINED	MANE_SELECT	HC	42.0	False	False	0.8392857142857143					Pathogenic/Likely_Pathogenic	2
chr1_17044890_T_A	SDHB	SPLICE_CHANGE	MANE_SELECT	HC	34.0	False	False	0.9145907473309609		ACC_LOSS	0.99	[]	Pathogenic/Likely_Pathogenic	2
chr1_17044890_T_G	SDHB	SPLICE_CHANGE	MANE_SELECT	HC	34.0	False	False	0.9145907473309609		ACC_LOSS	0.99	[]	Pathogenic/Likely_Pathogenic	2
chr1_17053998_AG_A	SDHB	FRAMESHIFT	MANE_SELECT	HC	33.0	False	False	0.9785714285714285					Pathogenic/Likely_Pathogenic	1
chr1_26693618_G_A	ARID1A	SPLICE_CHANGE	NONE	LC	6.306	False	False	1.0		DONOR_LOSS	0.09	[('OUTSIDE_CODING_REGION', 1.0, 0.0), ('CRYPTIC_RESCUE', 0.04, 0.07083536883243771), ('INFRAME_INTRON_RETENTION', 0.0, 0.8632933227916337)]	Unannotated	0
chr1_26767869_G_A	ARID1A	STOP_GAINED	MANE_SELECT	HC	42.0	False	False	0.5527352297592998					Unannotated	0
chr1_26772814_G_A	ARID1A	SPLICE_CHANGE	NONE	HC	34.0	False	False	0.5805322128851541		ACC_LOSS	0.94	[]	Unannotated	0
chr1_26773344_A_G	ARID1A	SPLICE_CHANGE	MANE_SELECT	HC	34.0	False	False	0.4582968795567221		ACC_LOSS	0.99	[('CRYPTIC_RESCUE', 0.59, 0.0008748906386701663)]	Unannotated	0
chr1_26773481_CT_C	ARID1A	FRAMESHIFT	MANE_SELECT	HC	34.0	False	False	0.43851203501094094					Unannotated	0
chr1_26773484_ATG_A	ARID1A	FRAMESHIFT	MANE_SELECT	HC	36.0	False	False	0.43807439824945293					Unannotated	0
chr1_26774888_CATAT_C	ARID1A	FRAMESHIFT	MANE_SELECT	HC	34.0	False	False	0.3203501094091904					Unannotated	0
chr1_26774979_G_A	ARID1A	SPLICE_CHANGE	NONE	LC	15.47	False	False	0.25043641734926814		DONOR_GAIN	0.03	[('ORIG_SPLICESITE_INTACT', 0.03, 0.0)]	Unannotated	0
chr1_26774979_G_T	ARID1A	SPLICE_CHANGE	NONE	HC	27.5	False	False	0.2827984423257688		ACC_LOSS	0.02	[]	Unannotated	0
chr1_42926843_AAC_A	SLC2A1	FRAMESHIFT	NONE	HC	14.7	True	False	0.033426183844011144					Unannotated	0
chr1_42926979_C_T	SLC2A1	SPLICE_CHANGE	NONE	HC	15.86	False	False	0.0		INDETERMINATE	0.0	[]	Unannotated	0
chr1_42943225_C_T	SLC2A1	SPLICE_CHANGE	MANE_SELECT	HC	34.0	False	False	0.922920892494929		DONOR_LOSS	1.0	[('INFRAME_EXON_SKIP', 0.0, 0.06490872210953347)]	Unannotated	0
chr1_42943275_C_CCGCT	SLC2A1	FRAMESHIFT	MANE_SELECT	HC	34.0	False	False	0.9532520325203252					Unannotated	0
chr1_42951835_C_T	SLC2A1	STOP_GAINED	NONE	LC	7.64	True	False	0.13953488372093023	LAST_CODING_EXON				Unannotated	0
chr1_42951842_G_GC	SLC2A1	FRAMESHIFT	NONE	HC	2.853	True	False	0.16279069767441862					Unannotated	0
chr1_42951912_C_A	SLC2A1	STOP_GAINED	NONE	LC	5.996	True	False	0.7209302325581395	LAST_CODING_EXON				Unannotated	0
chr1_42951920_CATAA_C	SLC2A1	FRAMESHIFT	NONE	LC	8.952	True	False	0.813953488372093					Unannotated	0
chr1_92246559_T_TA	GLMN	FRAMESHIFT	MANE_SELECT	HC	31.0	True	False	0.016835016835016835					Unannotated	0
chr1_92246563_CTT_C	GLMN	FRAMESHIFT	MANE_SELECT	HC	34.0	True	False	0.018518518518518517					Unannotated	0
chr1_92246567_G_GT	GLMN	FRAMESHIFT	MANE_SELECT	HC	34.0	True	False	0.018518518518518517					Unannotated	0
chr1_92246595_G_A	GLMN	STOP_GAINED	MANE_SELECT	HC	41.0	True	False	0.03535353535353535	LAST_CODING_EXON				Pathogenic/Likely_Pathogenic	1
chr1_92246602_AAC_A	GLMN	FRAMESHIFT	MANE_SELECT	HC	34.0	True	False	0.04040404040404041					Unannotated	0
chr1_92246610_CAATCA_C	GLMN	FRAMESHIFT	MANE_SELECT	HC	34.0	True	False	0.04713804713804714					Unannotated	0
chr1_92246619_CAAATGTG_C	GLMN	FRAMESHIFT	MANE_SELECT	HC	34.0	True	False	0.05387205387205387					Unannotated	0
chr1_92247060_A_C	GLMN	SPLICE_CHANGE	MANE_SELECT	HC	32.0	True	False	0.06554621848739496		DONOR_LOSS	0.98	[('LAST_CODING_EXON', 1.0, 0.06554621848739496), ('CRYPTIC_RESCUE', 0.24, 0.02689075630252101)]	Unannotated	0
chr1_92247070_G_A	GLMN	STOP_GAINED	MANE_SELECT	LC	46.0	False	False	0.06902356902356903	LEQ_50NT_FROM_LAST_EJ				Unannotated	0
chr1_92247881_G_A	GLMN	STOP_GAINED	MANE_SELECT	HC	37.0	False	False	0.1127946127946128					Unannotated	0
chr1_92247921_AT_A	GLMN	FRAMESHIFT	MANE_SELECT	HC	34.0	False	False	0.13636363636363635					Unannotated	0
chr1_92247985_CCA_C	GLMN	FRAMESHIFT	MANE_SELECT	HC	34.0	False	False	0.1717171717171717					Unannotated	0
chr1_92262862_C_CTTGA	GLMN	FRAMESHIFT	MANE_SELECT	HC	35.0	False	False	0.1734006734006734					Unannotated	0
chr1_92262862_CT_C	GLMN	FRAMESHIFT	MANE_SELECT	HC	24.5	False	False	0.1750841750841751					Unannotated	0
chr1_92262862_CTTGA_C	GLMN	FRAMESHIFT	MANE_SELECT	HC	34.0	False	False	0.17676767676767677					Pathogenic/Likely_Pathogenic	1
chr1_92262877_C_A	GLMN	STOP_GAINED	MANE_SELECT	LC	43.0	False	False	0.18181818181818182					Unannotated	0
chr1_92263676_CA_C	GLMN	FRAMESHIFT	MANE_SELECT	HC	34.0	False	False	0.24074074074074073					Pathogenic/Likely_Pathogenic	2
chr1_92263708_T_TA	GLMN	FRAMESHIFT	MANE_SELECT	HC	32.0	False	False	0.25925925925925924					Pathogenic/Likely_Pathogenic	2
chr1_92263713_C_T	GLMN	STOP_GAINED	MANE_SELECT	LC	44.0	False	False	0.2609427609427609					Pathogenic/Likely_Pathogenic	1
chr1_92263734_T_G	GLMN	SPLICE_CHANGE	MANE_SELECT	HC	28.3	False	False	0.2722689075630252		ACC_LOSS	0.86	[]	Unannotated	0
chr1_92264553_C_T	GLMN	SPLICE_CHANGE	MANE_SELECT	HC	32.0	False	False	0.2722689075630252		DONOR_LOSS	0.7	[]	Unannotated	0
chr1_92264559_AT_A	GLMN	FRAMESHIFT	MANE_SELECT	HC	24.3	False	False	0.2760942760942761					Unannotated	0
chr1_92264639_C_T	GLMN	SPLICE_CHANGE	MANE_SELECT	HC	28.9	False	False	0.2722689075630252		DONOR_LOSS	0.69	[]	Unannotated	0
chr1_92266417_A_G	GLMN	SPLICE_CHANGE	MANE_SELECT	LC	26.8	False	False	0.36134453781512604		ACC_LOSS	0.86	[('INFRAME_INTRON_RETENTION', 0.0, 0.10391566265060241)]	Unannotated	0
chr1_92266418_C_G	GLMN	SPLICE_CHANGE	MANE_SELECT	LC	29.7	False	False	0.36134453781512604		ACC_LOSS	0.87	[('INFRAME_INTRON_RETENTION', 0.0, 0.10391566265060241)]	Unannotated	0
chr1_92266418_C_T	GLMN	SPLICE_CHANGE	MANE_SELECT	HC	29.9	False	False	0.36134453781512604		ACC_LOSS	0.87	[('INFRAME_INTRON_RETENTION', 0.0, 0.10391566265060241)]	Unannotated	0
chr1_92266478_T_TA	GLMN	FRAMESHIFT	MANE_SELECT	HC	34.0	False	False	0.35185185185185186					Unannotated	0
chr1_92266481_ACT_A	GLMN	FRAMESHIFT	MANE_SELECT	HC	33.0	False	False	0.3552188552188552					Pathogenic/Likely_Pathogenic	1
chr1_92266483_TC_T	GLMN	FRAMESHIFT	MANE_SELECT	HC	23.0	False	False	0.3569023569023569					Unannotated	0
chr1_92266484_C_CT	GLMN	FRAMESHIFT	MANE_SELECT	HC	29.2	False	False	0.3552188552188552					Unannotated	0
chr1_92266484_C_CTTTT	GLMN	FRAMESHIFT	MANE_SELECT	HC	29.1	False	False	0.35353535353535354					Uncertain	1
chr1_92266493_C_T	GLMN	SPLICE_CHANGE	MANE_SELECT	LC	34.0	False	False	0.36134453781512604		ACC_LOSS	0.87	[('INFRAME_INTRON_RETENTION', 0.0, 0.10391566265060241)]	Pathogenic/Likely_Pathogenic	1
chr1_92266727_T_TA	GLMN	FRAMESHIFT	MANE_SELECT	HC	34.0	False	False	0.37542087542087543					Unannotated	0
chr1_92267915_G_A	GLMN	STOP_GAINED	MANE_SELECT	HC	50.0	False	False	0.38552188552188554					Unannotated	0
chr1_92267936_T_A	GLMN	STOP_GAINED	MANE_SELECT	HC	41.0	False	False	0.39730639730639733					Unannotated	0
chr1_92267937_GA_G	GLMN	FRAMESHIFT	MANE_SELECT	HC	34.0	False	False	0.398989898989899					Pathogenic/Likely_Pathogenic	1
chr1_92267951_G_A	GLMN	STOP_GAINED	MANE_SELECT	HC	40.0	False	False	0.4057239057239057					Unannotated	0
chr1_92267951_GGTAAA_G	GLMN	FRAMESHIFT	MANE_SELECT	HC	32.0	False	False	0.4090909090909091					Unannotated	0
chr1_92268002_C_A	GLMN	STOP_GAINED	MANE_SELECT	HC	42.0	False	False	0.43434343434343436					Unannotated	0
chr1_92268004_T_C	GLMN	SPLICE_CHANGE	MANE_SELECT	HC	28.5	False	False	0.43529411764705883		ACC_LOSS	0.98	[('INFRAME_EXON_SKIP', 0.98, 0.05042016806722689), ('INFRAME_INTRON_RETENTION', 0.0, 0.05405405405405406)]	Unannotated	0
chr1_92268128_C_A	GLMN	STOP_GAINED	MANE_SELECT	HC	44.0	False	False	0.4478114478114478					Unannotated	0
chr1_92269728_C_CAAAA	GLMN	FRAMESHIFT	MANE_SELECT	HC	34.0	False	False	0.45286195286195285					Unannotated	0
chr1_92271459_TCTTAC_T	GLMN	SPLICE_CHANGE	MANE_SELECT	HC	27.8	False	False	0.48291316526610645		DONOR_LOSS	0.95	[('CRYPTIC_RESCUE', 0.01, 0.0033500837520938024)]	Unannotated	0
chr1_92271540_GCTAA_G	GLMN	FRAMESHIFT	MANE_SELECT	HC	29.8	False	False	0.5269360269360269					Pathogenic/Likely_Pathogenic	2
chr1_92271543_A_C	GLMN	STOP_GAINED	MANE_SELECT	LC	36.0	False	False	0.5269360269360269					Unannotated	0
chr1_92271545_CTG_C	GLMN	FRAMESHIFT	MANE_SELECT	HC	33.0	False	False	0.5286195286195287					Unannotated	0
chr1_92271547_G_A	GLMN	STOP_GAINED	MANE_SELECT	LC	37.0	False	False	0.5286195286195287					Pathogenic/Likely_Pathogenic	1
chr1_92271578_AT_A	GLMN	FRAMESHIFT	MANE_SELECT	HC	26.2	False	False	0.5471380471380471					Unannotated	0
chr1_92271582_C_T	GLMN	STOP_GAINED	MANE_SELECT	LC	37.0	False	False	0.5488215488215489					Unannotated	0
chr1_92271582_CA_C	GLMN	FRAMESHIFT	MANE_SELECT	HC	33.0	False	False	0.5488215488215489					Unannotated	0
chr1_92271642_GATAAA_G	GLMN	FRAMESHIFT	MANE_SELECT	HC	32.0	False	False	0.5841750841750841					Unannotated	0
chr1_92271644_T_TA	GLMN	FRAMESHIFT	MANE_SELECT	HC	33.0	False	False	0.5824915824915825					Pathogenic/Likely_Pathogenic	2
chr1_92271650_A_AGGGTG	GLMN	FRAMESHIFT	MANE_SELECT	HC	25.2	False	False	0.5841750841750841					Unannotated	0
chr1_92271653_C_G	GLMN	SPLICE_CHANGE	MANE_SELECT	HC	29.0	False	False	0.5882352941176471		ACC_LOSS	0.86	[]	Unannotated	0
chr1_92286496_T_TG	GLMN	FRAMESHIFT	MANE_SELECT	HC	33.0	False	False	0.5909090909090909					Unannotated	0
chr1_92286497_T_TA	GLMN	FRAMESHIFT	MANE_SELECT	HC	34.0	False	False	0.5909090909090909					Unannotated	0
chr1_92286498_C_A	GLMN	STOP_GAINED	MANE_SELECT	HC	37.0	False	False	0.5925925925925926					Unannotated	0
chr1_92286557_GCT_G	GLMN	FRAMESHIFT	MANE_SELECT	HC	33.0	False	False	0.6262626262626263					Unannotated	0
chr1_92286573_AT_A	GLMN	FRAMESHIFT	MANE_SELECT	HC	27.4	False	False	0.6363636363636364					Unannotated	0
chr1_92286590_CAACT_C	GLMN	SPLICE_CHANGE	MANE_SELECT	HC	34.0	False	False	0.6459383753501401		ACC_LOSS	0.38	[('CRYPTIC_RESCUE', 0.36, 0.0067226890756302525)]	Unannotated	0
chr1_92288913_C_T	GLMN	SPLICE_CHANGE	MANE_SELECT	HC	32.0	False	False	0.6459383753501401		DONOR_LOSS	0.75	[]	Pathogenic/Likely_Pathogenic	1
chr1_92288927_C_A	GLMN	STOP_GAINED	MANE_SELECT	HC	38.0	False	False	0.6531986531986532					Unannotated	0
chr1_92288956_TTTTC_T	GLMN	FRAMESHIFT	MANE_SELECT	HC	32.0	False	False	0.6717171717171717					Pathogenic/Likely_Pathogenic	1
chr1_92288991_CT_C	GLMN	FRAMESHIFT	MANE_SELECT	HC	23.9	False	False	0.6902356902356902					Unannotated	0
chr1_92289033_A_C	GLMN	STOP_GAINED	MANE_SELECT	HC	35.0	False	False	0.7138047138047138					Unannotated	0
chr1_92289047_G_A	GLMN	STOP_GAINED	MANE_SELECT	HC	35.0	False	False	0.7205387205387206					Unannotated	0
chr1_92289052_TG_T	GLMN	FRAMESHIFT	MANE_SELECT	HC	29.6	False	False	0.7239057239057239					Unannotated	0
chr1_92289056_CT_C	GLMN	FRAMESHIFT	MANE_SELECT	HC	22.6	False	False	0.7272727272727273					Unannotated	0
chr1_92289123_A_AT	GLMN	FRAMESHIFT	MANE_SELECT	HC	34.0	False	False	0.7643097643097643					Unannotated	0
chr1_92289152_C_G	GLMN	SPLICE_CHANGE	MANE_SELECT	HC	34.0	False	False	0.7792717086834734		ACC_LOSS	0.68	[]	Pathogenic/Likely_Pathogenic	1
chr1_92290234_G_A	GLMN	STOP_GAINED	MANE_SELECT	LC	36.0	False	False	0.7996632996632996					Unannotated	0
chr1_92290282_AC_A	GLMN	FRAMESHIFT	MANE_SELECT	HC	34.0	False	False	0.8282828282828283					Unannotated	0
chr1_92290304_TAACTATAA_T	GLMN	SPLICE_CHANGE	MANE_SELECT	HC	33.0	False	False	0.8403361344537815		ACC_LOSS	0.74	[('CRYPTIC_RESCUE', 0.55, 0.013266998341625208)]	Unannotated	0
chr1_92291417_C_G	GLMN	SPLICE_CHANGE	MANE_SELECT	HC	29.8	False	False	0.8403361344537815		DONOR_LOSS	0.91	[]	Unannotated	0
chr1_92291450_CTT_C	GLMN	FRAMESHIFT	MANE_SELECT	HC	23.2	False	False	0.8602693602693603					Unannotated	0
chr1_92291492_G_A	GLMN	STOP_GAINED	MANE_SELECT	LC	37.0	False	False	0.8821548821548821					Unannotated	0
chr1_92291515_C_T	GLMN	STOP_GAINED	MANE_SELECT	HC	38.0	False	False	0.8956228956228957					Unannotated	0
chr1_92297404_CTTAT_C	GLMN	FRAMESHIFT	MANE_SELECT	HC	29.5	False	False	0.9107744107744108					Unannotated	0
chr1_92297407_ATTCTT_A	GLMN	FRAMESHIFT	MANE_SELECT	HC	32.0	False	False	0.9124579124579124					Pathogenic/Likely_Pathogenic	2
chr1_92297461_G_T	GLMN	STOP_GAINED	MANE_SELECT	HC	33.0	False	False	0.9410774410774411					Pathogenic/Likely_Pathogenic	2
chr1_92297514_G_A	GLMN	STOP_GAINED	MANE_SELECT	LC	35.0	False	False	0.9696969696969697					Unannotated	0
chr1_92297965_CTCTT_C	GLMN	FRAMESHIFT	MANE_SELECT	HC	33.0	False	False	0.9831649831649831					Unannotated	0
chr1_92297981_G_A	GLMN	STOP_GAINED	MANE_SELECT	HC	36.0	False	False	0.98989898989899	FIRST_EXON_LEQ_150NT_FROM_START				Unannotated	0
chr1_92298923_AC_A	GLMN	SPLICE_CHANGE	MANE_SELECT	LC	32.0	False	False	1.0		DONOR_LOSS	0.99	[('OUTSIDE_CODING_REGION', 1.0, 0.0)]	Unannotated	0
chr1_92298924_C_A	GLMN	SPLICE_CHANGE	MANE_SELECT	LC	26.2	False	False	1.0		DONOR_LOSS	0.99	[('OUTSIDE_CODING_REGION', 1.0, 0.0)]	Unannotated	0
chr1_92298924_C_T	GLMN	SPLICE_CHANGE	MANE_SELECT	LC	25.1	False	False	1.0		DONOR_LOSS	0.98	[('OUTSIDE_CODING_REGION', 1.0, 0.0)]	Unannotated	0
chr1_161323636_C_T	SDHC	STOP_GAINED	MANE_SELECT	LC	37.0	False	False	0.9171597633136095					Pathogenic/Likely_Pathogenic	2
chr1_161328395_G_A	SDHC	SPLICE_CHANGE	MANE_SELECT	HC	32.0	False	False	0.8490196078431372		ACC_LOSS	0.97	[('INFRAME_EXON_SKIP', 0.94, 0.2), ('INFRAME_INTRON_RETENTION', 0.0, 0.9025787965616046)]	Pathogenic/Likely_Pathogenic	1
chr1_161328395_G_T	SDHC	SPLICE_CHANGE	MANE_SELECT	LC	31.0	False	False	0.8490196078431372		ACC_LOSS	0.97	[('INFRAME_EXON_SKIP', 0.92, 0.2), ('INFRAME_INTRON_RETENTION', 0.0, 0.9025787965616046)]	Pathogenic/Likely_Pathogenic	2
chr1_161340611_CGA_C	SDHC	FRAMESHIFT	MANE_SELECT	HC	34.0	False	False	0.6094674556213018					Unannotated	0
chr1_161340614_TG_T	SDHC	FRAMESHIFT	MANE_SELECT	HC	34.0	False	False	0.6094674556213018					Unannotated	0
chr1_161356807_CATGTATCATACCTGGA_C	SDHC	FRAMESHIFT	MANE_SELECT	HC	34.0	False	False	0.26627218934911245					Pathogenic/Likely_Pathogenic	2
chr1_161356817_AC_A	SDHC	FRAMESHIFT	MANE_SELECT	HC	28.8	False	False	0.2485207100591716					Unannotated	0
chr1_161356821_G_A	SDHC	STOP_GAINED	MANE_SELECT	HC	40.0	False	False	0.24260355029585798	LEQ_50NT_FROM_LAST_EJ				Pathogenic/Likely_Pathogenic	2
chr1_161356832_C_T	SDHC	STOP_GAINED	MANE_SELECT	HC	41.0	False	False	0.21893491124260356	LEQ_50NT_FROM_LAST_EJ				Pathogenic/Likely_Pathogenic	2
chr1_161356841_G_T	SDHC	SPLICE_CHANGE	MANE_SELECT	HC	34.0	True	False	0.20588235294117646		DONOR_LOSS	0.97	[('LAST_CODING_EXON', 1.0, 0.20588235294117646)]	Pathogenic/Likely_Pathogenic	2
chr1_161362345_A_AT	SDHC	FRAMESHIFT	MANE_SELECT	HC	33.0	True	False	0.16568047337278108					Uncertain	0
chr1_161362378_G_A	SDHC	STOP_GAINED	NONE	LC	26.5	True	False	0.36	LAST_CODING_EXON				Uncertain	0
chr1_161362515_G_A	SDHC	STOP_GAINED	NONE	LC	4.616	True	False	0.05333333333333334	LAST_CODING_EXON				Unannotated	0
chr1_193125218_G_C	CDC73	SPLICE_CHANGE	MANE_SELECT	HC	34.0	False	False	0.8515037593984962		DONOR_LOSS	1.0	[('INFRAME_INTRON_RETENTION', 0.0, 0.7564102564102564)]	Pathogenic/Likely_Pathogenic	1
chr1_193135441_C_T	CDC73	STOP_GAINED	MANE_SELECT	HC	36.0	False	False	0.775894538606403					Pathogenic/Likely_Pathogenic	2
chr1_193135542_C_T	CDC73	STOP_GAINED	MANE_SELECT	HC	36.0	False	False	0.7645951035781544					Pathogenic/Likely_Pathogenic	2
chr1_193135581_C_T	CDC73	STOP_GAINED	MANE_SELECT	LC	36.0	False	False	0.7401129943502824					Pathogenic/Likely_Pathogenic	2
chr1_193135590_G_A	CDC73	SPLICE_CHANGE	MANE_SELECT	HC	34.0	False	False	0.7349624060150376		DONOR_LOSS	0.99	[]	Pathogenic/Likely_Pathogenic	2
chr1_193138110_AAG_A	CDC73	FRAMESHIFT	MANE_SELECT	HC	34.0	False	False	0.7175141242937854					Pathogenic/Likely_Pathogenic	1
chr1_193150352_T_TA	CDC73	FRAMESHIFT	MANE_SELECT	HC	34.0	False	False	0.4500941619585687					Pathogenic/Likely_Pathogenic	1
chr1_193150354_C_G	CDC73	STOP_GAINED	MANE_SELECT	HC	27.9	False	False	0.4500941619585687					Unannotated	0
chr1_193203819_C_T	CDC73	STOP_GAINED	MANE_SELECT	HC	38.0	False	False	0.3747645951035782					Unannotated	0
chr1_193212086_CA_C	CDC73	FRAMESHIFT	MANE_SELECT	HC	29.8	False	False	0.3408662900188324					Pathogenic/Likely_Pathogenic	1
chr1_193212467_C_T	CDC73	STOP_GAINED	MANE_SELECT	LC	41.0	False	False	0.2824858757062147					Unannotated	0
chr1_193233033_C_T	CDC73	STOP_GAINED	MANE_SELECT	LC	40.0	False	False	0.2504708097928437					Pathogenic/Likely_Pathogenic	2
chr1_193236354_AAAGT_A	CDC73	SPLICE_CHANGE	MANE_SELECT	HC	35.0	False	False	0.17543859649122806		ACC_LOSS	0.76	[]	Unannotated	0
chr1_193249723_TCTATAGTTAA_T	CDC73	SPLICE_CHANGE	MANE_SELECT	HC	34.0	False	False	0.11215538847117794		ACC_GAIN	0.99	[('CRYPTIC_RESCUE', 0.99, 0.0037593984962406013)]	Unannotated	0
chr1_209801280_CG_C	IRF6	FRAMESHIFT	MANE_SELECT	HC	33.0	False	False	0.9057815845824411					Pathogenic/Likely_Pathogenic	2
chr2_15940590_C_CG	MYCN	FRAMESHIFT	NONE	HC	21.2	False	False	0.9920948616600791					Unannotated	0
chr2_15940590_CG_C	MYCN	FRAMESHIFT	NONE	HC	16.3	False	False	0.9960474308300395					Unannotated	0
chr2_15940607_CTG_C	MYCN	FRAMESHIFT	NONE	HC	18.21	False	False	0.9723320158102767					Unannotated	0
chr2_15940650_C_T	MYCN	STOP_GAINED	NONE	LC	18.37	False	False	0.9169960474308301	FIRST_EXON_LEQ_150NT_FROM_START				Unannotated	0
chr2_15940658_AG_A	MYCN	FRAMESHIFT	NONE	HC	16.0	False	False	0.9051383399209486					Unannotated	0
chr2_15940728_C_CT	MYCN	FRAMESHIFT	NONE	HC	15.44	False	False	0.8102766798418972					Unannotated	0
chr2_15940743_G_GGTAA	MYCN	FRAMESHIFT	NONE	HC	21.1	False	False	0.7865612648221344					Unannotated	0
chr2_15945490_CAGATGATGA_C	MYCN	SPLICE_CHANGE	MANE_SELECT	HC	34.0	True	False	0.4336917562724014		ACC_LOSS	1.0	[('LAST_CODING_EXON', 1.0, 0.4336917562724014), ('CRYPTIC_RESCUE', 0.88, 0.0064516129032258064)]	Uncertain	2
chr2_15945491_A_G	MYCN	SPLICE_CHANGE	MANE_SELECT	HC	35.0	True	False	0.4336917562724014		ACC_LOSS	1.0	[('LAST_CODING_EXON', 1.0, 0.4336917562724014), ('CRYPTIC_RESCUE', 0.73, 0.0064516129032258064)]	Unannotated	0
chr2_15945615_AAC_A	MYCN	FRAMESHIFT	MANE_SELECT	HC	20.9	False	False	0.3448275862068966					Unannotated	0
chr2_15945832_CG_C	MYCN	FRAMESHIFT	MANE_SELECT	HC	22.9	False	False	0.1896551724137931					Pathogenic/Likely_Pathogenic	1
chr2_15945838_A_ACAGTGAGCGT	MYCN	FRAMESHIFT	MANE_SELECT	HC	33.0	False	False	0.17672413793103448					Unannotated	0
chr2_15946094_C_A	MYCN	STOP_GAINED	MANE_SELECT	HC	35.0	False	False	0.0021551724137931034	LAST_CODING_EXON				Uncertain	1
chr2_21001731_T_TA	APOB	FRAMESHIFT	MANE_SELECT	HC	27.3	False	False	0.0					Unannotated	0
chr2_21001769_G_T	APOB	STOP_GAINED	MANE_SELECT	LC	28.3	True	False	0.002849002849002849	LAST_CODING_EXON				Uncertain	1
chr2_21001783_CTG_C	APOB	FRAMESHIFT	MANE_SELECT	HC	24.5	True	False	0.0039447731755424065					Uncertain	1
chr2_21001846_G_A	APOB	STOP_GAINED	MANE_SELECT	LC	37.0	True	False	0.008327854481700635	LAST_CODING_EXON				Uncertain	1
chr2_21001895_G_GT	APOB	FRAMESHIFT	MANE_SELECT	HC	35.0	True	False	0.01205347359193513					Unannotated	0
chr2_21001895_G_T	APOB	STOP_GAINED	MANE_SELECT	HC	37.0	True	False	0.01205347359193513	LAST_CODING_EXON				Unannotated	0
chr2_21001909_G_A	APOB	STOP_GAINED	MANE_SELECT	HC	39.0	True	False	0.012930089853166776	LAST_CODING_EXON				Unannotated	0
chr2_21001949_G_T	APOB	STOP_GAINED	MANE_SELECT	HC	38.0	True	False	0.015998246767477537	LAST_CODING_EXON				Unannotated	0
chr2_21002002_G_A	APOB	STOP_GAINED	MANE_SELECT	HC	43.0	True	False	0.01972386587771203	LAST_CODING_EXON				Unannotated	0
chr2_21002102_AACTTG_A	APOB	FRAMESHIFT	MANE_SELECT	LC	24.6	True	False	0.027394258163488932					Unannotated	0
chr2_21002109_CT_C	APOB	FRAMESHIFT	MANE_SELECT	LC	23.4	True	False	0.027613412228796843					Unannotated	0
chr2_21002119_G_A	APOB	STOP_GAINED	MANE_SELECT	LC	35.0	True	False	0.02827087442472058	LAST_CODING_EXON				Unannotated	0
chr2_21002128_AG_A	APOB	FRAMESHIFT	MANE_SELECT	LC	19.52	True	False	0.029147490685952224					Uncertain	1
chr2_21002178_A_C	APOB	STOP_GAINED	MANE_SELECT	LC	37.0	True	False	0.03265395573087881	LAST_CODING_EXON				Unannotated	0
chr2_21002179_AC_A	APOB	FRAMESHIFT	MANE_SELECT	LC	20.6	True	False	0.03287310979618672					Unannotated	0
chr2_21002183_GT_G	APOB	FRAMESHIFT	MANE_SELECT	LC	25.0	True	False	0.03309226386149463					Uncertain	1
chr2_21002200_C_CT	APOB	FRAMESHIFT	MANE_SELECT	LC	26.1	True	False	0.0344071882533421					Unannotated	0
chr2_21002218_C_A	APOB	STOP_GAINED	MANE_SELECT	LC	41.0	True	False	0.03550295857988166	LAST_CODING_EXON				Unannotated	0
chr2_21002282_G_GTAT	APOB	STOP_GAINED	MANE_SELECT	LC	32.0	True	False	0.04032434801665571	LAST_CODING_EXON				Uncertain	2
chr2_21002305_CTT_C	APOB	FRAMESHIFT	MANE_SELECT	LC	29.3	True	False	0.042077580539119					Unannotated	0
chr2_21002320_GA_G	APOB	FRAMESHIFT	MANE_SELECT	LC	25.8	True	False	0.04317335086565856					Uncertain	1
chr2_21002392_CAT_C	APOB	FRAMESHIFT	MANE_SELECT	LC	23.3	True	False	0.04843304843304843					Uncertain	0
chr2_21002393_A_T	APOB	STOP_GAINED	MANE_SELECT	LC	35.0	True	False	0.04843304843304843	LAST_CODING_EXON				Uncertain	1
chr2_21002429_AT_A	APOB	FRAMESHIFT	MANE_SELECT	LC	23.5	True	False	0.05106289721674337					Unannotated	0
chr2_21002438_AT_A	APOB	FRAMESHIFT	MANE_SELECT	LC	22.0	True	False	0.0517203594126671					Unannotated	0
chr2_21002450_A_T	APOB	STOP_GAINED	MANE_SELECT	LC	34.0	True	False	0.05259697567389875	LAST_CODING_EXON				Unannotated	0
chr2_21002641_T_A	APOB	STOP_GAINED	MANE_SELECT	LC	36.0	True	False	0.06640368178829717	LAST_CODING_EXON				Unannotated	0
chr2_21002683_G_A	APOB	STOP_GAINED	MANE_SELECT	LC	44.0	True	False	0.06947183870260794	LAST_CODING_EXON				Uncertain	2
chr2_21002724_G_T	APOB	STOP_GAINED	MANE_SELECT	LC	35.0	True	False	0.07253999561691869	LAST_CODING_EXON				Unannotated	0
chr2_21002726_A_T	APOB	STOP_GAINED	MANE_SELECT	LC	35.0	True	False	0.0727591496822266	LAST_CODING_EXON				Uncertain	0
chr2_21002739_AGTACC_A	APOB	FRAMESHIFT	MANE_SELECT	LC	25.2	True	False	0.07385492000876616					Unannotated	0
chr2_21002757_C_CTT	APOB	FRAMESHIFT	MANE_SELECT	LC	25.1	True	False	0.0747315362699978					Unannotated	0
chr2_21002831_C_CAG	APOB	FRAMESHIFT	MANE_SELECT	LC	33.0	True	False	0.08021038790269559					Unannotated	0
chr2_21002881_C_A	APOB	STOP_GAINED	MANE_SELECT	LC	35.0	True	False	0.0839360070129301	LAST_CODING_EXON				Uncertain	1
chr2_21002893_G_A	APOB	STOP_GAINED	MANE_SELECT	LC	36.0	True	False	0.08481262327416174	LAST_CODING_EXON				Uncertain	0
chr2_21002962_C_A	APOB	STOP_GAINED	MANE_SELECT	LC	37.0	True	False	0.08985316677624369	LAST_CODING_EXON				Pathogenic/Likely_Pathogenic	1
chr2_21002965_G_A	APOB	STOP_GAINED	MANE_SELECT	LC	38.0	True	False	0.09007232084155162	LAST_CODING_EXON				Unannotated	0
chr2_21002966_G_T	APOB	STOP_GAINED	MANE_SELECT	LC	38.0	True	False	0.09029147490685953	LAST_CODING_EXON				Unannotated	0
chr2_21003032_GA_G	APOB	FRAMESHIFT	MANE_SELECT	LC	27.6	True	False	0.09511286434363357					Unannotated	0
chr2_21003081_C_T	APOB	STOP_GAINED	MANE_SELECT	LC	34.0	True	False	0.09861932938856016	LAST_CODING_EXON				Unannotated	0
chr2_21003153_C_T	APOB	STOP_GAINED	MANE_SELECT	LC	35.0	True	False	0.10387902695595003	LAST_CODING_EXON				Unannotated	0
chr2_21003163_T_A	APOB	STOP_GAINED	MANE_SELECT	LC	39.0	True	False	0.10453648915187377	LAST_CODING_EXON				Unannotated	0
chr2_21003248_C_T	APOB	STOP_GAINED	MANE_SELECT	LC	46.0	True	False	0.1108919570458032	LAST_CODING_EXON				Uncertain	1
chr2_21003249_CAATT_C	APOB	FRAMESHIFT	MANE_SELECT	LC	34.0	True	False	0.1111111111111111					Unannotated	0
chr2_21003265_G_A	APOB	STOP_GAINED	MANE_SELECT	LC	37.0	True	False	0.11198772737234276	LAST_CODING_EXON				Unannotated	0
chr2_21003283_C_A	APOB	STOP_GAINED	MANE_SELECT	LC	35.0	True	False	0.11330265176419023	LAST_CODING_EXON				Unannotated	0
chr2_21003316_G_GT	APOB	FRAMESHIFT	MANE_SELECT	LC	34.0	True	False	0.11593250054788516					Unannotated	0
chr2_21004339_AC_A	APOB	FRAMESHIFT	MANE_SELECT	HC	25.3	False	False	0.1222879684418146					Unannotated	0
chr2_21004397_G_GGAGATCGGTGAACGCTGGGCTTTTGATATTGA	APOB	FRAMESHIFT	MANE_SELECT	HC	25.4	False	False	0.1244795090948937					Unannotated	0
chr2_21004411_GC_G	APOB	FRAMESHIFT	MANE_SELECT	HC	23.5	False	False	0.12754766600920447					Unannotated	0
chr2_21004450_TC_T	APOB	FRAMESHIFT	MANE_SELECT	HC	20.4	False	False	0.13039666885820733					Pathogenic/Likely_Pathogenic	1
chr2_21004453_C_T	APOB	SPLICE_CHANGE	MANE_SELECT	LC	34.0	False	False	0.13066023955594508		ACC_GAIN	0.99	[]	Unannotated	0
chr2_21004454_T_C	APOB	SPLICE_CHANGE	MANE_SELECT	HC	32.0	False	False	0.13066023955594508		ACC_LOSS	0.99	[('INFRAME_INTRON_RETENTION', 0.57, 0.00782608695652174)]	Unannotated	0
chr2_21004583_CTTCT_C	APOB	FRAMESHIFT	MANE_SELECT	HC	35.0	False	False	0.13258820951128644					Unannotated	0
chr2_21004590_AT_A	APOB	FRAMESHIFT	MANE_SELECT	HC	34.0	False	False	0.13280736357659434					Unannotated	0
chr2_21004677_T_G	APOB	SPLICE_CHANGE	MANE_SELECT	HC	25.1	False	False	0.1390593047034765		ACC_LOSS	0.72	[('CRYPTIC_RESCUE', 0.01, 0.0017528483786152498)]	Pathogenic/Likely_Pathogenic	1
chr2_21005339_T_TACTG	APOB	FRAMESHIFT	MANE_SELECT	HC	25.1	False	False	0.15757177295638833					Unannotated	0
chr2_21005549_CT_C	APOB	FRAMESHIFT	MANE_SELECT	HC	33.0	False	False	0.17335086565855798					Unannotated	0
chr2_21005585_G_T	APOB	STOP_GAINED	MANE_SELECT	HC	38.0	False	False	0.1759807144422529	LARGE_EXON				Unannotated	0
chr2_21005720_GC_G	APOB	FRAMESHIFT	MANE_SELECT	HC	33.0	False	False	0.18584264738110892					Unannotated	0
chr2_21005743_CA_C	APOB	FRAMESHIFT	MANE_SELECT	HC	23.9	False	False	0.1875958799035722					Pathogenic/Likely_Pathogenic	2
chr2_21005773_T_A	APOB	STOP_GAINED	MANE_SELECT	HC	37.0	False	False	0.18956826649134342	LARGE_EXON				Unannotated	0
chr2_21005813_C_T	APOB	STOP_GAINED	MANE_SELECT	HC	42.0	False	False	0.19263642340565418	LARGE_EXON				Unannotated	0
chr2_21005828_A_C	APOB	STOP_GAINED	MANE_SELECT	HC	36.0	False	False	0.19373219373219372	LARGE_EXON				Pathogenic/Likely_Pathogenic	2
chr2_21005981_C_CTTAGTGTTCTTAGTGATCT	APOB	FRAMESHIFT	MANE_SELECT	HC	36.0	False	False	0.20425158886697348					Unannotated	0
chr2_21006015_TG_T	APOB	FRAMESHIFT	MANE_SELECT	HC	34.0	False	False	0.20731974578128423					Pathogenic/Likely_Pathogenic	1
chr2_21006019_CA_C	APOB	FRAMESHIFT	MANE_SELECT	HC	24.8	False	False	0.20775805391190005					Uncertain	0
chr2_21006087_C_T	APOB	STOP_GAINED	MANE_SELECT	HC	40.0	False	False	0.21257944334867412	LARGE_EXON				Pathogenic/Likely_Pathogenic	1
chr2_21006226_C_A	APOB	STOP_GAINED	MANE_SELECT	HC	38.0	False	False	0.22266053035283803	LARGE_EXON				Unannotated	0
chr2_21006235_C_A	APOB	STOP_GAINED	MANE_SELECT	HC	37.0	False	False	0.22331799254876178	LARGE_EXON				Pathogenic/Likely_Pathogenic	1
chr2_21006237_AG_A	APOB	FRAMESHIFT	MANE_SELECT	HC	22.1	False	False	0.2235371466140697					Unannotated	0
chr2_21006509_A_AG	APOB	FRAMESHIFT	MANE_SELECT	HC	33.0	False	False	0.24326101249178173					Unannotated	0
chr2_21006512_A_ATTTGACTT	APOB	FRAMESHIFT	MANE_SELECT	HC	34.0	False	False	0.2430418584264738					Unannotated	0
chr2_21006544_G_A	APOB	STOP_GAINED	MANE_SELECT	LC	44.0	False	False	0.24589086127547666	LARGE_EXON				Unannotated	0
chr2_21006555_AT_A	APOB	FRAMESHIFT	MANE_SELECT	HC	28.9	False	False	0.2467674775367083					Unannotated	0
chr2_21006629_AG_A	APOB	FRAMESHIFT	MANE_SELECT	HC	33.0	False	False	0.2522463291694061					Pathogenic/Likely_Pathogenic	2
chr2_21006731_G_T	APOB	STOP_GAINED	MANE_SELECT	HC	38.0	False	False	0.2596975673898751	LARGE_EXON				Unannotated	0
chr2_21006863_GC_G	APOB	FRAMESHIFT	MANE_SELECT	HC	35.0	False	False	0.2693403462634232					Unannotated	0
chr2_21007369_G_A	APOB	STOP_GAINED	MANE_SELECT	LC	45.0	False	False	0.3061582292351523	LARGE_EXON				Unannotated	0
chr2_21007401_G_GT	APOB	FRAMESHIFT	MANE_SELECT	HC	34.0	False	False	0.30834976988823143					Unannotated	0
chr2_21007410_C_T	APOB	STOP_GAINED	MANE_SELECT	LC	43.0	False	False	0.3092263861494631	LARGE_EXON				Unannotated	0
chr2_21007597_CACTT_C	APOB	FRAMESHIFT	MANE_SELECT	HC	32.0	False	False	0.3232522463291694					Unannotated	0
chr2_21007748_TGAAAA_T	APOB	FRAMESHIFT	MANE_SELECT	HC	34.0	False	False	0.33420994959456496					Pathogenic/Likely_Pathogenic	2
chr2_21007899_G_C	APOB	STOP_GAINED	MANE_SELECT	HC	40.0	False	False	0.3449484987946526	LARGE_EXON				Unannotated	0
chr2_21008048_T_TC	APOB	FRAMESHIFT	MANE_SELECT	HC	35.0	False	False	0.3556870479947403					Unannotated	0
chr2_21008071_AGGCCCATTTCCAT_A	APOB	FRAMESHIFT	MANE_SELECT	HC	35.0	False	False	0.3585360508437431					Unannotated	0
chr2_21008081_C_T	APOB	STOP_GAINED	MANE_SELECT	LC	41.0	False	False	0.35831689677843526	LARGE_EXON				Unannotated	0
chr2_21008097_GA_G	APOB	FRAMESHIFT	MANE_SELECT	HC	33.0	False	False	0.35941266710497477					Unannotated	0
chr2_21008201_G_C	APOB	STOP_GAINED	MANE_SELECT	HC	36.0	False	False	0.3670830593907517	LARGE_EXON				Unannotated	0
chr2_21008230_G_A	APOB	STOP_GAINED	MANE_SELECT	HC	41.0	False	False	0.3690554459785229	LARGE_EXON				Unannotated	0
chr2_21008273_A_AT	APOB	FRAMESHIFT	MANE_SELECT	HC	34.0	False	False	0.37212360289283364					Pathogenic/Likely_Pathogenic	1
chr2_21008273_AT_A	APOB	FRAMESHIFT	MANE_SELECT	HC	34.0	False	False	0.37234275695814156					Pathogenic/Likely_Pathogenic	1
chr2_21008443_G_A	APOB	STOP_GAINED	MANE_SELECT	LC	40.0	False	False	0.38461538461538464	LARGE_EXON				Unannotated	0
chr2_21008449_CA_C	APOB	FRAMESHIFT	MANE_SELECT	HC	27.8	False	False	0.38527284681130836					Unannotated	0
chr2_21008476_C_A	APOB	STOP_GAINED	MANE_SELECT	HC	36.0	False	False	0.38702607933377164	LARGE_EXON				Pathogenic/Likely_Pathogenic	2
chr2_21008606_AG_A	APOB	FRAMESHIFT	MANE_SELECT	HC	34.0	False	False	0.39666885820731973					Unannotated	0
chr2_21008625_TG_T	APOB	FRAMESHIFT	MANE_SELECT	HC	26.9	False	False	0.3979837825991672					Unannotated	0
chr2_21008696_TG_T	APOB	FRAMESHIFT	MANE_SELECT	HC	35.0	False	False	0.4032434801665571					Unannotated	0
chr2_21008769_TC_T	APOB	FRAMESHIFT	MANE_SELECT	HC	23.7	False	False	0.40850317773394695					Unannotated	0
chr2_21009006_AG_A	APOB	FRAMESHIFT	MANE_SELECT	HC	28.8	False	False	0.42581634889327197					Pathogenic/Likely_Pathogenic	1
chr2_21009016_TA_T	APOB	FRAMESHIFT	MANE_SELECT	HC	27.4	False	False	0.4266929651545036					Pathogenic/Likely_Pathogenic	2
chr2_21009058_GACTGACTTCA_G	APOB	FRAMESHIFT	MANE_SELECT	HC	34.0	False	False	0.4304185842647381					Unannotated	0
chr2_21009149_C_T	APOB	STOP_GAINED	MANE_SELECT	HC	38.0	False	False	0.4363357440280517	LARGE_EXON				Unannotated	0
chr2_21009201_AG_A	APOB	FRAMESHIFT	MANE_SELECT	HC	34.0	False	False	0.4400613631382862					Unannotated	0
chr2_21009268_G_A	APOB	STOP_GAINED	MANE_SELECT	HC	36.0	False	False	0.44488275257506027	LARGE_EXON				Uncertain	0
chr2_21009304_G_A	APOB	STOP_GAINED	MANE_SELECT	HC	37.0	False	False	0.4475126013587552	LARGE_EXON				Pathogenic/Likely_Pathogenic	1
chr2_21009310_G_A	APOB	STOP_GAINED	MANE_SELECT	HC	38.0	False	False	0.44795090948937105	LARGE_EXON				Pathogenic/Likely_Pathogenic	1
chr2_21009331_G_A	APOB	STOP_GAINED	MANE_SELECT	HC	37.0	False	False	0.4494849879465264	LARGE_EXON				Pathogenic/Likely_Pathogenic	2
chr2_21009379_G_A	APOB	STOP_GAINED	MANE_SELECT	HC	36.0	False	False	0.452991452991453	LARGE_EXON				Pathogenic/Likely_Pathogenic	1
chr2_21009407_GGT_G	APOB	FRAMESHIFT	MANE_SELECT	HC	28.8	False	False	0.45518299364453213					Unannotated	0
chr2_21009442_TG_T	APOB	FRAMESHIFT	MANE_SELECT	HC	21.4	False	False	0.45781284242822706					Pathogenic/Likely_Pathogenic	1
chr2_21009480_GC_G	APOB	FRAMESHIFT	MANE_SELECT	HC	29.8	False	False	0.460442691211922					Unannotated	0
chr2_21009589_ATTTC_A	APOB	FRAMESHIFT	MANE_SELECT	HC	28.9	False	False	0.46877054569362264					Unannotated	0
chr2_21009636_GT_G	APOB	FRAMESHIFT	MANE_SELECT	HC	25.1	False	False	0.47183870260793337					Unannotated	0
chr2_21009712_TCTTAA_T	APOB	FRAMESHIFT	MANE_SELECT	HC	33.0	False	False	0.477755862371247					Pathogenic/Likely_Pathogenic	1
chr2_21009724_G_A	APOB	STOP_GAINED	MANE_SELECT	LC	38.0	False	False	0.4781941705018628	LARGE_EXON				Pathogenic/Likely_Pathogenic	1
chr2_21010060_T_TA	APOB	FRAMESHIFT	MANE_SELECT	HC	21.7	False	False	0.5029585798816568					Unannotated	0
chr2_21010120_G_A	APOB	STOP_GAINED	MANE_SELECT	LC	37.0	False	False	0.5071225071225072	LARGE_EXON				Unannotated	0
chr2_21010330_G_A	APOB	STOP_GAINED	MANE_SELECT	HC	39.0	False	False	0.5224632916940609	LARGE_EXON				Unannotated	0
chr2_21010384_C_CA	APOB	FRAMESHIFT	MANE_SELECT	HC	27.8	False	False	0.5266272189349113					Unannotated	0
chr2_21010421_A_T	APOB	STOP_GAINED	MANE_SELECT	HC	27.6	False	False	0.5292570677186061	LARGE_EXON				Unannotated	0
chr2_21010464_AC_A	APOB	FRAMESHIFT	MANE_SELECT	HC	25.9	False	False	0.532325224632917					Pathogenic/Likely_Pathogenic	1
chr2_21010468_G_A	APOB	STOP_GAINED	MANE_SELECT	HC	38.0	False	False	0.5325443786982249	LARGE_EXON				Unannotated	0
chr2_21010523_CA_C	APOB	FRAMESHIFT	MANE_SELECT	HC	33.0	False	False	0.5367083059390751					Unannotated	0
chr2_21010537_AT_A	APOB	FRAMESHIFT	MANE_SELECT	HC	24.8	False	False	0.5378040762656148					Pathogenic/Likely_Pathogenic	1
chr2_21010615_G_A	APOB	STOP_GAINED	MANE_SELECT	HC	34.0	False	False	0.5432829278983126	LARGE_EXON				Pathogenic/Likely_Pathogenic	2
chr2_21010624_C_A	APOB	STOP_GAINED	MANE_SELECT	HC	36.0	False	False	0.5439403900942362	LARGE_EXON				Unannotated	0
chr2_21010767_A_AAACCCCG	APOB	FRAMESHIFT	MANE_SELECT	HC	24.5	False	False	0.5538023230330923					Unannotated	0
chr2_21010834_G_A	APOB	STOP_GAINED	MANE_SELECT	HC	35.0	False	False	0.5592811746657901	LARGE_EXON				Pathogenic/Likely_Pathogenic	2
chr2_21010846_C_A	APOB	STOP_GAINED	MANE_SELECT	HC	38.0	False	False	0.5601577909270217	LARGE_EXON				Unannotated	0
chr2_21010892_G_T	APOB	STOP_GAINED	MANE_SELECT	HC	36.0	False	False	0.5636642559719482	LARGE_EXON				Pathogenic/Likely_Pathogenic	1
chr2_21011031_T_TA	APOB	FRAMESHIFT	MANE_SELECT	HC	31.0	False	False	0.5735261889108043					Unannotated	0
chr2_21011300_AAC_A	APOB	FRAMESHIFT	MANE_SELECT	HC	25.8	False	False	0.5934692088538243					Pathogenic/Likely_Pathogenic	1
chr2_21011309_TGCTTTATA_T	APOB	FRAMESHIFT	MANE_SELECT	HC	34.0	False	False	0.5945649791803638					Unannotated	0
chr2_21011551_TG_T	APOB	FRAMESHIFT	MANE_SELECT	HC	24.4	False	False	0.6118781503396888					Pathogenic/Likely_Pathogenic	2
chr2_21011824_TAGATGCCCCAG_T	APOB	FRAMESHIFT	MANE_SELECT	HC	33.0	False	False	0.6324786324786325					Unannotated	0
chr2_21012035_GA_G	APOB	FRAMESHIFT	MANE_SELECT	HC	27.6	False	False	0.6471619548542625					Pathogenic/Likely_Pathogenic	1
chr2_21012088_G_A	APOB	STOP_GAINED	MANE_SELECT	LC	36.0	False	False	0.650887573964497	LARGE_EXON				Unannotated	0
chr2_21012182_C_CT	APOB	FRAMESHIFT	MANE_SELECT	HC	24.0	False	False	0.6576813499890423					Unannotated	0
chr2_21012217_G_A	APOB	STOP_GAINED	MANE_SELECT	HC	38.0	False	False	0.6603111987727373	LARGE_EXON				Pathogenic/Likely_Pathogenic	2
chr2_21012365_A_C	APOB	STOP_GAINED	MANE_SELECT	HC	23.7	False	False	0.6712689020381328	LARGE_EXON				Pathogenic/Likely_Pathogenic	1
chr2_21012512_T_TA	APOB	FRAMESHIFT	MANE_SELECT	HC	25.5	False	False	0.6817882971729126					Unannotated	0
chr2_21012563_GA_G	APOB	FRAMESHIFT	MANE_SELECT	HC	32.0	False	False	0.685733070348455					Pathogenic/Likely_Pathogenic	1
chr2_21012635_T_TG	APOB	FRAMESHIFT	MANE_SELECT	HC	35.0	False	False	0.6907736138505369					Unannotated	0
chr2_21013158_A_G	APOB	SPLICE_CHANGE	MANE_SELECT	HC	35.0	False	False	0.6920829681565878		DONOR_LOSS	0.99	[('CRYPTIC_RESCUE', 0.92, 0.001094331363536879)]	Unannotated	0
chr2_21013187_CCA_C	APOB	FRAMESHIFT	MANE_SELECT	HC	23.4	False	False	0.6942800788954635					Unannotated	0
chr2_21013373_ACT_A	APOB	FRAMESHIFT	MANE_SELECT	HC	27.2	False	False	0.7078676309445541					Unannotated	0
chr2_21014504_G_GC	APOB	FRAMESHIFT	MANE_SELECT	HC	26.8	False	False	0.7234275695814157					Unannotated	0
chr2_21015125_CTG_C	APOB	FRAMESHIFT	MANE_SELECT	HC	26.2	False	False	0.7339469647161955					Unannotated	0
chr2_21015258_C_A	APOB	STOP_GAINED	MANE_SELECT	HC	36.0	False	False	0.7435897435897436					Pathogenic/Likely_Pathogenic	1
chr2_21015490_G_A	APOB	STOP_GAINED	MANE_SELECT	LC	42.0	False	False	0.752575060267368					Unannotated	0
chr2_21019075_TG_T	APOB	FRAMESHIFT	MANE_SELECT	HC	27.6	False	False	0.7782160859083936					Unannotated	0
chr2_21019907_T_G	APOB	SPLICE_CHANGE	MANE_SELECT	HC	28.9	False	False	0.794332456909144		ACC_LOSS	0.94	[('INFRAME_EXON_SKIP', 0.9, 0.01336546888694128), ('INFRAME_INTRON_RETENTION', 0.0, 0.17602455316844196)]	Pathogenic/Likely_Pathogenic	1
chr2_21023524_C_T	APOB	SPLICE_CHANGE	MANE_SELECT	HC	31.0	False	False	0.8098159509202454		DONOR_LOSS	0.98	[('CRYPTIC_RESCUE', 0.25, 0.0006573181419807187)]	Uncertain	0
chr2_21024827_AG_A	APOB	FRAMESHIFT	NONE	LC	4.378	True	False	0.013285024154589372					Unannotated	0
chr2_21024838_G_A	APOB	STOP_GAINED	NONE	LC	8.513	True	False	0.016908212560386472	LAST_CODING_EXON				Unannotated	0
chr2_21024844_G_A	APOB	STOP_GAINED	NONE	LC	4.753	True	False	0.01932367149758454	LAST_CODING_EXON				Unannotated	0
chr2_21024868_C_CT	APOB	FRAMESHIFT	NONE	LC	7.442	True	False	0.030193236714975844					Unannotated	0
chr2_21024878_T_A	APOB	SPLICE_CHANGE	NONE	HC	9.141	True	False	0.03337354242058705		ACC_LOSS	0.16	[('LAST_CODING_EXON', 1.0, 0.03337354242058705)]	Unannotated	0
chr2_21024964_C_A	APOB	SPLICE_CHANGE	NONE	HC	15.97	True	False	0.03337354242058705		ACC_LOSS	0.02	[('LAST_CODING_EXON', 1.0, 0.03337354242058705)]	Uncertain	1
chr2_21024964_C_T	APOB	SPLICE_CHANGE	NONE	HC	14.94	True	False	0.03337354242058705		ACC_LOSS	0.07	[('LAST_CODING_EXON', 1.0, 0.03337354242058705)]	Uncertain	1
chr2_21025028_C_A	APOB	STOP_GAINED	MANE_SELECT	HC	37.0	False	False	0.8290598290598291					Pathogenic/Likely_Pathogenic	1
chr2_21027827_C_A	APOB	SPLICE_CHANGE	MANE_SELECT	HC	32.0	False	False	0.8490359333917616		DONOR_LOSS	0.99	[]	Pathogenic/Likely_Pathogenic	1
chr2_21027940_G_T	APOB	STOP_GAINED	MANE_SELECT	LC	35.0	False	False	0.8573307034845496					Unannotated	0
chr2_21028066_C_T	APOB	SPLICE_CHANGE	MANE_SELECT	HC	34.0	False	False	0.8664183464796962		ACC_LOSS	0.96	[('INFRAME_INTRON_RETENTION', 0.0, 0.018705654697914426)]	Pathogenic/Likely_Pathogenic	2
chr2_21028484_G_A	APOB	STOP_GAINED	MANE_SELECT	HC	37.0	False	False	0.8779311856234934					Uncertain	0
chr2_21028540_T_G	APOB	SPLICE_CHANGE	MANE_SELECT	HC	34.0	False	False	0.8819018404907976		ACC_LOSS	1.0	[('CRYPTIC_RESCUE', 0.82, 0.0024043715846994535)]	Pathogenic/Likely_Pathogenic	1
chr2_21029786_C_T	APOB	SPLICE_CHANGE	MANE_SELECT	HC	35.0	False	False	0.8926380368098159		ACC_LOSS	1.0	[('INFRAME_EXON_SKIP', 0.050000000000000044, 0.010736196319018405)]	Pathogenic/Likely_Pathogenic	1
chr2_21029951_GT_G	APOB	FRAMESHIFT	MANE_SELECT	HC	24.2	False	False	0.8967784352399737					Unannotated	0
chr2_21030016_C_T	APOB	SPLICE_CHANGE	MANE_SELECT	HC	35.0	False	False	0.9012562080046742		ACC_LOSS	1.0	[]	Unannotated	0
chr2_21032353_C_T	APOB	SPLICE_CHANGE	MANE_SELECT	HC	30.0	False	False	0.9012562080046742		DONOR_LOSS	0.99	[('CRYPTIC_RESCUE', 0.48, 0.001971954425942156), ('INFRAME_EXON_SKIP', 0.0, 0.016652059596844872)]	Unannotated	0
chr2_21032381_A_T	APOB	STOP_GAINED	MANE_SELECT	LC	35.0	False	False	0.903353057199211					Unannotated	0
chr2_21032391_G_A	APOB	STOP_GAINED	MANE_SELECT	HC	35.0	False	False	0.9040105193951348					Pathogenic/Likely_Pathogenic	2
chr2_21032427_G_A	APOB	STOP_GAINED	MANE_SELECT	HC	36.0	False	False	0.9066403681788298					Pathogenic/Likely_Pathogenic	1
chr2_21032536_G_T	APOB	STOP_GAINED	MANE_SELECT	HC	32.0	False	False	0.9147490685952224					Unannotated	0
chr2_21032583_T_C	APOB	SPLICE_CHANGE	MANE_SELECT	HC	34.0	False	False	0.9179082676015191		ACC_LOSS	1.0	[('INFRAME_EXON_SKIP', 0.06000000000000005, 0.016652059596844872), ('INFRAME_INTRON_RETENTION', 0.0, 0.049760566312721216)]	Unannotated	0
chr2_21033334_GA_G	APOB	FRAMESHIFT	MANE_SELECT	HC	24.8	False	False	0.9206662283585361					Unannotated	0
chr2_21033435_G_A	APOB	STOP_GAINED	MANE_SELECT	HC	36.0	False	False	0.9278983125136971					Unannotated	0
chr2_21033467_GGAGGTGATGTGGATTTGGTGCTCTCAAATGC_G	APOB	FRAMESHIFT	MANE_SELECT	HC	34.0	False	False	0.9325005478851632					Unannotated	0
chr2_21034903_T_C	APOB	SPLICE_CHANGE	MANE_SELECT	LC	27.8	False	False	0.9402570844288636		ACC_LOSS	0.99	[]	Pathogenic/Likely_Pathogenic	1
chr2_21035644_CT_C	APOB	FRAMESHIFT	MANE_SELECT	HC	22.4	False	False	0.9447731755424064					Unannotated	0
chr2_21035656_AGTGTG_A	APOB	FRAMESHIFT	MANE_SELECT	HC	25.7	False	False	0.9458689458689459					Pathogenic/Likely_Pathogenic	1
chr2_21037957_C_A	APOB	SPLICE_CHANGE	MANE_SELECT	HC	31.0	False	False	0.9607800175284837		DONOR_LOSS	0.89	[('INFRAME_INTRON_RETENTION', 0.0, 0.04877032096706961)]	Pathogenic/Likely_Pathogenic	2
chr2_21037981_C_A	APOB	STOP_GAINED	MANE_SELECT	LC	34.0	False	False	0.9625246548323472					Unannotated	0
chr2_21037991_TG_T	APOB	FRAMESHIFT	MANE_SELECT	HC	21.3	False	False	0.9634012710935788					Unannotated	0
chr2_21038086_C_A	APOB	STOP_GAINED	MANE_SELECT	LC	35.0	False	False	0.970195047118124					Pathogenic/Likely_Pathogenic	2
chr2_21042359_A_G	APOB	SPLICE_CHANGE	MANE_SELECT	HC	28.9	False	False	0.9826906222611744		DONOR_GAIN	0.75	[('CRYPTIC_RESCUE', 0.57, 0.0)]	Unannotated	0
chr2_21042360_C_T	APOB	SPLICE_CHANGE	MANE_SELECT	HC	33.0	False	False	0.9826906222611744		DONOR_LOSS	0.99	[]	Unannotated	0
chr2_21042465_G_A	APOB	STOP_GAINED	MANE_SELECT	HC	36.0	False	False	0.9903572211264519					Pathogenic/Likely_Pathogenic	1
chr2_21042478_T_C	APOB	SPLICE_CHANGE	MANE_SELECT	HC	24.3	False	False	0.9911627227578148		ACC_LOSS	0.83	[]	Pathogenic/Likely_Pathogenic	1
chr2_21043512_C_G	APOB	SPLICE_CHANGE	MANE_SELECT	HC	25.7	False	False	0.9911627227578148		DONOR_LOSS	0.98	[('CRYPTIC_RESCUE', 0.28, 0.023116438356164382)]	Unannotated	0
chr2_21043552_C_T	APOB	SPLICE_CHANGE	MANE_SELECT	HC	32.0	False	False	0.9940111013730646		ACC_LOSS	0.98	[('CRYPTIC_RESCUE', 0.14, 0.00021910604732690623), ('INFRAME_EXON_SKIP', 0.86, 0.0028483786152497807), ('INFRAME_INTRON_RETENTION', 0.0, 0.022279348757497857)]	Unannotated	0
chr2_21043858_ACTCACCGGCC_A	APOB	SPLICE_CHANGE	MANE_SELECT	HC	24.3	False	True	0.9940111013730646		DONOR_LOSS	1.0	[('INFRAME_INTRON_RETENTION', 0.0, 0.022279348757497857), ('POSSIBLE_MET_RESCUE', 1.0, 0.006136313828621565)]	Pathogenic/Likely_Pathogenic	2
chr2_21043863_C_G	APOB	SPLICE_CHANGE	MANE_SELECT	LC	27.6	False	True	0.9940111013730646		DONOR_LOSS	1.0	[('INFRAME_INTRON_RETENTION', 0.0, 0.022279348757497857), ('POSSIBLE_MET_RESCUE', 1.0, 0.006136313828621565)]	Unannotated	0
chr2_21043864_C_A	APOB	STOP_GAINED	MANE_SELECT	LC	34.0	False	False	0.9940828402366864	FIRST_EXON_LEQ_150NT_FROM_START				Unannotated	0
chr2_21043866_GC_G	APOB	FRAMESHIFT	MANE_SELECT	HC	24.1	False	False	0.9943019943019943					Unannotated	0
chr2_21043913_CA_C	APOB	FRAMESHIFT	MANE_SELECT	HC	20.4	False	False	0.9978084593469209					Unannotated	0
chr2_21043917_GC_G	APOB	FRAMESHIFT	MANE_SELECT	HC	17.27	False	False	0.9980276134122288					Unannotated	0
chr2_44942117_T_TC	SIX3	FRAMESHIFT	MANE_SELECT	HC	35.0	False	False	0.9849397590361446					Unannotated	0
chr2_44942123_CT_C	SIX3	FRAMESHIFT	MANE_SELECT	HC	34.0	False	False	0.9819277108433735					Pathogenic/Likely_Pathogenic	1
chr2_44942126_GA_G	SIX3	FRAMESHIFT	MANE_SELECT	HC	34.0	False	False	0.9789156626506024					Unannotated	0
chr2_44942128_C_CCT	SIX3	FRAMESHIFT	MANE_SELECT	HC	35.0	False	False	0.9789156626506024					Unannotated	0
chr2_44942128_CCT_C	SIX3	FRAMESHIFT	MANE_SELECT	HC	35.0	False	False	0.9759036144578314					Pathogenic/Likely_Pathogenic	1
chr2_44942196_G_GT	SIX3	FRAMESHIFT	MANE_SELECT	HC	34.0	False	False	0.9066265060240963					Unannotated	0
chr2_44942318_G_GC	SIX3	FRAMESHIFT	MANE_SELECT	HC	36.0	False	False	0.7831325301204819					Unannotated	0
chr2_44944713_AC_A	SIX3	FRAMESHIFT	MANE_SELECT	HC	34.0	False	False	0.045180722891566265					Unannotated	0
chr2_47403177_T_G	MSH2	SPLICE_CHANGE	NONE	LC	4.209	False	False	1.0		DONOR_LOSS	0.01	[('OUTSIDE_CODING_REGION', 1.0, 0.0)]	Benign/Likely_Benign	1
chr2_47403201_C_T	MSH2	STOP_GAINED	MANE_SELECT	HC	44.0	False	True	0.9967880085653105	FIRST_EXON_LEQ_150NT_FROM_START				Uncertain	0
chr2_47403391_TG_T	MSH2	FRAMESHIFT	MANE_SELECT	HC	26.6	False	False	0.9293361884368309					Pathogenic/Likely_Pathogenic	3
chr2_47403403_G_A	MSH2	SPLICE_CHANGE	MANE_SELECT	HC	35.0	False	True	0.924777183600713		DONOR_LOSS	1.0	[('INFRAME_INTRON_RETENTION', 0.0, 0.6405228758169934), ('POSSIBLE_MET_RESCUE', 1.0, 0.07601713062098503)]	Pathogenic/Likely_Pathogenic	2
chr2_47408398_AAGG_A	MSH2	SPLICE_CHANGE	MANE_SELECT	HC	35.0	False	False	0.924777183600713		ACC_LOSS	0.99	[('CRYPTIC_RESCUE', 0.85, 0.0010695187165775401), ('INFRAME_INTRON_RETENTION', 0.0, 0.6405228758169934)]	Uncertain	2
chr2_47408490_G_T	MSH2	STOP_GAINED	MANE_SELECT	HC	42.0	False	False	0.892933618843683					Pathogenic/Likely_Pathogenic	3
chr2_47408556_G_GTAAT	MSH2	SPLICE_CHANGE	MANE_SELECT	HC	25.1	False	False	0.924777183600713		ACC_GAIN	0.02	[('ORIG_SPLICESITE_INTACT', 0.98, 0.0), ('CRYPTIC_RESCUE', 0.01, 0.0010695187165775401)]	Benign/Likely_Benign	2
chr2_47410114_TCA_T	MSH2	FRAMESHIFT	MANE_SELECT	HC	33.0	False	False	0.8618843683083511					Pathogenic/Likely_Pathogenic	3
chr2_47412483_C_T	MSH2	STOP_GAINED	MANE_SELECT	HC	40.0	False	False	0.7451820128479657					Pathogenic/Likely_Pathogenic	3
chr2_47414283_ACTGT_A	MSH2	FRAMESHIFT	MANE_SELECT	HC	34.0	False	False	0.7119914346895075					Pathogenic/Likely_Pathogenic	3
chr2_47416295_G_T	MSH2	SPLICE_CHANGE	MANE_SELECT	HC	35.0	False	False	0.6641711229946524		ACC_LOSS	0.99	[]	Pathogenic/Likely_Pathogenic	2
chr2_47416431_T_C	MSH2	SPLICE_CHANGE	MANE_SELECT	HC	27.4	False	False	0.6163992869875223		DONOR_LOSS	0.17	[]	Pathogenic/Likely_Pathogenic	1
chr2_47429830_C_T	MSH2	STOP_GAINED	MANE_SELECT	HC	40.0	False	False	0.5845824411134903					Pathogenic/Likely_Pathogenic	3
chr2_47429854_C_T	MSH2	STOP_GAINED	MANE_SELECT	LC	41.0	False	False	0.576017130620985					Pathogenic/Likely_Pathogenic	3
chr2_47429890_CAG_C	MSH2	FRAMESHIFT	MANE_SELECT	HC	34.0	False	False	0.563169164882227					Pathogenic/Likely_Pathogenic	3
chr2_47429942_G_T	MSH2	SPLICE_CHANGE	MANE_SELECT	HC	35.0	False	False	0.5450980392156862		DONOR_LOSS	1.0	[('CRYPTIC_RESCUE', 0.56, 0.017112299465240642), ('INFRAME_INTRON_RETENTION', 0.0, 0.8476454293628809)]	Pathogenic/Likely_Pathogenic	3
chr2_47445547_G_T	MSH2	SPLICE_CHANGE	MANE_SELECT	HC	35.0	False	False	0.5450980392156862		ACC_LOSS	1.0	[('INFRAME_INTRON_RETENTION', 0.0, 0.8476454293628809)]	Pathogenic/Likely_Pathogenic	2
chr2_47445603_TTC_T	MSH2	FRAMESHIFT	MANE_SELECT	HC	34.0	False	False	0.5246252676659529					Unannotated	0
chr2_47463026_TGCA_T	MSH2	SPLICE_CHANGE	MANE_SELECT	HC	34.0	False	False	0.5058823529411764		ACC_LOSS	1.0	[('CRYPTIC_RESCUE', 0.98, 0.009533898305084746), ('INFRAME_INTRON_RETENTION', 0.0, 0.8609872137972049)]	Unannotated	0
chr2_47466656_A_G	MSH2	SPLICE_CHANGE	MANE_SELECT	LC	35.0	False	False	0.46167557932263814		ACC_GAIN	1.0	[]	Pathogenic/Likely_Pathogenic	3
chr2_47466761_C_CTT	MSH2	FRAMESHIFT	MANE_SELECT	HC	34.0	False	False	0.42505353319057815					Unannotated	0
chr2_47470987_G_T	MSH2	STOP_GAINED	MANE_SELECT	LC	49.0	False	False	0.3993576017130621					Pathogenic/Likely_Pathogenic	2
chr2_47475024_G_A	MSH2	SPLICE_CHANGE	MANE_SELECT	HC	36.0	False	False	0.37290552584670233		ACC_LOSS	1.0	[('INFRAME_EXON_SKIP', 0.040000000000000036, 0.0877005347593583)]	Pathogenic/Likely_Pathogenic	3
chr2_47475091_CT_C	MSH2	FRAMESHIFT	MANE_SELECT	HC	23.5	False	False	0.3490364025695932					Pathogenic/Likely_Pathogenic	3
chr2_47475122_T_G	MSH2	STOP_GAINED	MANE_SELECT	HC	46.0	False	False	0.33832976445396146					Pathogenic/Likely_Pathogenic	3
chr2_47475126_C_T	MSH2	STOP_GAINED	MANE_SELECT	LC	45.0	False	False	0.3361884368308351					Pathogenic/Likely_Pathogenic	3
chr2_47476399_C_T	MSH2	STOP_GAINED	MANE_SELECT	LC	54.0	False	False	0.27301927194860814					Pathogenic/Likely_Pathogenic	3
chr2_47476473_TG_T	MSH2	FRAMESHIFT	MANE_SELECT	HC	34.0	False	False	0.2462526766595289					Pathogenic/Likely_Pathogenic	3
chr2_47476492_C_T	MSH2	STOP_GAINED	MANE_SELECT	HC	51.0	False	False	0.2398286937901499					Pathogenic/Likely_Pathogenic	3
chr2_47476513_C_T	MSH2	STOP_GAINED	MANE_SELECT	LC	49.0	False	False	0.23233404710920771					Pathogenic/Likely_Pathogenic	3
chr2_47478271_G_A	MSH2	SPLICE_CHANGE	MANE_SELECT	HC	33.0	False	False	0.21212121212121213		ACC_LOSS	0.98	[]	Pathogenic/Likely_Pathogenic	2
chr2_47478299_CAT_C	MSH2	FRAMESHIFT	MANE_SELECT	HC	35.0	False	False	0.2012847965738758					Pathogenic/Likely_Pathogenic	3
chr2_47478304_ATGAAT_A	MSH2	FRAMESHIFT	MANE_SELECT	HC	36.0	False	False	0.19914346895074947					Pathogenic/Likely_Pathogenic	2
chr2_47478520_G_A	MSH2	SPLICE_CHANGE	MANE_SELECT	HC	34.0	False	False	0.12370766488413547		DONOR_LOSS	0.99	[]	Pathogenic/Likely_Pathogenic	3
chr2_47478521_T_C	MSH2	SPLICE_CHANGE	MANE_SELECT	HC	28.9	False	False	0.12370766488413547		DONOR_LOSS	0.86	[]	Pathogenic/Likely_Pathogenic	2
chr2_47480872_G_A	MSH2	SPLICE_CHANGE	MANE_SELECT	HC	34.0	True	False	0.06096256684491978		DONOR_LOSS	1.0	[('LAST_CODING_EXON', 1.0, 0.06096256684491978)]	Pathogenic/Likely_Pathogenic	3
chr2_47482777_A_C	MSH2	SPLICE_CHANGE	MANE_SELECT	HC	34.0	True	False	0.06096256684491978		ACC_LOSS	0.83	[('LAST_CODING_EXON', 1.0, 0.06096256684491978), ('INFRAME_EXON_SKIP', 0.35, 0.06096256684491978)]	Pathogenic/Likely_Pathogenic	2
chr2_47482785_GA_G	MSH2	FRAMESHIFT	MANE_SELECT	HC	34.0	True	False	0.057815845824411134					Pathogenic/Likely_Pathogenic	3
chr2_47482821_C_CA	MSH2	FRAMESHIFT	MANE_SELECT	HC	34.0	True	False	0.043897216274089934					Uncertain	0
chr2_47482873_AG_A	MSH2	FRAMESHIFT	MANE_SELECT	HC	26.6	True	False	0.02676659528907923					Uncertain	1
chr2_47482927_C_A	MSH2	STOP_GAINED	MANE_SELECT	LC	39.0	True	False	0.007494646680942184	LAST_CODING_EXON				Uncertain	1
chr2_47482929_C_T	MSH2	STOP_GAINED	MANE_SELECT	HC	38.0	True	False	0.006423982869379015	LAST_CODING_EXON				Uncertain	3
chr2_47482932_A_AT	MSH2	FRAMESHIFT	MANE_SELECT	HC	28.4	True	False	0.004282655246252677					Uncertain	2
chr2_47482948_GA_G	MSH2	FRAMESHIFT	MANE_SELECT	HC	29.1	False	False	0.0					Uncertain	0
chr2_47512301_A_C	MSH2	SPLICE_CHANGE	NONE	HC	9.461	True	False	0.008288288288288289		DONOR_LOSS	0.6	[('LAST_CODING_EXON', 1.0, 0.008288288288288289), ('INFRAME_INTRON_RETENTION', 0.0, 0.9470854070133288)]	Unannotated	0
chr2_47512319_AG_A	MSH2	FRAMESHIFT	NONE	HC	23.1	False	False	0.044372294372294376					Unannotated	0
chr2_47512363_CT_C	MSH2	FRAMESHIFT	NONE	HC	17.82	False	False	0.02813852813852814					Unannotated	0
chr2_47512372_G_T	MSH2	STOP_GAINED	NONE	LC	34.0	False	False	0.024891774891774892	LEQ_50NT_FROM_LAST_EJ				Benign/Likely_Benign	1
chr2_47512405_CAG_C	MSH2	FRAMESHIFT	NONE	LC	20.9	False	False	0.012987012987012988					Unannotated	0
chr2_47512411_C_T	MSH2	STOP_GAINED	NONE	LC	34.0	False	False	0.010822510822510822	LEQ_50NT_FROM_LAST_EJ				Unannotated	0
chr2_47512411_CA_C	MSH2	FRAMESHIFT	NONE	LC	18.3	False	False	0.010822510822510822					Unannotated	0
chr2_47512422_T_G	MSH2	SPLICE_CHANGE	NONE	HC	4.187	True	False	0.008288288288288289		DONOR_LOSS	0.64	[('LAST_CODING_EXON', 1.0, 0.008288288288288289), ('INFRAME_INTRON_RETENTION', 0.0, 0.9470854070133288)]	Unannotated	0
chr2_120736286_G_A	GLI2	SPLICE_CHANGE	MANE_SELECT	LC	28.8	False	False	1.0		DONOR_LOSS	0.8	[('OUTSIDE_CODING_REGION', 1.0, 0.0), ('CRYPTIC_RESCUE', 0.16, 0.016560509554140127), ('INFRAME_INTRON_RETENTION', 0.0, 0.928326866012326)]	Unannotated	0
chr2_120797337_C_A	GLI2	STOP_GAINED	MANE_SELECT	HC	34.0	False	False	0.9968132568514978	FIRST_EXON_LEQ_150NT_FROM_START				Unannotated	0
chr2_120797365_CA_C	GLI2	FRAMESHIFT	MANE_SELECT	HC	26.2	False	False	0.9904397705544933					Pathogenic/Likely_Pathogenic	1
chr2_120797400_ACCCGGGTAAAAAGG_A	GLI2	FRAMESHIFT	MANE_SELECT	HC	31.0	False	False	0.982791586998088					Uncertain	1
chr2_120797425_GGTGGTGGCTGCAGCGGC_G	GLI2	FRAMESHIFT	MANE_SELECT	HC	32.0	False	False	0.9776927979604844					Unannotated	0
chr2_120797462_C_T	GLI2	STOP_GAINED	MANE_SELECT	LC	39.0	False	False	0.9700446144040791	FIRST_EXON_LEQ_150NT_FROM_START				Uncertain	0
chr2_120797469_G_A	GLI2	SPLICE_CHANGE	MANE_SELECT	HC	34.0	False	True	0.9685774946921444		DONOR_LOSS	1.0	[('CRYPTIC_RESCUE', 0.38, 0.01337579617834395), ('POSSIBLE_MET_RESCUE', 1.0, 0.03186743148502236)]	Unannotated	0
chr2_120927360_G_A	GLI2	SPLICE_CHANGE	MANE_SELECT	LC	34.0	False	False	0.9685774946921444		ACC_LOSS	0.99	[]	Unannotated	0
chr2_120927360_G_T	GLI2	SPLICE_CHANGE	MANE_SELECT	HC	35.0	False	False	0.9685774946921444		ACC_LOSS	0.99	[]	Unannotated	0
chr2_120927370_ATC_A	GLI2	FRAMESHIFT	MANE_SELECT	HC	25.6	False	False	0.9662205226258763					Pathogenic/Likely_Pathogenic	2
chr2_120927376_T_A	GLI2	STOP_GAINED	MANE_SELECT	HC	37.0	False	False	0.9655831739961759					Unannotated	0
chr2_120927404_TGACATGC_T	GLI2	FRAMESHIFT	MANE_SELECT	HC	34.0	False	False	0.9592096876991715					Unannotated	0
chr2_120927411_C_T	GLI2	STOP_GAINED	MANE_SELECT	HC	36.0	False	False	0.9579349904397706					Pathogenic/Likely_Pathogenic	1
chr2_120927424_G_GA	GLI2	FRAMESHIFT	MANE_SELECT	HC	34.0	False	False	0.9547482472912683					Unannotated	0
chr2_120927431_C_G	GLI2	STOP_GAINED	MANE_SELECT	LC	36.0	False	False	0.9541108986615678					Unannotated	0
chr2_120951243_G_GC	GLI2	FRAMESHIFT	MANE_SELECT	HC	36.0	False	False	0.9464627151051626					Unannotated	0
chr2_120951283_TCCTTGATCCGGCTTTCCCCGCA_T	GLI2	FRAMESHIFT	MANE_SELECT	HC	34.0	False	False	0.9375398342893563					Unannotated	0
chr2_120968761_CG_C	GLI2	FRAMESHIFT	MANE_SELECT	HC	36.0	False	False	0.8534098151688974					Unannotated	0
chr2_120968860_C_T	GLI2	STOP_GAINED	MANE_SELECT	LC	39.0	False	False	0.8323773103887827					Pathogenic/Likely_Pathogenic	1
chr2_120971939_A_C	GLI2	SPLICE_CHANGE	MANE_SELECT	HC	35.0	False	False	0.7751592356687899		ACC_LOSS	1.0	[('CRYPTIC_RESCUE', 0.92, 0.001910828025477707), ('INFRAME_EXON_SKIP', 0.07999999999999996, 0.026114649681528664)]	Unannotated	0
chr2_120972027_GGGCCTGCGGCC_G	GLI2	FRAMESHIFT	MANE_SELECT	HC	34.0	False	False	0.7565328234544296					Unannotated	0
chr2_120974928_AG_A	GLI2	FRAMESHIFT	NONE	HC	2.148	False	False	0.7509457755359394					Pathogenic/Likely_Pathogenic	1
chr2_120974972_C_T	GLI2	STOP_GAINED	NONE	HC	9.2	False	False	0.7414880201765448					Unannotated	0
chr2_120978486_G_A	GLI2	STOP_GAINED	MANE_SELECT	HC	44.0	False	False	0.7093690248565966					Pathogenic/Likely_Pathogenic	2
chr2_120982761_AC_A	GLI2	FRAMESHIFT	MANE_SELECT	HC	35.0	False	False	0.6787762906309751					Unannotated	0
chr2_120982823_A_AG	GLI2	FRAMESHIFT	MANE_SELECT	HC	35.0	False	False	0.6660293180369662					Unannotated	0
chr2_120982843_A_AC	GLI2	FRAMESHIFT	MANE_SELECT	HC	34.0	False	False	0.6609305289993627					Pathogenic/Likely_Pathogenic	1
chr2_120988803_C_CGGCGGAGCCA	GLI2	FRAMESHIFT	MANE_SELECT	LC	20.3	True	False	0.39579349904397704					Unannotated	0
chr2_120989840_TGGCTG_T	GLI2	FRAMESHIFT	MANE_SELECT	LC	32.0	True	False	0.17654557042702357					Unannotated	0
chr2_120990202_C_T	GLI2	STOP_GAINED	MANE_SELECT	LC	37.0	True	False	0.10006373486297004	LAST_CODING_EXON				Unannotated	0
chr2_120990377_TGCCCTCACCA_T	GLI2	FRAMESHIFT	MANE_SELECT	HC	35.0	True	False	0.06309751434034416					Unannotated	0
chr2_120990531_GA_G	GLI2	FRAMESHIFT	MANE_SELECT	HC	34.0	True	False	0.02995538559592097					Unannotated	0
chr2_165991280_G_A	SCN1A	STOP_GAINED	MANE_SELECT	HC	39.0	True	False	0.0054753608760577405	LAST_CODING_EXON				Uncertain	1
chr2_165991366_G_GTAAT	SCN1A	FRAMESHIFT	MANE_SELECT	HC	35.0	True	False	0.018914883026381283					Uncertain	1
chr2_165991420_TTA_T	SCN1A	FRAMESHIFT	MANE_SELECT	HC	33.0	True	False	0.02887008461921354					Unannotated	0
chr2_165991466_G_A	SCN1A	STOP_GAINED	MANE_SELECT	LC	39.0	True	False	0.03633648581383773	LAST_CODING_EXON				Unannotated	0
chr2_165991478_G_A	SCN1A	STOP_GAINED	MANE_SELECT	HC	35.0	True	False	0.03832752613240418	LAST_CODING_EXON				Uncertain	1
chr2_165994132_TA_T	SCN1A	FRAMESHIFT	NONE	LC	3.135	True	False	0.004944375772558714					Unannotated	0
chr2_165994135_A_C	SCN1A	STOP_GAINED	NONE	LC	13.68	True	False	0.005562422744128554	LAST_CODING_EXON				Benign/Likely_Benign	1
chr2_166039592_A_AAAACCTAAGATCAAAACAAAATTAATCTAATTCCACCAG	SCN1A	STOP_GAINED	MANE_SELECT	HC	36.0	False	False	0.5988053758088602					Uncertain	1
chr2_166042334_G_A	SCN1A	STOP_GAINED	MANE_SELECT	HC	37.0	False	False	0.6460925833748133					Pathogenic/Likely_Pathogenic	2
chr2_166042416_G_GGTTGTTCCCTGTAAAAAAAAATGCTAAT	SCN1A	FRAMESHIFT	MANE_SELECT	HC	35.0	False	False	0.6550522648083623					Uncertain	1
chr2_166043701_C_T	SCN1A	SPLICE_CHANGE	NONE	LC	31.0	False	False	0.6648324162081041		DONOR_LOSS	0.88	[('CRYPTIC_RESCUE', 0.16, 0.005472636815920398), ('INFRAME_EXON_SKIP', 0.0, 0.058029014507253625)]	Unannotated	0
chr2_166043751_A_G	SCN1A	SPLICE_CHANGE	NONE	HC	24.8	False	False	0.6957700650759219		DONOR_LOSS	0.16	[('CRYPTIC_RESCUE', 0.03, 0.011260053619302948), ('INFRAME_EXON_SKIP', 0.0, 0.04026572668112798)]	Uncertain	1
chr2_166045329_T_C	SCN1A	SPLICE_CHANGE	MANE_SELECT	HC	25.3	False	False	0.7716417910447761		ACC_LOSS	0.97	[('INFRAME_EXON_SKIP', 0.6599999999999999, 0.0472636815920398)]	Unannotated	0
chr2_166053071_A_AG	SCN1A	FRAMESHIFT	NONE	HC	20.6	False	False	0.8893893893893894					Unannotated	0
chr2_166053073_G_GA	SCN1A	FRAMESHIFT	NONE	HC	18.8	False	False	0.8898898898898899					Unannotated	0
chr2_166056501_G_T	SCN1A	SPLICE_CHANGE	MANE_SELECT	HC	27.7	False	False	0.921558872305141		DONOR_LOSS	0.08	[('INFRAME_INTRON_RETENTION', 0.0, 0.2142298670836591)]	Unannotated	0
chr2_166127011_C_G	SCN1A	SPLICE_CHANGE	MANE_SELECT	LC	14.08	False	False	1.0		ACC_LOSS	0.21	[('OUTSIDE_CODING_REGION', 1.0, 0.0), ('INFRAME_EXON_SKIP', 0.96, 0.014427860696517412)]	Unannotated	0
chr2_166127769_A_T	SCN1A	SPLICE_CHANGE	MANE_SELECT	LC	26.2	False	False	1.0		DONOR_LOSS	0.99	[('OUTSIDE_CODING_REGION', 1.0, 0.0)]	Unannotated	0
chr2_166127770_C_A	SCN1A	SPLICE_CHANGE	MANE_SELECT	LC	28.3	False	False	1.0		DONOR_LOSS	0.99	[('OUTSIDE_CODING_REGION', 1.0, 0.0)]	Unannotated	0
chr2_188984759_G_C	COL3A1	SPLICE_CHANGE	MANE_SELECT	HC	31.0	False	False	0.9820495341967734		ACC_LOSS	0.99	[('CRYPTIC_RESCUE', 0.97, 0.002044989775051125), ('INFRAME_INTRON_RETENTION', 0.0, 0.6983963815789473)]	Pathogenic/Likely_Pathogenic	1
chr2_188984927_G_T	COL3A1	STOP_GAINED	MANE_SELECT	HC	40.0	False	False	0.9440654843110505					Unannotated	0
chr2_188990148_C_CAGTG	COL3A1	FRAMESHIFT	MANE_SELECT	HC	34.0	False	False	0.830150068212824					Unannotated	0
chr2_188990150_G_A	COL3A1	SPLICE_CHANGE	MANE_SELECT	HC	33.0	False	False	0.830947511929107		DONOR_LOSS	0.99	[('CRYPTIC_RESCUE', 0.09, 0.01278600269179004)]	Unannotated	0
chr2_188991016_C_T	COL3A1	STOP_GAINED	MANE_SELECT	HC	39.0	False	False	0.8158253751705321					Pathogenic/Likely_Pathogenic	2
chr2_188991059_T_C	COL3A1	SPLICE_CHANGE	MANE_SELECT	HC	33.0	False	False	0.8064076346284935		DONOR_LOSS	0.63	[('INFRAME_INTRON_RETENTION', 0.0, 0.08881987577639752)]	Pathogenic/Likely_Pathogenic	1
chr2_188992208_C_T	COL3A1	STOP_GAINED	MANE_SELECT	HC	40.0	False	False	0.7783083219645294					Pathogenic/Likely_Pathogenic	2
chr2_188992886_G_C	COL3A1	SPLICE_CHANGE	MANE_SELECT	HC	33.0	False	False	0.7736877982276755		ACC_LOSS	0.91	[('INFRAME_EXON_SKIP', 0.95, 0.012269938650306749)]	Pathogenic/Likely_Pathogenic	2
chr2_188993406_G_T	COL3A1	STOP_GAINED	MANE_SELECT	HC	39.0	False	False	0.7510231923601637					Unannotated	0
chr2_188994043_TC_T	COL3A1	FRAMESHIFT	MANE_SELECT	HC	25.7	False	False	0.737380627557981					Unannotated	0
chr2_188995061_C_T	COL3A1	STOP_GAINED	MANE_SELECT	LC	39.0	False	False	0.6657571623465212					Pathogenic/Likely_Pathogenic	2
chr2_188996179_G_A	COL3A1	SPLICE_CHANGE	MANE_SELECT	HC	29.9	False	False	0.6223585548738922		DONOR_LOSS	0.97	[('INFRAME_INTRON_RETENTION', 0.0, 0.047402597402597405)]	Pathogenic/Likely_Pathogenic	2
chr2_188996397_G_A	COL3A1	SPLICE_CHANGE	MANE_SELECT	HC	36.0	False	False	0.6223585548738922		ACC_GAIN	1.0	[]	Pathogenic/Likely_Pathogenic	2
chr2_188996419_C_T	COL3A1	STOP_GAINED	MANE_SELECT	HC	37.0	False	False	0.6173260572987722					Pathogenic/Likely_Pathogenic	2
chr2_188996438_CA_C	COL3A1	FRAMESHIFT	MANE_SELECT	HC	21.1	False	False	0.6132332878581174					Unannotated	0
chr2_189001534_A_T	COL3A1	SPLICE_CHANGE	MANE_SELECT	HC	35.0	False	False	0.46898432174505794		ACC_LOSS	1.0	[('INFRAME_EXON_SKIP', 0.31000000000000005, 0.012269938650306749)]	Unannotated	0
chr2_189003789_T_C	COL3A1	SPLICE_CHANGE	MANE_SELECT	HC	26.9	False	False	0.39536468984321743		DONOR_LOSS	0.98	[]	Unannotated	0
chr2_189004144_G_T	COL3A1	SPLICE_CHANGE	MANE_SELECT	LC	35.0	False	False	0.35855487389229723		DONOR_LOSS	1.0	[]	Pathogenic/Likely_Pathogenic	1
chr2_189008076_C_CA	COL3A1	FRAMESHIFT	MANE_SELECT	HC	33.0	False	False	0.21418826739427013					Pathogenic/Likely_Pathogenic	2
chr2_189008133_AG_A	COL3A1	FRAMESHIFT	MANE_SELECT	HC	36.0	False	False	0.20054570259208732					Unannotated	0
chr2_189008999_G_T	COL3A1	STOP_GAINED	MANE_SELECT	HC	38.0	False	False	0.18144611186903137					Unannotated	0
chr2_189010723_C_T	COL3A1	STOP_GAINED	MANE_SELECT	HC	38.0	False	False	0.07094133697135062					Pathogenic/Likely_Pathogenic	2
chr2_189011722_G_GT	COL3A1	FRAMESHIFT	MANE_SELECT	HC	35.0	True	False	0.010914051841746248					Unannotated	0
chr2_189011770_T_A	COL3A1	STOP_GAINED	MANE_SELECT	HC	42.0	True	False	0.0006821282401091405	LAST_CODING_EXON				Unannotated	0
chr2_202377485_CG_C	BMPR2	FRAMESHIFT	MANE_SELECT	HC	26.5	False	False	0.9971098265895953					Pathogenic/Likely_Pathogenic	1
chr2_202518831_C_T	BMPR2	STOP_GAINED	MANE_SELECT	LC	42.0	False	False	0.7976878612716763					Pathogenic/Likely_Pathogenic	2
chr2_202552819_TG_T	BMPR2	FRAMESHIFT	MANE_SELECT	HC	35.0	False	False	0.5134874759152216					Unannotated	0
chr2_202552827_GA_G	BMPR2	FRAMESHIFT	MANE_SELECT	HC	34.0	False	False	0.5105973025048169					Unannotated	0
chr2_202552830_A_AG	BMPR2	FRAMESHIFT	MANE_SELECT	HC	35.0	False	False	0.5086705202312138					Unannotated	0
chr2_202552859_TCCAATGTCTA_T	BMPR2	FRAMESHIFT	MANE_SELECT	HC	35.0	False	False	0.5					Unannotated	0
chr2_202552889_G_A	BMPR2	SPLICE_CHANGE	MANE_SELECT	HC	35.0	False	False	0.4911774141803016		DONOR_LOSS	1.0	[]	Unannotated	0
chr2_202552889_G_C	BMPR2	SPLICE_CHANGE	MANE_SELECT	HC	35.0	False	False	0.4911774141803016		DONOR_LOSS	1.0	[]	Unannotated	0
chr2_202555436_C_T	BMPR2	STOP_GAINED	MANE_SELECT	HC	38.0	False	False	0.43159922928709055	LARGE_EXON				Pathogenic/Likely_Pathogenic	2
chr2_202555525_C_CA	BMPR2	FRAMESHIFT	MANE_SELECT	HC	34.0	False	False	0.40366088631984587					Unannotated	0
chr2_202555574_GA_G	BMPR2	FRAMESHIFT	MANE_SELECT	HC	33.0	False	False	0.3872832369942196					Unannotated	0
chr2_202555646_G_T	BMPR2	STOP_GAINED	MANE_SELECT	LC	38.0	False	False	0.36416184971098264	LARGE_EXON				Pathogenic/Likely_Pathogenic	1
chr2_202555724_G_T	BMPR2	STOP_GAINED	MANE_SELECT	HC	39.0	False	False	0.33911368015414256	LARGE_EXON				Unannotated	0
chr2_202555732_T_TA	BMPR2	FRAMESHIFT	MANE_SELECT	HC	34.0	False	False	0.3371868978805395					Unannotated	0
chr2_202555789_C_G	BMPR2	STOP_GAINED	MANE_SELECT	LC	35.0	False	False	0.31888246628131023	LARGE_EXON				Pathogenic/Likely_Pathogenic	1
chr2_202555883_ACT_A	BMPR2	FRAMESHIFT	MANE_SELECT	HC	32.0	False	False	0.2880539499036609					Unannotated	0
chr2_202555951_C_CA	BMPR2	FRAMESHIFT	MANE_SELECT	HC	34.0	False	False	0.26685934489402696					Pathogenic/Likely_Pathogenic	1
chr2_202556533_T_G	BMPR2	SPLICE_CHANGE	MANE_SELECT	HC	32.0	True	False	0.08052614693615656		DONOR_LOSS	0.98	[('LAST_CODING_EXON', 1.0, 0.08052614693615656)]	Unannotated	0
chr2_202559779_TG_T	BMPR2	FRAMESHIFT	MANE_SELECT	HC	35.0	True	False	0.052986512524084775					Unannotated	0
chr2_202559820_C_CTG	BMPR2	FRAMESHIFT	MANE_SELECT	HC	34.0	True	False	0.04046242774566474					Unannotated	0
chr2_222201194_C_A	PAX3	STOP_GAINED	NONE	HC	6.203	True	False	0.011881188118811881	LAST_CODING_EXON				Unannotated	0
chr2_222201236_A_AT	PAX3	FRAMESHIFT	NONE	HC	12.68	True	False	0.041584158415841586					Unannotated	0
chr2_222201240_A_ATC	PAX3	FRAMESHIFT	NONE	HC	12.27	True	False	0.041584158415841586					Unannotated	0
chr2_222201411_C_G	PAX3	SPLICE_CHANGE	NONE	LC	2.859	True	False	0.04413702239789196		ACC_LOSS	0.18	[('LAST_CODING_EXON', 1.0, 0.04413702239789196), ('INFRAME_INTRON_RETENTION', 0.07, 0.10124333925399645)]	Unannotated	0
chr2_222201411_C_T	PAX3	SPLICE_CHANGE	NONE	HC	7.103	True	False	0.04413702239789196		ACC_LOSS	0.18	[('LAST_CODING_EXON', 1.0, 0.04413702239789196), ('INFRAME_INTRON_RETENTION', 0.07, 0.10124333925399645)]	Unannotated	0
chr2_222201429_A_T	PAX3	STOP_GAINED	MANE_SELECT	LC	41.0	True	False	0.014462809917355372	LAST_CODING_EXON				Unannotated	0
chr2_222201444_T_A	PAX3	SPLICE_CHANGE	MANE_SELECT	HC	31.0	True	False	0.024054982817869417		ACC_LOSS	0.91	[('LAST_CODING_EXON', 1.0, 0.024054982817869417), ('INFRAME_INTRON_RETENTION', 0.66, 0.2561349693251534)]	Unannotated	0
chr2_222201933_C_T	PAX3	STOP_GAINED	NONE	HC	16.97	True	False	0.006263048016701462	LAST_CODING_EXON				Unannotated	0
chr2_222201942_A_G	PAX3	SPLICE_CHANGE	MANE_SELECT	LC	24.8	True	False	0.024054982817869417		DONOR_LOSS	0.67	[('LAST_CODING_EXON', 1.0, 0.024054982817869417), ('INFRAME_INTRON_RETENTION', 0.4, 0.2561349693251534)]	Unannotated	0
chr2_222201965_G_A	PAX3	STOP_GAINED	MANE_SELECT	HC	41.0	False	False	0.0371900826446281	LEQ_50NT_FROM_LAST_EJ				Unannotated	0
chr2_222220355_C_G	PAX3	SPLICE_CHANGE	MANE_SELECT	LC	35.0	False	False	0.3415807560137457		ACC_LOSS	0.99	[('CRYPTIC_RESCUE', 0.85, 0.006185567010309278), ('INFRAME_INTRON_RETENTION', 0.0, 0.3733850129198966)]	Unannotated	0
chr2_222221221_C_A	PAX3	SPLICE_CHANGE	MANE_SELECT	HC	34.0	False	False	0.3415807560137457		DONOR_LOSS	0.95	[('CRYPTIC_RESCUE', 0.3, 0.020202020202020204), ('INFRAME_INTRON_RETENTION', 0.0, 0.3733850129198966)]	Unannotated	0
chr2_222232284_C_T	PAX3	SPLICE_CHANGE	MANE_SELECT	HC	35.0	False	False	0.5972508591065292		ACC_LOSS	1.0	[('CRYPTIC_RESCUE', 0.99, 0.004123711340206186)]	Unannotated	0
chr2_222293730_G_T	PAX3	STOP_GAINED	NONE	HC	0.586	True	False	0.009708737864077669	LAST_CODING_EXON				Unannotated	0
chr2_222293740_C_A	PAX3	STOP_GAINED	NONE	LC	0.105	True	False	0.024271844660194174	LAST_CODING_EXON				Uncertain	1
chr2_222294115_G_T	PAX3	STOP_GAINED	NONE	HC	1.327	True	False	0.013953488372093023	LAST_CODING_EXON				Benign/Likely_Benign	2
chr2_222294123_C_T	PAX3	STOP_GAINED	NONE	LC	6.355	True	False	0.027906976744186046	LAST_CODING_EXON				Unannotated	0
chr2_222294124_C_T	PAX3	STOP_GAINED	NONE	LC	1.002	True	False	0.027906976744186046	LAST_CODING_EXON				Unannotated	0
chr2_222295527_C_T	PAX3	SPLICE_CHANGE	MANE_SELECT	HC	34.0	False	False	0.6900343642611684		DONOR_LOSS	0.99	[]	Pathogenic/Likely_Pathogenic	1
chr3_69739611_C_A	MITF	STOP_GAINED	MANE_SELECT	HC	39.0	False	False	0.9923954372623575	FIRST_EXON_LEQ_150NT_FROM_START				Unannotated	0
chr3_69763693_G_A	MITF	SPLICE_CHANGE	NONE	LC	26.3	False	False	1.0		DONOR_LOSS	0.99	[('OUTSIDE_CODING_REGION', 1.0, 0.0)]	Unannotated	0
chr3_69763694_T_G	MITF	SPLICE_CHANGE	NONE	LC	24.5	False	False	1.0		DONOR_LOSS	0.99	[('OUTSIDE_CODING_REGION', 1.0, 0.0)]	Unannotated	0
chr3_69794516_G_A	MITF	SPLICE_CHANGE	NONE	LC	5.271	False	True	0.96494708994709		DONOR_LOSS	0.97	[('CRYPTIC_RESCUE', 0.01, 0.04364326375711575), ('INFRAME_INTRON_RETENTION', 0.0, 0.9824451410658307), ('POSSIBLE_MET_RESCUE', 1.0, 0.035785288270377746)]	Unannotated	0
chr3_69794516_G_C	MITF	SPLICE_CHANGE	NONE	HC	6.059	False	True	0.96494708994709		DONOR_LOSS	0.97	[('CRYPTIC_RESCUE', 0.01, 0.04364326375711575), ('INFRAME_INTRON_RETENTION', 0.0, 0.9824451410658307), ('POSSIBLE_MET_RESCUE', 1.0, 0.035785288270377746)]	Unannotated	0
chr3_69794517_T_C	MITF	SPLICE_CHANGE	NONE	HC	4.94	False	True	0.96494708994709		DONOR_LOSS	0.96	[('CRYPTIC_RESCUE', 0.01, 0.04364326375711575), ('INFRAME_INTRON_RETENTION', 0.0, 0.9824451410658307), ('POSSIBLE_MET_RESCUE', 1.0, 0.035785288270377746)]	Unannotated	0
chr3_69937882_G_A	MITF	SPLICE_CHANGE	NONE	HC	32.0	False	False	0.7217741935483871		DONOR_LOSS	0.86	[('CRYPTIC_RESCUE', 0.22, 0.10144927536231885), ('INFRAME_EXON_SKIP', 0.0, 0.04032258064516129), ('INFRAME_INTRON_RETENTION', 0.02, 0.04798464491362764)]	Uncertain	2
chr3_69937927_C_T	MITF	STOP_GAINED	MANE_SELECT	HC	38.0	False	False	0.7091254752851711					Unannotated	0
chr3_69937955_A_C	MITF	SPLICE_CHANGE	NONE	HC	24.5	False	False	0.7217741935483871		ACC_LOSS	0.02	[('INFRAME_EXON_SKIP', 1.0, 0.0625), ('INFRAME_INTRON_RETENTION', 0.02, 0.04798464491362764)]	Uncertain	1
chr3_69938361_C_T	MITF	STOP_GAINED	NONE	HC	18.39	True	False	0.01098901098901099	LAST_CODING_EXON				Unannotated	0
chr3_69939182_G_A	MITF	SPLICE_CHANGE	MANE_SELECT	LC	33.0	False	False	0.5787476280834914		DONOR_LOSS	0.95	[]	Pathogenic/Likely_Pathogenic	1
chr3_69939182_G_T	MITF	SPLICE_CHANGE	MANE_SELECT	HC	34.0	False	False	0.5787476280834914		DONOR_LOSS	0.95	[]	Unannotated	0
chr3_69951817_A_ATTTTTCCC	MITF	FRAMESHIFT	MANE_SELECT	HC	34.0	False	False	0.43346007604562736					Unannotated	0
chr3_69956454_G_T	MITF	SPLICE_CHANGE	MANE_SELECT	LC	35.0	False	False	0.39595192915876026		ACC_LOSS	0.99	[]	Unannotated	0
chr3_69956460_C_T	MITF	STOP_GAINED	MANE_SELECT	HC	39.0	False	False	0.3916349809885932					Pathogenic/Likely_Pathogenic	2
chr3_69964913_G_T	MITF	SPLICE_CHANGE	NONE	HC	34.0	True	False	0.008021390374331552		ACC_LOSS	0.75	[('LAST_CODING_EXON', 1.0, 0.008021390374331552), ('INFRAME_EXON_SKIP', 0.91, 0.008021390374331552), ('INFRAME_INTRON_RETENTION', 0.0, 0.8303854875283446)]	Unannotated	0
chr3_69965241_CT_C	MITF	FRAMESHIFT	MANE_SELECT	HC	14.82	True	False	0.0038022813688212928					Unannotated	0
chr4_4859920_GA_G	MSX1	FRAMESHIFT	MANE_SELECT	HC	33.0	False	False	0.976897689768977					Unannotated	0
chr4_4860148_CGA_C	MSX1	FRAMESHIFT	MANE_SELECT	HC	33.0	False	False	0.7260726072607261					Unannotated	0
chr4_4860258_T_TG	MSX1	FRAMESHIFT	MANE_SELECT	HC	34.0	False	False	0.6039603960396039					Unannotated	0
chr4_4860333_G_A	MSX1	STOP_GAINED	MANE_SELECT	HC	49.0	False	False	0.5247524752475248	LARGE_EXON				Unannotated	0
chr4_4860342_GC_G	MSX1	FRAMESHIFT	MANE_SELECT	HC	24.6	False	False	0.5148514851485149					Unannotated	0
chr4_4862740_AGACG_A	MSX1	FRAMESHIFT	MANE_SELECT	HC	35.0	False	False	0.44224422442244227					Unannotated	0
chr4_4862832_G_T	MSX1	STOP_GAINED	MANE_SELECT	HC	51.0	False	False	0.33993399339933994	LAST_CODING_EXON				Unannotated	0
chr4_4862888_G_A	MSX1	STOP_GAINED	MANE_SELECT	LC	50.0	False	False	0.28052805280528054	LAST_CODING_EXON				Unannotated	0
chr4_4863018_G_GTAGCGGCCGCGGCGGGTGCCTCGCTC	MSX1	FRAMESHIFT	MANE_SELECT	HC	34.0	False	False	0.10561056105610561					Unannotated	0
chr4_4863022_CG_C	MSX1	FRAMESHIFT	MANE_SELECT	HC	16.07	False	False	0.132013201320132					Unannotated	0
chr4_88007755_C_T	PKD2	STOP_GAINED	MANE_SELECT	HC	37.0	False	True	0.9927685950413223	FIRST_EXON_LEQ_150NT_FROM_START				Unannotated	0
chr4_88007878_C_T	PKD2	STOP_GAINED	MANE_SELECT	HC	36.0	False	True	0.9504132231404959	FIRST_EXON_LEQ_150NT_FROM_START				Pathogenic/Likely_Pathogenic	1
chr4_88007881_CG_C	PKD2	FRAMESHIFT	MANE_SELECT	HC	28.8	False	True	0.9493801652892562					Pathogenic/Likely_Pathogenic	1
chr4_88007930_A_AC	PKD2	FRAMESHIFT	MANE_SELECT	HC	27.8	False	False	0.9318181818181818					Pathogenic/Likely_Pathogenic	2
chr4_88008078_CG_C	PKD2	FRAMESHIFT	MANE_SELECT	HC	33.0	False	False	0.881198347107438					Unannotated	0
chr4_88008119_C_A	PKD2	STOP_GAINED	MANE_SELECT	HC	37.0	False	False	0.8677685950413223	LARGE_EXON				Unannotated	0
chr4_88008225_CCCCAG_C	PKD2	FRAMESHIFT	MANE_SELECT	HC	25.9	False	False	0.8305785123966942					Unannotated	0
chr4_88008243_CG_C	PKD2	FRAMESHIFT	MANE_SELECT	HC	34.0	False	False	0.8243801652892562					Pathogenic/Likely_Pathogenic	2
chr4_88008266_T_TC	PKD2	FRAMESHIFT	MANE_SELECT	HC	28.3	False	False	0.8161157024793388					Pathogenic/Likely_Pathogenic	1
chr4_88019499_C_T	PKD2	STOP_GAINED	MANE_SELECT	HC	47.0	False	False	0.78099173553719					Pathogenic/Likely_Pathogenic	2
chr4_88019502_G_T	PKD2	STOP_GAINED	MANE_SELECT	HC	38.0	False	False	0.7799586776859504					Pathogenic/Likely_Pathogenic	2
chr4_88038323_C_T	PKD2	STOP_GAINED	MANE_SELECT	HC	38.0	False	False	0.6849173553719008					Pathogenic/Likely_Pathogenic	2
chr4_88038327_GT_G	PKD2	FRAMESHIFT	MANE_SELECT	HC	23.5	False	False	0.6838842975206612					Unannotated	0
chr4_88038355_A_AG	PKD2	FRAMESHIFT	MANE_SELECT	HC	34.0	False	False	0.6745867768595041					Pathogenic/Likely_Pathogenic	2
chr4_88038380_C_T	PKD2	STOP_GAINED	MANE_SELECT	HC	35.0	False	False	0.6652892561983471					Pathogenic/Likely_Pathogenic	2
chr4_88038439_C_A	PKD2	STOP_GAINED	MANE_SELECT	HC	36.0	False	False	0.6456611570247934					Unannotated	0
chr4_88038450_ACT_A	PKD2	FRAMESHIFT	MANE_SELECT	HC	33.0	False	False	0.640495867768595					Unannotated	0
chr4_88038488_C_T	PKD2	STOP_GAINED	MANE_SELECT	LC	36.0	False	False	0.628099173553719					Pathogenic/Likely_Pathogenic	2
chr4_88038501_CGTAA_C	PKD2	SPLICE_CHANGE	MANE_SELECT	HC	29.0	False	False	0.6236670106639147		DONOR_LOSS	0.94	[('INFRAME_INTRON_RETENTION', 0.0, 0.6194029850746269)]	Pathogenic/Likely_Pathogenic	2
chr4_88038502_G_A	PKD2	SPLICE_CHANGE	MANE_SELECT	HC	33.0	False	False	0.6236670106639147		DONOR_LOSS	0.94	[('INFRAME_INTRON_RETENTION', 0.0, 0.6194029850746269)]	Pathogenic/Likely_Pathogenic	2
chr4_88043387_C_T	PKD2	STOP_GAINED	MANE_SELECT	HC	38.0	False	False	0.5702479338842975					Pathogenic/Likely_Pathogenic	2
chr4_88043458_G_A	PKD2	SPLICE_CHANGE	MANE_SELECT	LC	32.0	False	False	0.5462676298589612		DONOR_LOSS	0.98	[('CRYPTIC_RESCUE', 0.01, 0.08412098298676748)]	Pathogenic/Likely_Pathogenic	2
chr4_88046638_GCA_G	PKD2	SPLICE_CHANGE	MANE_SELECT	HC	25.8	False	False	0.5462676298589612		ACC_LOSS	0.75	[]	Unannotated	0
chr4_88046640_A_AGTT	PKD2	SPLICE_CHANGE	MANE_SELECT	HC	31.0	False	False	0.5462676298589612		ACC_LOSS	0.75	[]	Unannotated	0
chr4_88046647_T_A	PKD2	STOP_GAINED	MANE_SELECT	LC	40.0	False	False	0.5444214876033058					Pathogenic/Likely_Pathogenic	1
chr4_88046704_A_AG	PKD2	FRAMESHIFT	MANE_SELECT	HC	33.0	False	False	0.5237603305785123					Unannotated	0
chr4_88046843_GA_G	PKD2	FRAMESHIFT	MANE_SELECT	HC	34.0	False	False	0.4762396694214876					Unannotated	0
chr4_88052151_G_A	PKD2	STOP_GAINED	MANE_SELECT	HC	52.0	False	False	0.4121900826446281					Unannotated	0
chr4_88056257_C_T	PKD2	STOP_GAINED	MANE_SELECT	LC	41.0	False	False	0.35020661157024796					Unannotated	0
chr4_88058044_C_T	PKD2	STOP_GAINED	MANE_SELECT	HC	39.0	False	False	0.32541322314049587					Pathogenic/Likely_Pathogenic	2
chr4_88065406_G_GA	PKD2	FRAMESHIFT	MANE_SELECT	HC	33.0	False	False	0.2603305785123967					Pathogenic/Likely_Pathogenic	2
chr4_88065432_CAG_C	PKD2	FRAMESHIFT	MANE_SELECT	HC	35.0	False	False	0.25					Unannotated	0
chr4_88065446_C_T	PKD2	STOP_GAINED	MANE_SELECT	LC	43.0	False	False	0.24586776859504134					Unannotated	0
chr4_88065479_C_T	PKD2	STOP_GAINED	MANE_SELECT	LC	45.0	False	False	0.23450413223140495					Pathogenic/Likely_Pathogenic	2
chr4_88065807_C_A	PKD2	STOP_GAINED	MANE_SELECT	HC	35.0	False	False	0.21384297520661158					Pathogenic/Likely_Pathogenic	2
chr4_88067958_C_T	PKD2	STOP_GAINED	MANE_SELECT	HC	36.0	False	False	0.16735537190082644					Pathogenic/Likely_Pathogenic	2
chr4_88074903_C_T	PKD2	STOP_GAINED	MANE_SELECT	HC	47.0	False	False	0.10020661157024793					Pathogenic/Likely_Pathogenic	2
chr5_37010185_CAG_C	NIPBL	FRAMESHIFT	MANE_SELECT	HC	35.0	False	False	0.46255349500713266					Unannotated	0
chr5_37010192_GGACTCTA_G	NIPBL	FRAMESHIFT	MANE_SELECT	HC	35.0	False	False	0.46184022824536375					Unannotated	0
chr5_37045594_CAAGGTA_C	NIPBL	SPLICE_CHANGE	MANE_SELECT	HC	36.0	False	False	0.22780748663101605		DONOR_LOSS	0.98	[('CRYPTIC_RESCUE', 0.13, 0.0007125044531528322)]	Uncertain	1
chr5_37063879_T_A	NIPBL	STOP_GAINED	NONE	HC	11.01	False	False	0.0	LAST_CODING_EXON				Unannotated	0
chr5_37063914_A_AAT	NIPBL	FRAMESHIFT	MANE_SELECT	HC	36.0	False	False	0.05064194008559201					Unannotated	0
chr5_37064020_G_A	NIPBL	SPLICE_CHANGE	NONE	LC	24.7	True	False	0.000880503144654088		DONOR_LOSS	0.26	[('LAST_CODING_EXON', 1.0, 0.000880503144654088), ('INFRAME_INTRON_RETENTION', 0.0, 0.059950336998935795)]	Unannotated	0
chr5_87268528_GC_G	RASA1	FRAMESHIFT	MANE_SELECT	HC	26.5	False	False	0.9761222540592168					Pathogenic/Likely_Pathogenic	1
chr5_87268668_G_T	RASA1	STOP_GAINED	MANE_SELECT	HC	36.0	False	False	0.9312320916905444	LARGE_EXON				Unannotated	0
chr5_87268711_CAG_C	RASA1	FRAMESHIFT	MANE_SELECT	HC	29.0	False	False	0.9169054441260746					Pathogenic/Likely_Pathogenic	2
chr5_87269046_AAATGAAGGGGT_A	RASA1	SPLICE_CHANGE	NONE	LC	8.992	False	False	1.0		DONOR_LOSS	0.84	[('OUTSIDE_CODING_REGION', 1.0, 0.0), ('CRYPTIC_RESCUE', 0.08, 0.02541436464088398)]	Unannotated	0
chr5_87269159_A_G	RASA1	SPLICE_CHANGE	NONE	LC	12.07	False	True	1.0		ACC_LOSS	0.17	[('INFRAME_INTRON_RETENTION', 0.04, 0.03820960698689956), ('POSSIBLE_MET_RESCUE', 1.0, 0.01477272727272727)]	Unannotated	0
chr5_87269288_G_A	RASA1	SPLICE_CHANGE	NONE	HC	10.28	False	True	0.9856223987892546		DONOR_LOSS	0.03	[('POSSIBLE_MET_RESCUE', 1.0, 0.01477272727272727)]	Uncertain	1
chr5_87330937_G_T	RASA1	SPLICE_CHANGE	NONE	LC	3.489	False	True	1.0		ACC_LOSS	0.66	[('POSSIBLE_MET_RESCUE', 1.0, 0.01589103291713967)]	Unannotated	0
chr5_87330970_AG_A	RASA1	FRAMESHIFT	NONE	HC	0.181	False	False	0.9897843359818388					Unannotated	0
chr5_87331380_CA_C	RASA1	FRAMESHIFT	MANE_SELECT	HC	25.8	False	False	0.8185291308500477					Unannotated	0
chr5_87331464_C_G	RASA1	STOP_GAINED	MANE_SELECT	LC	38.0	False	False	0.7917860553963706					Pathogenic/Likely_Pathogenic	2
chr5_87332544_A_T	RASA1	STOP_GAINED	MANE_SELECT	HC	37.0	False	False	0.7679083094555874					Unannotated	0
chr5_87332584_GT_G	RASA1	FRAMESHIFT	MANE_SELECT	HC	33.0	False	False	0.7554918815663801					Unannotated	0
chr5_87338090_T_TTTA	RASA1	STOP_GAINED	MANE_SELECT	HC	35.0	False	False	0.6771728748806113					Unannotated	0
chr5_87341289_G_C	RASA1	SPLICE_CHANGE	MANE_SELECT	HC	33.0	False	False	0.6765267175572519		ACC_LOSS	0.98	[('INFRAME_INTRON_RETENTION', 0.0, 0.5042573320719016)]	Unannotated	0
chr5_87349303_C_T	RASA1	STOP_GAINED	MANE_SELECT	HC	37.0	False	False	0.620821394460363					Pathogenic/Likely_Pathogenic	2
chr5_87353182_C_T	RASA1	STOP_GAINED	MANE_SELECT	HC	35.0	False	False	0.5931232091690545					Pathogenic/Likely_Pathogenic	2
chr5_87363496_CTT_C	RASA1	FRAMESHIFT	MANE_SELECT	HC	35.0	False	False	0.4899713467048711					Unannotated	0
chr5_87369901_G_T	RASA1	SPLICE_CHANGE	MANE_SELECT	HC	34.0	False	False	0.4599236641221374		DONOR_LOSS	1.0	[('INFRAME_INTRON_RETENTION', 0.0, 0.41354224958030217)]	Unannotated	0
chr5_87372196_G_A	RASA1	SPLICE_CHANGE	MANE_SELECT	HC	33.0	False	False	0.4351145038167939		DONOR_LOSS	0.99	[]	Unannotated	0
chr5_87374315_C_CT	RASA1	FRAMESHIFT	MANE_SELECT	HC	35.0	False	False	0.3868194842406877					Pathogenic/Likely_Pathogenic	1
chr5_87376506_C_T	RASA1	STOP_GAINED	MANE_SELECT	HC	41.0	False	False	0.3237822349570201					Pathogenic/Likely_Pathogenic	2
chr5_87376566_G_T	RASA1	SPLICE_CHANGE	MANE_SELECT	HC	34.0	False	False	0.3053435114503817		DONOR_LOSS	0.98	[('INFRAME_INTRON_RETENTION', 0.0, 0.09106678230702515)]	Pathogenic/Likely_Pathogenic	1
chr5_87379805_C_G	RASA1	STOP_GAINED	MANE_SELECT	LC	40.0	False	False	0.18624641833810887					Unannotated	0
chr5_87383781_G_T	RASA1	SPLICE_CHANGE	MANE_SELECT	HC	34.0	False	False	0.1227735368956743		DONOR_LOSS	0.92	[]	Unannotated	0
chr5_93585805_G_A	NR2F1	SPLICE_CHANGE	NONE	LC	9.03	False	False	1.0		DONOR_LOSS	0.63	[('OUTSIDE_CODING_REGION', 1.0, 0.0), ('INFRAME_INTRON_RETENTION', 0.0, 0.7272727272727273)]	Unannotated	0
chr5_93593594_G_T	NR2F1	STOP_GAINED	MANE_SELECT	HC	45.0	True	False	0.1938534278959811	LAST_CODING_EXON				Unannotated	0
chr5_112738461_G_C	APC	SPLICE_CHANGE	NONE	LC	16.03	False	False	1.0		DONOR_LOSS	0.56	[('OUTSIDE_CODING_REGION', 1.0, 0.0), ('CRYPTIC_RESCUE', 0.52, 0.0014044943820224719), ('INFRAME_EXON_SKIP', 0.0, 0.012658227848101266)]	Unannotated	0
chr5_112754904_C_A	APC	STOP_GAINED	MANE_SELECT	LC	38.0	False	True	0.998593035525853	FIRST_EXON_LEQ_150NT_FROM_START				Uncertain	0
chr5_112754919_T_TA	APC	FRAMESHIFT	MANE_SELECT	HC	34.0	False	True	0.9964825888146325					Uncertain	3
chr5_112754960_C_T	APC	STOP_GAINED	MANE_SELECT	LC	40.0	False	True	0.9919099542736546	FIRST_EXON_LEQ_150NT_FROM_START				Pathogenic/Likely_Pathogenic	2
chr5_112766334_TAAAC_T	APC	FRAMESHIFT	MANE_SELECT	HC	34.0	False	False	0.9831164263102357					Pathogenic/Likely_Pathogenic	2
chr5_112767187_A_G	APC	SPLICE_CHANGE	MANE_SELECT	HC	34.0	False	False	0.974214721050164		ACC_LOSS	0.96	[]	Pathogenic/Likely_Pathogenic	2
chr5_112767279_C_G	APC	STOP_GAINED	MANE_SELECT	HC	38.0	False	False	0.963770664790714					Pathogenic/Likely_Pathogenic	2
chr5_112767344_G_T	APC	STOP_GAINED	MANE_SELECT	HC	38.0	False	False	0.9560323601829054					Unannotated	0
chr5_112775631_CAT_C	APC	FRAMESHIFT	MANE_SELECT	HC	32.0	False	False	0.9500527611677805					Pathogenic/Likely_Pathogenic	2
chr5_112775657_GA_G	APC	FRAMESHIFT	MANE_SELECT	HC	34.0	False	False	0.9472388322194865					Pathogenic/Likely_Pathogenic	2
chr5_112780865_C_T	APC	STOP_GAINED	MANE_SELECT	HC	39.0	False	False	0.9289482940555751					Pathogenic/Likely_Pathogenic	2
chr5_112792446_C_T	APC	STOP_GAINED	MANE_SELECT	HC	38.0	False	False	0.9243756595145972					Pathogenic/Likely_Pathogenic	2
chr5_112792494_C_T	APC	STOP_GAINED	MANE_SELECT	LC	37.0	False	False	0.9187478016180092					Uncertain	0
chr5_112792530_G_C	APC	SPLICE_CHANGE	MANE_SELECT	HC	34.0	False	False	0.9145569620253164		DONOR_LOSS	1.0	[]	Unannotated	0
chr5_112792530_GT_G	APC	SPLICE_CHANGE	MANE_SELECT	HC	25.6	False	False	0.9145569620253164		DONOR_GAIN	0.26	[('ORIG_SPLICESITE_INTACT', 0.74, 0.0)]	Uncertain	2
chr5_112815507_C_T	APC	STOP_GAINED	MANE_SELECT	LC	38.0	False	False	0.9008090045726346					Pathogenic/Likely_Pathogenic	3
chr5_112815564_C_T	APC	STOP_GAINED	MANE_SELECT	HC	39.0	False	False	0.8941259233204362					Pathogenic/Likely_Pathogenic	2
chr5_112815595_T_C	APC	SPLICE_CHANGE	MANE_SELECT	LC	28.7	False	False	0.8906469760900141		DONOR_LOSS	0.77	[('CRYPTIC_RESCUE', 0.14, 0.007676203768318213), ('INFRAME_INTRON_RETENTION', 0.0, 0.28326612903225806)]	Pathogenic/Likely_Pathogenic	2
chr5_112818964_A_G	APC	SPLICE_CHANGE	MANE_SELECT	HC	33.0	False	False	0.8906469760900141		ACC_LOSS	0.93	[('INFRAME_INTRON_RETENTION', 0.0, 0.28326612903225806)]	Uncertain	0
chr5_112818966_G_GT	APC	FRAMESHIFT	MANE_SELECT	HC	36.0	False	False	0.8902567710165318					Pathogenic/Likely_Pathogenic	2
chr5_112819026_C_T	APC	STOP_GAINED	MANE_SELECT	HC	38.0	False	False	0.8835736897643335					Pathogenic/Likely_Pathogenic	2
chr5_112819074_C_T	APC	STOP_GAINED	MANE_SELECT	HC	45.0	False	False	0.8779458318677453					Uncertain	0
chr5_112819209_TCA_T	APC	FRAMESHIFT	MANE_SELECT	HC	34.0	False	False	0.8621174815335912					Pathogenic/Likely_Pathogenic	2
chr5_112819223_CAA_C	APC	FRAMESHIFT	MANE_SELECT	HC	34.0	False	False	0.8603587759409075					Pathogenic/Likely_Pathogenic	2
chr5_112821899_CA_C	APC	FRAMESHIFT	MANE_SELECT	HC	24.5	False	False	0.8459373900809004					Unannotated	0
chr5_112821902_C_CG	APC	FRAMESHIFT	MANE_SELECT	HC	33.0	False	False	0.8452339078438269					Unannotated	0
chr5_112827999_T_TA	APC	FRAMESHIFT	MANE_SELECT	HC	34.0	False	False	0.8100597959901512					Pathogenic/Likely_Pathogenic	2
chr5_112828884_CT_C	APC	FRAMESHIFT	MANE_SELECT	HC	26.3	False	False	0.8061906436862469					Pathogenic/Likely_Pathogenic	2
chr5_112828889_C_T	APC	STOP_GAINED	MANE_SELECT	HC	37.0	False	False	0.8054871614491734					Pathogenic/Likely_Pathogenic	2
chr5_112828919_C_T	APC	STOP_GAINED	MANE_SELECT	LC	37.0	False	False	0.8019697502638058					Pathogenic/Likely_Pathogenic	2
chr5_112834949_A_G	APC	SPLICE_CHANGE	MANE_SELECT	HC	28.2	False	False	0.7957102672292545		ACC_LOSS	0.97	[]	Pathogenic/Likely_Pathogenic	2
chr5_112835046_T_TG	APC	FRAMESHIFT	MANE_SELECT	HC	34.0	False	False	0.7847344354555047					Pathogenic/Likely_Pathogenic	1
chr5_112835080_C_T	APC	STOP_GAINED	MANE_SELECT	LC	40.0	False	False	0.7805135420330637					Pathogenic/Likely_Pathogenic	2
chr5_112837551_A_G	APC	SPLICE_CHANGE	MANE_SELECT	HC	29.7	True	False	0.7705110173464604		ACC_LOSS	0.93	[('LAST_CODING_EXON', 1.0, 0.7705110173464604), ('CRYPTIC_RESCUE', 0.09, 0.0014064697609001407)]	Pathogenic/Likely_Pathogenic	2
chr5_112837805_C_G	APC	STOP_GAINED	MANE_SELECT	HC	26.3	True	False	0.7411185367569468	LAST_CODING_EXON				Pathogenic/Likely_Pathogenic	2
chr5_112837959_C_T	APC	STOP_GAINED	MANE_SELECT	HC	37.0	True	False	0.7228279985930355	LAST_CODING_EXON				Pathogenic/Likely_Pathogenic	2
chr5_112837963_GAC_G	APC	FRAMESHIFT	MANE_SELECT	HC	33.0	True	False	0.722124516355962					Pathogenic/Likely_Pathogenic	2
chr5_112838026_CAG_C	APC	FRAMESHIFT	MANE_SELECT	HC	33.0	True	False	0.7147379528666901					Unannotated	0
chr5_112838091_AGC_A	APC	FRAMESHIFT	MANE_SELECT	HC	32.0	True	False	0.7073513893774183					Unannotated	0
chr5_112838097_T_TGTTA	APC	FRAMESHIFT	MANE_SELECT	HC	34.0	True	False	0.7059444249032711					Unannotated	0
chr5_112838393_CACTT_C	APC	FRAMESHIFT	MANE_SELECT	HC	26.1	True	False	0.6718255364052058					Pathogenic/Likely_Pathogenic	2
chr5_112838399_C_A	APC	STOP_GAINED	MANE_SELECT	LC	35.0	True	False	0.6714737952866691	LAST_CODING_EXON				Pathogenic/Likely_Pathogenic	2
chr5_112838415_G_T	APC	STOP_GAINED	MANE_SELECT	HC	37.0	True	False	0.6693633485754484	LAST_CODING_EXON				Pathogenic/Likely_Pathogenic	1
chr5_112838773_TAAAAC_T	APC	FRAMESHIFT	MANE_SELECT	HC	33.0	True	False	0.6271544143510376					Pathogenic/Likely_Pathogenic	2
chr5_112838792_ACAAT_A	APC	FRAMESHIFT	MANE_SELECT	HC	33.0	True	False	0.6250439676398171					Pathogenic/Likely_Pathogenic	2
chr5_112838857_AG_A	APC	FRAMESHIFT	MANE_SELECT	HC	25.6	True	False	0.6176574041505452					Pathogenic/Likely_Pathogenic	2
chr5_112838905_C_G	APC	STOP_GAINED	MANE_SELECT	HC	36.0	True	False	0.6120295462539571	LAST_CODING_EXON				Pathogenic/Likely_Pathogenic	2
chr5_112838977_CTT_C	APC	FRAMESHIFT	MANE_SELECT	HC	25.2	True	False	0.6032360182905382					Pathogenic/Likely_Pathogenic	2
chr5_112839045_G_T	APC	STOP_GAINED	MANE_SELECT	LC	39.0	True	False	0.5954977136827295	LAST_CODING_EXON				Unannotated	0
chr5_112839176_A_AT	APC	FRAMESHIFT	MANE_SELECT	HC	33.0	True	False	0.5803728455856489					Pathogenic/Likely_Pathogenic	2
chr5_112839259_C_A	APC	STOP_GAINED	MANE_SELECT	HC	37.0	True	False	0.5705240942666198	LAST_CODING_EXON				Pathogenic/Likely_Pathogenic	2
chr5_112839360_C_T	APC	STOP_GAINED	MANE_SELECT	HC	38.0	True	False	0.5585648962363701	LAST_CODING_EXON				Pathogenic/Likely_Pathogenic	2
chr5_112839378_TA_T	APC	FRAMESHIFT	MANE_SELECT	HC	33.0	True	False	0.5564544495251494					Unannotated	0
chr5_112839403_GT_G	APC	FRAMESHIFT	MANE_SELECT	HC	25.2	True	False	0.5536405205768554					Pathogenic/Likely_Pathogenic	2
chr5_112839465_CA_C	APC	FRAMESHIFT	MANE_SELECT	HC	24.5	True	False	0.5462539570875835					Pathogenic/Likely_Pathogenic	2
chr5_112839514_TAAAAG_T	APC	FRAMESHIFT	MANE_SELECT	HC	33.0	True	False	0.5402743580724587					Pathogenic/Likely_Pathogenic	3
chr5_112839661_C_A	APC	STOP_GAINED	MANE_SELECT	HC	40.0	True	False	0.5233907843826944	LAST_CODING_EXON				Pathogenic/Likely_Pathogenic	2
chr5_112840091_AT_A	APC	FRAMESHIFT	MANE_SELECT	HC	33.0	True	False	0.47274006331340135					Pathogenic/Likely_Pathogenic	2
chr5_112840371_AAGCC_A	APC	FRAMESHIFT	MANE_SELECT	HC	33.0	True	False	0.4400281392894829					Pathogenic/Likely_Pathogenic	2
chr5_112840529_AG_A	APC	FRAMESHIFT	MANE_SELECT	HC	35.0	True	False	0.4213858600070348					Pathogenic/Likely_Pathogenic	2
chr5_112841081_TAATG_T	APC	FRAMESHIFT	MANE_SELECT	HC	34.0	True	False	0.3566654941962715					Pathogenic/Likely_Pathogenic	2
chr5_112841119_C_G	APC	STOP_GAINED	MANE_SELECT	HC	39.0	True	False	0.35244460077383044	LAST_CODING_EXON				Pathogenic/Likely_Pathogenic	1
chr5_112841176_C_CT	APC	FRAMESHIFT	MANE_SELECT	HC	35.0	True	False	0.34540977840309534					Pathogenic/Likely_Pathogenic	2
chr5_112841457_GC_G	APC	FRAMESHIFT	MANE_SELECT	HC	34.0	True	False	0.3126978543791769					Pathogenic/Likely_Pathogenic	2
chr5_112841976_GC_G	APC	FRAMESHIFT	MANE_SELECT	HC	34.0	True	False	0.25184664087231795					Pathogenic/Likely_Pathogenic	2
chr5_112842012_TC_T	APC	FRAMESHIFT	MANE_SELECT	HC	35.0	True	False	0.2476257474498769					Unannotated	0
chr5_112842303_C_T	APC	STOP_GAINED	MANE_SELECT	LC	38.0	True	False	0.21350685895181146	LAST_CODING_EXON				Pathogenic/Likely_Pathogenic	2
chr5_112842368_CA_C	APC	FRAMESHIFT	MANE_SELECT	HC	34.0	True	False	0.20576855434400282					Pathogenic/Likely_Pathogenic	2
chr5_112842629_TC_T	APC	FRAMESHIFT	MANE_SELECT	HC	34.0	True	False	0.17516707703130496					Unannotated	0
chr5_112842650_T_TA	APC	FRAMESHIFT	MANE_SELECT	HC	34.0	True	False	0.17305663032008442					Pathogenic/Likely_Pathogenic	2
chr5_112842698_TCCAGG_T	APC	FRAMESHIFT	MANE_SELECT	HC	35.0	True	False	0.16707703130495954					Unannotated	0
chr5_112842704_TAGACAGATGA_T	APC	FRAMESHIFT	MANE_SELECT	HC	35.0	True	False	0.16637354906788604					Unannotated	0
chr5_112842898_C_CTA	APC	FRAMESHIFT	MANE_SELECT	HC	34.0	True	False	0.14351037636299682					Pathogenic/Likely_Pathogenic	1
chr5_112843026_C_T	APC	STOP_GAINED	MANE_SELECT	HC	40.0	True	False	0.12873724938445305	LAST_CODING_EXON				Unannotated	0
chr5_112843067_GTC_G	APC	FRAMESHIFT	MANE_SELECT	HC	32.0	True	False	0.12381287372493845					Pathogenic/Likely_Pathogenic	2
chr5_112843206_A_T	APC	STOP_GAINED	MANE_SELECT	HC	38.0	True	False	0.10763278227224762	LAST_CODING_EXON				Pathogenic/Likely_Pathogenic	1
chr5_112843272_C_T	APC	STOP_GAINED	MANE_SELECT	HC	41.0	True	False	0.09989447766443897	LAST_CODING_EXON				Pathogenic/Likely_Pathogenic	2
chr5_112843318_CT_C	APC	FRAMESHIFT	MANE_SELECT	HC	25.8	True	False	0.09461836088638761					Unannotated	0
chr5_112843387_CCAAA_C	APC	FRAMESHIFT	MANE_SELECT	HC	34.0	True	False	0.08652831516004221					Pathogenic/Likely_Pathogenic	2
chr5_112843397_TAAAGA_T	APC	FRAMESHIFT	MANE_SELECT	HC	35.0	True	False	0.08512135068589519					Unannotated	0
chr5_112843434_AAAAT_A	APC	FRAMESHIFT	MANE_SELECT	HC	34.0	True	False	0.0809004572634541					Pathogenic/Likely_Pathogenic	2
chr5_112843505_TG_T	APC	FRAMESHIFT	MANE_SELECT	HC	35.0	True	False	0.07245867041857193					Unannotated	0
chr5_112843518_ACT_A	APC	FRAMESHIFT	MANE_SELECT	HC	33.0	True	False	0.0710517059444249					Pathogenic/Likely_Pathogenic	2
chr5_112843524_AT_A	APC	FRAMESHIFT	MANE_SELECT	HC	34.0	True	False	0.07034822370735139					Unannotated	0
chr5_112844008_TC_T	APC	FRAMESHIFT	MANE_SELECT	HC	33.0	True	False	0.01371790362293352					Unannotated	0
chr5_150361153_CAGA_C	TCOF1	SPLICE_CHANGE	MANE_SELECT	HC	34.0	False	False	0.9758389261744966		ACC_LOSS	0.92	[('CRYPTIC_RESCUE', 0.85, 0.0006711409395973154)]	Unannotated	0
chr5_150369551_CGACA_C	TCOF1	FRAMESHIFT	MANE_SELECT	HC	29.6	False	False	0.8683680322364002					Unannotated	0
chr5_150372004_A_G	TCOF1	SPLICE_CHANGE	MANE_SELECT	LC	33.0	False	False	0.8570469798657718		ACC_LOSS	0.99	[('INFRAME_EXON_SKIP', 0.51, 0.05167785234899329), ('INFRAME_INTRON_RETENTION', 0.0, 0.349628982976866)]	Unannotated	0
chr5_150372168_G_T	TCOF1	STOP_GAINED	MANE_SELECT	HC	35.0	False	False	0.8206850235057085					Pathogenic/Likely_Pathogenic	1
chr5_150372228_C_T	TCOF1	STOP_GAINED	MANE_SELECT	HC	34.0	False	False	0.8072531900604433					Pathogenic/Likely_Pathogenic	2
chr5_150372237_G_A	TCOF1	SPLICE_CHANGE	MANE_SELECT	LC	28.7	False	False	0.8053691275167785		DONOR_LOSS	0.96	[('CRYPTIC_RESCUE', 0.26, 0.03087248322147651)]	Unannotated	0
chr5_150374387_G_A	TCOF1	SPLICE_CHANGE	MANE_SELECT	LC	27.1	False	False	0.7577181208053692		DONOR_LOSS	0.99	[('CRYPTIC_RESCUE', 0.12, 0.0476510067114094)]	Unannotated	0
chr5_150374951_CAGGCGA_C	TCOF1	SPLICE_CHANGE	MANE_SELECT	HC	27.0	False	False	0.7140939597315437		ACC_LOSS	0.99	[('CRYPTIC_RESCUE', 0.97, 0.0013422818791946308), ('INFRAME_EXON_SKIP', 0.030000000000000027, 0.04697986577181208)]	Unannotated	0
chr5_150375164_G_A	TCOF1	SPLICE_CHANGE	MANE_SELECT	HC	24.7	False	False	0.6671140939597315		DONOR_LOSS	0.99	[('CRYPTIC_RESCUE', 0.16, 0.019463087248322148)]	Unannotated	0
chr5_150375165_T_G	TCOF1	SPLICE_CHANGE	MANE_SELECT	HC	23.9	False	False	0.6671140939597315		DONOR_LOSS	0.99	[('CRYPTIC_RESCUE', 0.21, 0.019463087248322148)]	Unannotated	0
chr5_150375329_TGTCTCCCAGGTGAA_T	TCOF1	SPLICE_CHANGE	MANE_SELECT	HC	33.0	False	False	0.6671140939597315		ACC_LOSS	0.99	[('INFRAME_EXON_SKIP', 0.69, 0.04832214765100671)]	Unannotated	0
chr5_150375337_A_G	TCOF1	SPLICE_CHANGE	MANE_SELECT	HC	28.8	False	False	0.6671140939597315		ACC_LOSS	0.99	[('CRYPTIC_RESCUE', 0.37, 0.0013422818791946308), ('INFRAME_EXON_SKIP', 0.63, 0.04832214765100671)]	Unannotated	0
chr5_150375555_G_A	TCOF1	SPLICE_CHANGE	MANE_SELECT	LC	34.0	False	False	0.6187919463087248		DONOR_LOSS	0.94	[('CRYPTIC_RESCUE', 0.56, 0.0033444816053511705)]	Unannotated	0
chr5_150375805_GTCCA_G	TCOF1	FRAMESHIFT	MANE_SELECT	HC	25.5	False	False	0.5997313633310947					Unannotated	0
chr5_150375810_GGTCAAGGCTGA_G	TCOF1	FRAMESHIFT	MANE_SELECT	HC	26.7	False	False	0.5983881799865681					Unannotated	0
chr5_150375857_CATCGGACA_C	TCOF1	FRAMESHIFT	MANE_SELECT	HC	26.9	False	False	0.587642713230356					Unannotated	0
chr5_150375867_TG_T	TCOF1	FRAMESHIFT	MANE_SELECT	HC	26.1	False	False	0.5856279382135662					Unannotated	0
chr5_150375910_G_C	TCOF1	SPLICE_CHANGE	MANE_SELECT	HC	34.0	False	False	0.5765100671140939		DONOR_LOSS	1.0	[('INFRAME_EXON_SKIP', 0.0, 0.042281879194630875)]	Unannotated	0
chr5_150376621_G_T	TCOF1	SPLICE_CHANGE	MANE_SELECT	HC	27.7	False	False	0.47651006711409394		DONOR_LOSS	0.99	[('CRYPTIC_RESCUE', 0.04, 0.018120805369127517)]	Unannotated	0
chr5_150379044_C_T	TCOF1	SPLICE_CHANGE	MANE_SELECT	LC	16.55	False	False	0.44563758389261743		DONOR_LOSS	0.15	[('ORIG_SPLICESITE_INTACT', 0.97, 0.0), ('CRYPTIC_RESCUE', 0.03, 0.0), ('INFRAME_EXON_SKIP', 0.0, 0.03087248322147651), ('INFRAME_INTRON_RETENTION', 0.0, 0.03994845360824742)]	Unannotated	0
chr5_150379375_A_AGG	TCOF1	FRAMESHIFT	MANE_SELECT	HC	34.0	False	False	0.41302887844190733					Unannotated	0
chr5_150379377_A_AG	TCOF1	FRAMESHIFT	MANE_SELECT	HC	32.0	False	False	0.4116856950973808					Unannotated	0
chr5_150379542_C_G	TCOF1	STOP_GAINED	MANE_SELECT	HC	34.0	False	False	0.40295500335795836					Unannotated	0
chr5_150383059_CAGA_C	TCOF1	SPLICE_CHANGE	NONE	HC	24.9	False	False	0.35997313633310946		ACC_LOSS	0.73	[('CRYPTIC_RESCUE', 0.35, 0.000671591672263264), ('INFRAME_EXON_SKIP', 0.65, 0.024848891873740765)]	Unannotated	0
chr5_150383064_G_C	TCOF1	SPLICE_CHANGE	NONE	HC	17.6	False	False	0.04221105527638191		ACC_LOSS	0.79	[('CRYPTIC_RESCUE', 0.05, 0.001004016064257028), ('INFRAME_EXON_SKIP', 0.95, 0.036180904522613064)]	Unannotated	0
chr5_150383126_C_CG	TCOF1	FRAMESHIFT	NONE	HC	5.064	False	False	0.34475806451612906					Unannotated	0
chr5_150383129_A_AG	TCOF1	FRAMESHIFT	NONE	HC	2.591	False	False	0.34408602150537637					Unannotated	0
chr5_150383170_C_T	TCOF1	STOP_GAINED	NONE	HC	22.1	False	False	0.3353494623655914					Unannotated	0
chr5_150383173_G_A	TCOF1	SPLICE_CHANGE	NONE	LC	22.9	False	False	0.3351242444593687		DONOR_LOSS	0.93	[]	Unannotated	0
chr5_150383738_GACCA_G	TCOF1	FRAMESHIFT	NONE	LC	0.964	True	False	0.005030181086519115					Unannotated	0
chr5_150383741_C_T	TCOF1	STOP_GAINED	NONE	HC	0.05	True	False	0.004024144869215292	LAST_CODING_EXON				Unannotated	0
chr5_150383742_AG_A	TCOF1	FRAMESHIFT	NONE	HC	0.217	True	False	0.004024144869215292					Unannotated	0
chr5_150391542_A_T	TCOF1	SPLICE_CHANGE	MANE_SELECT	LC	23.9	False	False	0.2879194630872483		ACC_LOSS	0.97	[('INFRAME_EXON_SKIP', 0.92, 0.025503355704697986)]	Unannotated	0
chr5_150391643_C_T	TCOF1	STOP_GAINED	MANE_SELECT	LC	35.0	False	False	0.26527871054398927					Unannotated	0
chr5_150391658_G_A	TCOF1	SPLICE_CHANGE	MANE_SELECT	HC	25.7	False	False	0.26241610738255033		DONOR_LOSS	0.97	[('CRYPTIC_RESCUE', 0.5, 0.009966777408637873)]	Unannotated	0
chr5_150391658_G_T	TCOF1	SPLICE_CHANGE	MANE_SELECT	LC	24.9	False	False	0.26241610738255033		DONOR_LOSS	0.97	[]	Unannotated	0
chr5_150392174_TGG_T	TCOF1	FRAMESHIFT	MANE_SELECT	HC	36.0	False	False	0.21289456010745467					Unannotated	0
chr5_150392177_G_GACT	TCOF1	SPLICE_CHANGE	MANE_SELECT	HC	23.1	False	False	0.21319910514541388		DONOR_LOSS	0.98	[('CRYPTIC_RESCUE', 0.4, 0.0087248322147651), ('INFRAME_INTRON_RETENTION', 0.0, 0.1056422569027611)]	Unannotated	0
chr5_150392177_G_T	TCOF1	SPLICE_CHANGE	MANE_SELECT	LC	28.0	False	False	0.21319910514541388		DONOR_LOSS	0.98	[('CRYPTIC_RESCUE', 0.32, 0.011409395973154362), ('INFRAME_INTRON_RETENTION', 0.0, 0.1056422569027611)]	Unannotated	0
chr5_150392703_A_G	TCOF1	SPLICE_CHANGE	MANE_SELECT	HC	1.611	False	False	0.21319910514541388		ACC_LOSS	0.98	[('CRYPTIC_RESCUE', 0.03, 0.0006711409395973154), ('INFRAME_INTRON_RETENTION', 0.0, 0.1056422569027611)]	Uncertain	1
chr5_150396336_AAG_A	TCOF1	FRAMESHIFT	MANE_SELECT	HC	27.2	False	False	0.14036265950302215					Pathogenic/Likely_Pathogenic	1
chr5_150399019_CAGA_C	TCOF1	SPLICE_CHANGE	MANE_SELECT	HC	36.0	True	False	0.006040268456375839		ACC_LOSS	0.99	[('LAST_CODING_EXON', 1.0, 0.006040268456375839), ('CRYPTIC_RESCUE', 0.62, 0.0013422818791946308), ('INFRAME_EXON_SKIP', 0.38, 0.006040268456375839), ('INFRAME_INTRON_RETENTION', 0.0, 0.1130952380952381)]	Unannotated	0
chr5_177133634_AGT_A	NSD1	SPLICE_CHANGE	NONE	LC	19.79	False	False	1.0		DONOR_LOSS	0.79	[('OUTSIDE_CODING_REGION', 1.0, 0.0), ('INFRAME_INTRON_RETENTION', 0.0, 0.1674740484429066)]	Unannotated	0
chr5_177134246_G_C	NSD1	SPLICE_CHANGE	NONE	LC	15.75	False	False	1.0		DONOR_LOSS	0.57	[('OUTSIDE_CODING_REGION', 1.0, 0.0)]	Unannotated	0
chr5_177135086_G_C	NSD1	SPLICE_CHANGE	MANE_SELECT	LC	32.0	False	False	1.0		ACC_LOSS	0.99	[('INFRAME_EXON_SKIP', 0.83, 0.11457174638487208), ('INFRAME_INTRON_RETENTION', 0.0, 0.12292682926829268)]	Unannotated	0
chr5_177135235_TG_T	NSD1	FRAMESHIFT	MANE_SELECT	HC	34.0	False	True	0.983679525222552					Unannotated	0
chr5_177135252_T_TA	NSD1	FRAMESHIFT	MANE_SELECT	HC	32.0	False	True	0.9814540059347181					Unannotated	0
chr5_177135286_TG_T	NSD1	FRAMESHIFT	MANE_SELECT	HC	34.0	False	True	0.9773738872403561					Unannotated	0
chr5_177135437_GT_G	NSD1	FRAMESHIFT	MANE_SELECT	HC	24.4	False	True	0.9588278931750742					Unannotated	0
chr5_177135446_TC_T	NSD1	FRAMESHIFT	MANE_SELECT	HC	29.5	False	True	0.9577151335311572					Unannotated	0
chr5_177135506_T_TC	NSD1	FRAMESHIFT	MANE_SELECT	HC	32.0	False	True	0.9499258160237388					Unannotated	0
chr5_177135747_CAG_C	NSD1	FRAMESHIFT	MANE_SELECT	HC	29.7	False	False	0.9202522255192879					Uncertain	2
chr5_177135805_AAC_A	NSD1	FRAMESHIFT	MANE_SELECT	HC	25.8	False	False	0.9132047477744807					Unannotated	0
chr5_177135856_A_ATT	NSD1	FRAMESHIFT	MANE_SELECT	HC	28.9	False	False	0.9072700296735905					Unannotated	0
chr5_177135880_A_ACT	NSD1	FRAMESHIFT	MANE_SELECT	HC	29.1	False	False	0.9043026706231454					Unannotated	0
chr5_177135969_T_TA	NSD1	FRAMESHIFT	MANE_SELECT	HC	33.0	False	False	0.8928041543026706					Unannotated	0
chr5_177136871_A_G	NSD1	SPLICE_CHANGE	NONE	HC	6.223	True	False	0.6086956521739131		ACC_LOSS	0.03	[('LAST_CODING_EXON', 1.0, 0.6086956521739131), ('CRYPTIC_RESCUE', 0.01, 0.6434108527131783), ('INFRAME_EXON_SKIP', 0.99, 0.6086956521739131)]	Unannotated	0
chr5_177136886_C_A	NSD1	STOP_GAINED	NONE	HC	1.322	True	False	0.5111111111111111	LAST_CODING_EXON				Unannotated	0
chr5_177136925_C_A	NSD1	STOP_GAINED	NONE	HC	0.365	True	False	0.2222222222222222	LAST_CODING_EXON				Unannotated	0
chr5_177136951_C_T	NSD1	STOP_GAINED	NONE	HC	2.883	True	False	0.022222222222222223	LAST_CODING_EXON				Unannotated	0
chr5_177204266_CAGAA_C	NSD1	FRAMESHIFT	MANE_SELECT	HC	34.0	False	False	0.8505192878338279					Pathogenic/Likely_Pathogenic	1
chr5_177235946_G_A	NSD1	SPLICE_CHANGE	MANE_SELECT	HC	36.0	False	False	0.5153874675565443		DONOR_LOSS	0.99	[('CRYPTIC_RESCUE', 0.88, 0.0025954764553207266)]	Unannotated	0
chr5_177269785_AG_A	NSD1	FRAMESHIFT	MANE_SELECT	HC	35.0	False	False	0.3215875370919881					Unannotated	0
chr5_177269787_TGG_T	NSD1	FRAMESHIFT	MANE_SELECT	HC	36.0	False	False	0.3212166172106825					Unannotated	0
chr5_177292149_C_T	NSD1	STOP_GAINED	MANE_SELECT	HC	39.0	False	False	0.2021513353115727	LEQ_50NT_FROM_LAST_EJ				Pathogenic/Likely_Pathogenic	2
chr5_177293855_C_T	NSD1	STOP_GAINED	MANE_SELECT	HC	42.0	True	False	0.1980712166172107	LAST_CODING_EXON				Pathogenic/Likely_Pathogenic	1
chr5_177294089_ACAGGAATGGCTGCT_A	NSD1	FRAMESHIFT	MANE_SELECT	HC	34.0	True	False	0.16913946587537093					Unannotated	0
chr5_177294163_C_CA	NSD1	FRAMESHIFT	MANE_SELECT	HC	34.0	True	False	0.16023738872403562					Unannotated	0
chr5_177294239_C_T	NSD1	STOP_GAINED	MANE_SELECT	HC	38.0	True	False	0.15059347181008903	LAST_CODING_EXON				Unannotated	0
chr5_177294606_CTT_C	NSD1	FRAMESHIFT	MANE_SELECT	HC	24.4	True	False	0.10497032640949555					Unannotated	0
chr5_177294788_C_T	NSD1	STOP_GAINED	MANE_SELECT	HC	37.0	True	False	0.08271513353115727	LAST_CODING_EXON				Unannotated	0
chr5_177294949_G_A	NSD1	STOP_GAINED	MANE_SELECT	HC	38.0	True	False	0.06305637982195846	LAST_CODING_EXON				Unannotated	0
chr5_177295171_GTC_G	NSD1	FRAMESHIFT	MANE_SELECT	HC	31.0	True	False	0.03523738872403561					Unannotated	0
chr5_177295242_G_A	NSD1	STOP_GAINED	MANE_SELECT	HC	41.0	True	False	0.026706231454005934	LAST_CODING_EXON				Unannotated	0
chr5_177295260_C_G	NSD1	STOP_GAINED	MANE_SELECT	LC	36.0	True	False	0.024480712166172106	LAST_CODING_EXON				Uncertain	1
chr5_177295445_TCAGAA_T	NSD1	FRAMESHIFT	MANE_SELECT	HC	34.0	True	False	0.001483679525222552					Unannotated	0
chr5_177295451_C_T	NSD1	STOP_GAINED	MANE_SELECT	HC	37.0	True	False	0.000741839762611276	LAST_CODING_EXON				Unannotated	0
chr6_1610631_C_CT	FOXC1	FRAMESHIFT	MANE_SELECT	LC	34.0	False	False	0.8896925858951176					Unannotated	0
chr6_1611582_C_CCGCA	FOXC1	FRAMESHIFT	MANE_SELECT	LC	28.9	False	False	0.31464737793851716					Unannotated	0
chr6_1611583_GGCGCGGGGGCCGCGGGGGGCGCGGGCGGCGCCGGGACCTA_G	FOXC1	FRAMESHIFT	MANE_SELECT	LC	34.0	False	False	0.31464737793851716					Unannotated	0
chr6_1611585_C_CG	FOXC1	FRAMESHIFT	MANE_SELECT	LC	25.6	False	False	0.31464737793851716					Pathogenic/Likely_Pathogenic	1
chr6_1611806_G_GC	FOXC1	FRAMESHIFT	MANE_SELECT	HC	22.3	False	False	0.17902350813743217					Unannotated	0
chr6_1612048_TC_T	FOXC1	FRAMESHIFT	MANE_SELECT	HC	29.8	False	False	0.034358047016274866					Unannotated	0
chr6_1612056_GTC_G	FOXC1	FRAMESHIFT	MANE_SELECT	HC	35.0	False	False	0.028933092224231464					Unannotated	0
chr6_7541921_CT_C	DSP	FRAMESHIFT	MANE_SELECT	HC	26.4	False	True	0.9993033786137234					Unannotated	0
chr6_7541965_TG_T	DSP	FRAMESHIFT	MANE_SELECT	HC	33.0	False	True	0.9944270289097875					Pathogenic/Likely_Pathogenic	1
chr6_7555749_C_T	DSP	STOP_GAINED	MANE_SELECT	HC	38.0	False	False	0.9766631835597352					Pathogenic/Likely_Pathogenic	1
chr6_7555797_C_T	DSP	STOP_GAINED	MANE_SELECT	HC	40.0	False	False	0.9710902124695228					Pathogenic/Likely_Pathogenic	2
chr6_7555815_C_T	DSP	STOP_GAINED	MANE_SELECT	LC	38.0	False	False	0.9690003483106931					Pathogenic/Likely_Pathogenic	2
chr6_7555821_G_T	DSP	SPLICE_CHANGE	MANE_SELECT	HC	32.0	False	False	0.9683147632311978		DONOR_LOSS	0.99	[('INFRAME_INTRON_RETENTION', 0.0, 0.2103381908166071)]	Unannotated	0
chr6_7558114_A_G	DSP	SPLICE_CHANGE	MANE_SELECT	LC	34.0	False	False	0.9683147632311978		ACC_LOSS	1.0	[('CRYPTIC_RESCUE', 0.66, 0.009655172413793104), ('INFRAME_INTRON_RETENTION', 0.0, 0.2103381908166071)]	Unannotated	0
chr6_7559281_C_T	DSP	STOP_GAINED	MANE_SELECT	HC	36.0	False	False	0.9446185997910136					Pathogenic/Likely_Pathogenic	2
chr6_7559326_CAG_C	DSP	FRAMESHIFT	MANE_SELECT	HC	32.0	False	False	0.9393939393939394					Pathogenic/Likely_Pathogenic	1
chr6_7559400_G_GGTAA	DSP	FRAMESHIFT	MANE_SELECT	HC	36.0	False	False	0.9306861720654824					Uncertain	2
chr6_7565398_C_T	DSP	STOP_GAINED	MANE_SELECT	HC	40.0	False	False	0.9052594914663881					Unannotated	0
chr6_7565436_G_A	DSP	STOP_GAINED	MANE_SELECT	HC	41.0	False	False	0.9010797631487286					Pathogenic/Likely_Pathogenic	1
chr6_7565521_G_A	DSP	SPLICE_CHANGE	MANE_SELECT	HC	33.0	False	False	0.891016713091922		DONOR_LOSS	0.99	[]	Pathogenic/Likely_Pathogenic	2
chr6_7566428_C_T	DSP	STOP_GAINED	MANE_SELECT	HC	38.0	False	False	0.8850574712643678					Pathogenic/Likely_Pathogenic	2
chr6_7567396_C_T	DSP	STOP_GAINED	MANE_SELECT	HC	40.0	False	False	0.8739115290839429					Pathogenic/Likely_Pathogenic	2
chr6_7567425_GA_G	DSP	FRAMESHIFT	MANE_SELECT	HC	33.0	False	False	0.8704284221525601					Pathogenic/Likely_Pathogenic	2
chr6_7567447_C_T	DSP	STOP_GAINED	MANE_SELECT	HC	45.0	False	False	0.8679902473005922					Pathogenic/Likely_Pathogenic	2
chr6_7567780_GT_G	DSP	FRAMESHIFT	MANE_SELECT	HC	36.0	False	False	0.8676419366074538					Pathogenic/Likely_Pathogenic	2
chr6_7567907_G_GTA	DSP	SPLICE_CHANGE	MANE_SELECT	HC	26.9	False	False	0.8530640668523677		DONOR_GAIN	0.02	[('ORIG_SPLICESITE_INTACT', 0.98, 0.0)]	Benign/Likely_Benign	1
chr6_7568443_C_T	DSP	STOP_GAINED	MANE_SELECT	HC	39.0	False	False	0.8523162661093695					Pathogenic/Likely_Pathogenic	2
chr6_7570434_TA_T	DSP	SPLICE_CHANGE	MANE_SELECT	HC	34.0	False	False	0.8173166202414113		ACC_LOSS	1.0	[]	Unannotated	0
chr6_7570444_C_T	DSP	STOP_GAINED	MANE_SELECT	HC	39.0	False	False	0.8164402647161267					Pathogenic/Likely_Pathogenic	1
chr6_7571912_CAG_C	DSP	FRAMESHIFT	MANE_SELECT	HC	33.0	False	False	0.7708115639150122					Pathogenic/Likely_Pathogenic	2
chr6_7571970_C_T	DSP	STOP_GAINED	MANE_SELECT	HC	38.0	False	False	0.7641936607453849					Unannotated	0
chr6_7572069_G_A	DSP	SPLICE_CHANGE	MANE_SELECT	HC	35.0	False	False	0.7527855153203342		DONOR_GAIN	0.95	[('CRYPTIC_RESCUE', 0.93, 0.0)]	Pathogenic/Likely_Pathogenic	2
chr6_7574080_TGACA_T	DSP	SPLICE_CHANGE	MANE_SELECT	HC	32.0	False	False	0.7527855153203342		ACC_LOSS	0.99	[]	Pathogenic/Likely_Pathogenic	2
chr6_7574083_CAG_C	DSP	SPLICE_CHANGE	MANE_SELECT	HC	35.0	False	False	0.7527855153203342		ACC_GAIN	0.99	[]	Pathogenic/Likely_Pathogenic	2
chr6_7574797_T_C	DSP	SPLICE_CHANGE	MANE_SELECT	LC	26.9	False	False	0.7172701949860725		DONOR_LOSS	0.84	[]	Pathogenic/Likely_Pathogenic	2
chr6_7575294_G_C	DSP	SPLICE_CHANGE	MANE_SELECT	HC	35.0	False	False	0.7172701949860725		ACC_LOSS	0.98	[('CRYPTIC_RESCUE', 0.96, 0.0031337047353760445)]	Pathogenic/Likely_Pathogenic	2
chr6_7576307_G_T	DSP	STOP_GAINED	MANE_SELECT	HC	43.0	False	False	0.6931382793451759					Pathogenic/Likely_Pathogenic	2
chr6_7576456_GGTAT_G	DSP	SPLICE_CHANGE	MANE_SELECT	HC	32.0	False	False	0.6758356545961003		DONOR_LOSS	1.0	[]	Unannotated	0
chr6_7577886_GGTAT_G	DSP	SPLICE_CHANGE	MANE_SELECT	HC	32.0	False	False	0.6535515320334262		DONOR_LOSS	0.72	[('CRYPTIC_RESCUE', 0.45, 0.0017409470752089136)]	Unannotated	0
chr6_7578488_AT_A	DSP	FRAMESHIFT	MANE_SELECT	HC	33.0	False	False	0.6506443747823059					Pathogenic/Likely_Pathogenic	1
chr6_7579323_C_T	DSP	STOP_GAINED	MANE_SELECT	HC	39.0	False	False	0.6363636363636364	LARGE_EXON				Pathogenic/Likely_Pathogenic	2
chr6_7579551_G_T	DSP	STOP_GAINED	MANE_SELECT	LC	39.0	False	False	0.6098920236851272	LARGE_EXON				Unannotated	0
chr6_7579820_T_A	DSP	STOP_GAINED	MANE_SELECT	HC	36.0	False	False	0.5788923719958202	LARGE_EXON				Pathogenic/Likely_Pathogenic	2
chr6_7579922_G_GGAAAATC	DSP	FRAMESHIFT	MANE_SELECT	HC	34.0	False	False	0.5663531870428422					Pathogenic/Likely_Pathogenic	2
chr6_7579983_G_T	DSP	STOP_GAINED	MANE_SELECT	HC	38.0	False	False	0.5597352838732149	LARGE_EXON				Pathogenic/Likely_Pathogenic	2
chr6_7579989_C_T	DSP	STOP_GAINED	MANE_SELECT	HC	37.0	False	False	0.5590386624869383	LARGE_EXON				Pathogenic/Likely_Pathogenic	2
chr6_7579995_C_T	DSP	STOP_GAINED	MANE_SELECT	HC	36.0	False	False	0.5583420411006618	LARGE_EXON				Pathogenic/Likely_Pathogenic	2
chr6_7580046_C_T	DSP	STOP_GAINED	MANE_SELECT	HC	37.0	False	False	0.552420759317311	LARGE_EXON				Pathogenic/Likely_Pathogenic	1
chr6_7580055_C_T	DSP	STOP_GAINED	MANE_SELECT	HC	38.0	False	False	0.5513758272378962	LARGE_EXON				Pathogenic/Likely_Pathogenic	2
chr6_7580370_C_T	DSP	STOP_GAINED	MANE_SELECT	HC	37.0	False	False	0.5148032044583769	LARGE_EXON				Pathogenic/Likely_Pathogenic	2
chr6_7580388_C_T	DSP	STOP_GAINED	MANE_SELECT	HC	29.0	False	False	0.5127133402995472	LARGE_EXON				Pathogenic/Likely_Pathogenic	2
chr6_7580416_TAA_T	DSP	FRAMESHIFT	MANE_SELECT	HC	25.5	False	False	0.5092302333681644					Pathogenic/Likely_Pathogenic	2
chr6_7580423_GC_G	DSP	FRAMESHIFT	MANE_SELECT	HC	32.0	False	False	0.5085336119818878					Unannotated	0
chr6_7580494_CCACTG_C	DSP	FRAMESHIFT	MANE_SELECT	HC	33.0	False	False	0.5001741553465692					Pathogenic/Likely_Pathogenic	2
chr6_7580562_C_T	DSP	STOP_GAINED	MANE_SELECT	LC	38.0	False	False	0.492511320097527	LARGE_EXON				Pathogenic/Likely_Pathogenic	2
chr6_7580572_AGAGC_A	DSP	FRAMESHIFT	MANE_SELECT	HC	32.0	False	False	0.49146638801811215					Pathogenic/Likely_Pathogenic	2
chr6_7580577_GTAAGATA_G	DSP	FRAMESHIFT	MANE_SELECT	HC	28.1	False	False	0.4907697666318356					Unannotated	0
chr6_7580697_G_T	DSP	STOP_GAINED	MANE_SELECT	HC	40.0	False	False	0.4768373389063044	LARGE_EXON				Unannotated	0
chr6_7580721_C_T	DSP	STOP_GAINED	MANE_SELECT	HC	40.0	False	False	0.4740508533611982	LARGE_EXON				Pathogenic/Likely_Pathogenic	2
chr6_7581008_G_GTTGCTCC	DSP	FRAMESHIFT	MANE_SELECT	HC	35.0	False	False	0.4402647161267851					Unannotated	0
chr6_7581063_GT_G	DSP	FRAMESHIFT	MANE_SELECT	HC	23.5	False	False	0.43434343434343436					Pathogenic/Likely_Pathogenic	2
chr6_7581096_C_T	DSP	STOP_GAINED	MANE_SELECT	HC	40.0	False	False	0.43051201671891326	LARGE_EXON				Unannotated	0
chr6_7581142_A_AG	DSP	FRAMESHIFT	MANE_SELECT	HC	34.0	False	False	0.42493904562870083					Pathogenic/Likely_Pathogenic	2
chr6_7581189_C_T	DSP	STOP_GAINED	MANE_SELECT	HC	38.0	False	False	0.41971438523162663	LARGE_EXON				Pathogenic/Likely_Pathogenic	2
chr6_7581280_AT_A	DSP	FRAMESHIFT	MANE_SELECT	HC	18.29	False	False	0.40926506443747823					Unannotated	0
chr6_7581309_C_T	DSP	STOP_GAINED	MANE_SELECT	HC	38.0	False	False	0.4057819575060954	LARGE_EXON				Pathogenic/Likely_Pathogenic	1
chr6_7581354_G_T	DSP	STOP_GAINED	MANE_SELECT	LC	42.0	False	False	0.40055729710902127	LARGE_EXON				Unannotated	0
chr6_7581402_C_T	DSP	STOP_GAINED	MANE_SELECT	HC	37.0	False	False	0.3949843260188088	LARGE_EXON				Pathogenic/Likely_Pathogenic	2
chr6_7581435_ATC_A	DSP	FRAMESHIFT	MANE_SELECT	HC	34.0	False	False	0.3911529083942877					Unannotated	0
chr6_7581510_CAG_C	DSP	FRAMESHIFT	MANE_SELECT	HC	34.0	False	False	0.3824451410658307					Pathogenic/Likely_Pathogenic	2
chr6_7581510_CAGAG_C	DSP	FRAMESHIFT	MANE_SELECT	HC	35.0	False	False	0.3824451410658307					Pathogenic/Likely_Pathogenic	2
chr6_7581565_T_A	DSP	STOP_GAINED	MANE_SELECT	HC	38.0	False	False	0.3761755485893417	LARGE_EXON				Unannotated	0
chr6_7581570_G_T	DSP	SPLICE_CHANGE	MANE_SELECT	HC	34.0	True	False	0.37569637883008355		DONOR_LOSS	0.63	[('LAST_CODING_EXON', 1.0, 0.37569637883008355), ('CRYPTIC_RESCUE', 0.25, 0.017447827574409852), ('INFRAME_EXON_SKIP', 0.0, 0.26636490250696376)]	Unannotated	0
chr6_7582689_AC_A	DSP	FRAMESHIFT	MANE_SELECT	HC	34.0	True	False	0.36990595611285265					Pathogenic/Likely_Pathogenic	1
chr6_7582789_CTA_C	DSP	FRAMESHIFT	MANE_SELECT	HC	33.0	True	False	0.35841170323928945					Unannotated	0
chr6_7582817_GCC_G	DSP	FRAMESHIFT	MANE_SELECT	HC	33.0	True	False	0.35492859630790663					Unannotated	0
chr6_7582914_AAG_A	DSP	FRAMESHIFT	MANE_SELECT	HC	34.0	True	False	0.3437826541274817					Pathogenic/Likely_Pathogenic	1
chr6_7582940_ACAGT_A	DSP	FRAMESHIFT	MANE_SELECT	HC	32.0	True	False	0.34099616858237547					Uncertain	0
chr6_7582991_A_AAG	DSP	FRAMESHIFT	MANE_SELECT	HC	34.0	True	False	0.33472657610588646					Unannotated	0
chr6_7583030_AG_A	DSP	FRAMESHIFT	MANE_SELECT	HC	26.9	True	False	0.33054684778822707					Unannotated	0
chr6_7583053_G_GAGAGTTAGAT	DSP	FRAMESHIFT	MANE_SELECT	HC	36.0	True	False	0.3270637408568443					Pathogenic/Likely_Pathogenic	2
chr6_7583062_C_T	DSP	STOP_GAINED	MANE_SELECT	HC	36.0	True	False	0.326715430163706	LAST_CODING_EXON				Pathogenic/Likely_Pathogenic	2
chr6_7583087_TCAGA_T	DSP	FRAMESHIFT	MANE_SELECT	HC	25.6	True	False	0.3239289446185998					Pathogenic/Likely_Pathogenic	1
chr6_7583113_C_T	DSP	STOP_GAINED	MANE_SELECT	HC	39.0	True	False	0.3207941483803553	LAST_CODING_EXON				Pathogenic/Likely_Pathogenic	2
chr6_7583247_GA_G	DSP	FRAMESHIFT	MANE_SELECT	HC	29.1	True	False	0.3051201671891327					Pathogenic/Likely_Pathogenic	2
chr6_7583351_CTT_C	DSP	FRAMESHIFT	MANE_SELECT	HC	23.6	True	False	0.29292929292929293					Pathogenic/Likely_Pathogenic	2
chr6_7583515_C_T	DSP	STOP_GAINED	MANE_SELECT	HC	38.0	True	False	0.27412051549982586	LAST_CODING_EXON				Pathogenic/Likely_Pathogenic	2
chr6_7583530_GA_G	DSP	FRAMESHIFT	MANE_SELECT	HC	34.0	True	False	0.2723789620341345					Pathogenic/Likely_Pathogenic	2
chr6_7583740_C_T	DSP	STOP_GAINED	MANE_SELECT	HC	37.0	True	False	0.2479972135144549	LAST_CODING_EXON				Pathogenic/Likely_Pathogenic	2
chr6_7583758_C_T	DSP	STOP_GAINED	MANE_SELECT	HC	39.0	True	False	0.24590734935562522	LAST_CODING_EXON				Pathogenic/Likely_Pathogenic	2
chr6_7583763_TAGTC_T	DSP	FRAMESHIFT	MANE_SELECT	HC	35.0	True	False	0.24521072796934865					Pathogenic/Likely_Pathogenic	2
chr6_7583797_AAG_A	DSP	FRAMESHIFT	MANE_SELECT	HC	35.0	True	False	0.2413793103448276					Pathogenic/Likely_Pathogenic	2
chr6_7583995_G_T	DSP	STOP_GAINED	MANE_SELECT	HC	40.0	True	False	0.21839080459770116	LAST_CODING_EXON				Unannotated	0
chr6_7584054_C_A	DSP	STOP_GAINED	MANE_SELECT	LC	36.0	True	False	0.21177290142807384	LAST_CODING_EXON				Pathogenic/Likely_Pathogenic	1
chr6_7584070_C_T	DSP	STOP_GAINED	MANE_SELECT	LC	39.0	True	False	0.20968303726924417	LAST_CODING_EXON				Pathogenic/Likely_Pathogenic	1
chr6_7584112_C_T	DSP	STOP_GAINED	MANE_SELECT	HC	38.0	True	False	0.20480668756530826	LAST_CODING_EXON				Pathogenic/Likely_Pathogenic	2
chr6_7584159_CT_C	DSP	FRAMESHIFT	MANE_SELECT	HC	34.0	True	False	0.19923371647509577					Unannotated	0
chr6_7584211_AAG_A	DSP	FRAMESHIFT	MANE_SELECT	HC	34.0	True	False	0.19331243469174503					Pathogenic/Likely_Pathogenic	2
chr6_7584244_AAGCTCCTGTC_A	DSP	FRAMESHIFT	MANE_SELECT	HC	35.0	True	False	0.18948101706722395					Unannotated	0
chr6_7584340_G_T	DSP	STOP_GAINED	MANE_SELECT	LC	41.0	True	False	0.17833507488679903	LAST_CODING_EXON				Unannotated	0
chr6_7584438_TAA_T	DSP	FRAMESHIFT	MANE_SELECT	HC	34.0	True	False	0.1668408220132358					Pathogenic/Likely_Pathogenic	1
chr6_7584473_TTCTC_T	DSP	FRAMESHIFT	MANE_SELECT	HC	35.0	True	False	0.16300940438871472					Pathogenic/Likely_Pathogenic	2
chr6_7584479_C_G	DSP	STOP_GAINED	MANE_SELECT	LC	37.0	True	False	0.16231278300243818	LAST_CODING_EXON				Pathogenic/Likely_Pathogenic	2
chr6_7584504_AT_A	DSP	FRAMESHIFT	MANE_SELECT	HC	35.0	True	False	0.15917798676419367					Pathogenic/Likely_Pathogenic	2
chr6_7584578_C_CA	DSP	FRAMESHIFT	MANE_SELECT	HC	34.0	True	False	0.15047021943573669					Unannotated	0
chr6_7584699_T_TCAGGAGGCCTACAAGAAGGGCCTAATTGATTATGAAAC	DSP	FRAMESHIFT	MANE_SELECT	HC	35.0	True	False	0.13270637408568442					Pathogenic/Likely_Pathogenic	1
chr6_7584700_C_T	DSP	STOP_GAINED	MANE_SELECT	HC	39.0	True	False	0.1365377917102055	LAST_CODING_EXON				Pathogenic/Likely_Pathogenic	2
chr6_7584721_CTAAT_C	DSP	FRAMESHIFT	MANE_SELECT	HC	35.0	True	False	0.13409961685823754					Unannotated	0
chr6_7584728_A_AT	DSP	FRAMESHIFT	MANE_SELECT	HC	35.0	True	False	0.1330546847788227					Unannotated	0
chr6_7584903_C_G	DSP	STOP_GAINED	MANE_SELECT	LC	36.0	True	False	0.11320097526994079	LAST_CODING_EXON				Pathogenic/Likely_Pathogenic	2
chr6_7585028_CAGTA_C	DSP	FRAMESHIFT	MANE_SELECT	HC	28.1	True	False	0.09857192615813305					Pathogenic/Likely_Pathogenic	2
chr6_7585052_C_CCA	DSP	FRAMESHIFT	MANE_SELECT	HC	34.0	True	False	0.09543712991988854					Unannotated	0
chr6_7585091_C_G	DSP	STOP_GAINED	MANE_SELECT	HC	38.0	True	False	0.09125740160222919	LAST_CODING_EXON				Pathogenic/Likely_Pathogenic	1
chr6_7585123_GC_G	DSP	FRAMESHIFT	MANE_SELECT	HC	35.0	True	False	0.08742598397770812					Unannotated	0
chr6_7585159_A_AT	DSP	FRAMESHIFT	MANE_SELECT	HC	34.0	True	False	0.08289794496691048					Pathogenic/Likely_Pathogenic	2
chr6_7585177_C_CGG	DSP	FRAMESHIFT	MANE_SELECT	HC	35.0	True	False	0.08080808080808081					Uncertain	0
chr6_7585275_T_TC	DSP	FRAMESHIFT	MANE_SELECT	HC	34.0	True	False	0.07001044932079414					Pathogenic/Likely_Pathogenic	1
chr6_7585297_GTGAT_G	DSP	FRAMESHIFT	MANE_SELECT	HC	34.0	True	False	0.06722396377568791					Unannotated	0
chr6_7585442_T_TG	DSP	FRAMESHIFT	MANE_SELECT	HC	35.0	True	False	0.050156739811912224					Pathogenic/Likely_Pathogenic	1
chr6_7585446_GTT_G	DSP	FRAMESHIFT	MANE_SELECT	HC	35.0	True	False	0.04980842911877394					Unannotated	0
chr6_7585513_ATCCGGAAGGGG_A	DSP	FRAMESHIFT	MANE_SELECT	HC	35.0	True	False	0.0421455938697318					Unannotated	0
chr6_7585524_G_GT	DSP	FRAMESHIFT	MANE_SELECT	HC	33.0	True	False	0.04110066179031696					Uncertain	1
chr6_7585550_G_GGCTT	DSP	FRAMESHIFT	MANE_SELECT	HC	35.0	True	False	0.03726924416579589					Uncertain	2
chr6_7585572_T_A	DSP	STOP_GAINED	MANE_SELECT	LC	35.0	True	False	0.035527690700104496	LAST_CODING_EXON				Uncertain	1
chr6_7585701_A_AC	DSP	FRAMESHIFT	MANE_SELECT	HC	35.0	True	False	0.02055033089515848					Uncertain	0
chr6_7585713_C_A	DSP	STOP_GAINED	MANE_SELECT	HC	35.0	True	False	0.019157088122605363	LAST_CODING_EXON				Unannotated	0
chr6_7585733_G_GCTCCC	DSP	FRAMESHIFT	MANE_SELECT	HC	34.0	True	False	0.01602229188436085					Unannotated	0
chr6_7585734_G_GCTCGGGC	DSP	FRAMESHIFT	MANE_SELECT	HC	34.0	True	False	0.01602229188436085					Unannotated	0
chr6_7585757_G_GATCTC	DSP	FRAMESHIFT	MANE_SELECT	HC	34.0	True	False	0.013235806339254615					Uncertain	1
chr6_7585769_GAT_G	DSP	FRAMESHIFT	MANE_SELECT	HC	33.0	True	False	0.012190874259839777					Unannotated	0
chr6_7585776_C_CAG	DSP	FRAMESHIFT	MANE_SELECT	HC	27.8	True	False	0.011842563566701497					Uncertain	1
chr6_7585777_TCC_T	DSP	FRAMESHIFT	MANE_SELECT	HC	32.0	True	False	0.011494252873563218					Uncertain	1
chr6_7585814_A_ACG	DSP	FRAMESHIFT	MANE_SELECT	HC	35.0	True	False	0.006966213862765587					Uncertain	1
chr6_7585831_TC_T	DSP	FRAMESHIFT	MANE_SELECT	HC	35.0	True	False	0.00522466039707419					Unannotated	0
chr6_7585835_ACT_A	DSP	FRAMESHIFT	MANE_SELECT	HC	32.0	True	False	0.004528039010797631					Uncertain	2
chr6_7585840_TATTCCTACTC_T	DSP	FRAMESHIFT	MANE_SELECT	HC	34.0	True	False	0.0041797283176593526					Uncertain	1
chr6_33420292_CG_C	SYNGAP1	FRAMESHIFT	MANE_SELECT	HC	32.0	False	True	0.9932985852568875					Unannotated	0
chr6_33423482_CG_C	SYNGAP1	FRAMESHIFT	MANE_SELECT	HC	34.0	False	False	0.9821295606850335					Unannotated	0
chr6_33431981_G_GCTGCCAGCCTCTCCGCCGT	SYNGAP1	FRAMESHIFT	NONE	HC	10.88	False	False	0.9766355140186916					Unannotated	0
chr6_33431985_C_A	SYNGAP1	STOP_GAINED	NONE	HC	14.94	False	False	0.9813084112149533	FIRST_EXON_LEQ_150NT_FROM_START				Unannotated	0
chr6_33431994_C_CTT	SYNGAP1	FRAMESHIFT	NONE	HC	12.62	False	False	0.9789719626168224					Unannotated	0
chr6_33431995_C_CCT	SYNGAP1	FRAMESHIFT	NONE	HC	9.054	False	False	0.9774143302180686					Unannotated	0
chr6_33431995_C_CT	SYNGAP1	FRAMESHIFT	NONE	HC	9.083	False	False	0.9774143302180686					Unannotated	0
chr6_33431997_C_CTGCTCTTCCTGCTGCTCTTCCTGCTGCT	SYNGAP1	FRAMESHIFT	NONE	HC	17.51	False	False	0.971183800623053					Unannotated	0
chr6_33431997_CCG_C	SYNGAP1	FRAMESHIFT	NONE	HC	17.62	False	False	0.9774143302180686					Unannotated	0
chr6_33432000_TC_T	SYNGAP1	FRAMESHIFT	NONE	HC	16.14	False	False	0.9766355140186916					Unannotated	0
chr6_33432013_T_TGCTGCTTTCCGGGGGGTAGGTGAGGCCGGAGCTGAGGG	SYNGAP1	FRAMESHIFT	NONE	HC	19.45	False	False	0.9680685358255452					Unannotated	0
chr6_33432016_TGCTTTCCGGGGGGTAGGTGA_T	SYNGAP1	SPLICE_CHANGE	NONE	HC	19.56	False	True	0.969390402075227		DONOR_LOSS	0.96	[('CRYPTIC_RESCUE', 0.29, 0.008487654320987654), ('INFRAME_INTRON_RETENTION', 0.34, 0.03310759969902182), ('POSSIBLE_MET_RESCUE', 1.0, 0.031152647975077885)]	Unannotated	0
chr6_33432017_GCTTTCCGGGGGGTAGGTGAGGC_G	SYNGAP1	SPLICE_CHANGE	NONE	HC	19.43	False	True	0.969390402075227		DONOR_LOSS	0.96	[('CRYPTIC_RESCUE', 0.41, 0.008487654320987654), ('INFRAME_INTRON_RETENTION', 0.25, 0.03310759969902182), ('POSSIBLE_MET_RESCUE', 1.0, 0.031152647975077885)]	Unannotated	0
chr6_33432021_TC_T	SYNGAP1	FRAMESHIFT	NONE	HC	20.1	False	False	0.971183800623053					Unannotated	0
chr6_33432023_C_CG	SYNGAP1	FRAMESHIFT	NONE	HC	20.5	False	False	0.9704049844236761					Unannotated	0
chr6_33432023_C_CGG	SYNGAP1	FRAMESHIFT	NONE	HC	20.5	False	False	0.9704049844236761					Unannotated	0
chr6_33432023_CG_C	SYNGAP1	FRAMESHIFT	NONE	HC	12.88	False	False	0.971183800623053					Unannotated	0
chr6_33432682_CAG_C	SYNGAP1	SPLICE_CHANGE	MANE_SELECT	HC	26.1	False	False	0.9040178571428571		ACC_LOSS	0.98	[('INFRAME_INTRON_RETENTION', 0.0, 0.0967741935483871)]	Unannotated	0
chr6_33438873_C_T	SYNGAP1	STOP_GAINED	MANE_SELECT	HC	38.0	False	False	0.5956813104988831					Pathogenic/Likely_Pathogenic	2
chr6_33443451_C_T	SYNGAP1	STOP_GAINED	MANE_SELECT	HC	43.0	False	False	0.28071481757259864	LARGE_EXON				Pathogenic/Likely_Pathogenic	2
chr6_33451781_G_A	SYNGAP1	STOP_GAINED	NONE	LC	27.3	True	False	0.005351681957186544	LAST_CODING_EXON				Uncertain	1
chr6_33451788_C_T	SYNGAP1	STOP_GAINED	NONE	LC	24.2	True	False	0.0030581039755351682	LAST_CODING_EXON				Unannotated	0
chr6_50836057_CTAG_C	TFAP2B	SPLICE_CHANGE	MANE_SELECT	HC	36.0	False	False	0.5654374548083876		ACC_LOSS	0.98	[('CRYPTIC_RESCUE', 0.9, 0.004338394793926247)]	Unannotated	0
chr6_50836060_G_T	TFAP2B	SPLICE_CHANGE	MANE_SELECT	LC	36.0	False	False	0.5654374548083876		ACC_LOSS	0.98	[('CRYPTIC_RESCUE', 0.9, 0.004338394793926247)]	Unannotated	0
chr6_50836238_CT_C	TFAP2B	FRAMESHIFT	MANE_SELECT	HC	21.6	False	False	0.4369565217391304					Unannotated	0
chr6_50838033_A_AATTT	TFAP2B	FRAMESHIFT	MANE_SELECT	HC	35.0	False	False	0.358695652173913					Unannotated	0
chr6_50840197_G_T	TFAP2B	STOP_GAINED	MANE_SELECT	HC	43.0	False	False	0.2891304347826087					Unannotated	0
chr6_50840272_C_T	TFAP2B	STOP_GAINED	MANE_SELECT	HC	37.0	False	False	0.23478260869565218	LEQ_50NT_FROM_LAST_EJ				Unannotated	0
chr6_50840276_AG_A	TFAP2B	FRAMESHIFT	MANE_SELECT	HC	34.0	False	False	0.2326086956521739					Unannotated	0
chr6_50843183_C_T	TFAP2B	STOP_GAINED	MANE_SELECT	HC	46.0	True	False	0.15	LAST_CODING_EXON				Unannotated	0
chr6_50843350_AG_A	TFAP2B	FRAMESHIFT	MANE_SELECT	HC	36.0	True	False	0.02826086956521739					Unannotated	0
chr6_156776126_CGT_C	ARID1B	SPLICE_CHANGE	NONE	LC	0.514	False	False	1.0		DONOR_LOSS	0.95	[('OUTSIDE_CODING_REGION', 1.0, 0.0), ('INFRAME_INTRON_RETENTION', 0.0, 0.09503491078355314)]	Unannotated	0
chr6_156776127_G_C	ARID1B	SPLICE_CHANGE	NONE	LC	0.037	False	False	1.0		DONOR_LOSS	0.95	[('OUTSIDE_CODING_REGION', 1.0, 0.0), ('CRYPTIC_RESCUE', 0.04, 0.011859381617958492), ('INFRAME_INTRON_RETENTION', 0.0, 0.09503491078355314)]	Unannotated	0
chr6_156776127_G_GT	ARID1B	SPLICE_CHANGE	NONE	LC	0.63	False	False	1.0		DONOR_LOSS	0.58	[('OUTSIDE_CODING_REGION', 1.0, 0.0), ('CRYPTIC_RESCUE', 0.02, 0.011859381617958492), ('INFRAME_INTRON_RETENTION', 0.0, 0.09503491078355314)]	Unannotated	0
chr6_156777712_CG_C	ARID1B	FRAMESHIFT	MANE_SELECT	HC	24.3	False	True	0.9957841483979764					Unannotated	0
chr6_156777772_C_CGCGGCCG	ARID1B	FRAMESHIFT	MANE_SELECT	HC	25.8	False	True	0.9860876897133221					Unannotated	0
chr6_156778111_C_CAGCCCGGGTTG	ARID1B	FRAMESHIFT	MANE_SELECT	HC	29.9	False	True	0.938026981450253					Unannotated	0
chr6_156778149_G_T	ARID1B	STOP_GAINED	MANE_SELECT	HC	36.0	False	True	0.9342327150084317	LARGE_EXON				Unannotated	0
chr6_156778265_GTT_G	ARID1B	FRAMESHIFT	MANE_SELECT	HC	25.9	False	True	0.9177908937605397					Unannotated	0
chr6_156778287_C_CT	ARID1B	FRAMESHIFT	MANE_SELECT	HC	23.5	False	True	0.9144182124789207					Unannotated	0
chr6_156778288_AGC_A	ARID1B	FRAMESHIFT	MANE_SELECT	HC	23.5	False	True	0.9144182124789207					Unannotated	0
chr6_156778367_C_CGGCG	ARID1B	FRAMESHIFT	MANE_SELECT	HC	27.3	False	True	0.9034569983136593					Unannotated	0
chr6_156778367_C_CGGCGGCGGCG	ARID1B	FRAMESHIFT	MANE_SELECT	HC	27.2	False	True	0.9026138279932546					Unannotated	0
chr6_156778588_GCGGCGGCGGCC_G	ARID1B	FRAMESHIFT	MANE_SELECT	HC	29.6	False	False	0.8722596964586846					Unannotated	0
chr6_156778655_CGGCCCCGG_C	ARID1B	FRAMESHIFT	MANE_SELECT	HC	31.0	False	False	0.8629848229342327					Unannotated	0
chr6_156779080_G_GC	ARID1B	FRAMESHIFT	MANE_SELECT	HC	33.0	False	False	0.8031197301854974					Unannotated	0
chr6_156871638_G_T	ARID1B	STOP_GAINED	NONE	HC	16.23	False	False	0.7126929674099486					Pathogenic/Likely_Pathogenic	2
chr6_157022580_T_C	ARID1B	SPLICE_CHANGE	NONE	LC	4.334	False	False	1.0		DONOR_LOSS	0.44	[('OUTSIDE_CODING_REGION', 1.0, 0.0), ('CRYPTIC_RESCUE', 0.33, 0.010810810810810811), ('INFRAME_INTRON_RETENTION', 0.0, 0.7625160462130937)]	Unannotated	0
chr6_157036877_G_A	ARID1B	SPLICE_CHANGE	NONE	LC	23.3	False	False	1.0		DONOR_LOSS	0.94	[('OUTSIDE_CODING_REGION', 1.0, 0.0)]	Unannotated	0
chr6_157133026_A_C	ARID1B	SPLICE_CHANGE	MANE_SELECT	HC	35.0	False	False	0.637449079926956		ACC_LOSS	0.97	[('CRYPTIC_RESCUE', 0.77, 0.001685630004214075), ('INFRAME_EXON_SKIP', 0.22999999999999998, 0.025284450063211124)]	Uncertain	0
chr6_157133174_T_TA	ARID1B	FRAMESHIFT	MANE_SELECT	HC	35.0	False	False	0.616779089376054					Pathogenic/Likely_Pathogenic	1
chr6_157148951_G_GGTAC	ARID1B	FRAMESHIFT	MANE_SELECT	HC	46.0	False	False	0.565345699831366					Unannotated	0
chr6_157150752_T_A	ARID1B	STOP_GAINED	NONE	HC	18.7	False	False	0.5701863354037268					Unannotated	0
chr6_157174007_G_A	ARID1B	SPLICE_CHANGE	MANE_SELECT	LC	34.0	False	False	0.545582244697289		ACC_LOSS	0.92	[('CRYPTIC_RESCUE', 0.37, 0.0025284450063211127), ('INFRAME_INTRON_RETENTION', 0.0, 0.4893479664299548)]	Uncertain	0
chr6_157174863_AG_A	ARID1B	FRAMESHIFT	MANE_SELECT	HC	36.0	False	False	0.5278246205733558					Unannotated	0
chr6_157181180_T_C	ARID1B	SPLICE_CHANGE	MANE_SELECT	LC	29.0	False	False	0.4782975136957438		DONOR_GAIN	0.21	[('CRYPTIC_RESCUE', 0.2, 0.0)]	Unannotated	0
chr6_157184436_G_GTAAGTGGCGGCGCTGC	ARID1B	SPLICE_CHANGE	MANE_SELECT	HC	27.5	False	False	0.0		INDETERMINATE	0.0	[('CRYPTIC_RESCUE', 0.2, 0.0)]	Unannotated	0
chr6_157190040_G_A	ARID1B	SPLICE_CHANGE	NONE	LC	19.97	False	False	0.7497529644268774		ACC_LOSS	0.69	[('CRYPTIC_RESCUE', 0.04, 0.0007411067193675889)]	Unannotated	0
chr6_157190170_C_CCA	ARID1B	FRAMESHIFT	MANE_SELECT	HC	35.0	False	False	0.4114671163575042					Unannotated	0
chr6_157190171_T_TGAGCCCA	ARID1B	FRAMESHIFT	MANE_SELECT	HC	36.0	False	False	0.41104553119730186					Unannotated	0
chr6_157198842_C_T	ARID1B	STOP_GAINED	MANE_SELECT	HC	42.0	False	False	0.37984822934232715					Unannotated	0
chr6_157207492_G_A	ARID1B	SPLICE_CHANGE	NONE	LC	15.53	True	False	0.06815761448349308		DONOR_LOSS	0.08	[('LAST_CODING_EXON', 1.0, 0.06815761448349308)]	Unannotated	0
chr6_157208490_AG_A	ARID1B	FRAMESHIFT	NONE	HC	12.4	False	False	0.01					Unannotated	0
chr6_157208506_C_CA	ARID1B	FRAMESHIFT	NONE	LC	0.699	False	False	0.0					Unannotated	0
chr7_19117059_C_CTGCTGCTG	TWIST1	FRAMESHIFT	MANE_SELECT	HC	24.1	False	False	0.5544554455445545					Unannotated	0
chr7_19117062_G_GCCGCCGCCGCCCGCGC	TWIST1	FRAMESHIFT	MANE_SELECT	HC	24.1	False	False	0.5445544554455446					Unannotated	0
chr7_19117214_TC_T	TWIST1	FRAMESHIFT	MANE_SELECT	HC	25.4	False	False	0.8267326732673267					Unannotated	0
chr7_41964484_T_TTCAGAACA	GLI3	FRAMESHIFT	MANE_SELECT	HC	35.0	True	False	0.0310126582278481					Unannotated	0
chr7_41964488_G_GCTTGGTAGGCCCCAGTGTGATTTGTTATGGAAACCTAGACAGATAGAAC	GLI3	FRAMESHIFT	MANE_SELECT	HC	36.0	True	False	0.0310126582278481					Unannotated	0
chr7_41964973_GC_G	GLI3	FRAMESHIFT	MANE_SELECT	HC	21.5	True	False	0.13544303797468354					Unannotated	0
chr7_41964978_TGGCAG_T	GLI3	FRAMESHIFT	MANE_SELECT	HC	30.0	True	False	0.13734177215189874					Unannotated	0
chr7_41964988_CT_C	GLI3	FRAMESHIFT	MANE_SELECT	HC	22.5	True	False	0.13860759493670885					Unannotated	0
chr7_41965118_C_A	GLI3	STOP_GAINED	MANE_SELECT	HC	36.0	True	False	0.16582278481012658	LAST_CODING_EXON				Unannotated	0
chr7_41965200_G_GC	GLI3	FRAMESHIFT	MANE_SELECT	HC	22.6	True	False	0.1829113924050633					Unannotated	0
chr7_41965541_T_A	GLI3	STOP_GAINED	MANE_SELECT	LC	37.0	True	False	0.25506329113924053	LAST_CODING_EXON				Unannotated	0
chr7_41965574_A_AATGG	GLI3	FRAMESHIFT	MANE_SELECT	LC	34.0	True	False	0.2620253164556962					Unannotated	0
chr7_41966124_TC_T	GLI3	FRAMESHIFT	MANE_SELECT	LC	31.0	True	False	0.37848101265822787					Unannotated	0
chr7_41966144_TC_T	GLI3	FRAMESHIFT	MANE_SELECT	LC	17.31	True	False	0.3829113924050633					Unannotated	0
chr7_41966248_G_GGGGCGTCA	GLI3	FRAMESHIFT	MANE_SELECT	LC	35.0	True	False	0.40253164556962023					Unannotated	0
chr7_41966613_CA_C	GLI3	FRAMESHIFT	MANE_SELECT	LC	27.7	True	False	0.4816455696202532					Unannotated	0
chr7_41966617_C_CT	GLI3	FRAMESHIFT	MANE_SELECT	LC	29.6	True	False	0.4816455696202532					Unannotated	0
chr7_41967635_GTA_G	GLI3	FRAMESHIFT	MANE_SELECT	LC	26.1	False	False	0.4962025316455696					Unannotated	0
chr7_41972336_C_A	GLI3	SPLICE_CHANGE	MANE_SELECT	HC	33.0	False	False	0.5566097406704618		DONOR_LOSS	0.6	[('INFRAME_INTRON_RETENTION', 0.0, 0.48197903014416776)]	Unannotated	0
chr7_41972441_G_A	GLI3	STOP_GAINED	MANE_SELECT	HC	35.0	False	False	0.5784810126582278					Pathogenic/Likely_Pathogenic	2
chr7_42023467_C_T	GLI3	SPLICE_CHANGE	MANE_SELECT	HC	33.0	False	False	0.6843769765970904		DONOR_LOSS	0.99	[('INFRAME_EXON_SKIP', 0.0, 0.029728020240354206)]	Pathogenic/Likely_Pathogenic	2
chr7_42026414_T_C	GLI3	SPLICE_CHANGE	MANE_SELECT	HC	28.0	False	False	0.7832595403752899		ACC_LOSS	0.98	[]	Unannotated	0
chr7_42045409_G_GC	GLI3	FRAMESHIFT	MANE_SELECT	HC	33.0	False	False	0.8310126582278481					Unannotated	0
chr7_42045410_TGG_T	GLI3	FRAMESHIFT	MANE_SELECT	HC	34.0	False	False	0.8316455696202532					Unannotated	0
chr7_42048582_G_T	GLI3	STOP_GAINED	MANE_SELECT	HC	37.0	False	False	0.8765822784810127					Unannotated	0
chr7_42118315_G_A	GLI3	STOP_GAINED	NONE	LC	1.734	False	False	0.014285714285714285	LAST_CODING_EXON				Unannotated	0
chr7_42118323_C_T	GLI3	STOP_GAINED	NONE	HC	8.907	False	False	0.05714285714285714	LAST_CODING_EXON				Unannotated	0
chr7_42118333_C_A	GLI3	SPLICE_CHANGE	NONE	HC	12.6	True	False	0.107981220657277		ACC_LOSS	0.35	[('LAST_CODING_EXON', 1.0, 0.107981220657277)]	Unannotated	0
chr7_42118334_T_G	GLI3	SPLICE_CHANGE	NONE	HC	16.0	True	False	0.107981220657277		ACC_LOSS	0.35	[('LAST_CODING_EXON', 1.0, 0.107981220657277)]	Unannotated	0
chr7_42148469_C_CT	GLI3	SPLICE_CHANGE	MANE_SELECT	HC	32.0	False	False	0.9738562091503268		ACC_GAIN	0.43	[]	Unannotated	0
chr7_42150018_A_C	GLI3	SPLICE_CHANGE	NONE	LC	13.27	False	False	1.0		DONOR_LOSS	0.02	[('OUTSIDE_CODING_REGION', 1.0, 0.0), ('INFRAME_INTRON_RETENTION', 0.0, 0.8659966499162479)]	Unannotated	0
chr7_42150018_A_G	GLI3	SPLICE_CHANGE	NONE	LC	9.206	False	False	1.0		DONOR_LOSS	0.02	[('OUTSIDE_CODING_REGION', 1.0, 0.0), ('INFRAME_INTRON_RETENTION', 0.0, 0.8659966499162479)]	Unannotated	0
chr7_42150019_C_A	GLI3	SPLICE_CHANGE	NONE	LC	10.52	False	False	1.0		DONOR_LOSS	0.02	[('OUTSIDE_CODING_REGION', 1.0, 0.0), ('INFRAME_INTRON_RETENTION', 0.0, 0.8659966499162479)]	Unannotated	0
chr7_42172548_TC_T	GLI3	FRAMESHIFT	NONE	LC	3.08	False	False	0.09375					Unannotated	0
chr7_42172653_G_GT	GLI3	FRAMESHIFT	NONE	LC	0.3	False	False	0.4479166666666667					Unannotated	0
chr7_42172658_GC_G	GLI3	FRAMESHIFT	NONE	LC	3.688	False	False	0.4791666666666667					Unannotated	0
chr7_42172685_GC_G	GLI3	FRAMESHIFT	NONE	LC	12.35	False	False	0.5729166666666666					Unannotated	0
chr7_42220640_T_TA	GLI3	FRAMESHIFT	NONE	HC	1.425	False	False	0.0					Unannotated	0
chr7_42220663_T_C	GLI3	SPLICE_CHANGE	NONE	LC	16.51	True	False	0.1564625850340136		ACC_LOSS	0.37	[('LAST_CODING_EXON', 1.0, 0.1564625850340136)]	Unannotated	0
chr7_42223098_GC_G	GLI3	FRAMESHIFT	NONE	LC	12.7	False	False	0.19047619047619047					Unannotated	0
chr7_42223101_GGGCT_G	GLI3	FRAMESHIFT	NONE	LC	16.16	False	False	0.2222222222222222					Unannotated	0
chr7_42223109_G_A	GLI3	STOP_GAINED	NONE	LC	17.96	False	False	0.23809523809523808	FIRST_EXON_LEQ_150NT_FROM_START				Unannotated	0
chr7_42223128_A_G	GLI3	SPLICE_CHANGE	MANE_SELECT	LC	31.0	False	True	0.9738562091503268		DONOR_LOSS	0.94	[('INFRAME_INTRON_RETENTION', 0.0, 0.9402674928215203), ('POSSIBLE_MET_RESCUE', 1.0, 0.02658227848101269)]	Unannotated	0
chr7_42223178_G_A	GLI3	STOP_GAINED	MANE_SELECT	HC	36.0	False	False	0.9841772151898734	FIRST_EXON_LEQ_150NT_FROM_START				Unannotated	0
chr7_42223296_C_T	GLI3	SPLICE_CHANGE	MANE_SELECT	LC	35.0	False	False	1.0		ACC_GAIN	0.99	[]	Unannotated	0
chr7_42237498_C_G	GLI3	SPLICE_CHANGE	NONE	LC	16.74	False	False	1.0		DONOR_LOSS	0.87	[('OUTSIDE_CODING_REGION', 1.0, 0.0)]	Unannotated	0
chr7_42237498_C_T	GLI3	SPLICE_CHANGE	NONE	LC	17.35	False	False	1.0		DONOR_LOSS	0.87	[('OUTSIDE_CODING_REGION', 1.0, 0.0)]	Unannotated	0
chr7_42237783_C_G	GLI3	SPLICE_CHANGE	NONE	LC	21.0	False	False	1.0		DONOR_LOSS	0.93	[('OUTSIDE_CODING_REGION', 1.0, 0.0)]	Unannotated	0
chr7_42237783_C_T	GLI3	SPLICE_CHANGE	NONE	LC	21.3	False	False	1.0		DONOR_LOSS	0.93	[('OUTSIDE_CODING_REGION', 1.0, 0.0)]	Unannotated	0
chr7_42263993_C_T	GLI3	SPLICE_CHANGE	NONE	LC	8.077	False	False	1.0		DONOR_LOSS	1.0	[('OUTSIDE_CODING_REGION', 1.0, 0.0), ('CRYPTIC_RESCUE', 0.92, 0.2222222222222222), ('INFRAME_INTRON_RETENTION', 0.0, 0.996401028277635)]	Unannotated	0
chr7_74036585_G_A	ELN	SPLICE_CHANGE	MANE_SELECT	LC	31.0	False	False	0.9250574712643678		DONOR_LOSS	0.88	[('CRYPTIC_RESCUE', 0.19, 0.05844155844155844), ('INFRAME_INTRON_RETENTION', 0.0, 0.3403093721565059)]	Unannotated	0
chr7_74037705_A_C	ELN	SPLICE_CHANGE	MANE_SELECT	HC	24.8	False	False	0.9250574712643678		ACC_LOSS	0.98	[('CRYPTIC_RESCUE', 0.12, 0.006896551724137931), ('INFRAME_EXON_SKIP', 0.88, 0.015172413793103448), ('INFRAME_INTRON_RETENTION', 0.0, 0.3403093721565059)]	Uncertain	0
chr7_74037712_G_A	ELN	STOP_GAINED	NONE	LC	23.3	False	False	0.0	FIRST_EXON_LEQ_150NT_FROM_START				Unannotated	0
chr7_74037719_G_T	ELN	STOP_GAINED	NONE	HC	23.5	False	False	0.0	FIRST_EXON_LEQ_150NT_FROM_START				Uncertain	1
chr7_74037741_T_C	ELN	SPLICE_CHANGE	MANE_SELECT	HC	25.4	False	False	0.9098850574712644		DONOR_LOSS	0.88	[]	Unannotated	0
chr7_74042677_CT_C	ELN	FRAMESHIFT	MANE_SELECT	HC	19.68	False	False	0.8646408839779005					Unannotated	0
chr7_74042982_A_T	ELN	SPLICE_CHANGE	MANE_SELECT	HC	24.7	False	False	0.8505747126436781		ACC_LOSS	0.92	[('CRYPTIC_RESCUE', 0.23, 0.011034482758620689), ('INFRAME_EXON_SKIP', 0.77, 0.023448275862068966)]	Unannotated	0
chr7_74042983_G_T	ELN	SPLICE_CHANGE	MANE_SELECT	LC	26.4	False	False	0.8505747126436781		ACC_LOSS	0.92	[('CRYPTIC_RESCUE', 0.22, 0.011034482758620689), ('INFRAME_EXON_SKIP', 0.78, 0.023448275862068966)]	Pathogenic/Likely_Pathogenic	1
chr7_74043036_T_C	ELN	SPLICE_CHANGE	MANE_SELECT	LC	23.8	False	False	0.8271264367816092		DONOR_LOSS	0.82	[]	Uncertain	1
chr7_74043102_G_A	ELN	SPLICE_CHANGE	NONE	HC	5.675	False	False	0.8239700374531835		ACC_LOSS	0.12	[('INFRAME_EXON_SKIP', 1.0, 0.03089887640449438)]	Benign/Likely_Benign	1
chr7_74043878_G_A	ELN	SPLICE_CHANGE	MANE_SELECT	HC	33.0	False	False	0.8036781609195403		ACC_LOSS	0.99	[('INFRAME_EXON_SKIP', 0.91, 0.019310344827586208)]	Unannotated	0
chr7_74045221_G_A	ELN	SPLICE_CHANGE	MANE_SELECT	HC	27.3	False	False	0.784367816091954		ACC_LOSS	0.99	[('INFRAME_EXON_SKIP', 0.85, 0.03310344827586207)]	Unannotated	0
chr7_74045254_G_T	ELN	STOP_GAINED	MANE_SELECT	HC	40.0	False	False	0.7693370165745856					Unannotated	0
chr7_74045294_G_A	ELN	SPLICE_CHANGE	MANE_SELECT	LC	31.0	False	False	0.751264367816092		DONOR_LOSS	0.98	[('INFRAME_INTRON_RETENTION', 0.0, 0.2913000977517107)]	Unannotated	0
chr7_74046187_G_C	ELN	SPLICE_CHANGE	MANE_SELECT	LC	27.6	False	False	0.751264367816092		ACC_LOSS	0.68	[('CRYPTIC_RESCUE', 0.1, 0.002758620689655172), ('INFRAME_EXON_SKIP', 0.9, 0.013793103448275862), ('INFRAME_INTRON_RETENTION', 0.0, 0.2913000977517107)]	Pathogenic/Likely_Pathogenic	1
chr7_74047673_A_C	ELN	SPLICE_CHANGE	MANE_SELECT	HC	32.0	False	False	0.704367816091954		ACC_LOSS	1.0	[('CRYPTIC_RESCUE', 0.18, 0.012413793103448275), ('INFRAME_EXON_SKIP', 0.8200000000000001, 0.019310344827586208)]	Unannotated	0
chr7_74047717_G_C	ELN	SPLICE_CHANGE	MANE_SELECT	LC	28.8	False	False	0.6850574712643678		DONOR_LOSS	1.0	[]	Unannotated	0
chr7_74048140_A_G	ELN	SPLICE_CHANGE	MANE_SELECT	LC	25.5	False	False	0.6850574712643678		ACC_LOSS	1.0	[('CRYPTIC_RESCUE', 0.21, 0.006896551724137931), ('INFRAME_EXON_SKIP', 0.79, 0.027586206896551724)]	Pathogenic/Likely_Pathogenic	1
chr7_74051840_G_T	ELN	SPLICE_CHANGE	MANE_SELECT	HC	32.0	False	False	0.5912643678160919		DONOR_LOSS	1.0	[('INFRAME_INTRON_RETENTION', 0.0, 0.03718459495351926)]	Unannotated	0
chr7_74051983_G_T	ELN	STOP_GAINED	MANE_SELECT	HC	44.0	False	False	0.56353591160221					Unannotated	0
chr7_74053161_A_G	ELN	SPLICE_CHANGE	MANE_SELECT	HC	27.2	False	False	0.5636781609195403		ACC_LOSS	0.98	[('CRYPTIC_RESCUE', 0.15, 0.001379310344827586), ('INFRAME_EXON_SKIP', 0.85, 0.06758620689655172), ('INFRAME_INTRON_RETENTION', 0.0, 0.35152057245080504)]	Unannotated	0
chr7_74053161_A_T	ELN	SPLICE_CHANGE	MANE_SELECT	LC	28.3	False	False	0.5636781609195403		ACC_LOSS	0.98	[('CRYPTIC_RESCUE', 0.29, 0.001379310344827586), ('INFRAME_EXON_SKIP', 0.71, 0.06758620689655172), ('INFRAME_INTRON_RETENTION', 0.0, 0.35152057245080504)]	Unannotated	0
chr7_74054715_G_A	ELN	SPLICE_CHANGE	MANE_SELECT	HC	34.0	False	False	0.4960919540229885		ACC_LOSS	1.0	[('INFRAME_EXON_SKIP', 0.020000000000000018, 0.02482758620689655)]	Pathogenic/Likely_Pathogenic	1
chr7_74054770_G_A	ELN	SPLICE_CHANGE	MANE_SELECT	HC	31.0	False	False	0.47126436781609193		DONOR_LOSS	1.0	[]	Uncertain	0
chr7_74054771_T_C	ELN	SPLICE_CHANGE	MANE_SELECT	HC	26.0	False	False	0.47126436781609193		DONOR_LOSS	0.83	[]	Uncertain	1
chr7_74056358_G_C	ELN	SPLICE_CHANGE	NONE	HC	14.27	False	False	0.41563146997929606		DONOR_LOSS	0.12	[('CRYPTIC_RESCUE', 0.05, 0.009230769230769232)]	Uncertain	1
chr7_74056436_G_A	ELN	SPLICE_CHANGE	MANE_SELECT	HC	23.5	False	False	0.3954022988505747		DONOR_LOSS	0.96	[('CRYPTIC_RESCUE', 0.46, 0.03586206896551724)]	Uncertain	2
chr7_74056715_T_C	ELN	SPLICE_CHANGE	MANE_SELECT	HC	28.0	False	False	0.3760919540229885		DONOR_GAIN	0.73	[('CRYPTIC_RESCUE', 0.57, 0.0)]	Unannotated	0
chr7_74057638_A_G	ELN	SPLICE_CHANGE	MANE_SELECT	HC	22.1	False	False	0.3760919540229885		ACC_LOSS	0.96	[('CRYPTIC_RESCUE', 0.44, 0.001379310344827586), ('INFRAME_EXON_SKIP', 0.56, 0.02620689655172414)]	Unannotated	0
chr7_74057695_TGGTAA_T	ELN	SPLICE_CHANGE	MANE_SELECT	HC	34.0	False	False	0.34988505747126436		DONOR_LOSS	1.0	[]	Unannotated	0
chr7_74057697_G_A	ELN	SPLICE_CHANGE	MANE_SELECT	HC	26.4	False	False	0.34988505747126436		DONOR_LOSS	1.0	[]	Unannotated	0
chr7_74057697_G_T	ELN	SPLICE_CHANGE	MANE_SELECT	LC	27.5	False	False	0.34988505747126436		DONOR_LOSS	1.0	[]	Unannotated	0
chr7_74060138_A_T	ELN	SPLICE_CHANGE	MANE_SELECT	HC	17.52	False	False	0.2754022988505747		ACC_LOSS	0.99	[('CRYPTIC_RESCUE', 0.91, 0.002758620689655172), ('INFRAME_EXON_SKIP', 0.08999999999999997, 0.020689655172413793)]	Uncertain	0
chr7_74060139_G_A	ELN	SPLICE_CHANGE	MANE_SELECT	HC	32.0	False	False	0.2754022988505747		ACC_LOSS	0.99	[('CRYPTIC_RESCUE', 0.89, 0.002758620689655172), ('INFRAME_EXON_SKIP', 0.10999999999999999, 0.020689655172413793)]	Unannotated	0
chr7_74060185_G_A	ELN	SPLICE_CHANGE	MANE_SELECT	HC	34.0	False	False	0.25471264367816093		DONOR_LOSS	0.97	[]	Uncertain	0
chr7_74060185_G_C	ELN	SPLICE_CHANGE	MANE_SELECT	LC	34.0	False	False	0.25471264367816093		DONOR_LOSS	0.97	[]	Unannotated	0
chr7_74060186_T_C	ELN	SPLICE_CHANGE	MANE_SELECT	HC	32.0	False	False	0.25471264367816093		DONOR_LOSS	0.97	[]	Unannotated	0
chr7_74060375_G_A	ELN	SPLICE_CHANGE	MANE_SELECT	HC	34.0	False	False	0.25471264367816093		ACC_LOSS	0.99	[('INFRAME_EXON_SKIP', 0.74, 0.057931034482758624)]	Unannotated	0
chr7_74060550_GA_G	ELN	FRAMESHIFT	NONE	HC	0.116	False	False	0.20229007633587787					Unannotated	0
chr7_74060566_TCAGCACCTCCC_T	ELN	FRAMESHIFT	NONE	HC	5.537	False	False	0.1946564885496183					Unannotated	0
chr7_74060597_AG_A	ELN	FRAMESHIFT	NONE	HC	1.78	False	False	0.18193384223918574					Pathogenic/Likely_Pathogenic	1
chr7_74060601_G_A	ELN	SPLICE_CHANGE	NONE	HC	6.439	False	False	0.18127911901736551		DONOR_LOSS	0.03	[('ORIG_SPLICESITE_INTACT', 0.99, 0.0), ('INFRAME_EXON_SKIP', 0.0, 0.09529860228716645)]	Unannotated	0
chr7_74063150_CAGG_C	ELN	SPLICE_CHANGE	MANE_SELECT	HC	35.0	False	False	0.17885057471264368		ACC_LOSS	0.99	[('CRYPTIC_RESCUE', 0.94, 0.001379310344827586), ('INFRAME_EXON_SKIP', 0.06000000000000005, 0.03310344827586207), ('INFRAME_INTRON_RETENTION', 0.0, 0.4806590257879656)]	Unannotated	0
chr7_74063151_A_G	ELN	SPLICE_CHANGE	MANE_SELECT	HC	23.2	False	False	0.17885057471264368		ACC_LOSS	0.99	[('CRYPTIC_RESCUE', 0.36, 0.04479578392621871), ('INFRAME_EXON_SKIP', 0.64, 0.03310344827586207), ('INFRAME_INTRON_RETENTION', 0.0, 0.4806590257879656)]	Unannotated	0
chr7_74063177_GAGGGCTCGGGGCTCTCGGTGGAGTAGGCATCCCAGGCGGTGTGGTGGGTGAGTTGAAACCCCAGGAGGGGCAGGGTGGGGAGGGAATCTAACC_G	ELN	SPLICE_CHANGE	MANE_SELECT	HC		False	False	0.14574712643678162		DONOR_LOSS	0.99	[('INFRAME_EXON_SKIP', 0.0, 0.03310344827586207)]	Unannotated	0
chr7_74063225_G_A	ELN	SPLICE_CHANGE	MANE_SELECT	HC	25.4	False	False	0.14574712643678162		DONOR_LOSS	0.99	[]	Unannotated	0
chr7_74063371_T_G	ELN	SPLICE_CHANGE	MANE_SELECT	HC	33.0	False	False	0.11816091954022989		DONOR_LOSS	0.99	[]	Unannotated	0
chr7_74065731_C_G	ELN	STOP_GAINED	MANE_SELECT	HC	32.0	False	False	0.06629834254143646					Pathogenic/Likely_Pathogenic	1
chr7_74065733_G_A	ELN	SPLICE_CHANGE	MANE_SELECT	HC	29.5	False	False	0.06574712643678161		DONOR_LOSS	0.98	[('CRYPTIC_RESCUE', 0.02, 0.01793103448275862)]	Pathogenic/Likely_Pathogenic	2
chr7_74065978_C_CG	ELN	FRAMESHIFT	MANE_SELECT	HC	31.0	False	False	0.049723756906077346					Pathogenic/Likely_Pathogenic	1
chr7_74065998_G_A	ELN	SPLICE_CHANGE	MANE_SELECT	HC	29.3	False	False	0.06574712643678161		ACC_LOSS	0.49	[('INFRAME_EXON_SKIP', 1.0, 0.02482758620689655)]	Unannotated	0
chr7_74066736_G_GCTACAGGAGTGA	ELN	STOP_GAINED	MANE_SELECT	HC	35.0	False	False	0.034530386740331494	LEQ_50NT_FROM_LAST_EJ				Unannotated	0
chr7_74066736_G_GCTACAGGAGTGAGCCACCACGTCCGGCCGTCTCTACTAAAAATACAAAAAATTAGCCGGGCAT	ELN	STOP_GAINED	MANE_SELECT	HC		False	False	0.034530386740331494	LEQ_50NT_FROM_LAST_EJ				Unannotated	0
chr7_74066738_C_CCACCACGTCCGGCCGTCTCTACTAAAAATACAAAAAATTAGCCGGGCATGGTGGCGGGCACCTGT	ELN	FRAMESHIFT	MANE_SELECT	HC		False	False	0.026243093922651933					Unannotated	0
chr7_74066777_G_A	ELN	SPLICE_CHANGE	MANE_SELECT	HC	32.0	True	False	0.020229885057471263		DONOR_LOSS	0.95	[('LAST_CODING_EXON', 1.0, 0.020229885057471263)]	Uncertain	2
chr7_155800076_G_T	SHH	STOP_GAINED	NONE	LC	9.826	True	False	0.07692307692307693	LAST_CODING_EXON				Pathogenic/Likely_Pathogenic	1
chr7_155800101_AGCAACCACCAT_A	SHH	FRAMESHIFT	NONE	LC	9.673	True	False	0.14201183431952663					Unannotated	0
chr7_155800107_C_T	SHH	STOP_GAINED	NONE	LC	8.6	True	False	0.13609467455621302	LAST_CODING_EXON				Unannotated	0
chr7_155800171_G_A	SHH	STOP_GAINED	NONE	LC	0.688	True	False	0.2603550295857988	LAST_CODING_EXON				Unannotated	0
chr7_155800192_AC_A	SHH	FRAMESHIFT	NONE	LC	0.419	True	False	0.3076923076923077					Unannotated	0
chr7_155800208_G_C	SHH	STOP_GAINED	NONE	LC	3.367	True	False	0.33727810650887574	LAST_CODING_EXON				Unannotated	0
chr7_155800246_C_T	SHH	SPLICE_CHANGE	NONE	HC	15.87	True	False	0.40631163708086787		ACC_LOSS	0.29	[('LAST_CODING_EXON', 1.0, 0.40631163708086787)]	Unannotated	0
chr7_155800247_T_C	SHH	SPLICE_CHANGE	NONE	HC	13.33	True	False	0.40631163708086787		ACC_LOSS	0.29	[('LAST_CODING_EXON', 1.0, 0.40631163708086787)]	Unannotated	0
chr7_155803075_TC_T	SHH	FRAMESHIFT	MANE_SELECT	LC	20.3	True	False	0.12554112554112554					Unannotated	0
chr7_155803187_C_A	SHH	STOP_GAINED	MANE_SELECT	LC	37.0	True	False	0.20562770562770563	LAST_CODING_EXON				Pathogenic/Likely_Pathogenic	1
chr7_155803414_CCCGAGCCCGAGGA_C	SHH	FRAMESHIFT	MANE_SELECT	LC	22.0	True	False	0.3787878787878788					Unannotated	0
chr7_155803426_GA_G	SHH	FRAMESHIFT	MANE_SELECT	LC	19.08	True	False	0.3787878787878788					Unannotated	0
chr7_155803429_G_GT	SHH	FRAMESHIFT	MANE_SELECT	LC	20.1	True	False	0.3787878787878788					Unannotated	0
chr7_155811965_TC_T	SHH	FRAMESHIFT	MANE_SELECT	HC	35.0	False	False	0.8874458874458875					Unannotated	0
chr7_156994145_AG_A	MNX1	FRAMESHIFT	NONE	LC	15.54	False	False	0.16666666666666666					Unannotated	0
chr7_156994173_CTTCT_C	MNX1	FRAMESHIFT	NONE	LC	21.0	False	False	0.4722222222222222					Unannotated	0
chr7_156994183_T_C	MNX1	SPLICE_CHANGE	NONE	HC	14.4	True	False	0.5045045045045045		ACC_LOSS	0.95	[('LAST_CODING_EXON', 1.0, 0.5045045045045045), ('CRYPTIC_RESCUE', 0.07, 0.35135135135135137)]	Unannotated	0
chr7_157005525_G_A	MNX1	STOP_GAINED	MANE_SELECT	HC	38.0	True	False	0.0024937655860349127	LAST_CODING_EXON				Unannotated	0
chr7_157005560_G_T	MNX1	STOP_GAINED	MANE_SELECT	LC	35.0	True	False	0.032418952618453865	LAST_CODING_EXON				Unannotated	0
chr7_157005606_C_CGCCGTTG	MNX1	FRAMESHIFT	MANE_SELECT	LC	24.0	True	False	0.06733167082294264					Unannotated	0
chr7_157005633_C_A	MNX1	STOP_GAINED	MANE_SELECT	LC	36.0	True	False	0.09226932668329177	LAST_CODING_EXON				Unannotated	0
chr7_157005700_C_CT	MNX1	FRAMESHIFT	MANE_SELECT	LC	26.3	True	False	0.14713216957605985					Unannotated	0
chr7_157005732_C_CCTCGGCT	MNX1	FRAMESHIFT	MANE_SELECT	LC	26.7	True	False	0.17206982543640897					Unannotated	0
chr7_157005811_CTGCTCTTTGGCCTTTT_C	MNX1	FRAMESHIFT	MANE_SELECT	LC	35.0	True	False	0.2543640897755611					Unannotated	0
chr7_157005823_CT_C	MNX1	FRAMESHIFT	MANE_SELECT	LC	34.0	True	False	0.2518703241895262					Unannotated	0
chr7_157005871_C_A	MNX1	STOP_GAINED	NONE	HC	16.08	True	False	0.3448275862068966	LAST_CODING_EXON				Unannotated	0
chr7_157009044_T_TC	MNX1	FRAMESHIFT	NONE	HC	4.315	False	False	0.9841269841269841					Unannotated	0
chr7_157009720_C_CG	MNX1	FRAMESHIFT	MANE_SELECT	HC	35.0	False	False	0.47880299251870323					Unannotated	0
chr8_11677023_CAGGCCTTGAGCAGCCGCAGGGACGCCGCTCCCCACCGCGGGTGAG_C	GATA4	SPLICE_CHANGE	NONE	LC	33.0	False	False	1.0		DONOR_LOSS	1.0	[('OUTSIDE_CODING_REGION', 1.0, 0.0), ('CRYPTIC_RESCUE', 0.27, 0.0326530612244898)]	Unannotated	0
chr8_11677064_G_A	GATA4	SPLICE_CHANGE	NONE	LC	27.7	False	False	1.0		DONOR_LOSS	0.99	[('OUTSIDE_CODING_REGION', 1.0, 0.0), ('CRYPTIC_RESCUE', 0.58, 0.0326530612244898)]	Unannotated	0
chr8_11700507_G_C	GATA4	SPLICE_CHANGE	NONE	LC	5.48	False	False	1.0		ACC_LOSS	0.27	[('OUTSIDE_CODING_REGION', 1.0, 0.0), ('CRYPTIC_RESCUE', 0.2, 0.043478260869565216)]	Unannotated	0
chr8_11700510_G_A	GATA4	SPLICE_CHANGE	NONE	LC	1.014	False	False	1.0		ACC_LOSS	0.13	[('ORIG_SPLICESITE_INTACT', 1.0, 0.0), ('OUTSIDE_CODING_REGION', 1.0, 0.0)]	Unannotated	0
chr8_11700779_G_A	GATA4	SPLICE_CHANGE	NONE	LC	4.941	False	False	1.0		DONOR_LOSS	0.15	[('OUTSIDE_CODING_REGION', 1.0, 0.0), ('CRYPTIC_RESCUE', 0.06, 0.45147679324894513)]	Unannotated	0
chr8_11700780_T_C	GATA4	SPLICE_CHANGE	NONE	LC	3.313	False	False	1.0		DONOR_LOSS	0.15	[('OUTSIDE_CODING_REGION', 1.0, 0.0), ('CRYPTIC_RESCUE', 0.06, 0.45147679324894513)]	Unannotated	0
chr8_11706034_G_C	GATA4	SPLICE_CHANGE	NONE	LC	2.191	False	False	1.0		DONOR_LOSS	0.85	[('OUTSIDE_CODING_REGION', 1.0, 0.0)]	Unannotated	0
chr8_11748915_G_A	GATA4	SPLICE_CHANGE	MANE_SELECT	HC	25.0	False	False	0.5375375375375375		ACC_LOSS	0.99	[('CRYPTIC_RESCUE', 0.01, 0.0022522522522522522), ('INFRAME_INTRON_RETENTION', 0.0, 0.9677630145937705)]	Unannotated	0
chr8_11748917_A_G	GATA4	SPLICE_CHANGE	NONE	LC	18.98	False	False	0.5364936042136945		ACC_LOSS	0.99	[('CRYPTIC_RESCUE', 0.16, 0.01580135440180587), ('INFRAME_INTRON_RETENTION', 0.0, 0.9678356204167574)]	Uncertain	0
chr8_11756934_G_A	GATA4	SPLICE_CHANGE	MANE_SELECT	LC	34.0	False	False	0.24924924924924924		ACC_LOSS	0.99	[('CRYPTIC_RESCUE', 0.79, 0.006756756756756757)]	Unannotated	0
chr8_11758292_G_A	GATA4	SPLICE_CHANGE	MANE_SELECT	LC	31.0	True	False	0.1373873873873874		ACC_LOSS	0.97	[('LAST_CODING_EXON', 1.0, 0.1373873873873874), ('INFRAME_EXON_SKIP', 0.73, 0.1373873873873874), ('INFRAME_INTRON_RETENTION', 0.0, 0.4757969303423849)]	Unannotated	0
chr8_11758426_G_A	GATA4	STOP_GAINED	MANE_SELECT	HC	50.0	True	False	0.03611738148984198	LAST_CODING_EXON				Unannotated	0
chr8_11758460_C_CAT	GATA4	FRAMESHIFT	MANE_SELECT	HC	34.0	True	False	0.011286681715575621					Unannotated	0
chr8_38412406_C_A	FGFR1	STOP_GAINED	NONE	LC	1.666	True	False	0.005605381165919282	LAST_CODING_EXON				Unannotated	0
chr8_38412414_C_T	FGFR1	STOP_GAINED	NONE	LC	1.363	True	False	0.008968609865470852	LAST_CODING_EXON				Unannotated	0
chr8_38412433_G_A	FGFR1	STOP_GAINED	NONE	LC	0.142	True	False	0.01569506726457399	LAST_CODING_EXON				Unannotated	0
chr8_38412447_A_AT	FGFR1	FRAMESHIFT	NONE	LC	1.138	True	False	0.020179372197309416					Unannotated	0
chr8_38412463_G_A	FGFR1	STOP_GAINED	NONE	LC	2.234	True	False	0.026905829596412557	LAST_CODING_EXON				Unannotated	0
chr8_38412465_GC_G	FGFR1	FRAMESHIFT	NONE	LC	1.897	True	False	0.028026905829596414					Unannotated	0
chr8_38412471_ACT_A	FGFR1	FRAMESHIFT	NONE	LC	2.414	True	False	0.030269058295964126					Unannotated	0
chr8_38412511_G_A	FGFR1	STOP_GAINED	NONE	LC	15.62	True	False	0.04484304932735426	LAST_CODING_EXON				Unannotated	0
chr8_38412511_GC_G	FGFR1	FRAMESHIFT	NONE	LC	5.5	True	False	0.04596412556053812					Unannotated	0
chr8_38412517_G_A	FGFR1	STOP_GAINED	NONE	LC	0.19	True	False	0.04708520179372197	LAST_CODING_EXON				Pathogenic/Likely_Pathogenic	1
chr8_38412529_T_A	FGFR1	STOP_GAINED	NONE	LC	5.071	True	False	0.0515695067264574	LAST_CODING_EXON				Unannotated	0
chr8_38412545_C_T	FGFR1	STOP_GAINED	NONE	LC	8.374	True	False	0.05829596412556054	LAST_CODING_EXON				Unannotated	0
chr8_38412596_C_A	FGFR1	SPLICE_CHANGE	NONE	LC	26.1	True	False	0.07726763717805152		ACC_LOSS	0.91	[('LAST_CODING_EXON', 1.0, 0.07726763717805152), ('INFRAME_EXON_SKIP', 0.39, 0.07726763717805152)]	Unannotated	0
chr8_38412596_C_T	FGFR1	SPLICE_CHANGE	NONE	HC	16.47	True	False	0.07726763717805152		ACC_LOSS	0.91	[('LAST_CODING_EXON', 1.0, 0.07726763717805152), ('INFRAME_EXON_SKIP', 0.95, 0.07726763717805152)]	Unannotated	0
chr8_38413659_TGGGCTGGGTGTCGGGGCAGGCA_T	FGFR1	FRAMESHIFT	MANE_SELECT	HC	35.0	True	False	0.02068126520681265					Unannotated	0
chr8_38413672_G_A	FGFR1	STOP_GAINED	MANE_SELECT	HC	39.0	True	False	0.0170316301703163	LAST_CODING_EXON				Uncertain	1
chr8_38413679_G_T	FGFR1	STOP_GAINED	MANE_SELECT	HC	35.0	True	False	0.02068126520681265	LAST_CODING_EXON				Unannotated	0
chr8_38413725_CCT_C	FGFR1	FRAMESHIFT	MANE_SELECT	HC	34.0	True	False	0.038929440389294405					Uncertain	2
chr8_38414259_GA_G	FGFR1	FRAMESHIFT	MANE_SELECT	HC	35.0	False	False	0.15815085158150852					Unannotated	0
chr8_38417951_G_A	FGFR1	STOP_GAINED	MANE_SELECT	HC	43.0	False	False	0.40389294403892945					Pathogenic/Likely_Pathogenic	1
chr8_38419530_TTC_T	FGFR1	SPLICE_CHANGE	MANE_SELECT	HC	28.2	False	False	0.5621709194005671		ACC_LOSS	0.04	[('ORIG_SPLICESITE_INTACT', 1.0, 0.0), ('INFRAME_INTRON_RETENTION', 0.0, 0.4549668874172185)]	Unannotated	0
chr8_38423094_TAC_T	FGFR1	FRAMESHIFT	NONE	HC	24.0	False	False	0.5912408759124088					Unannotated	0
chr8_38423102_T_TA	FGFR1	FRAMESHIFT	NONE	HC	21.8	False	False	0.5924574209245742					Unannotated	0
chr8_38423147_T_TGCTTCAAATGGAATGTTCTATTTGTGTTTAA	FGFR1	FRAMESHIFT	NONE	HC	23.5	False	False	0.6070559610705596					Unannotated	0
chr8_38423151_CATCCGAGCTATTA_C	FGFR1	FRAMESHIFT	NONE	HC	22.7	False	False	0.6192214111922141					Unannotated	0
chr8_38423155_C_CCA	FGFR1	FRAMESHIFT	NONE	HC	22.3	False	False	0.6143552311435523					Unannotated	0
chr8_38423156_G_GCTATTAATAGCTATTAATAGCTATTAATAGCACCCC	FGFR1	STOP_GAINED	NONE	HC	24.1	False	False	0.6155717761557178					Unannotated	0
chr8_38423165_A_ATCCCCGAATGC	FGFR1	FRAMESHIFT	NONE	HC	21.4	False	False	0.6143552311435523					Unannotated	0
chr8_38423171_G_T	FGFR1	STOP_GAINED	NONE	LC	25.9	False	False	0.621654501216545					Unannotated	0
chr8_38423176_C_T	FGFR1	SPLICE_CHANGE	NONE	LC	33.0	False	False	0.6233292831105711		ACC_LOSS	0.99	[]	Unannotated	0
chr8_38424315_A_G	FGFR1	SPLICE_CHANGE	NONE	HC	8.088	False	False	0.5811870100783875		DONOR_LOSS	0.04	[]	Unannotated	0
chr8_38424346_TG_T	FGFR1	FRAMESHIFT	NONE	HC	8.893	False	False	0.5930493273542601					Unannotated	0
chr8_38424375_T_TG	FGFR1	FRAMESHIFT	NONE	HC	1.437	False	False	0.602017937219731					Unannotated	0
chr8_38424381_G_GT	FGFR1	FRAMESHIFT	NONE	HC	1.255	False	False	0.6042600896860987					Unannotated	0
chr8_38424407_TC_T	FGFR1	FRAMESHIFT	NONE	HC	1.255	False	False	0.6154708520179372					Unannotated	0
chr8_38424414_CG_C	FGFR1	FRAMESHIFT	NONE	HC	0.004	False	False	0.6177130044843049					Unannotated	0
chr8_38424415_G_A	FGFR1	STOP_GAINED	NONE	HC	0.018	False	False	0.6177130044843049					Unannotated	0
chr8_38424419_G_T	FGFR1	STOP_GAINED	NONE	HC	3.939	False	False	0.6199551569506726					Unannotated	0
chr8_38424447_G_GC	FGFR1	FRAMESHIFT	NONE	HC	4.086	False	False	0.6289237668161435					Unannotated	0
chr8_38424481_G_A	FGFR1	STOP_GAINED	NONE	HC	7.25	False	False	0.6423766816143498					Unannotated	0
chr8_38424701_T_C	FGFR1	SPLICE_CHANGE	MANE_SELECT	HC	34.0	False	False	0.6982584042122316		ACC_LOSS	1.0	[('CRYPTIC_RESCUE', 0.44, 0.013365735115431349), ('INFRAME_INTRON_RETENTION', 0.0, 0.3654587509637625)]	Unannotated	0
chr8_38426197_C_CA	FGFR1	FRAMESHIFT	MANE_SELECT	HC	35.0	False	False	0.7299270072992701					Unannotated	0
chr8_38428078_C_T	FGFR1	STOP_GAINED	MANE_SELECT	HC	44.0	False	False	0.8126520681265207					Unannotated	0
chr8_38428345_C_A	FGFR1	SPLICE_CHANGE	MANE_SELECT	HC	29.5	False	False	0.8185500202511138		DONOR_LOSS	0.76	[('CRYPTIC_RESCUE', 0.02, 0.002430133657351154), ('INFRAME_EXON_SKIP', 0.0, 0.03645200486026731), ('INFRAME_INTRON_RETENTION', 0.0, 0.0926130099228225)]	Uncertain	1
chr8_38428345_C_G	FGFR1	SPLICE_CHANGE	MANE_SELECT	HC	29.1	False	False	0.8185500202511138		DONOR_LOSS	0.76	[('CRYPTIC_RESCUE', 0.01, 0.002430133657351154), ('INFRAME_EXON_SKIP', 0.0, 0.03645200486026731), ('INFRAME_INTRON_RETENTION', 0.0, 0.0926130099228225)]	Uncertain	0
chr8_38428345_C_T	FGFR1	SPLICE_CHANGE	MANE_SELECT	LC	32.0	False	False	0.8185500202511138		DONOR_LOSS	0.76	[('CRYPTIC_RESCUE', 0.02, 0.002430133657351154), ('INFRAME_EXON_SKIP', 0.0, 0.03645200486026731), ('INFRAME_INTRON_RETENTION', 0.0, 0.0926130099228225)]	Pathogenic/Likely_Pathogenic	2
chr8_38428351_C_A	FGFR1	SPLICE_CHANGE	NONE	HC	25.9	False	False	0.8350130645763345		DONOR_LOSS	0.98	[('CRYPTIC_RESCUE', 0.23, 0.0022346368715083797), ('INFRAME_EXON_SKIP', 0.0, 0.03135498320268757), ('INFRAME_INTRON_RETENTION', 0.0, 0.08784473953013279)]	Unannotated	0
chr8_38428351_C_T	FGFR1	SPLICE_CHANGE	NONE	HC	27.3	False	False	0.8350130645763345		DONOR_LOSS	0.91	[('CRYPTIC_RESCUE', 0.22, 0.0022346368715083797), ('INFRAME_EXON_SKIP', 0.0, 0.03135498320268757), ('INFRAME_INTRON_RETENTION', 0.0, 0.08784473953013279)]	Uncertain	2
chr8_38429680_A_G	FGFR1	SPLICE_CHANGE	MANE_SELECT	LC	33.0	False	False	0.8550020251113811		DONOR_LOSS	0.43	[('INFRAME_EXON_SKIP', 0.0, 0.10814094775212636)]	Uncertain	1
chr8_38457435_C_T	FGFR1	STOP_GAINED	MANE_SELECT	HC	38.0	False	False	0.9963503649635036	FIRST_EXON_LEQ_150NT_FROM_START				Unannotated	0
chr8_38457536_T_C	FGFR1	SPLICE_CHANGE	MANE_SELECT	LC	34.0	False	False	1.0		ACC_LOSS	0.99	[('CRYPTIC_RESCUE', 0.98, 0.002430133657351154), ('INFRAME_INTRON_RETENTION', 0.0, 0.8088269454123113)]	Unannotated	0
chr8_38461095_C_T	FGFR1	SPLICE_CHANGE	NONE	LC	13.95	False	False	1.0		ACC_LOSS	0.29	[('OUTSIDE_CODING_REGION', 1.0, 0.0)]	Unannotated	0
chr8_38461256_C_T	FGFR1	SPLICE_CHANGE	NONE	LC	23.8	False	False	1.0		ACC_LOSS	0.3	[('OUTSIDE_CODING_REGION', 1.0, 0.0), ('CRYPTIC_RESCUE', 0.26, 0.001218026796589525)]	Unannotated	0
chr8_38467670_A_G	FGFR1	SPLICE_CHANGE	NONE	LC	12.83	False	False	1.0		DONOR_LOSS	0.96	[('OUTSIDE_CODING_REGION', 1.0, 0.0), ('INFRAME_INTRON_RETENTION', 0.0, 0.8029942965779467)]	Unannotated	0
chr8_60741721_G_T	CHD7	STOP_GAINED	MANE_SELECT	HC	38.0	False	True	0.9679679679679679	LARGE_EXON				Unannotated	0
chr8_60824050_GA_G	CHD7	FRAMESHIFT	NONE	HC	0.049	True	False	0.0008787346221441124					Unannotated	0
chr8_60849156_T_C	CHD7	SPLICE_CHANGE	MANE_SELECT	HC	27.3	False	False	0.3991549922170336		DONOR_LOSS	0.03	[('INFRAME_INTRON_RETENTION', 0.0, 0.1295005807200929)]	Pathogenic/Likely_Pathogenic	1
chr8_60853278_G_T	CHD7	STOP_GAINED	MANE_SELECT	HC	39.0	False	False	0.27127127127127126	LARGE_EXON				Unannotated	0
chr8_60854524_G_A	CHD7	SPLICE_CHANGE	MANE_SELECT	LC	35.0	False	False	0.22881921280853904		DONOR_LOSS	0.99	[]	Unannotated	0
chr8_60862228_G_A	CHD7	SPLICE_CHANGE	NONE	HC	16.06	False	False	0.3972602739726027		ACC_LOSS	0.74	[('CRYPTIC_RESCUE', 0.06, 0.010427528675703858), ('INFRAME_EXON_SKIP', 0.94, 0.037934668071654375)]	Benign/Likely_Benign	2
chr8_60862546_AGAT_A	CHD7	SPLICE_CHANGE	MANE_SELECT	HC	42.0	False	False	0.11374249499666444		ACC_GAIN	1.0	[('CRYPTIC_RESCUE', 0.99, 0.000333555703802535)]	Unannotated	0
chr8_60862577_G_GT	CHD7	FRAMESHIFT	MANE_SELECT	HC	36.0	False	False	0.11044377711044377					Unannotated	0
chr8_60862590_T_TCA	CHD7	FRAMESHIFT	MANE_SELECT	HC	36.0	False	False	0.10844177510844177					Unannotated	0
chr8_60862593_CTGGAAGAAAA_C	CHD7	FRAMESHIFT	MANE_SELECT	HC	37.0	False	False	0.10844177510844177					Unannotated	0
chr8_60862618_T_TAC	CHD7	FRAMESHIFT	MANE_SELECT	HC	35.0	False	False	0.10543877210543877					Unannotated	0
chr8_60862620_GCTCCA_G	CHD7	FRAMESHIFT	MANE_SELECT	HC	36.0	False	False	0.10543877210543877					Unannotated	0
chr8_60865331_CTGATGCTGCCAGGAATGGCGGGCCT_C	CHD7	FRAMESHIFT	MANE_SELECT	HC	35.0	True	False	0.0667334000667334					Unannotated	0
chr8_60865461_C_G	CHD7	STOP_GAINED	MANE_SELECT	HC	37.0	True	False	0.05238571905238572	LAST_CODING_EXON				Unannotated	0
chr8_60865506_ACT_A	CHD7	FRAMESHIFT	MANE_SELECT	HC	34.0	True	False	0.04704704704704705					Pathogenic/Likely_Pathogenic	1
chr8_60865869_A_AG	CHD7	FRAMESHIFT	MANE_SELECT	HC	35.0	True	False	0.00667334000667334					Unannotated	0
chr8_60865894_T_TG	CHD7	FRAMESHIFT	MANE_SELECT	HC	35.0	True	False	0.004337671004337671					Pathogenic/Likely_Pathogenic	2
chr8_71211173_C_A	EYA1	STOP_GAINED	MANE_SELECT	HC	44.0	False	False	0.05405405405405406	LEQ_50NT_FROM_LAST_EJ				Unannotated	0
chr8_71216690_G_A	EYA1	SPLICE_CHANGE	MANE_SELECT	LC	24.3	False	False	0.23552557616638561		DONOR_LOSS	0.52	[('ORIG_SPLICESITE_INTACT', 0.62, 0.0), ('CRYPTIC_RESCUE', 0.38, 0.0), ('INFRAME_INTRON_RETENTION', 0.0, 0.35120350109409193)]	Uncertain	1
chr8_71244694_T_C	EYA1	SPLICE_CHANGE	MANE_SELECT	LC	31.0	False	False	0.40978077571669475		ACC_LOSS	0.97	[('INFRAME_EXON_SKIP', 0.64, 0.050590219224283306), ('INFRAME_INTRON_RETENTION', 0.0, 0.9336837396555581)]	Pathogenic/Likely_Pathogenic	1
chr8_71317691_T_C	EYA1	SPLICE_CHANGE	MANE_SELECT	HC	33.0	False	False	0.7650365373805509		ACC_LOSS	0.77	[('CRYPTIC_RESCUE', 0.1, 0.008431703204047217), ('INFRAME_EXON_SKIP', 0.9, 0.0775716694772344), ('INFRAME_INTRON_RETENTION', 0.0, 0.6944873776403916)]	Pathogenic/Likely_Pathogenic	1
chr8_71334096_C_CGTAA	EYA1	FRAMESHIFT	MANE_SELECT	HC	36.0	False	False	0.8834459459459459					Pathogenic/Likely_Pathogenic	1
chr8_71334096_C_T	EYA1	SPLICE_CHANGE	MANE_SELECT	HC	33.0	False	False	0.8864530635188308		DONOR_LOSS	1.0	[('CRYPTIC_RESCUE', 0.04, 0.003372681281618887)]	Pathogenic/Likely_Pathogenic	1
chr8_71334168_GT_G	EYA1	FRAMESHIFT	MANE_SELECT	HC	34.0	False	False	0.9273648648648649					Unannotated	0
chr8_71354854_C_A	EYA1	STOP_GAINED	MANE_SELECT	HC	40.0	False	True	0.9712837837837838	FIRST_EXON_LEQ_150NT_FROM_START				Unannotated	0
chr8_71354911_T_A	EYA1	SPLICE_CHANGE	MANE_SELECT	LC	33.0	False	True	1.0		ACC_LOSS	0.8	[('POSSIBLE_MET_RESCUE', 1.0, 0.07094594594594594)]	Unannotated	0
chr8_71356471_G_C	EYA1	STOP_GAINED	NONE	HC	20.2	False	False	0.961352657004831					Unannotated	0
chr8_71470932_C_A	EYA1	SPLICE_CHANGE	NONE	LC	15.64	False	False	1.0		ACC_LOSS	0.98	[('OUTSIDE_CODING_REGION', 1.0, 0.0), ('INFRAME_INTRON_RETENTION', 0.0, 0.9732846781096545)]	Unannotated	0
chr8_71470932_C_T	EYA1	SPLICE_CHANGE	NONE	LC	15.97	False	False	1.0		ACC_LOSS	0.98	[('OUTSIDE_CODING_REGION', 1.0, 0.0), ('INFRAME_INTRON_RETENTION', 0.0, 0.9732846781096545)]	Unannotated	0
chr8_71531080_A_G	EYA1	SPLICE_CHANGE	NONE	LC	10.42	False	False	1.0		DONOR_LOSS	0.1	[('OUTSIDE_CODING_REGION', 1.0, 0.0)]	Unannotated	0
chr8_71531262_C_G	EYA1	SPLICE_CHANGE	NONE	LC	17.24	False	False	1.0		DONOR_LOSS	0.08	[('OUTSIDE_CODING_REGION', 1.0, 0.0)]	Unannotated	0
chr8_71531262_C_T	EYA1	SPLICE_CHANGE	NONE	LC	18.21	False	False	1.0		DONOR_LOSS	0.08	[('OUTSIDE_CODING_REGION', 1.0, 0.0)]	Unannotated	0
chr8_71531263_T_C	EYA1	SPLICE_CHANGE	NONE	LC	16.24	False	False	1.0		DONOR_LOSS	0.07	[('OUTSIDE_CODING_REGION', 1.0, 0.0)]	Unannotated	0
chr8_71535749_G_A	EYA1	STOP_GAINED	NONE	HC	20.3	False	False	0.9855072463768116	FIRST_EXON_LEQ_150NT_FROM_START				Unannotated	0
chr8_71535763_C_CG	EYA1	FRAMESHIFT	NONE	HC	15.26	False	False	0.9919484702093397					Unannotated	0
chr8_71535849_C_T	EYA1	SPLICE_CHANGE	NONE	LC	26.6	False	True	0.9823151125401929		DONOR_LOSS	0.92	[('INFRAME_INTRON_RETENTION', 0.0, 0.9896961865951032), ('POSSIBLE_MET_RESCUE', 1.0, 0.017713365539452464)]	Unannotated	0
chr8_71547863_C_T	EYA1	SPLICE_CHANGE	NONE	LC	23.6	False	False	1.0		DONOR_LOSS	0.95	[('OUTSIDE_CODING_REGION', 1.0, 0.0), ('INFRAME_INTRON_RETENTION', 0.0, 0.8655716446941863)]	Unannotated	0
chr8_115414023_T_TTA	TRPS1	FRAMESHIFT	MANE_SELECT	HC	34.0	False	False	0.0					Unannotated	0
chr8_115414055_G_A	TRPS1	STOP_GAINED	MANE_SELECT	LC	40.0	True	False	0.0077279752704791345	LAST_CODING_EXON				Unannotated	0
chr8_115414456_CA_C	TRPS1	FRAMESHIFT	MANE_SELECT	HC	36.0	True	False	0.11128284389489954					Unannotated	0
chr8_115414918_G_T	TRPS1	STOP_GAINED	MANE_SELECT	HC	48.0	True	False	0.2302936630602782	LAST_CODING_EXON				Unannotated	0
chr8_115515250_G_A	TRPS1	STOP_GAINED	NONE	HC	7.43	True	False	0.004434589800443459	LAST_CODING_EXON				Unannotated	0
chr8_115515256_C_A	TRPS1	STOP_GAINED	NONE	LC	3.695	True	False	0.0066518847006651885	LAST_CODING_EXON				Unannotated	0
chr8_115603883_G_A	TRPS1	STOP_GAINED	MANE_SELECT	HC	37.0	False	False	0.46290571870170016	LARGE_EXON				Pathogenic/Likely_Pathogenic	1
chr8_115604631_G_T	TRPS1	STOP_GAINED	MANE_SELECT	HC	36.0	False	False	0.6561051004636785	LARGE_EXON				Unannotated	0
chr8_115604649_A_G	TRPS1	SPLICE_CHANGE	NONE	HC	8.062	False	False	0.6328828828828829		DONOR_LOSS	0.01	[('INFRAME_INTRON_RETENTION', 0.0, 0.16181229773462782)]	Unannotated	0
chr8_115604650_C_T	TRPS1	SPLICE_CHANGE	NONE	HC	27.2	False	False	0.6328828828828829		DONOR_LOSS	0.01	[('INFRAME_INTRON_RETENTION', 0.0, 0.16181229773462782)]	Unannotated	0
chr8_115604792_T_TA	TRPS1	FRAMESHIFT	MANE_SELECT	HC	32.0	False	False	0.6978361669242659					Pathogenic/Likely_Pathogenic	2
chr8_115619710_C_G	TRPS1	SPLICE_CHANGE	NONE	HC	28.5	False	False	0.9321106821106822		ACC_LOSS	0.01	[('INFRAME_INTRON_RETENTION', 0.0, 0.04251386321626617)]	Uncertain	1
chr8_115623599_A_G	TRPS1	SPLICE_CHANGE	MANE_SELECT	HC	25.8	False	True	0.9904761904761905		DONOR_LOSS	0.35	[('INFRAME_INTRON_RETENTION', 0.0, 0.4767676767676768), ('POSSIBLE_MET_RESCUE', 1.0, 0.010046367851622828)]	Unannotated	0
chr8_115623600_C_T	TRPS1	SPLICE_CHANGE	MANE_SELECT	HC	33.0	False	True	0.9904761904761905		DONOR_LOSS	0.35	[('INFRAME_INTRON_RETENTION', 0.0, 0.4767676767676768), ('POSSIBLE_MET_RESCUE', 1.0, 0.010046367851622828)]	Unannotated	0
chr8_116847640_G_A	RAD21	STOP_GAINED	MANE_SELECT	HC	40.0	True	False	0.07290015847860538	LAST_CODING_EXON				Unannotated	0
chr8_116849014_CT_C	RAD21	FRAMESHIFT	MANE_SELECT	HC	12.65	False	False	0.13787638668779714					Pathogenic/Likely_Pathogenic	1
chr8_116852098_T_C	RAD21	SPLICE_CHANGE	MANE_SELECT	HC	29.4	False	False	0.3032700421940928		ACC_LOSS	0.97	[]	Unannotated	0
chr8_116852710_T_C	RAD21	SPLICE_CHANGE	MANE_SELECT	HC	35.0	False	False	0.3876582278481013		ACC_LOSS	1.0	[('INFRAME_INTRON_RETENTION', 0.0, 0.44755244755244755)]	Unannotated	0
chr8_116854264_C_T	RAD21	STOP_GAINED	MANE_SELECT	HC	43.0	False	False	0.3977812995245642					Pathogenic/Likely_Pathogenic	1
chr8_116854317_C_T	RAD21	STOP_GAINED	MANE_SELECT	HC	40.0	False	False	0.42630744849445323					Unannotated	0
chr8_116857355_G_GGTGCTCTGTT	RAD21	FRAMESHIFT	MANE_SELECT	HC	34.0	False	False	0.6782884310618067					Unannotated	0
chr8_116861840_C_G	RAD21	SPLICE_CHANGE	MANE_SELECT	HC	32.0	False	False	0.8027426160337553		DONOR_LOSS	0.99	[]	Unannotated	0
chr8_116861941_C_CTA	RAD21	SPLICE_CHANGE	MANE_SELECT	HC	24.9	False	False	0.8027426160337553		DONOR_LOSS	0.02	[('ORIG_SPLICESITE_INTACT', 1.0, 0.0)]	Unannotated	0
chr8_116863185_G_GT	RAD21	FRAMESHIFT	MANE_SELECT	HC	35.0	False	False	0.8858954041204438					Unannotated	0
chr8_116863185_G_T	RAD21	STOP_GAINED	MANE_SELECT	HC	28.1	False	False	0.8858954041204438					Unannotated	0
chr8_116866584_A_T	RAD21	SPLICE_CHANGE	MANE_SELECT	HC	33.0	False	True	0.9240506329113924		DONOR_LOSS	1.0	[('POSSIBLE_MET_RESCUE', 1.0, 0.07606973058637079)]	Unannotated	0
chr8_116874101_C_T	RAD21	SPLICE_CHANGE	NONE	LC	4.027	False	False	1.0		DONOR_LOSS	0.73	[('OUTSIDE_CODING_REGION', 1.0, 0.0)]	Unannotated	0
chr8_116874204_A_G	RAD21	SPLICE_CHANGE	NONE	LC	13.26	False	False	1.0		DONOR_LOSS	0.77	[('OUTSIDE_CODING_REGION', 1.0, 0.0)]	Unannotated	0
chr8_116874204_AC_A	RAD21	SPLICE_CHANGE	NONE	LC	11.42	False	False	1.0		DONOR_LOSS	0.77	[('OUTSIDE_CODING_REGION', 1.0, 0.0)]	Unannotated	0
chr8_116874248_A_ACCT	RAD21	SPLICE_CHANGE	NONE	LC	17.74	False	False	1.0		DONOR_GAIN	0.1	[('OUTSIDE_CODING_REGION', 1.0, 0.0), ('CRYPTIC_RESCUE', 0.08, 0.0)]	Unannotated	0
chr8_116874248_ACCT_A	RAD21	SPLICE_CHANGE	NONE	LC	17.45	False	False	1.0		DONOR_GAIN	0.1	[('OUTSIDE_CODING_REGION', 1.0, 0.0), ('CRYPTIC_RESCUE', 0.08, 0.0)]	Unannotated	0
chr8_116874308_A_C	RAD21	SPLICE_CHANGE	NONE	LC	0.064	False	False	1.0		DONOR_LOSS	0.5	[('OUTSIDE_CODING_REGION', 1.0, 0.0), ('INFRAME_INTRON_RETENTION', 0.0, 0.7992376111817027)]	Unannotated	0
chr8_116874308_ACCT_A	RAD21	SPLICE_CHANGE	NONE	LC	3.587	False	False	1.0		DONOR_LOSS	0.5	[('OUTSIDE_CODING_REGION', 1.0, 0.0), ('INFRAME_INTRON_RETENTION', 0.0, 0.7992376111817027)]	Unannotated	0
chr8_116874362_C_A	RAD21	SPLICE_CHANGE	NONE	LC	8.305	False	False	1.0		DONOR_LOSS	0.95	[('OUTSIDE_CODING_REGION', 1.0, 0.0)]	Unannotated	0
chr8_116874362_C_T	RAD21	SPLICE_CHANGE	NONE	LC	9.197	False	False	1.0		DONOR_LOSS	0.95	[('OUTSIDE_CODING_REGION', 1.0, 0.0)]	Unannotated	0
chr8_117799720_G_A	EXT1	STOP_GAINED	MANE_SELECT	HC	39.0	True	False	0.002680965147453083	LAST_CODING_EXON				Uncertain	1
chr8_117799877_C_T	EXT1	STOP_GAINED	MANE_SELECT	LC	42.0	True	False	0.07372654155495978	LAST_CODING_EXON				Unannotated	0
chr8_117804720_A_G	EXT1	SPLICE_CHANGE	MANE_SELECT	HC	28.5	True	False	0.08299866131191433		DONOR_GAIN	0.05	[('LAST_CODING_EXON', 1.0, 0.08299866131191433), ('CRYPTIC_RESCUE', 0.02, 0.0)]	Unannotated	0
chr8_117804790_CA_C	EXT1	FRAMESHIFT	MANE_SELECT	HC	29.8	False	False	0.11394101876675604					Unannotated	0
chr8_117812963_T_C	EXT1	SPLICE_CHANGE	MANE_SELECT	LC	34.0	False	False	0.2717536813922356		ACC_LOSS	0.98	[('INFRAME_EXON_SKIP', 0.36, 0.040160642570281124)]	Pathogenic/Likely_Pathogenic	2
chr8_117818517_C_CA	EXT1	FRAMESHIFT	MANE_SELECT	HC	36.0	False	False	0.306970509383378					Unannotated	0
chr8_117819734_TGA_T	EXT1	FRAMESHIFT	MANE_SELECT	HC	35.0	False	False	0.34048257372654156					Unannotated	0
chr8_117819742_CA_C	EXT1	FRAMESHIFT	MANE_SELECT	HC	35.0	False	False	0.3445040214477212					Pathogenic/Likely_Pathogenic	2
chr8_117819743_A_AG	EXT1	FRAMESHIFT	MANE_SELECT	HC	35.0	False	False	0.34316353887399464					Pathogenic/Likely_Pathogenic	2
chr8_117819780_AG_A	EXT1	FRAMESHIFT	MANE_SELECT	HC	26.5	False	False	0.36193029490616624					Pathogenic/Likely_Pathogenic	2
chr8_117830228_A_T	EXT1	SPLICE_CHANGE	MANE_SELECT	HC	33.0	False	False	0.42704149933065594		DONOR_LOSS	0.91	[('INFRAME_INTRON_RETENTION', 0.0, 0.773017319963537)]	Unannotated	0
chr8_117830278_C_T	EXT1	STOP_GAINED	MANE_SELECT	LC	44.0	False	False	0.44906166219839144					Pathogenic/Likely_Pathogenic	2
chr8_117830295_GCTGT_G	EXT1	FRAMESHIFT	MANE_SELECT	HC	36.0	False	False	0.4584450402144772					Pathogenic/Likely_Pathogenic	2
chr8_118110392_CTTTG_C	EXT1	FRAMESHIFT	MANE_SELECT	HC	35.0	False	False	0.710455764075067					Unannotated	0
chr8_118110396_G_GCAAA	EXT1	FRAMESHIFT	MANE_SELECT	HC	36.0	False	False	0.707774798927614					Unannotated	0
chr8_118110591_G_T	EXT1	STOP_GAINED	MANE_SELECT	LC	40.0	False	False	0.7975871313672922	LARGE_EXON				Pathogenic/Likely_Pathogenic	2
chr8_118110716_T_A	EXT1	STOP_GAINED	MANE_SELECT	HC	39.0	False	False	0.8525469168900804	LARGE_EXON				Pathogenic/Likely_Pathogenic	1
chr8_118110839_G_A	EXT1	STOP_GAINED	MANE_SELECT	HC	39.0	False	False	0.9075067024128687	LARGE_EXON				Pathogenic/Likely_Pathogenic	1
chr8_118110999_A_T	EXT1	STOP_GAINED	MANE_SELECT	HC	39.0	False	False	0.9798927613941019	FIRST_EXON_LEQ_150NT_FROM_START				Unannotated	0
chr8_118111031_G_GT	EXT1	FRAMESHIFT	MANE_SELECT	HC	36.0	False	False	0.9946380697050938					Pathogenic/Likely_Pathogenic	2
chr9_124500274_T_C	NR5A1	SPLICE_CHANGE	NONE	LC	26.2	False	False	0.9471544715447154		ACC_LOSS	0.01	[('INFRAME_EXON_SKIP', 1.0, 0.24796747967479674), ('INFRAME_INTRON_RETENTION', 0.0, 0.47770700636942676)]	Unannotated	0
chr9_124500598_TC_T	NR5A1	FRAMESHIFT	MANE_SELECT	HC	34.0	False	False	0.7396963123644251					Unannotated	0
chr9_124503068_GCGGCGCGCA_G	NR5A1	SPLICE_CHANGE	MANE_SELECT	HC	29.5	False	False	0.823953823953824		DONOR_LOSS	0.84	[]	Unannotated	0
chr9_124503142_G_GCGTCTTGT	NR5A1	FRAMESHIFT	MANE_SELECT	HC	35.0	False	False	0.8676789587852495					Unannotated	0
chr9_126615417_CT_C	LMX1B	FRAMESHIFT	MANE_SELECT	HC	35.0	False	False	0.8557213930348259					Unannotated	0
chr9_126615498_GTGTCAGCAAGCCCTCACCACCAGCTGCTACTTCCGGGATCGGAAAC_G	LMX1B	FRAMESHIFT	MANE_SELECT	HC	36.0	False	False	0.7885572139303483					Pathogenic/Likely_Pathogenic	1
chr9_126615544_CTG_C	LMX1B	FRAMESHIFT	MANE_SELECT	HC	35.0	False	False	0.7512437810945274					Pathogenic/Likely_Pathogenic	2
chr9_126615559_GA_G	LMX1B	FRAMESHIFT	MANE_SELECT	HC	35.0	False	False	0.7388059701492538					Unannotated	0
chr9_126693243_C_T	LMX1B	STOP_GAINED	MANE_SELECT	LC	41.0	False	False	0.4527363184079602					Pathogenic/Likely_Pathogenic	1
chr9_126693267_C_T	LMX1B	STOP_GAINED	MANE_SELECT	HC	44.0	False	False	0.43283582089552236					Unannotated	0
chr9_126693324_G_T	LMX1B	SPLICE_CHANGE	MANE_SELECT	HC	36.0	False	False	0.3870967741935484		DONOR_LOSS	1.0	[('CRYPTIC_RESCUE', 0.92, 0.019851116625310174)]	Pathogenic/Likely_Pathogenic	1
chr9_126693527_C_T	LMX1B	STOP_GAINED	MANE_SELECT	HC	49.0	False	False	0.38308457711442784					Pathogenic/Likely_Pathogenic	2
chr9_126693765_G_GCAGCAGGA	LMX1B	FRAMESHIFT	MANE_SELECT	HC	36.0	False	False	0.29850746268656714					Unannotated	0
chr9_126693802_GCTGGGCCAGGGTGAGCCGGGGCCGGGGCAGGGC_G	LMX1B	SPLICE_CHANGE	MANE_SELECT	HC	34.0	False	False	0.26716294458229944		DONOR_LOSS	1.0	[('CRYPTIC_RESCUE', 0.79, 0.026570048309178744)]	Benign/Likely_Benign	1
chr9_126693819_CGGGGCCGGGGCAGGGCCTGGGCCAGGGTGAGCT_C	LMX1B	SPLICE_CHANGE	NONE	HC	13.75	False	False	0.24733824733824733		DONOR_LOSS	0.21	[('CRYPTIC_RESCUE', 0.04, 0.030952380952380953)]	Unannotated	0
chr9_126693823_GC_G	LMX1B	FRAMESHIFT	NONE	HC	8.916	False	False	0.26354679802955666					Unannotated	0
chr9_126693831_AGGGCCTGGGCCAGGGTGAGCTGGGGCCGGGGCCAGGGGT_A	LMX1B	SPLICE_CHANGE	NONE	HC	14.56	False	False	0.24733824733824733		DONOR_GAIN	0.29	[('CRYPTIC_RESCUE', 0.21, 0.0)]	Benign/Likely_Benign	1
chr9_126693837_TGGGCCAGGGTGAGCTGGGGCCG_T	LMX1B	SPLICE_CHANGE	NONE	HC	15.94	False	False	0.24733824733824733		DONOR_LOSS	0.21	[('CRYPTIC_RESCUE', 0.01, 0.030952380952380953)]	Unannotated	0
chr9_126693838_GGGCCAGGGTGAGCTGGGGCCGGGGCCAGGGGTGGGCCTA_G	LMX1B	SPLICE_CHANGE	NONE	HC	12.77	False	False	0.24733824733824733		DONOR_LOSS	0.21	[('CRYPTIC_RESCUE', 0.19, 0.030952380952380953)]	Unannotated	0
chr9_126696004_G_A	LMX1B	SPLICE_CHANGE	MANE_SELECT	HC	35.0	True	False	0.130686517783292		DONOR_LOSS	0.99	[('LAST_CODING_EXON', 1.0, 0.130686517783292), ('CRYPTIC_RESCUE', 0.18, 0.017369727047146403), ('INFRAME_EXON_SKIP', 0.0, 0.13647642679900746)]	Unannotated	0
chr9_126696004_G_GTAAGCCGCCCTACCGGGGGCCCCCCCCCCCCCCCCCCCCCCCCCCCCCCCCCCCCCCCCCCCCGCCCCACCCCCCCGCCGACCCCATGCACCCCTCGGC	LMX1B	SPLICE_CHANGE	MANE_SELECT	HC		False	False	0.26716294458229944		ACC_LOSS	0.05	[('ORIG_SPLICESITE_INTACT', 0.99, 0.0), ('INFRAME_EXON_SKIP', 0.99, 0.13647642679900746)]	Unannotated	0
chr9_127815681_GC_G	ENG	FRAMESHIFT	MANE_SELECT	HC	29.2	False	False	0.0					Unannotated	0
chr9_127815729_T_TG	ENG	FRAMESHIFT	MANE_SELECT	HC	34.0	True	False	0.0243161094224924					Unannotated	0
chr9_127815935_G_T	ENG	STOP_GAINED	NONE	HC	12.04	False	False	0.0	LAST_CODING_EXON				Unannotated	0
chr9_127815954_T_TAG	ENG	FRAMESHIFT	MANE_SELECT	HC	34.0	False	False	0.0668693009118541					Unannotated	0
chr9_127817148_C_G	ENG	SPLICE_CHANGE	MANE_SELECT	HC	35.0	False	False	0.1193727870510875		DONOR_LOSS	1.0	[('CRYPTIC_RESCUE', 0.85, 0.01199400299850075), ('INFRAME_INTRON_RETENTION', 0.0, 0.3564453125)]	Unannotated	0
chr9_127818370_ACT_A	ENG	FRAMESHIFT	MANE_SELECT	HC	22.1	False	False	0.2735562310030395					Pathogenic/Likely_Pathogenic	2
chr9_127818715_C_T	ENG	SPLICE_CHANGE	MANE_SELECT	HC	32.0	False	False	0.27769347496206376		DONOR_LOSS	0.99	[('CRYPTIC_RESCUE', 0.2, 0.09478021978021978)]	Pathogenic/Likely_Pathogenic	2
chr9_127819662_T_C	ENG	SPLICE_CHANGE	MANE_SELECT	HC	25.3	False	False	0.3566009104704097		ACC_LOSS	0.99	[('CRYPTIC_RESCUE', 0.01, 0.018209408194233688), ('INFRAME_EXON_SKIP', 0.99, 0.019726858877086494)]	Pathogenic/Likely_Pathogenic	2
chr9_127819991_CA_C	ENG	FRAMESHIFT	MANE_SELECT	HC	27.8	False	False	0.4027355623100304					Unannotated	0
chr9_127824388_A_T	ENG	STOP_GAINED	MANE_SELECT	HC	36.0	False	False	0.4696048632218845					Unannotated	0
chr9_127824435_G_GCAGC	ENG	FRAMESHIFT	MANE_SELECT	HC	31.0	False	False	0.49240121580547114					Unannotated	0
chr9_127825331_T_TC	ENG	FRAMESHIFT	MANE_SELECT	HC	33.0	False	False	0.6367781155015197					Pathogenic/Likely_Pathogenic	2
chr9_127826509_C_G	ENG	SPLICE_CHANGE	MANE_SELECT	LC	28.5	False	False	0.7354577642893273		DONOR_LOSS	0.98	[('CRYPTIC_RESCUE', 0.1, 0.09353507565337002)]	Pathogenic/Likely_Pathogenic	2
chr9_127829770_G_A	ENG	STOP_GAINED	MANE_SELECT	HC	37.0	False	False	0.8601823708206687					Pathogenic/Likely_Pathogenic	2
chr9_127829821_A_AC	ENG	FRAMESHIFT	MANE_SELECT	HC	22.2	False	False	0.8875379939209727					Unannotated	0
chr9_127846942_C_A	ENG	SPLICE_CHANGE	NONE	LC	1.885	False	False	0.9993016759776536		DONOR_LOSS	0.39	[('OUTSIDE_CODING_REGION', 1.0, 0.0), ('CRYPTIC_RESCUE', 0.04, 0.006245662734212352)]	Unannotated	0
chr9_132896756_T_C	TSC1	SPLICE_CHANGE	MANE_SELECT	LC	28.2	True	False	0.14878397711015737		ACC_LOSS	0.96	[('LAST_CODING_EXON', 1.0, 0.14878397711015737), ('INFRAME_INTRON_RETENTION', 0.34, 0.10932721712538226)]	Uncertain	2
chr9_132902613_C_A	TSC1	STOP_GAINED	MANE_SELECT	HC	43.0	False	False	0.3178694158075601					Unannotated	0
chr9_132902640_G_A	TSC1	STOP_GAINED	MANE_SELECT	HC	41.0	False	False	0.32560137457044674					Pathogenic/Likely_Pathogenic	2
chr9_132902710_AT_A	TSC1	FRAMESHIFT	MANE_SELECT	HC	25.6	False	False	0.34621993127147765					Pathogenic/Likely_Pathogenic	1
chr9_132904419_TG_T	TSC1	FRAMESHIFT	MANE_SELECT	HC	35.0	False	False	0.4183848797250859					Unannotated	0
chr9_132905785_C_CTT	TSC1	FRAMESHIFT	MANE_SELECT	HC	29.7	False	False	0.48625429553264604					Unannotated	0
chr9_132906053_G_A	TSC1	STOP_GAINED	MANE_SELECT	HC	38.0	False	False	0.563573883161512	LARGE_EXON				Pathogenic/Likely_Pathogenic	2
chr9_132906756_AT_A	TSC1	FRAMESHIFT	MANE_SELECT	HC	33.0	False	False	0.5962199312714777					Pathogenic/Likely_Pathogenic	2
chr9_132907306_CCT_C	TSC1	FRAMESHIFT	MANE_SELECT	HC	33.0	False	False	0.6202749140893471					Pathogenic/Likely_Pathogenic	2
chr9_132910536_CT_C	TSC1	FRAMESHIFT	NONE	HC	0.042	True	False	0.048458149779735685					Unannotated	0
chr9_132910567_G_A	TSC1	STOP_GAINED	NONE	HC	0.001	True	False	0.07048458149779736	LAST_CODING_EXON				Uncertain	2
chr9_132910690_C_T	TSC1	SPLICE_CHANGE	NONE	HC	26.9	False	False	0.6391752577319587		DONOR_LOSS	0.72	[]	Uncertain	2
chr9_132911056_C_T	TSC1	STOP_GAINED	NONE	HC	27.8	True	False	0.013123359580052493	LAST_CODING_EXON				Uncertain	1
chr9_132911443_G_A	TSC1	STOP_GAINED	NONE	HC	3.754	False	False	0.09186351706036745	LEQ_50NT_FROM_LAST_EJ				Benign/Likely_Benign	1
chr9_132911447_C_T	TSC1	STOP_GAINED	NONE	LC	4.349	False	False	0.09711286089238845	LEQ_50NT_FROM_LAST_EJ				Unannotated	0
chr9_132921418_G_A	TSC1	STOP_GAINED	MANE_SELECT	LC	42.0	False	False	0.8049828178694158					Pathogenic/Likely_Pathogenic	2
chr9_132923437_AGCATGGTTATC_A	TSC1	FRAMESHIFT	MANE_SELECT	HC	34.0	False	False	0.8831615120274914					Unannotated	0
chr9_132928953_C_T	TSC1	SPLICE_CHANGE	MANE_SELECT	LC	34.0	False	True	1.0		ACC_LOSS	1.0	[('POSSIBLE_MET_RESCUE', 1.0, 0.030927835051546393)]	Unannotated	0
chr9_132928954_T_C	TSC1	SPLICE_CHANGE	MANE_SELECT	LC	34.0	False	True	1.0		ACC_LOSS	1.0	[('POSSIBLE_MET_RESCUE', 1.0, 0.030927835051546393)]	Uncertain	0
chr9_132931305_C_G	TSC1	SPLICE_CHANGE	NONE	LC	0.544	False	False	1.0		ACC_GAIN	0.03	[('ORIG_SPLICESITE_INTACT', 0.97, 0.0), ('OUTSIDE_CODING_REGION', 1.0, 0.0)]	Unannotated	0
chr9_132931305_C_T	TSC1	SPLICE_CHANGE	NONE	LC	0.778	False	False	1.0		ACC_GAIN	0.03	[('ORIG_SPLICESITE_INTACT', 0.97, 0.0), ('OUTSIDE_CODING_REGION', 1.0, 0.0)]	Unannotated	0
chr9_132931428_C_T	TSC1	SPLICE_CHANGE	NONE	LC	18.18	False	False	1.0		ACC_LOSS	0.53	[('OUTSIDE_CODING_REGION', 1.0, 0.0), ('CRYPTIC_RESCUE', 0.07, 0.024175824175824177), ('INFRAME_EXON_SKIP', 0.9299999999999999, 0.16043956043956045)]	Unannotated	0
chr9_132931429_T_A	TSC1	SPLICE_CHANGE	NONE	LC	19.36	False	False	1.0		ACC_LOSS	0.53	[('OUTSIDE_CODING_REGION', 1.0, 0.0), ('CRYPTIC_RESCUE', 0.09, 0.024175824175824177), ('INFRAME_EXON_SKIP', 0.91, 0.16043956043956045)]	Unannotated	0
chr9_132931429_T_C	TSC1	SPLICE_CHANGE	NONE	LC	18.1	False	False	1.0		ACC_LOSS	0.53	[('OUTSIDE_CODING_REGION', 1.0, 0.0), ('CRYPTIC_RESCUE', 0.03, 0.024175824175824177), ('INFRAME_EXON_SKIP', 0.97, 0.16043956043956045)]	Unannotated	0
chr9_132934464_A_G	TSC1	SPLICE_CHANGE	NONE	LC	0.204	False	False	1.0		DONOR_LOSS	0.28	[('OUTSIDE_CODING_REGION', 1.0, 0.0)]	Unannotated	0
chr9_132934465_C_G	TSC1	SPLICE_CHANGE	NONE	LC	7.149	False	False	1.0		DONOR_LOSS	0.29	[('OUTSIDE_CODING_REGION', 1.0, 0.0)]	Unannotated	0
chr9_132934542_T_A	TSC1	SPLICE_CHANGE	NONE	LC	11.66	False	False	1.0		ACC_LOSS	0.23	[('OUTSIDE_CODING_REGION', 1.0, 0.0), ('INFRAME_EXON_SKIP', 0.9, 0.054945054945054944), ('INFRAME_INTRON_RETENTION', 0.0, 0.2649434571890145)]	Unannotated	0
chr9_132934542_T_C	TSC1	SPLICE_CHANGE	NONE	LC	6.796	False	False	1.0		ACC_LOSS	0.23	[('OUTSIDE_CODING_REGION', 1.0, 0.0), ('INFRAME_EXON_SKIP', 0.95, 0.054945054945054944), ('INFRAME_INTRON_RETENTION', 0.0, 0.2649434571890145)]	Unannotated	0
chr9_132935031_A_G	TSC1	SPLICE_CHANGE	MANE_SELECT	LC	25.5	False	False	1.0		DONOR_LOSS	0.96	[('OUTSIDE_CODING_REGION', 1.0, 0.0)]	Unannotated	0
chr9_132944542_C_A	TSC1	SPLICE_CHANGE	MANE_SELECT	LC	34.0	False	False	1.0		DONOR_LOSS	0.84	[('OUTSIDE_CODING_REGION', 1.0, 0.0), ('INFRAME_INTRON_RETENTION', 0.0, 0.729949003245248)]	Unannotated	0
chr9_132944542_C_G	TSC1	SPLICE_CHANGE	MANE_SELECT	LC	34.0	False	False	1.0		DONOR_LOSS	0.84	[('OUTSIDE_CODING_REGION', 1.0, 0.0), ('INFRAME_INTRON_RETENTION', 0.0, 0.729949003245248)]	Unannotated	0
chr9_132944570_A_G	TSC1	SPLICE_CHANGE	NONE	LC	22.9	False	False	1.0		DONOR_LOSS	0.93	[('OUTSIDE_CODING_REGION', 1.0, 0.0)]	Unannotated	0
chr9_132944571_C_A	TSC1	SPLICE_CHANGE	NONE	LC	26.3	False	False	1.0		DONOR_LOSS	0.93	[('OUTSIDE_CODING_REGION', 1.0, 0.0)]	Unannotated	0
chr9_132944571_C_G	TSC1	SPLICE_CHANGE	NONE	LC	24.1	False	False	1.0		DONOR_LOSS	0.93	[('OUTSIDE_CODING_REGION', 1.0, 0.0)]	Unannotated	0
chr9_132944571_C_T	TSC1	SPLICE_CHANGE	NONE	LC	24.4	False	False	1.0		DONOR_LOSS	0.93	[('OUTSIDE_CODING_REGION', 1.0, 0.0)]	Unannotated	0
chr9_134730348_A_ACTACACGCCCTCAC	COL5A1	FRAMESHIFT	MANE_SELECT	HC	32.0	False	False	0.809575625680087					Unannotated	0
chr9_134750543_GC_G	COL5A1	FRAMESHIFT	MANE_SELECT	HC	22.6	False	False	0.7290533188248096					Pathogenic/Likely_Pathogenic	2
chr9_134830106_A_G	COL5A1	SPLICE_CHANGE	NONE	HC	25.2	False	False	0.06905927134312126		DONOR_LOSS	0.39	[('CRYPTIC_RESCUE', 0.08, 0.02392604676454595), ('INFRAME_INTRON_RETENTION', 0.0, 0.46494035496072156)]	Unannotated	0
chr9_134830107_G_A	COL5A1	SPLICE_CHANGE	NONE	LC	26.7	False	False	0.06905927134312126		DONOR_LOSS	0.43	[('CRYPTIC_RESCUE', 0.08, 0.02392604676454595), ('INFRAME_INTRON_RETENTION', 0.0, 0.46494035496072156)]	Unannotated	0
chr9_134830148_G_A	COL5A1	STOP_GAINED	NONE	HC	24.6	False	False	0.07399347116430903					Unannotated	0
chr9_134830149_G_A	COL5A1	STOP_GAINED	NONE	HC	23.5	False	False	0.07399347116430903					Uncertain	1
chr9_134830156_C_T	COL5A1	STOP_GAINED	NONE	HC	25.1	False	False	0.07236126224156691					Unannotated	0
chr9_134830165_CG_C	COL5A1	FRAMESHIFT	NONE	HC	23.9	False	False	0.07072905331882481					Unannotated	0
chr10_43102638_C_T	RET	STOP_GAINED	NONE	LC	0.784	False	False	0.0	LAST_CODING_EXON				Benign/Likely_Benign	2
chr10_43114738_T_G	RET	SPLICE_CHANGE	MANE_SELECT	LC	34.0	False	False	0.3614349775784753		DONOR_LOSS	1.0	[('CRYPTIC_RESCUE', 0.89, 0.008071748878923767)]	Uncertain	0
chr10_43124984_T_G	RET	SPLICE_CHANGE	MANE_SELECT	HC	36.0	False	False	0.09147982062780269		DONOR_LOSS	0.99	[('CRYPTIC_RESCUE', 0.82, 0.003587443946188341)]	Unannotated	0
chr10_43126589_T_TG	RET	FRAMESHIFT	MANE_SELECT	HC	34.0	False	False	0.08707360861759425					Unannotated	0
chr10_43126723_G_C	RET	SPLICE_CHANGE	MANE_SELECT	HC	29.5	True	False	0.047234678624813155		DONOR_LOSS	0.4	[('LAST_CODING_EXON', 1.0, 0.047234678624813155), ('CRYPTIC_RESCUE', 0.12, 0.017937219730941704), ('INFRAME_INTRON_RETENTION', 0.0, 0.29340937896070973)]	Uncertain	2
chr10_43128135_G_GGA	RET	FRAMESHIFT	MANE_SELECT	HC	35.0	True	False	0.03859964093357271					Uncertain	2
chr10_78035721_G_GT	RPS24	SPLICE_CHANGE	MANE_SELECT	HC	29.9	False	False	0.2900763358778626		DONOR_LOSS	0.28	[('INFRAME_EXON_SKIP', 0.0, 0.5343511450381679), ('INFRAME_INTRON_RETENTION', 0.0, 0.7893890675241158)]	Uncertain	1
chr10_78037211_G_GA	RPS24	FRAMESHIFT	MANE_SELECT	HC	35.0	False	False	0.24615384615384617					Unannotated	0
chr10_78037305_GTA_G	RPS24	SPLICE_CHANGE	MANE_SELECT	HC	25.8	True	False	0.007633587786259542		DONOR_GAIN	0.07	[('LAST_CODING_EXON', 1.0, 0.007633587786259542)]	Unannotated	0
chr10_78037437_A_G	RPS24	SPLICE_CHANGE	NONE	LC	24.5	False	False	0.022556390977443608		ACC_LOSS	0.2	[('CRYPTIC_RESCUE', 0.04, 0.007518796992481203), ('INFRAME_EXON_SKIP', 0.96, 0.007518796992481203)]	Unannotated	0
chr10_78040200_T_G	RPS24	SPLICE_CHANGE	NONE	HC	13.18	False	False	0.0		DONOR_GAIN	0.02	[('ORIG_SPLICESITE_INTACT', 0.02, 0.0)]	Unannotated	0
chr10_78040621_G_T	RPS24	STOP_GAINED	NONE	HC	18.53	True	False	0.007518796992481203	LAST_CODING_EXON				Unannotated	0
chr10_78054529_A_G	RPS24	SPLICE_CHANGE	NONE	HC	18.76	True	False	0.5517241379310345		ACC_LOSS	0.48	[('LAST_CODING_EXON', 1.0, 0.5517241379310345), ('INFRAME_EXON_SKIP', 0.98, 0.5517241379310345), ('INFRAME_INTRON_RETENTION', 0.0, 0.9519230769230769)]	Unannotated	0
chr10_78054529_A_T	RPS24	SPLICE_CHANGE	NONE	LC	18.95	True	False	0.5517241379310345		ACC_LOSS	0.48	[('LAST_CODING_EXON', 1.0, 0.5517241379310345), ('INFRAME_EXON_SKIP', 0.99, 0.5517241379310345), ('INFRAME_INTRON_RETENTION', 0.0, 0.9519230769230769)]	Uncertain	1
chr10_78054555_C_T	RPS24	STOP_GAINED	NONE	LC	27.3	True	False	0.5224913494809689	LAST_CODING_EXON				Unannotated	0
chr10_78054661_G_A	RPS24	STOP_GAINED	NONE	LC	29.0	True	False	0.4013840830449827	LAST_CODING_EXON				Unannotated	0
chr10_78054662_G_A	RPS24	STOP_GAINED	NONE	LC	25.2	True	False	0.4013840830449827	LAST_CODING_EXON				Unannotated	0
chr10_78054733_AGACTG_A	RPS24	FRAMESHIFT	NONE	LC	18.12	True	False	0.314878892733564					Unannotated	0
chr10_78054743_CAG_C	RPS24	FRAMESHIFT	NONE	LC	20.2	True	False	0.3044982698961938					Unannotated	0
chr10_78054750_C_T	RPS24	STOP_GAINED	NONE	LC	21.3	True	False	0.2975778546712803	LAST_CODING_EXON				Unannotated	0
chr10_78054828_G_GCT	RPS24	FRAMESHIFT	NONE	LC	16.59	True	False	0.2041522491349481					Unannotated	0
chr10_78054841_AC_A	RPS24	FRAMESHIFT	NONE	LC	14.49	True	False	0.19377162629757785					Unannotated	0
chr10_78054859_T_A	RPS24	STOP_GAINED	NONE	LC	27.3	True	False	0.17301038062283736	LAST_CODING_EXON				Unannotated	0
chr10_78054957_C_T	RPS24	STOP_GAINED	NONE	LC	29.9	True	False	0.058823529411764705	LAST_CODING_EXON				Unannotated	0
chr10_92574194_G_A	KIF11	SPLICE_CHANGE	NONE	LC	10.44	False	False	1.0		DONOR_LOSS	0.23	[('OUTSIDE_CODING_REGION', 1.0, 0.0), ('CRYPTIC_RESCUE', 0.05, 0.01691542288557214)]	Unannotated	0
chr10_92606664_G_GT	KIF11	FRAMESHIFT	MANE_SELECT	HC	35.0	False	False	0.9185606060606061					Unannotated	0
chr10_92607238_G_T	KIF11	SPLICE_CHANGE	MANE_SELECT	HC	34.0	False	False	0.8779564806054873		DONOR_LOSS	1.0	[('INFRAME_INTRON_RETENTION', 0.0, 0.35978195033313143)]	Unannotated	0
chr10_92637453_C_CA	KIF11	FRAMESHIFT	MANE_SELECT	HC	31.0	False	False	0.3465909090909091					Unannotated	0
chr10_92653688_CAAAG_C	KIF11	FRAMESHIFT	MANE_SELECT	HC	35.0	True	False	0.03314393939393939					Uncertain	1
chr10_92653740_AC_A	KIF11	FRAMESHIFT	MANE_SELECT	HC	29.1	True	False	0.017045454545454544					Unannotated	0
chr10_92653776_C_T	KIF11	STOP_GAINED	MANE_SELECT	LC	38.0	True	False	0.005681818181818182	LAST_CODING_EXON				Uncertain	1
chr10_100735735_T_G	PAX2	SPLICE_CHANGE	NONE	HC	26.3	False	True	0.9804381846635368		DONOR_LOSS	0.99	[('POSSIBLE_MET_RESCUE', 1.0, 0.02117647058823524)]	Unannotated	0
chr10_100749733_T_TGTCTC	PAX2	FRAMESHIFT	NONE	HC	23.3	False	False	0.9473684210526315					Uncertain	2
chr10_100749744_A_G	PAX2	SPLICE_CHANGE	MANE_SELECT	HC	34.0	False	False	0.9637130801687763		ACC_LOSS	0.94	[('CRYPTIC_RESCUE', 0.08, 0.002531645569620253)]	Pathogenic/Likely_Pathogenic	1
chr10_100749748_G_C	PAX2	SPLICE_CHANGE	NONE	HC	28.5	False	False	0.9636209813874789		ACC_LOSS	0.88	[('CRYPTIC_RESCUE', 0.04, 0.002531645569620253)]	Unannotated	0
chr10_100749771_C_CG	PAX2	FRAMESHIFT	MANE_SELECT	HC	36.0	False	False	0.9441624365482234					Pathogenic/Likely_Pathogenic	2
chr10_100750731_GGTGGCTCCAAGCCCAAA_G	PAX2	FRAMESHIFT	MANE_SELECT	HC	36.0	False	False	0.7893401015228426					Unannotated	0
chr10_100750824_C_T	PAX2	STOP_GAINED	MANE_SELECT	HC	43.0	False	False	0.7106598984771574					Pathogenic/Likely_Pathogenic	2
chr10_100750892_G_A	PAX2	SPLICE_CHANGE	MANE_SELECT	HC	34.0	False	False	0.6540084388185654		DONOR_LOSS	0.98	[('INFRAME_EXON_SKIP', 0.0, 0.1670886075949367)]	Unannotated	0
chr10_100781342_G_T	PAX2	SPLICE_CHANGE	NONE	LC	33.0	False	False	0.33916849015317285		DONOR_LOSS	0.74	[('CRYPTIC_RESCUE', 0.02, 0.0255863539445629), ('INFRAME_EXON_SKIP', 0.0, 0.1050328227571116)]	Unannotated	0
chr10_100786942_G_A	PAX2	SPLICE_CHANGE	NONE	HC	24.3	False	False	0.472671285604311		DONOR_LOSS	0.04	[]	Unannotated	0
chr10_100786945_G_T	PAX2	STOP_GAINED	NONE	LC	21.5	False	False	0.5231481481481481					Unannotated	0
chr10_100787013_T_C	PAX2	SPLICE_CHANGE	NONE	HC	19.13	False	False	0.472671285604311		DONOR_LOSS	0.1	[]	Pathogenic/Likely_Pathogenic	2
chr10_100824681_AC_A	PAX2	FRAMESHIFT	MANE_SELECT	HC	26.7	False	False	0.19543147208121828					Unannotated	0
chr10_100824739_AATGGTGCCTGGT_A	PAX2	SPLICE_CHANGE	MANE_SELECT	HC	35.0	False	False	0.13839662447257384		DONOR_LOSS	0.97	[('INFRAME_INTRON_RETENTION', 0.0, 0.6559233449477352)]	Unannotated	0
chr10_100824941_CG_C	PAX2	FRAMESHIFT	NONE	HC	7.478	False	False	0.10858585858585859					Unannotated	0
chr10_100824963_GC_G	PAX2	FRAMESHIFT	NONE	HC	13.15	False	False	0.08838383838383838					Unannotated	0
chr10_100824968_CT_C	PAX2	FRAMESHIFT	NONE	HC	12.28	False	False	0.08585858585858586					Unannotated	0
chr10_100824968_CTT_C	PAX2	FRAMESHIFT	NONE	HC	16.36	False	False	0.08333333333333333					Unannotated	0
chr10_100824983_CT_C	PAX2	FRAMESHIFT	NONE	HC	20.2	False	False	0.07323232323232323					Unannotated	0
chr10_100827008_G_A	PAX2	SPLICE_CHANGE	MANE_SELECT	HC	35.0	False	False	0.13839662447257384		ACC_LOSS	0.98	[('INFRAME_EXON_SKIP', 0.6699999999999999, 0.07341772151898734), ('INFRAME_INTRON_RETENTION', 0.0, 0.6559233449477352)]	Unannotated	0
chr10_100827559_T_G	PAX2	STOP_GAINED	MANE_SELECT	HC	59.0	True	False	0.050761421319796954	LAST_CODING_EXON				Unannotated	0
chr10_100827591_CT_C	PAX2	FRAMESHIFT	MANE_SELECT	HC	34.0	True	False	0.02284263959390863					Unannotated	0
chr10_100827625_GC_G	PAX2	FRAMESHIFT	NONE	HC	19.05	True	False	0.04398148148148148					Unannotated	0
chr10_100827639_A_T	PAX2	STOP_GAINED	NONE	HC	18.62	True	False	0.032407407407407406	LAST_CODING_EXON				Uncertain	1
chr10_100827641_G_GACCA	PAX2	FRAMESHIFT	NONE	HC	18.18	True	False	0.03009259259259259					Unannotated	0
chr11_2445192_A_T	KCNQ1	STOP_GAINED	MANE_SELECT	HC	36.0	False	False	0.9541420118343196	FIRST_EXON_LEQ_150NT_FROM_START				Pathogenic/Likely_Pathogenic	2
chr11_2445200_C_A	KCNQ1	STOP_GAINED	MANE_SELECT	LC	36.0	False	False	0.9511834319526628	FIRST_EXON_LEQ_150NT_FROM_START				Pathogenic/Likely_Pathogenic	2
chr11_2445232_CGGCGGGCGGCGCGCTCTACGCGCCCATCGCGCCCGGCGCCCCA_C	KCNQ1	FRAMESHIFT	MANE_SELECT	HC	34.0	False	False	0.9349112426035503					Unannotated	0
chr11_2445294_TC_T	KCNQ1	FRAMESHIFT	MANE_SELECT	HC	23.5	False	False	0.9038461538461539					Pathogenic/Likely_Pathogenic	1
chr11_2445294_TCCCCGGCCGCG_T	KCNQ1	FRAMESHIFT	MANE_SELECT	HC	24.0	False	False	0.9038461538461539					Pathogenic/Likely_Pathogenic	2
chr11_2445382_G_A	KCNQ1	SPLICE_CHANGE	NONE	HC	24.6	False	False	0.9862604540023895		ACC_LOSS	0.4	[('INFRAME_EXON_SKIP', 0.98, 0.06093189964157706)]	Unannotated	0
chr11_2445417_C_T	KCNQ1	STOP_GAINED	MANE_SELECT	HC	41.0	False	False	0.8431952662721893	LARGE_EXON				Pathogenic/Likely_Pathogenic	1
chr11_2445461_A_AT	KCNQ1	FRAMESHIFT	MANE_SELECT	HC	34.0	False	False	0.8224852071005917					Pathogenic/Likely_Pathogenic	2
chr11_2461715_G_A	KCNQ1	SPLICE_CHANGE	NONE	HC	14.98	False	True	0.996969696969697		DONOR_LOSS	0.89	[('INFRAME_INTRON_RETENTION', 0.0, 0.9756863091817338), ('POSSIBLE_MET_RESCUE', 1.0, 0.0036429872495445936)]	Uncertain	0
chr11_2461716_T_A	KCNQ1	SPLICE_CHANGE	NONE	HC	19.09	False	True	0.996969696969697		DONOR_LOSS	0.89	[('INFRAME_INTRON_RETENTION', 0.0, 0.9756863091817338), ('POSSIBLE_MET_RESCUE', 1.0, 0.0036429872495445936)]	Unannotated	0
chr11_2527949_C_A	KCNQ1	STOP_GAINED	MANE_SELECT	HC	38.0	False	False	0.8002958579881657					Unannotated	0
chr11_2528019_G_A	KCNQ1	SPLICE_CHANGE	MANE_SELECT	HC	32.0	False	False	0.7651403249630724		DONOR_LOSS	1.0	[('INFRAME_INTRON_RETENTION', 0.0, 0.954502688172043)]	Pathogenic/Likely_Pathogenic	2
chr11_2528019_G_C	KCNQ1	SPLICE_CHANGE	MANE_SELECT	HC	31.0	False	False	0.7651403249630724		DONOR_LOSS	1.0	[('INFRAME_INTRON_RETENTION', 0.0, 0.954502688172043)]	Pathogenic/Likely_Pathogenic	1
chr11_2570637_CT_C	KCNQ1	FRAMESHIFT	MANE_SELECT	HC	34.0	False	False	0.7603550295857988					Pathogenic/Likely_Pathogenic	2
chr11_2570651_CG_C	KCNQ1	FRAMESHIFT	MANE_SELECT	HC	34.0	False	False	0.7529585798816568					Pathogenic/Likely_Pathogenic	2
chr11_2570663_C_A	KCNQ1	STOP_GAINED	MANE_SELECT	HC	35.0	False	False	0.7485207100591716					Pathogenic/Likely_Pathogenic	2
chr11_2570663_C_G	KCNQ1	STOP_GAINED	MANE_SELECT	HC	35.0	False	False	0.7485207100591716					Pathogenic/Likely_Pathogenic	2
chr11_2570664_GTGGTCCGCCTC_G	KCNQ1	FRAMESHIFT	MANE_SELECT	HC	35.0	False	False	0.7470414201183432					Pathogenic/Likely_Pathogenic	2
chr11_2570713_G_A	KCNQ1	STOP_GAINED	MANE_SELECT	HC	46.0	False	False	0.7233727810650887					Unannotated	0
chr11_2570719_GGCTGC_G	KCNQ1	FRAMESHIFT	MANE_SELECT	HC	35.0	False	False	0.7189349112426036					Pathogenic/Likely_Pathogenic	2
chr11_2570733_CG_C	KCNQ1	FRAMESHIFT	MANE_SELECT	HC	36.0	False	False	0.7130177514792899					Pathogenic/Likely_Pathogenic	2
chr11_2570754_G_GGTGA	KCNQ1	FRAMESHIFT	MANE_SELECT	HC	37.0	False	False	0.6997041420118343					Benign/Likely_Benign	1
chr11_2571404_G_A	KCNQ1	SPLICE_CHANGE	MANE_SELECT	HC	33.0	False	False	0.6637124569177745		DONOR_LOSS	1.0	[('INFRAME_INTRON_RETENTION', 0.0, 0.23068181818181818)]	Pathogenic/Likely_Pathogenic	2
chr11_2572107_C_T	KCNQ1	STOP_GAINED	MANE_SELECT	HC	51.0	False	False	0.6168639053254438					Pathogenic/Likely_Pathogenic	2
chr11_2572845_G_A	KCNQ1	SPLICE_CHANGE	MANE_SELECT	HC	35.0	False	False	0.6159527326440177		ACC_LOSS	1.0	[('CRYPTIC_RESCUE', 0.78, 0.031473533619456366), ('INFRAME_EXON_SKIP', 0.21999999999999997, 0.06942392909896603)]	Unannotated	0
chr11_2572858_AC_A	KCNQ1	FRAMESHIFT	MANE_SELECT	HC	35.0	False	False	0.6094674556213018					Pathogenic/Likely_Pathogenic	2
chr11_2572922_ACGCGGTGAACGAGTCAGGC_A	KCNQ1	FRAMESHIFT	MANE_SELECT	HC	35.0	False	False	0.5784023668639053					Pathogenic/Likely_Pathogenic	2
chr11_2572973_T_TGTGGTGGGGGGTGGTAA	KCNQ1	FRAMESHIFT	MANE_SELECT	HC	36.0	False	False	0.5443786982248521					Unannotated	0
chr11_2572979_G_A	KCNQ1	STOP_GAINED	MANE_SELECT	HC	55.0	False	False	0.5502958579881657					Pathogenic/Likely_Pathogenic	2
chr11_2572980_G_A	KCNQ1	STOP_GAINED	MANE_SELECT	HC	56.0	False	False	0.5502958579881657					Pathogenic/Likely_Pathogenic	1
chr11_2572987_G_T	KCNQ1	SPLICE_CHANGE	MANE_SELECT	HC	34.0	False	False	0.5465288035450517		DONOR_LOSS	1.0	[('INFRAME_EXON_SKIP', 0.0, 0.06942392909896603)]	Pathogenic/Likely_Pathogenic	2
chr11_2583474_C_T	KCNQ1	STOP_GAINED	MANE_SELECT	HC	45.0	False	False	0.5266272189349113					Pathogenic/Likely_Pathogenic	2
chr11_2583507_TTC_T	KCNQ1	FRAMESHIFT	MANE_SELECT	HC	35.0	False	False	0.5103550295857988					Pathogenic/Likely_Pathogenic	2
chr11_2585245_C_T	KCNQ1	STOP_GAINED	MANE_SELECT	HC	45.0	False	False	0.47485207100591714					Pathogenic/Likely_Pathogenic	2
chr11_2585248_C_T	KCNQ1	STOP_GAINED	MANE_SELECT	HC	44.0	False	False	0.47337278106508873					Pathogenic/Likely_Pathogenic	2
chr11_2585254_C_T	KCNQ1	STOP_GAINED	MANE_SELECT	HC	44.0	False	False	0.47041420118343197					Pathogenic/Likely_Pathogenic	2
chr11_2585278_C_T	KCNQ1	STOP_GAINED	MANE_SELECT	HC	43.0	False	False	0.45857988165680474					Pathogenic/Likely_Pathogenic	1
chr11_2585299_CTCAT_C	KCNQ1	FRAMESHIFT	MANE_SELECT	HC	33.0	False	False	0.44822485207100593					Pathogenic/Likely_Pathogenic	2
chr11_2585309_T_A	KCNQ1	SPLICE_CHANGE	MANE_SELECT	HC	27.3	False	False	0.4446085672082718		DONOR_LOSS	0.95	[('INFRAME_INTRON_RETENTION', 0.0, 0.5269042627533194)]	Pathogenic/Likely_Pathogenic	2
chr11_2587617_G_A	KCNQ1	STOP_GAINED	MANE_SELECT	HC	45.0	False	False	0.42159763313609466					Pathogenic/Likely_Pathogenic	1
chr11_2587636_G_GC	KCNQ1	FRAMESHIFT	MANE_SELECT	HC	25.5	False	False	0.40976331360946744					Pathogenic/Likely_Pathogenic	2
chr11_2587651_ACT_A	KCNQ1	FRAMESHIFT	MANE_SELECT	HC	19.49	False	False	0.40384615384615385					Unannotated	0
chr11_2587679_AG_A	KCNQ1	FRAMESHIFT	MANE_SELECT	HC	34.0	False	False	0.3905325443786982					Pathogenic/Likely_Pathogenic	1
chr11_2588712_G_A	KCNQ1	SPLICE_CHANGE	MANE_SELECT	HC	35.0	False	False	0.38404726735598227		ACC_GAIN	1.0	[]	Pathogenic/Likely_Pathogenic	2
chr11_2588712_G_C	KCNQ1	SPLICE_CHANGE	MANE_SELECT	HC	35.0	False	False	0.38404726735598227		ACC_GAIN	1.0	[('CRYPTIC_RESCUE', 0.97, 0.0029542097488921715)]	Pathogenic/Likely_Pathogenic	2
chr11_2588718_GA_G	KCNQ1	FRAMESHIFT	MANE_SELECT	HC	34.0	False	False	0.3801775147928994					Pathogenic/Likely_Pathogenic	2
chr11_2588855_G_A	KCNQ1	SPLICE_CHANGE	MANE_SELECT	HC	28.4	False	False	0.31413096996553425		DONOR_LOSS	1.0	[('CRYPTIC_RESCUE', 0.19, 0.03561253561253561)]	Pathogenic/Likely_Pathogenic	2
chr11_2661959_A_G	KCNQ1	SPLICE_CHANGE	MANE_SELECT	HC	30.0	False	False	0.31413096996553425		ACC_LOSS	0.99	[]	Pathogenic/Likely_Pathogenic	1
chr11_2661960_G_T	KCNQ1	SPLICE_CHANGE	MANE_SELECT	HC	33.0	False	False	0.31413096996553425		ACC_LOSS	0.99	[]	Pathogenic/Likely_Pathogenic	2
chr11_2662047_G_T	KCNQ1	STOP_GAINED	MANE_SELECT	HC	48.0	False	False	0.27071005917159763					Pathogenic/Likely_Pathogenic	2
chr11_2662050_ACT_A	KCNQ1	FRAMESHIFT	MANE_SELECT	HC	34.0	False	False	0.2692307692307692					Uncertain	0
chr11_2768881_C_T	KCNQ1	STOP_GAINED	MANE_SELECT	HC	39.0	False	False	0.23520710059171598					Pathogenic/Likely_Pathogenic	2
chr11_2768910_GA_G	KCNQ1	FRAMESHIFT	MANE_SELECT	HC	34.0	False	False	0.22041420118343194					Unannotated	0
chr11_2768917_C_T	KCNQ1	STOP_GAINED	MANE_SELECT	LC	53.0	False	False	0.21745562130177515					Pathogenic/Likely_Pathogenic	2
chr11_2776984_A_G	KCNQ1	SPLICE_CHANGE	MANE_SELECT	HC	28.5	False	False	0.17035942885278188		ACC_LOSS	0.98	[]	Pathogenic/Likely_Pathogenic	2
chr11_2776984_AG_A	KCNQ1	SPLICE_CHANGE	MANE_SELECT	HC	34.0	False	False	0.17035942885278188		ACC_LOSS	0.98	[]	Pathogenic/Likely_Pathogenic	2
chr11_2777020_AT_A	KCNQ1	FRAMESHIFT	MANE_SELECT	HC	27.0	False	False	0.15236686390532544					Pathogenic/Likely_Pathogenic	2
chr11_2777694_G_A	KCNQ1	STOP_GAINED	NONE	HC	0.61	False	False	0.9652777777777778	FIRST_EXON_LEQ_150NT_FROM_START				Unannotated	0
chr11_2777696_C_T	KCNQ1	STOP_GAINED	NONE	LC	0.262	False	False	0.9583333333333334	FIRST_EXON_LEQ_150NT_FROM_START				Unannotated	0
chr11_2777703_GC_G	KCNQ1	FRAMESHIFT	NONE	HC	0.759	False	False	0.9444444444444444					Unannotated	0
chr11_2777738_C_T	KCNQ1	STOP_GAINED	NONE	HC	1.916	False	False	0.8611111111111112	FIRST_EXON_LEQ_150NT_FROM_START				Unannotated	0
chr11_2777745_G_A	KCNQ1	STOP_GAINED	NONE	HC	0.744	False	False	0.8472222222222222	FIRST_EXON_LEQ_150NT_FROM_START				Unannotated	0
chr11_2777761_GA_G	KCNQ1	FRAMESHIFT	NONE	HC	0.296	False	False	0.8055555555555556					Unannotated	0
chr11_2777814_G_A	KCNQ1	SPLICE_CHANGE	NONE	HC	0.176	False	False	0.6873563218390805		DONOR_LOSS	0.72	[('CRYPTIC_RESCUE', 0.14, 0.1793103448275862), ('INFRAME_INTRON_RETENTION', 0.06, 0.271356783919598)]	Unannotated	0
chr11_2777814_G_T	KCNQ1	SPLICE_CHANGE	NONE	HC	0.143	False	False	0.6873563218390805		DONOR_LOSS	0.72	[('CRYPTIC_RESCUE', 0.13, 0.1793103448275862), ('INFRAME_INTRON_RETENTION', 0.06, 0.271356783919598)]	Unannotated	0
chr11_2777814_GTA_G	KCNQ1	SPLICE_CHANGE	NONE	HC	0.4	False	False	0.6873563218390805		DONOR_LOSS	0.6	[('CRYPTIC_RESCUE', 0.16, 0.1793103448275862), ('INFRAME_INTRON_RETENTION', 0.06, 0.271356783919598)]	Unannotated	0
chr11_2778023_C_T	KCNQ1	STOP_GAINED	MANE_SELECT	LC	46.0	False	False	0.1227810650887574	LEQ_50NT_FROM_LAST_EJ				Pathogenic/Likely_Pathogenic	2
chr11_2778038_G_A	KCNQ1	SPLICE_CHANGE	MANE_SELECT	LC	34.0	True	False	0.11669128508124077		DONOR_LOSS	0.99	[('LAST_CODING_EXON', 1.0, 0.11669128508124077), ('INFRAME_INTRON_RETENTION', 0.0, 0.9716973244147157)]	Pathogenic/Likely_Pathogenic	1
chr11_2847858_G_GC	KCNQ1	FRAMESHIFT	MANE_SELECT	LC	21.2	True	False	0.0695266272189349					Uncertain	0
chr11_2847858_GC_G	KCNQ1	FRAMESHIFT	MANE_SELECT	LC	18.05	True	False	0.07100591715976332					Pathogenic/Likely_Pathogenic	2
chr11_2847865_C_CA	KCNQ1	FRAMESHIFT	MANE_SELECT	LC	19.46	True	False	0.06804733727810651					Pathogenic/Likely_Pathogenic	2
chr11_2847958_C_G	KCNQ1	STOP_GAINED	MANE_SELECT	LC	29.4	True	False	0.022189349112426034	LAST_CODING_EXON				Uncertain	0
chr11_2847962_C_T	KCNQ1	STOP_GAINED	MANE_SELECT	HC	45.0	True	False	0.019230769230769232	LAST_CODING_EXON				Uncertain	1
chr11_31789640_C_CT	PAX6	FRAMESHIFT	NONE	HC	13.96	True	False	0.004228329809725159					Unannotated	0
chr11_31789640_CT_C	PAX6	FRAMESHIFT	NONE	HC	13.33	True	False	0.006342494714587738					Unannotated	0
chr11_31789647_T_A	PAX6	STOP_GAINED	NONE	HC	12.0	True	False	0.010570824524312896	LAST_CODING_EXON				Unannotated	0
chr11_31789704_G_A	PAX6	STOP_GAINED	NONE	HC	16.53	True	False	0.0507399577167019	LAST_CODING_EXON				Unannotated	0
chr11_31789750_A_AT	PAX6	FRAMESHIFT	NONE	HC	7.42	True	False	0.08456659619450317					Uncertain	1
chr11_31789761_CT_C	PAX6	FRAMESHIFT	NONE	HC	6.158	True	False	0.09302325581395349					Unannotated	0
chr11_31790768_T_TG	PAX6	FRAMESHIFT	MANE_SELECT	HC	35.0	False	False	0.10779816513761468					Uncertain	0
chr11_31790768_TG_T	PAX6	FRAMESHIFT	MANE_SELECT	HC	35.0	False	False	0.11009174311926606					Unannotated	0
chr11_31793278_G_GT	PAX6	FRAMESHIFT	NONE	HC	8.602	True	False	0.012048192771084338					Unannotated	0
chr11_31793280_G_C	PAX6	STOP_GAINED	NONE	LC	6.504	True	False	0.012048192771084338	LAST_CODING_EXON				Unannotated	0
chr11_31793282_TGGGATTGACTGTCTCC_T	PAX6	FRAMESHIFT	NONE	HC	12.4	True	False	0.02650602409638554					Unannotated	0
chr11_31793304_G_T	PAX6	STOP_GAINED	NONE	LC	9.433	True	False	0.03132530120481928	LAST_CODING_EXON				Unannotated	0
chr11_31793308_G_GTT	PAX6	FRAMESHIFT	NONE	LC	10.35	True	False	0.03614457831325301					Unannotated	0
chr11_31793331_GA_G	PAX6	FRAMESHIFT	NONE	LC	0.269	True	False	0.05301204819277108					Unannotated	0
chr11_31793379_G_T	PAX6	STOP_GAINED	NONE	LC	0.021	True	False	0.09156626506024096	LAST_CODING_EXON				Unannotated	0
chr11_31793521_G_A	PAX6	STOP_GAINED	MANE_SELECT	HC	42.0	False	False	0.24311926605504589					Pathogenic/Likely_Pathogenic	2
chr11_31793555_T_C	PAX6	SPLICE_CHANGE	MANE_SELECT	LC	35.0	False	False	0.26926010678871093		ACC_LOSS	1.0	[('CRYPTIC_RESCUE', 0.91, 0.029748283752860413)]	Unannotated	0
chr11_31794079_G_A	PAX6	STOP_GAINED	MANE_SELECT	HC	39.0	False	False	0.4197247706422018					Pathogenic/Likely_Pathogenic	2
chr11_31794705_G_A	PAX6	STOP_GAINED	MANE_SELECT	HC	36.0	False	False	0.5045871559633027					Pathogenic/Likely_Pathogenic	2
chr11_31794774_G_A	PAX6	STOP_GAINED	MANE_SELECT	HC	41.0	False	False	0.5573394495412844					Pathogenic/Likely_Pathogenic	2
chr11_31801638_AC_A	PAX6	FRAMESHIFT	MANE_SELECT	HC	35.0	False	False	0.7568807339449541					Pathogenic/Likely_Pathogenic	1
chr11_31801719_T_A	PAX6	STOP_GAINED	MANE_SELECT	HC	39.0	False	False	0.8165137614678899					Pathogenic/Likely_Pathogenic	1
chr11_31801870_C_T	PAX6	SPLICE_CHANGE	MANE_SELECT	LC	35.0	False	False	0.8604118993135011		DONOR_LOSS	0.98	[]	Unannotated	0
chr11_31803012_CTGCCAACCTG_C	PAX6	SPLICE_CHANGE	NONE	LC	23.2	False	False	1.0		DONOR_LOSS	0.88	[('OUTSIDE_CODING_REGION', 1.0, 0.0)]	Unannotated	0
chr11_31803019_C_T	PAX6	SPLICE_CHANGE	NONE	LC	18.37	False	False	1.0		DONOR_LOSS	0.88	[('OUTSIDE_CODING_REGION', 1.0, 0.0)]	Unannotated	0
chr11_31803583_C_T	PAX6	SPLICE_CHANGE	NONE	LC	9.56	False	False	1.0		DONOR_LOSS	0.81	[('OUTSIDE_CODING_REGION', 1.0, 0.0), ('CRYPTIC_RESCUE', 0.09, 0.05351170568561873)]	Unannotated	0
chr11_31806463_C_G	PAX6	SPLICE_CHANGE	MANE_SELECT	LC	35.0	False	False	1.0		ACC_LOSS	0.95	[]	Unannotated	0
chr11_31806926_CT_C	PAX6	SPLICE_CHANGE	MANE_SELECT	LC	24.9	False	False	1.0		ACC_LOSS	0.65	[('OUTSIDE_CODING_REGION', 1.0, 0.0)]	Pathogenic/Likely_Pathogenic	2
chr11_31809905_C_T	PAX6	SPLICE_CHANGE	NONE	LC	17.19	False	False	1.0		DONOR_LOSS	0.97	[('OUTSIDE_CODING_REGION', 1.0, 0.0)]	Unannotated	0
chr11_31811016_C_G	PAX6	SPLICE_CHANGE	MANE_SELECT	LC	33.0	False	False	1.0		DONOR_LOSS	0.25	[('OUTSIDE_CODING_REGION', 1.0, 0.0), ('INFRAME_INTRON_RETENTION', 0.12, 0.07021276595744681)]	Unannotated	0
chr11_31811211_A_G	PAX6	SPLICE_CHANGE	NONE	LC	24.1	False	False	1.0		DONOR_LOSS	0.12	[('OUTSIDE_CODING_REGION', 1.0, 0.0)]	Unannotated	0
chr11_31812091_A_T	PAX6	SPLICE_CHANGE	NONE	LC	18.52	False	False	1.0		DONOR_LOSS	0.95	[('OUTSIDE_CODING_REGION', 1.0, 0.0), ('INFRAME_INTRON_RETENTION', 0.0, 0.4510050251256281)]	Unannotated	0
chr11_31812092_C_T	PAX6	SPLICE_CHANGE	NONE	LC	21.6	False	False	1.0		DONOR_LOSS	0.95	[('OUTSIDE_CODING_REGION', 1.0, 0.0), ('INFRAME_INTRON_RETENTION', 0.0, 0.4510050251256281)]	Unannotated	0
chr11_31812148_C_A	PAX6	SPLICE_CHANGE	NONE	LC	20.9	False	False	1.0		DONOR_LOSS	0.64	[('OUTSIDE_CODING_REGION', 1.0, 0.0)]	Unannotated	0
chr11_31812570_A_C	PAX6	SPLICE_CHANGE	NONE	LC	19.76	False	False	1.0		DONOR_LOSS	0.45	[('OUTSIDE_CODING_REGION', 1.0, 0.0)]	Unannotated	0
chr11_44095853_G_A	EXT2	SPLICE_CHANGE	MANE_SELECT	LC	33.0	False	False	1.0		DONOR_LOSS	1.0	[('OUTSIDE_CODING_REGION', 1.0, 0.0), ('CRYPTIC_RESCUE', 0.08, 0.019471488178025034)]	Unannotated	0
chr11_44095853_G_T	EXT2	SPLICE_CHANGE	MANE_SELECT	LC	33.0	False	False	1.0		DONOR_LOSS	1.0	[('OUTSIDE_CODING_REGION', 1.0, 0.0), ('CRYPTIC_RESCUE', 0.09, 0.019471488178025034)]	Unannotated	0
chr11_44096224_G_A	EXT2	SPLICE_CHANGE	NONE	LC	8.997	False	False	1.0		ACC_GAIN	0.14	[('OUTSIDE_CODING_REGION', 1.0, 0.0), ('CRYPTIC_RESCUE', 0.03, 0.011126564673157162)]	Unannotated	0
chr11_44096322_G_A	EXT2	SPLICE_CHANGE	NONE	LC	14.23	False	False	1.0		DONOR_LOSS	0.97	[('OUTSIDE_CODING_REGION', 1.0, 0.0), ('INFRAME_INTRON_RETENTION', 0.0, 0.8404349755881048)]	Unannotated	0
chr11_44103747_T_C	EXT2	SPLICE_CHANGE	NONE	LC	10.76	False	False	1.0		DONOR_LOSS	0.33	[('OUTSIDE_CODING_REGION', 1.0, 0.0)]	Unannotated	0
chr11_44104784_G_T	EXT2	SPLICE_CHANGE	NONE	LC	1.708	False	False	1.0		DONOR_LOSS	0.18	[('OUTSIDE_CODING_REGION', 1.0, 0.0)]	Unannotated	0
chr11_44107681_A_G	EXT2	SPLICE_CHANGE	MANE_SELECT	LC	32.0	False	False	1.0		ACC_LOSS	0.99	[('CRYPTIC_RESCUE', 0.41, 0.0013908205841446453)]	Unannotated	0
chr11_44107735_AT_A	EXT2	FRAMESHIFT	MANE_SELECT	HC	19.87	False	True	0.9902506963788301					Unannotated	0
chr11_44107767_A_T	EXT2	STOP_GAINED	MANE_SELECT	HC	37.0	False	True	0.9749303621169917	FIRST_EXON_LEQ_150NT_FROM_START				Unannotated	0
chr11_44107779_C_T	EXT2	STOP_GAINED	MANE_SELECT	HC	37.0	False	True	0.9693593314763231	FIRST_EXON_LEQ_150NT_FROM_START				Pathogenic/Likely_Pathogenic	2
chr11_44107850_G_A	EXT2	STOP_GAINED	MANE_SELECT	HC	39.0	False	False	0.9373259052924791	FIRST_EXON_LEQ_150NT_FROM_START				Unannotated	0
chr11_44107870_C_G	EXT2	STOP_GAINED	MANE_SELECT	HC	36.0	False	False	0.9275766016713092	LARGE_EXON				Unannotated	0
chr11_44107880_G_A	EXT2	STOP_GAINED	MANE_SELECT	LC	38.0	False	False	0.9233983286908078	LARGE_EXON				Pathogenic/Likely_Pathogenic	1
chr11_44107956_G_GA	EXT2	FRAMESHIFT	MANE_SELECT	HC	34.0	False	False	0.8857938718662952					Pathogenic/Likely_Pathogenic	2
chr11_44109193_G_T	EXT2	SPLICE_CHANGE	MANE_SELECT	HC	34.0	False	False	0.75150672229949		ACC_LOSS	0.99	[('INFRAME_EXON_SKIP', 0.75, 0.04172461752433936), ('INFRAME_INTRON_RETENTION', 0.0, 0.30464216634429403)]	Unannotated	0
chr11_44109201_C_T	EXT2	STOP_GAINED	MANE_SELECT	LC	39.0	False	False	0.7479108635097493					Pathogenic/Likely_Pathogenic	2
chr11_44109207_AC_A	EXT2	FRAMESHIFT	MANE_SELECT	HC	28.0	False	False	0.745125348189415					Unannotated	0
chr11_44109284_G_T	EXT2	SPLICE_CHANGE	MANE_SELECT	LC	34.0	False	False	0.7097821047751507		DONOR_LOSS	0.99	[]	Pathogenic/Likely_Pathogenic	2
chr11_44114259_GT_G	EXT2	FRAMESHIFT	MANE_SELECT	HC	24.9	False	False	0.6754874651810585					Unannotated	0
chr11_44114302_G_A	EXT2	SPLICE_CHANGE	MANE_SELECT	HC	35.0	False	False	0.6555401019935095		DONOR_LOSS	0.99	[]	Pathogenic/Likely_Pathogenic	2
chr11_44124950_A_AGC	EXT2	FRAMESHIFT	MANE_SELECT	HC	27.9	False	False	0.5793871866295265					Pathogenic/Likely_Pathogenic	2
chr11_44124982_C_T	EXT2	STOP_GAINED	MANE_SELECT	HC	49.0	False	False	0.5654596100278552					Pathogenic/Likely_Pathogenic	2
chr11_44126814_A_T	EXT2	SPLICE_CHANGE	MANE_SELECT	HC	33.0	False	False	0.564673157162726		ACC_LOSS	0.99	[('CRYPTIC_RESCUE', 0.42, 0.0013908205841446453)]	Unannotated	0
chr11_44130097_C_T	EXT2	STOP_GAINED	MANE_SELECT	HC	41.0	False	False	0.47493036211699163					Pathogenic/Likely_Pathogenic	1
chr11_44130139_G_T	EXT2	SPLICE_CHANGE	MANE_SELECT	LC	34.0	False	False	0.4561891515994437		DONOR_LOSS	0.99	[('INFRAME_INTRON_RETENTION', 0.0, 0.9505604070686928)]	Unannotated	0
chr11_44144278_G_A	EXT2	STOP_GAINED	NONE	HC	2.911	False	False	0.4491758241758242					Unannotated	0
chr11_44144315_G_A	EXT2	STOP_GAINED	NONE	HC	12.16	False	False	0.4326923076923077					Unannotated	0
chr11_44144319_A_AG	EXT2	FRAMESHIFT	NONE	HC	3.347	False	False	0.42857142857142855					Unannotated	0
chr11_44144325_C_T	EXT2	STOP_GAINED	NONE	HC	10.16	False	False	0.4271978021978022					Unannotated	0
chr11_44144341_C_T	EXT2	SPLICE_CHANGE	NONE	LC	0.021	False	False	0.42112482853223593		DONOR_GAIN	0.18	[('ORIG_SPLICESITE_INTACT', 0.18, 0.0)]	Unannotated	0
chr11_44171609_A_G	EXT2	SPLICE_CHANGE	MANE_SELECT	HC	33.0	False	False	0.4561891515994437		ACC_LOSS	0.99	[('CRYPTIC_RESCUE', 0.76, 0.02920723226703755), ('INFRAME_EXON_SKIP', 0.24, 0.061196105702364396), ('INFRAME_INTRON_RETENTION', 0.0, 0.9505604070686928)]	Pathogenic/Likely_Pathogenic	1
chr11_44171618_G_A	EXT2	STOP_GAINED	MANE_SELECT	HC	45.0	False	False	0.45264623955431754					Pathogenic/Likely_Pathogenic	2
chr11_44171671_C_T	EXT2	STOP_GAINED	MANE_SELECT	HC	40.0	False	False	0.4275766016713092					Pathogenic/Likely_Pathogenic	2
chr11_44171672_A_G	EXT2	SPLICE_CHANGE	NONE	HC	23.6	False	False	0.42112482853223593		ACC_LOSS	0.05	[('INFRAME_EXON_SKIP', 1.0, 0.03155006858710562)]	Unannotated	0
chr11_44171715_T_A	EXT2	STOP_GAINED	MANE_SELECT	HC	36.0	False	False	0.40807799442896936					Unannotated	0
chr11_44171743_G_A	EXT2	SPLICE_CHANGE	MANE_SELECT	HC	36.0	False	False	0.3949930458970793		DONOR_LOSS	1.0	[('INFRAME_EXON_SKIP', 0.0, 0.061196105702364396)]	Pathogenic/Likely_Pathogenic	1
chr11_44171744_T_C	EXT2	SPLICE_CHANGE	MANE_SELECT	HC	34.0	False	False	0.3949930458970793		DONOR_GAIN	0.56	[('CRYPTIC_RESCUE', 0.53, 0.0)]	Uncertain	0
chr11_44187360_G_A	EXT2	SPLICE_CHANGE	NONE	LC	1.443	False	False	1.0		ACC_GAIN	0.05	[('OUTSIDE_CODING_REGION', 1.0, 0.0)]	Unannotated	0
chr11_44187451_G_A	EXT2	SPLICE_CHANGE	NONE	LC	1.28	False	False	1.0		ACC_LOSS	0.03	[('ORIG_SPLICESITE_INTACT', 1.0, 0.0), ('OUTSIDE_CODING_REGION', 1.0, 0.0), ('INFRAME_EXON_SKIP', 1.0, 0.1694915254237288), ('INFRAME_INTRON_RETENTION', 0.0, 0.9671187070406836)]	Unannotated	0
chr11_44197916_C_T	EXT2	STOP_GAINED	MANE_SELECT	LC	37.0	False	False	0.35376044568245124					Uncertain	0
chr11_44198010_CTCCAGAAGGTAAGAAGCCT_C	EXT2	SPLICE_CHANGE	MANE_SELECT	HC	35.0	False	False	0.30690774223458506		DONOR_LOSS	1.0	[]	Pathogenic/Likely_Pathogenic	1
chr11_44206791_A_G	EXT2	SPLICE_CHANGE	MANE_SELECT	HC	34.0	False	False	0.30690774223458506		ACC_LOSS	0.99	[('CRYPTIC_RESCUE', 0.45, 0.016689847009735744)]	Unannotated	0
chr11_44206792_G_C	EXT2	SPLICE_CHANGE	MANE_SELECT	HC	35.0	False	False	0.30690774223458506		ACC_LOSS	0.99	[('CRYPTIC_RESCUE', 0.68, 0.016689847009735744)]	Pathogenic/Likely_Pathogenic	1
chr11_44206803_G_A	EXT2	STOP_GAINED	MANE_SELECT	HC	45.0	False	False	0.3022284122562674					Pathogenic/Likely_Pathogenic	1
chr11_44206827_AG_A	EXT2	FRAMESHIFT	MANE_SELECT	HC	35.0	False	False	0.28969359331476324					Unannotated	0
chr11_44206830_TG_T	EXT2	FRAMESHIFT	MANE_SELECT	HC	34.0	False	False	0.2883008356545961					Pathogenic/Likely_Pathogenic	1
chr11_44206879_G_T	EXT2	STOP_GAINED	MANE_SELECT	HC	47.0	False	False	0.266016713091922					Unannotated	0
chr11_44206923_T_TA	EXT2	FRAMESHIFT	MANE_SELECT	HC	35.0	False	False	0.24651810584958217					Pathogenic/Likely_Pathogenic	1
chr11_44206960_G_C	EXT2	SPLICE_CHANGE	MANE_SELECT	HC	34.0	False	False	0.22948539638386647		DONOR_LOSS	1.0	[]	Pathogenic/Likely_Pathogenic	2
chr11_44206960_G_T	EXT2	SPLICE_CHANGE	MANE_SELECT	HC	34.0	False	False	0.22948539638386647		DONOR_LOSS	1.0	[]	Unannotated	0
chr11_44232351_A_G	EXT2	SPLICE_CHANGE	MANE_SELECT	HC	28.6	False	False	0.22948539638386647		ACC_LOSS	1.0	[('INFRAME_EXON_SKIP', 0.97, 0.06675938803894298)]	Unannotated	0
chr11_44232352_G_A	EXT2	SPLICE_CHANGE	MANE_SELECT	HC	36.0	False	False	0.22948539638386647		ACC_LOSS	1.0	[('INFRAME_EXON_SKIP', 0.050000000000000044, 0.06675938803894298)]	Pathogenic/Likely_Pathogenic	1
chr11_44232364_AT_A	EXT2	FRAMESHIFT	MANE_SELECT	HC	34.0	False	False	0.22284122562674094					Unannotated	0
chr11_44232409_G_A	EXT2	STOP_GAINED	MANE_SELECT	HC	44.0	False	False	0.20334261838440112					Unannotated	0
chr11_44232420_T_TG	EXT2	FRAMESHIFT	MANE_SELECT	HC	34.0	False	False	0.19637883008356546					Pathogenic/Likely_Pathogenic	1
chr11_44232430_G_A	EXT2	STOP_GAINED	MANE_SELECT	LC	46.0	False	False	0.1935933147632312					Pathogenic/Likely_Pathogenic	1
chr11_44232490_T_A	EXT2	STOP_GAINED	MANE_SELECT	HC	36.0	False	False	0.16573816155988857					Unannotated	0
chr11_44234113_A_G	EXT2	SPLICE_CHANGE	MANE_SELECT	HC	34.0	False	False	0.1627260083449235		ACC_LOSS	0.99	[('CRYPTIC_RESCUE', 0.45, 0.02086230876216968), ('INFRAME_EXON_SKIP', 0.55, 0.059805285118219746)]	Unannotated	0
chr11_44234114_G_A	EXT2	SPLICE_CHANGE	MANE_SELECT	HC	34.0	False	False	0.1627260083449235		ACC_LOSS	0.99	[('CRYPTIC_RESCUE', 0.4, 0.02086230876216968), ('INFRAME_EXON_SKIP', 0.6, 0.059805285118219746)]	Unannotated	0
chr11_44234114_G_C	EXT2	SPLICE_CHANGE	MANE_SELECT	LC	34.0	False	False	0.1627260083449235		ACC_LOSS	0.99	[('CRYPTIC_RESCUE', 0.4, 0.02086230876216968), ('INFRAME_EXON_SKIP', 0.6, 0.059805285118219746)]	Unannotated	0
chr11_44234132_T_A	EXT2	STOP_GAINED	MANE_SELECT	HC	35.0	False	False	0.15459610027855153					Pathogenic/Likely_Pathogenic	1
chr11_44234133_ACCTACAAAATG_A	EXT2	FRAMESHIFT	MANE_SELECT	HC	36.0	False	False	0.1532033426183844					Unannotated	0
chr11_44234183_CTG_C	EXT2	FRAMESHIFT	MANE_SELECT	HC	35.0	False	False	0.12952646239554316					Unannotated	0
chr11_44234186_T_A	EXT2	STOP_GAINED	MANE_SELECT	HC	37.0	False	False	0.12952646239554316					Unannotated	0
chr11_44234244_G_T	EXT2	SPLICE_CHANGE	MANE_SELECT	HC	36.0	False	False	0.10292072322670376		DONOR_LOSS	1.0	[('INFRAME_INTRON_RETENTION', 0.0, 0.4871611982881598)]	Pathogenic/Likely_Pathogenic	1
chr11_44236291_A_G	EXT2	SPLICE_CHANGE	MANE_SELECT	HC	28.5	False	False	0.10292072322670376		ACC_LOSS	1.0	[('INFRAME_INTRON_RETENTION', 0.0, 0.4871611982881598)]	Unannotated	0
chr11_44236296_AC_A	EXT2	FRAMESHIFT	MANE_SELECT	HC	34.0	False	False	0.10027855153203342					Unannotated	0
chr11_44236302_C_T	EXT2	STOP_GAINED	MANE_SELECT	LC	36.0	False	False	0.09749303621169916					Uncertain	0
chr11_44236319_T_A	EXT2	STOP_GAINED	MANE_SELECT	LC	37.0	False	False	0.0905292479108635					Unannotated	0
chr11_44236358_A_AACAC	EXT2	FRAMESHIFT	MANE_SELECT	HC	35.0	False	False	0.07103064066852367					Unannotated	0
chr11_44244146_CA_C	EXT2	SPLICE_CHANGE	MANE_SELECT	HC	28.7	True	False	0.06444135373203523		ACC_LOSS	0.68	[('LAST_CODING_EXON', 1.0, 0.06444135373203523), ('INFRAME_INTRON_RETENTION', 0.0, 0.7827794561933534)]	Uncertain	1
chr11_44244147_A_G	EXT2	SPLICE_CHANGE	MANE_SELECT	HC	33.0	True	False	0.06444135373203523		ACC_LOSS	0.68	[('LAST_CODING_EXON', 1.0, 0.06444135373203523), ('INFRAME_INTRON_RETENTION', 0.0, 0.7827794561933534)]	Uncertain	1
chr11_44244213_C_T	EXT2	STOP_GAINED	MANE_SELECT	HC	38.0	True	False	0.033426183844011144	LAST_CODING_EXON				Uncertain	2
chr11_44244278_C_CAGTTTATGAAACGTGTCATTGGT	EXT2	FRAMESHIFT	MANE_SELECT	HC	36.0	True	False	0.001392757660167131					Unannotated	0
chr11_44264937_C_A	ALX4	STOP_GAINED	MANE_SELECT	HC	43.0	True	False	0.06569343065693431	LAST_CODING_EXON				Unannotated	0
chr11_44265072_CA_C	ALX4	FRAMESHIFT	MANE_SELECT	HC	22.9	True	False	0.17761557177615572					Pathogenic/Likely_Pathogenic	1
chr11_44265184_C_T	ALX4	SPLICE_CHANGE	MANE_SELECT	LC	35.0	True	False	0.2669902912621359		ACC_LOSS	0.99	[('LAST_CODING_EXON', 1.0, 0.2669902912621359), ('CRYPTIC_RESCUE', 0.92, 0.0048543689320388345), ('INFRAME_EXON_SKIP', 0.07999999999999996, 0.2669902912621359), ('INFRAME_INTRON_RETENTION', 0.0, 0.6514382402707276)]	Unannotated	0
chr11_44267607_G_A	ALX4	STOP_GAINED	MANE_SELECT	HC	46.0	False	False	0.35766423357664234					Pathogenic/Likely_Pathogenic	2
chr11_44309720_G_GCT	ALX4	FRAMESHIFT	MANE_SELECT	HC	25.6	False	False	0.7250608272506083					Unannotated	0
chr11_44309808_GC_G	ALX4	FRAMESHIFT	MANE_SELECT	HC	32.0	False	False	0.7956204379562044					Pathogenic/Likely_Pathogenic	2
chr11_44310033_G_T	ALX4	STOP_GAINED	MANE_SELECT	HC	40.0	False	True	0.9781021897810219	FIRST_EXON_LEQ_150NT_FROM_START				Unannotated	0
chr11_44310036_G_C	ALX4	STOP_GAINED	MANE_SELECT	HC	41.0	False	True	0.9805352798053528	FIRST_EXON_LEQ_150NT_FROM_START				Unannotated	0
chr11_44310045_G_GC	ALX4	FRAMESHIFT	MANE_SELECT	HC	34.0	False	True	0.9854014598540146					Unannotated	0
chr11_44310045_G_T	ALX4	STOP_GAINED	MANE_SELECT	HC	37.0	False	True	0.9878345498783455	FIRST_EXON_LEQ_150NT_FROM_START				Unannotated	0
chr11_44310046_C_CA	ALX4	FRAMESHIFT	MANE_SELECT	HC	34.0	False	True	0.9854014598540146					Pathogenic/Likely_Pathogenic	2
chr11_61430152_GGTGTCTACAGT_G	SDHAF2	FRAMESHIFT	MANE_SELECT	HC	23.5	False	False	0.9879518072289156					Pathogenic/Likely_Pathogenic	2
chr11_61430172_CT_C	SDHAF2	FRAMESHIFT	MANE_SELECT	HC	20.7	False	False	0.9518072289156626					Uncertain	0
chr11_61430174_TC_T	SDHAF2	FRAMESHIFT	MANE_SELECT	HC	27.3	False	False	0.9457831325301205					Uncertain	0
chr11_61430175_C_A	SDHAF2	STOP_GAINED	MANE_SELECT	LC	37.0	False	False	0.9457831325301205	FIRST_EXON_LEQ_150NT_FROM_START				Unannotated	0
chr11_61430178_C_A	SDHAF2	STOP_GAINED	MANE_SELECT	HC	37.0	False	False	0.9397590361445783	FIRST_EXON_LEQ_150NT_FROM_START				Uncertain	0
chr11_61430184_T_A	SDHAF2	SPLICE_CHANGE	MANE_SELECT	HC	28.8	False	True	0.9281437125748503		DONOR_LOSS	0.96	[('CRYPTIC_RESCUE', 0.28, 0.08982035928143713), ('POSSIBLE_MET_RESCUE', 1.0, 0.07228915662650603)]	Unannotated	0
chr11_61437624_G_C	SDHAF2	SPLICE_CHANGE	MANE_SELECT	HC	26.1	False	False	0.9281437125748503		ACC_LOSS	0.95	[('CRYPTIC_RESCUE', 0.06, 0.2634730538922156)]	Pathogenic/Likely_Pathogenic	2
chr11_61437753_G_A	SDHAF2	STOP_GAINED	MANE_SELECT	HC	39.0	False	False	0.6746987951807228					Uncertain	0
chr11_61437814_AAG_A	SDHAF2	FRAMESHIFT	MANE_SELECT	HC	33.0	False	False	0.5481927710843374					Pathogenic/Likely_Pathogenic	2
chr11_61437849_G_A	SDHAF2	SPLICE_CHANGE	MANE_SELECT	HC	33.0	False	False	0.4810379241516966		DONOR_LOSS	0.96	[]	Pathogenic/Likely_Pathogenic	2
chr11_61438005_CT_C	SDHAF2	FRAMESHIFT	MANE_SELECT	HC	32.0	False	False	0.4759036144578313					Pathogenic/Likely_Pathogenic	2
chr11_61438048_T_TA	SDHAF2	FRAMESHIFT	MANE_SELECT	HC	34.0	False	False	0.3855421686746988					Uncertain	0
chr11_61438058_T_A	SDHAF2	STOP_GAINED	MANE_SELECT	HC	35.0	False	False	0.37349397590361444					Pathogenic/Likely_Pathogenic	2
chr11_61438090_G_A	SDHAF2	STOP_GAINED	MANE_SELECT	HC	40.0	False	False	0.3072289156626506	LEQ_50NT_FROM_LAST_EJ				Uncertain	0
chr11_61438095_A_AT	SDHAF2	FRAMESHIFT	MANE_SELECT	HC	35.0	False	False	0.2891566265060241					Uncertain	0
chr11_61438105_G_A	SDHAF2	STOP_GAINED	MANE_SELECT	HC	42.0	False	False	0.27710843373493976	LEQ_50NT_FROM_LAST_EJ				Uncertain	0
chr11_61438106_G_A	SDHAF2	STOP_GAINED	MANE_SELECT	LC	41.0	False	False	0.27710843373493976	LEQ_50NT_FROM_LAST_EJ				Uncertain	0
chr11_61438131_C_T	SDHAF2	STOP_GAINED	NONE	LC	8.251	True	False	0.0851063829787234	LAST_CODING_EXON				Unannotated	0
chr11_61438137_A_AAT	SDHAF2	FRAMESHIFT	NONE	HC	6.833	True	False	0.06382978723404255					Unannotated	0
chr11_61438142_G_GA	SDHAF2	FRAMESHIFT	NONE	HC	8.864	True	False	0.06382978723404255					Unannotated	0
chr11_61438152_C_T	SDHAF2	STOP_GAINED	NONE	HC	1.252	True	False	0.03546099290780142	LAST_CODING_EXON				Unannotated	0
chr11_61438293_A_G	SDHAF2	SPLICE_CHANGE	NONE	HC	14.8	True	False	0.07960199004975124		ACC_GAIN	0.18	[('LAST_CODING_EXON', 1.0, 0.07960199004975124)]	Unannotated	0
chr11_61438298_C_G	SDHAF2	STOP_GAINED	NONE	HC	1.786	True	False	0.06766917293233082	LAST_CODING_EXON				Unannotated	0
chr11_61445939_A_G	SDHAF2	SPLICE_CHANGE	MANE_SELECT	HC	29.3	True	False	0.26147704590818366		ACC_LOSS	0.96	[('LAST_CODING_EXON', 1.0, 0.26147704590818366), ('CRYPTIC_RESCUE', 0.28, 0.6646706586826348), ('INFRAME_INTRON_RETENTION', 0.0, 0.9398414985590778)]	Uncertain	0
chr11_61445950_C_T	SDHAF2	STOP_GAINED	NONE	HC	28.6	True	False	0.4642857142857143	LAST_CODING_EXON				Unannotated	0
chr11_61445979_AT_A	SDHAF2	FRAMESHIFT	MANE_SELECT	HC	34.0	True	False	0.18072289156626506					Unannotated	0
chr11_61445982_G_A	SDHAF2	STOP_GAINED	NONE	HC	18.63	True	False	0.10714285714285714	LAST_CODING_EXON				Unannotated	0
chr11_61446002_TA_T	SDHAF2	FRAMESHIFT	MANE_SELECT	HC	34.0	True	False	0.13253012048192772					Unannotated	0
chr11_61446010_AAAAC_A	SDHAF2	FRAMESHIFT	MANE_SELECT	HC	34.0	True	False	0.12048192771084337					Uncertain	2
chr11_61446014_CAA_C	SDHAF2	FRAMESHIFT	MANE_SELECT	HC	33.0	True	False	0.10843373493975904					Uncertain	2
chr11_61446018_G_T	SDHAF2	STOP_GAINED	MANE_SELECT	HC	41.0	True	False	0.10240963855421686	LAST_CODING_EXON				Unannotated	0
chr11_61446050_C_A	SDHAF2	STOP_GAINED	MANE_SELECT	HC	36.0	True	False	0.04216867469879518	LAST_CODING_EXON				Uncertain	2
chr11_61446058_A_AAAAGCCACGTTGAGCTG	SDHAF2	FRAMESHIFT	MANE_SELECT	HC	34.0	False	False	0.0					Unannotated	0
chr11_64804363_AAGAC_A	MEN1	FRAMESHIFT	MANE_SELECT	HC	34.0	True	False	0.018032786885245903					Uncertain	1
chr11_64804367_CAG_C	MEN1	FRAMESHIFT	MANE_SELECT	HC	34.0	True	False	0.018032786885245903					Uncertain	1
chr11_64804588_G_A	MEN1	STOP_GAINED	MANE_SELECT	LC	46.0	True	False	0.1377049180327869	LAST_CODING_EXON				Pathogenic/Likely_Pathogenic	2
chr11_64804620_C_CG	MEN1	FRAMESHIFT	MANE_SELECT	HC	24.7	True	False	0.1540983606557377					Pathogenic/Likely_Pathogenic	2
chr11_64805022_GCTGTCCCTCAC_G	MEN1	SPLICE_CHANGE	MANE_SELECT	HC	29.6	True	False	0.2635024549918167		DONOR_LOSS	0.98	[('LAST_CODING_EXON', 1.0, 0.2635024549918167), ('CRYPTIC_RESCUE', 0.5, 0.011326860841423949)]	Pathogenic/Likely_Pathogenic	2
chr11_64805200_T_C	MEN1	SPLICE_CHANGE	MANE_SELECT	HC	34.0	False	False	0.353518821603928		ACC_LOSS	1.0	[('CRYPTIC_RESCUE', 0.89, 0.004909983633387889), ('INFRAME_EXON_SKIP', 0.10999999999999999, 0.09001636661211129)]	Uncertain	1
chr11_64805883_CTCA_C	MEN1	SPLICE_CHANGE	NONE	HC	23.1	False	False	0.4002041858090863		ACC_GAIN	0.53	[('ORIG_SPLICESITE_INTACT', 0.47, 0.0)]	Unannotated	0
chr11_64805886_A_AGGGGCTGGGGGAGTAGGTGGGGGAGTAGGTGGGGGAGTAGGTGGGGACC	MEN1	SPLICE_CHANGE	NONE	HC	9.049	False	False	0.46452271567126086		ACC_LOSS	0.2	[('ORIG_SPLICESITE_INTACT', 0.9299999999999999, 0.0), ('CRYPTIC_RESCUE', 0.07, 0.0903522205206738), ('INFRAME_EXON_SKIP', 0.9299999999999999, 0.06431852986217458)]	Unannotated	0
chr11_64805914_C_T	MEN1	STOP_GAINED	NONE	LC	4.986	False	False	0.41411042944785276					Unannotated	0
chr11_64805920_GA_G	MEN1	FRAMESHIFT	NONE	HC	3.866	False	False	0.4171779141104294					Unannotated	0
chr11_64805935_G_GAGGA	MEN1	FRAMESHIFT	NONE	HC	5.166	False	False	0.4217791411042945					Unannotated	0
chr11_64805952_G_GC	MEN1	FRAMESHIFT	NONE	HC	1.421	False	False	0.4340490797546012					Unannotated	0
chr11_64805960_TG_T	MEN1	FRAMESHIFT	NONE	HC	1.592	False	False	0.4371165644171779					Unannotated	0
chr11_64805976_G_A	MEN1	STOP_GAINED	NONE	HC	3.484	False	False	0.4447852760736196					Unannotated	0
chr11_64806001_AT_A	MEN1	FRAMESHIFT	NONE	HC	5.919	False	False	0.45858895705521474					Unannotated	0
chr11_64806005_G_T	MEN1	STOP_GAINED	NONE	HC	5.592	False	False	0.4601226993865031					Unannotated	0
chr11_64806008_ACTGTT_A	MEN1	FRAMESHIFT	NONE	HC	6.576	False	False	0.46319018404907975					Unannotated	0
chr11_64807995_C_G	MEN1	SPLICE_CHANGE	NONE	HC	29.6	False	False	0.6822916666666666		DONOR_LOSS	0.22	[('INFRAME_INTRON_RETENTION', 0.0, 0.15418502202643172)]	Unannotated	0
chr11_64809661_C_T	MEN1	STOP_GAINED	NONE	HC	21.8	False	False	0.7577235772357723	LARGE_EXON				Uncertain	1
chr11_64809857_TAGAC_T	MEN1	FRAMESHIFT	MANE_SELECT	HC	35.0	False	False	0.8655737704918033					Pathogenic/Likely_Pathogenic	2
chr11_64809897_CGG_C	MEN1	FRAMESHIFT	MANE_SELECT	HC	35.0	False	False	0.8852459016393442					Pathogenic/Likely_Pathogenic	2
chr11_64809903_G_GGGGGC	MEN1	FRAMESHIFT	MANE_SELECT	HC	35.0	False	False	0.8852459016393442					Pathogenic/Likely_Pathogenic	2
chr11_64810267_C_T	MEN1	SPLICE_CHANGE	NONE	LC	12.14	False	False	1.0		DONOR_LOSS	0.88	[('OUTSIDE_CODING_REGION', 1.0, 0.0), ('INFRAME_INTRON_RETENTION', 0.0, 0.0680786686838124)]	Uncertain	1
chr11_64810457_C_T	MEN1	SPLICE_CHANGE	NONE	LC	14.05	False	False	1.0		DONOR_LOSS	0.12	[('OUTSIDE_CODING_REGION', 1.0, 0.0)]	Unannotated	0
chr11_64810512_A_G	MEN1	SPLICE_CHANGE	MANE_SELECT	LC	28.4	False	False	1.0		DONOR_LOSS	0.67	[('OUTSIDE_CODING_REGION', 1.0, 0.0), ('CRYPTIC_RESCUE', 0.06, 0.006546644844517185), ('INFRAME_INTRON_RETENTION', 0.0, 0.17208672086720866)]	Unannotated	0
chr11_64810628_A_G	MEN1	SPLICE_CHANGE	NONE	LC	2.175	False	False	1.0		DONOR_LOSS	0.1	[('OUTSIDE_CODING_REGION', 1.0, 0.0), ('CRYPTIC_RESCUE', 0.07, 0.014516129032258065)]	Unannotated	0
chr11_64810628_AC_A	MEN1	SPLICE_CHANGE	NONE	LC	8.278	False	False	1.0		DONOR_GAIN	0.15	[('OUTSIDE_CODING_REGION', 1.0, 0.0), ('CRYPTIC_RESCUE', 0.1, 0.0)]	Unannotated	0
chr11_64810628_ACCCCTGC_A	MEN1	SPLICE_CHANGE	NONE	LC	7.945	False	False	1.0		DONOR_GAIN	0.3	[('OUTSIDE_CODING_REGION', 1.0, 0.0), ('CRYPTIC_RESCUE', 0.1, 0.0)]	Unannotated	0
chr11_86951168_C_A	FZD4	STOP_GAINED	MANE_SELECT	HC	37.0	True	False	0.0148975791433892	LAST_CODING_EXON				Unannotated	0
chr11_86951193_CTT_C	FZD4	FRAMESHIFT	MANE_SELECT	HC	33.0	True	False	0.03165735567970205					Uncertain	1
chr11_86951194_TTC_T	FZD4	FRAMESHIFT	MANE_SELECT	HC	31.0	True	False	0.03165735567970205					Unannotated	0
chr11_86951200_CTCTT_C	FZD4	FRAMESHIFT	MANE_SELECT	HC	33.0	True	False	0.037243947858473					Uncertain	1
chr11_86951375_T_TG	FZD4	FRAMESHIFT	MANE_SELECT	HC	33.0	True	False	0.1452513966480447					Pathogenic/Likely_Pathogenic	1
chr11_86951406_A_T	FZD4	STOP_GAINED	MANE_SELECT	LC	36.0	True	False	0.16387337057728119	LAST_CODING_EXON				Pathogenic/Likely_Pathogenic	1
chr11_86951458_A_AG	FZD4	FRAMESHIFT	MANE_SELECT	HC	34.0	True	False	0.19366852886405958					Unannotated	0
chr11_86951459_GTCTT_G	FZD4	FRAMESHIFT	MANE_SELECT	HC	34.0	True	False	0.19925512104283055					Unannotated	0
chr11_86951470_TTGTC_T	FZD4	FRAMESHIFT	MANE_SELECT	HC	34.0	True	False	0.2048417132216015					Pathogenic/Likely_Pathogenic	2
chr11_86951751_C_T	FZD4	STOP_GAINED	MANE_SELECT	LC	39.0	True	False	0.3780260707635009	LAST_CODING_EXON				Unannotated	0
chr11_86951826_G_T	FZD4	STOP_GAINED	MANE_SELECT	HC	40.0	True	False	0.4245810055865922	LAST_CODING_EXON				Unannotated	0
chr11_86951864_TAA_T	FZD4	FRAMESHIFT	MANE_SELECT	HC	35.0	True	False	0.44878957169459965					Unannotated	0
chr11_86951870_C_A	FZD4	STOP_GAINED	MANE_SELECT	HC	40.0	True	False	0.4506517690875233	LAST_CODING_EXON				Unannotated	0
chr11_86951900_C_A	FZD4	STOP_GAINED	MANE_SELECT	LC	40.0	True	False	0.4692737430167598	LAST_CODING_EXON				Unannotated	0
chr11_86951903_C_CA	FZD4	FRAMESHIFT	MANE_SELECT	HC	35.0	True	False	0.4729981378026071					Pathogenic/Likely_Pathogenic	1
chr11_86952112_GC_G	FZD4	FRAMESHIFT	MANE_SELECT	HC	31.0	True	False	0.6014897579143389					Unannotated	0
chr11_86952175_A_ACCCAGATGTACTGATCAGAATTGGTTCCCACAGAGTGACACTCTTCC	FZD4	FRAMESHIFT	MANE_SELECT	HC	34.0	True	False	0.6108007448789572					Pathogenic/Likely_Pathogenic	1
chr11_86952368_GT_G	FZD4	FRAMESHIFT	MANE_SELECT	HC	25.3	True	False	0.7616387337057728					Unannotated	0
chr11_86954827_G_A	FZD4	STOP_GAINED	MANE_SELECT	HC	39.0	False	False	0.839851024208566	LARGE_EXON				Unannotated	0
chr11_86954872_G_A	FZD4	STOP_GAINED	MANE_SELECT	LC	41.0	False	False	0.8677839851024208	LARGE_EXON				Unannotated	0
chr11_86954956_GCC_G	FZD4	FRAMESHIFT	MANE_SELECT	HC	34.0	False	True	0.9217877094972067					Unannotated	0
chr11_86954959_GCTCTTCCTCGTCC_G	FZD4	FRAMESHIFT	MANE_SELECT	HC	35.0	False	True	0.931098696461825					Unannotated	0
chr11_86955034_CGACGCCCCCG_C	FZD4	FRAMESHIFT	MANE_SELECT	HC	33.0	False	True	0.9757914338919925					Unannotated	0
chr11_86955036_A_ACGCCCCCGGG	FZD4	FRAMESHIFT	MANE_SELECT	HC	25.7	False	True	0.962756052141527					Unannotated	0
chr11_112086960_G_A	SDHD	SPLICE_CHANGE	MANE_SELECT	HC	35.0	False	False	0.8916666666666667		DONOR_LOSS	0.92	[('INFRAME_INTRON_RETENTION', 0.0, 0.6514161220043573)]	Pathogenic/Likely_Pathogenic	2
chr11_112086961_T_A	SDHD	SPLICE_CHANGE	MANE_SELECT	HC	35.0	False	False	0.8916666666666667		DONOR_LOSS	0.92	[('INFRAME_INTRON_RETENTION', 0.0, 0.6514161220043573)]	Unannotated	0
chr11_112087860_TG_T	SDHD	FRAMESHIFT	MANE_SELECT	HC	22.9	False	False	0.8867924528301887					Pathogenic/Likely_Pathogenic	2
chr11_112087868_C_T	SDHD	STOP_GAINED	MANE_SELECT	HC	36.0	False	False	0.8679245283018868					Pathogenic/Likely_Pathogenic	2
chr11_112087899_C_A	SDHD	STOP_GAINED	MANE_SELECT	HC	36.0	False	False	0.8050314465408805					Pathogenic/Likely_Pathogenic	2
chr11_112087916_C_T	SDHD	STOP_GAINED	MANE_SELECT	HC	40.0	False	False	0.7672955974842768					Pathogenic/Likely_Pathogenic	2
chr11_112088866_G_T	SDHD	SPLICE_CHANGE	MANE_SELECT	HC	33.0	False	False	0.6479166666666667		ACC_LOSS	0.83	[]	Pathogenic/Likely_Pathogenic	2
chr11_112089006_T_C	SDHD	SPLICE_CHANGE	NONE	LC	8.049	True	False	0.22474747474747475		DONOR_GAIN	0.08	[('LAST_CODING_EXON', 1.0, 0.22474747474747475)]	Unannotated	0
chr11_112093080_G_A	SDHD	STOP_GAINED	NONE	HC	7.593	True	False	0.2727272727272727	LAST_CODING_EXON				Unannotated	0
chr11_112093103_T_TGGCTCGGCACGATCTC	SDHD	FRAMESHIFT	NONE	HC	0.803	True	False	0.17482517482517482					Unannotated	0
chr11_112093103_TGGCTC_T	SDHD	FRAMESHIFT	NONE	HC	0.952	True	False	0.2097902097902098					Unannotated	0
chr11_112093109_G_GGCACGATCTCGGCTCA	SDHD	FRAMESHIFT	NONE	HC	0.374	True	False	0.16083916083916083					Unannotated	0
chr11_112093120_GGCTCAGCACGATCTCA_G	SDHD	FRAMESHIFT	NONE	HC	0.849	True	False	0.17482517482517482					Unannotated	0
chr11_112093136_A_AGCACGATCTCG	SDHD	FRAMESHIFT	NONE	HC	0.707	True	False	0.11188811188811189					Unannotated	0
chr11_112093183_C_T	SDHD	STOP_GAINED	NONE	HC	4.229	True	False	0.027972027972027972	LAST_CODING_EXON				Unannotated	0
chr11_112093211_C_T	SDHD	SPLICE_CHANGE	NONE	LC	21.6	False	False	0.0		DONOR_GAIN	0.74	[('ORIG_SPLICESITE_INTACT', 0.74, 0.0)]	Unannotated	0
chr11_112094851_C_A	SDHD	STOP_GAINED	NONE	HC	17.4	True	False	0.10687022900763359	LAST_CODING_EXON				Unannotated	0
chr11_112094876_T_TG	SDHD	FRAMESHIFT	MANE_SELECT	HC	32.0	True	False	0.18867924528301888					Pathogenic/Likely_Pathogenic	2
chr11_118439023_G_A	KMT2A	SPLICE_CHANGE	NONE	HC	22.1	False	False	0.964053919121318		ACC_LOSS	0.09	[('CRYPTIC_RESCUE', 0.07, 0.000998502246630055), ('INFRAME_EXON_SKIP', 0.9299999999999999, 0.008237643534697954), ('INFRAME_INTRON_RETENTION', 0.0, 0.14747818684826558)]	Unannotated	0
chr11_118439084_GA_G	KMT2A	FRAMESHIFT	NONE	HC	18.62	False	False	0.9590511860174782					Unannotated	0
chr11_118447624_G_C	KMT2A	SPLICE_CHANGE	NONE	HC	21.2	True	False	0.10606060606060606		ACC_LOSS	0.91	[('LAST_CODING_EXON', 1.0, 0.10606060606060606), ('INFRAME_EXON_SKIP', 0.98, 0.10606060606060606), ('INFRAME_INTRON_RETENTION', 0.0, 0.9346965699208444)]	Unannotated	0
chr11_118447644_ATGAGGAGACCTTGGAGACGGTTC_A	KMT2A	FRAMESHIFT	NONE	HC	19.75	True	False	0.06598984771573604					Unannotated	0
chr11_118473728_G_T	KMT2A	STOP_GAINED	MANE_SELECT	HC	36.0	False	False	0.7844914400805639	LARGE_EXON				Pathogenic/Likely_Pathogenic	1
chr11_118474178_G_T	KMT2A	SPLICE_CHANGE	NONE	HC	32.0	False	False	0.5459043430456295		ACC_LOSS	0.28	[('INFRAME_INTRON_RETENTION', 0.0, 0.5466101694915254)]	Uncertain	0
chr11_118489790_A_G	KMT2A	SPLICE_CHANGE	MANE_SELECT	LC	32.0	False	False	0.624213440724893		ACC_LOSS	1.0	[('CRYPTIC_RESCUE', 0.04, 0.0002516989680342311), ('INFRAME_EXON_SKIP', 0.96, 0.008054366977095394)]	Unannotated	0
chr11_118489793_A_T	KMT2A	SPLICE_CHANGE	NONE	HC	33.0	False	False	0.6692307692307692		ACC_LOSS	0.95	[('INFRAME_EXON_SKIP', 1.0, 0.11923076923076924)]	Uncertain	1
chr11_118489794_G_C	KMT2A	SPLICE_CHANGE	NONE	HC	25.5	False	False	0.6692307692307692		ACC_LOSS	0.95	[('INFRAME_EXON_SKIP', 1.0, 0.11923076923076924)]	Unannotated	0
chr11_118495698_A_G	KMT2A	SPLICE_CHANGE	MANE_SELECT	HC	32.0	False	False	0.5500461448108063		ACC_LOSS	0.53	[('CRYPTIC_RESCUE', 0.12, 0.0002516989680342311)]	Unannotated	0
chr11_118496750_TTCTGCCGCCTGCC_T	KMT2A	FRAMESHIFT	NONE	HC	15.25	False	False	0.526026026026026					Unannotated	0
chr11_118496794_T_TA	KMT2A	FRAMESHIFT	NONE	HC	8.092	False	False	0.5222722722722722					Unannotated	0
chr11_118496805_G_A	KMT2A	SPLICE_CHANGE	NONE	HC	19.47	False	False	0.5283962972229171		ACC_LOSS	0.16	[('CRYPTIC_RESCUE', 0.01, 0.02501876407305479), ('INFRAME_EXON_SKIP', 0.99, 0.006755066299724793)]	Unannotated	0
chr11_118501121_T_TTGCCCATAGTCCAACATCTTTTACAGGTTAGTCTTGAA	KMT2A	FRAMESHIFT	MANE_SELECT	HC	35.0	False	False	0.4695367573011078					Benign/Likely_Benign	1
chr11_118503779_CAT_C	KMT2A	FRAMESHIFT	MANE_SELECT	HC	35.0	False	False	0.3381168177240685					Unannotated	0
chr11_118503987_C_T	KMT2A	STOP_GAINED	MANE_SELECT	HC	38.0	False	False	0.3207452165156093	LARGE_EXON				Pathogenic/Likely_Pathogenic	2
chr11_118507610_G_A	KMT2A	SPLICE_CHANGE	MANE_SELECT	HC	31.0	False	False	0.09094722711636882		DONOR_LOSS	0.85	[('CRYPTIC_RESCUE', 0.12, 0.02955544699560332)]	Pathogenic/Likely_Pathogenic	1
chr11_118507610_G_C	KMT2A	SPLICE_CHANGE	MANE_SELECT	HC	32.0	False	False	0.09094722711636882		DONOR_LOSS	0.85	[('CRYPTIC_RESCUE', 0.09, 0.02955544699560332)]	Uncertain	0
chr11_118507610_GT_G	KMT2A	SPLICE_CHANGE	MANE_SELECT	HC	25.0	False	False	0.09094722711636882		DONOR_LOSS	0.85	[('CRYPTIC_RESCUE', 0.1, 0.02955544699560332)]	Unannotated	0
chr12_11752456_C_T	ETV6	STOP_GAINED	MANE_SELECT	LC	40.0	False	False	0.9712389380530974					Unannotated	0
chr12_11752580_G_A	ETV6	SPLICE_CHANGE	MANE_SELECT	LC	34.0	False	False	0.8800588668138337		DONOR_LOSS	0.83	[('CRYPTIC_RESCUE', 0.05, 0.004395604395604396)]	Pathogenic/Likely_Pathogenic	1
chr12_11869597_TC_T	ETV6	FRAMESHIFT	MANE_SELECT	HC	34.0	False	False	0.5309734513274337					Unannotated	0
chr12_11869615_C_T	ETV6	STOP_GAINED	MANE_SELECT	LC	38.0	False	False	0.5176991150442478	LARGE_EXON				Unannotated	0
chr12_11869648_C_T	ETV6	STOP_GAINED	MANE_SELECT	LC	40.0	False	False	0.49336283185840707	LARGE_EXON				Unannotated	0
chr12_11869841_AGGAC_A	ETV6	FRAMESHIFT	MANE_SELECT	HC	35.0	False	False	0.35176991150442477					Unannotated	0
chr12_11869969_GGTGA_G	ETV6	SPLICE_CHANGE	MANE_SELECT	HC	25.5	False	False	0.659308314937454		ACC_GAIN	0.01	[('ORIG_SPLICESITE_INTACT', 0.99, 0.0)]	Benign/Likely_Benign	1
chr12_11884467_C_G	ETV6	STOP_GAINED	MANE_SELECT	HC	39.0	False	False	0.2411504424778761					Unannotated	0
chr12_11885976_C_CT	ETV6	FRAMESHIFT	MANE_SELECT	HC	35.0	False	False	0.11504424778761062					Unannotated	0
chr12_11886010_C_T	ETV6	STOP_GAINED	MANE_SELECT	LC	42.0	False	False	0.08849557522123894	LEQ_50NT_FROM_LAST_EJ				Uncertain	1
chr12_11890964_T_TCATGAGTGGCCGAACAGACCGTCTGGAGCACCTAGAGTCCCAGGAGCTGGATGAACAAATATACCAAGAAGATGAATGCTGAAGGAACCAACAGTCCACC	ETV6	FRAMESHIFT	MANE_SELECT	HC		False	False	0.0					Unannotated	0
chr12_11891043_C_A	ETV6	STOP_GAINED	MANE_SELECT	LC	38.0	True	False	0.0022123893805309734	LAST_CODING_EXON				Unannotated	0
chr12_11891539_A_G	ETV6	SPLICE_CHANGE	NONE	LC	9.832	False	False	0.0		INDETERMINATE	0.0	[('ORIG_SPLICESITE_INTACT', 0.99, 0.0)]	Unannotated	0
chr12_11891544_CCT_C	ETV6	FRAMESHIFT	NONE	HC	11.7	False	False	0.0					Unannotated	0
chr12_11891580_G_GTTAC	ETV6	FRAMESHIFT	NONE	HC	15.17	False	False	0.0					Unannotated	0
chr12_12717839_GA_G	CDKN1B	FRAMESHIFT	MANE_SELECT	HC	22.1	False	True	1.0					Unannotated	0
chr12_12717859_C_CT	CDKN1B	FRAMESHIFT	MANE_SELECT	HC	34.0	False	True	0.9646464646464646					Pathogenic/Likely_Pathogenic	2
chr12_12718018_G_A	CDKN1B	STOP_GAINED	MANE_SELECT	HC	44.0	False	False	0.702020202020202	LARGE_EXON				Pathogenic/Likely_Pathogenic	1
chr12_12718024_TC_T	CDKN1B	FRAMESHIFT	MANE_SELECT	HC	24.0	False	False	0.6919191919191919					Pathogenic/Likely_Pathogenic	1
chr12_12718055_C_T	CDKN1B	SPLICE_CHANGE	NONE	LC	22.2	True	False	0.3873015873015873		DONOR_GAIN	0.94	[('ORIG_SPLICESITE_INTACT', 0.94, 0.0), ('LAST_CODING_EXON', 1.0, 0.3873015873015873), ('CRYPTIC_RESCUE', 0.01, 0.8285714285714286)]	Uncertain	0
chr12_12718061_C_G	CDKN1B	STOP_GAINED	MANE_SELECT	LC	37.0	False	False	0.6313131313131313	LARGE_EXON				Unannotated	0
chr12_12718068_C_T	CDKN1B	STOP_GAINED	MANE_SELECT	HC	38.0	False	False	0.6161616161616161	LARGE_EXON				Pathogenic/Likely_Pathogenic	2
chr12_12718106_C_G	CDKN1B	STOP_GAINED	MANE_SELECT	HC	36.0	False	False	0.5555555555555556	LARGE_EXON				Pathogenic/Likely_Pathogenic	1
chr12_12718118_GC_G	CDKN1B	FRAMESHIFT	MANE_SELECT	HC	26.2	False	False	0.5303030303030303					Pathogenic/Likely_Pathogenic	1
chr12_12718179_CCG_C	CDKN1B	FRAMESHIFT	MANE_SELECT	HC	26.8	False	False	0.4292929292929293					Unannotated	0
chr12_12718306_C_CA	CDKN1B	FRAMESHIFT	MANE_SELECT	HC	28.9	False	False	0.21212121212121213					Unannotated	0
chr12_12718835_TCAAAA_T	CDKN1B	FRAMESHIFT	MANE_SELECT	HC	34.0	False	False	0.18181818181818182					Uncertain	2
chr12_12718850_CAACAG_C	CDKN1B	FRAMESHIFT	MANE_SELECT	HC	34.0	False	False	0.15656565656565657					Unannotated	0
chr12_12718938_C_CAT	CDKN1B	FRAMESHIFT	MANE_SELECT	HC	35.0	False	False	0.005050505050505051					Unannotated	0
chr12_12718942_CG_C	CDKN1B	FRAMESHIFT	MANE_SELECT	HC	34.0	False	False	0.005050505050505051					Unannotated	0
chr12_12721071_C_A	CDKN1B	STOP_GAINED	NONE	HC	14.07	False	False	0.21951219512195122	LAST_CODING_EXON				Unannotated	0
chr12_12721095_T_TA	CDKN1B	FRAMESHIFT	NONE	HC	7.795	False	False	0.17560975609756097					Unannotated	0
chr12_12721099_C_G	CDKN1B	STOP_GAINED	NONE	HC	13.43	False	False	0.17560975609756097	LAST_CODING_EXON				Unannotated	0
chr12_12721155_G_GC	CDKN1B	FRAMESHIFT	NONE	HC	20.2	False	False	0.07804878048780488					Unannotated	0
chr12_12721162_AAAAC_A	CDKN1B	FRAMESHIFT	NONE	HC	14.98	False	False	0.06829268292682927					Unannotated	0
chr12_12721165_A_AC	CDKN1B	FRAMESHIFT	NONE	HC	13.0	False	False	0.06829268292682927					Unannotated	0
chr12_27961936_G_A	PTHLH	STOP_GAINED	NONE	HC	15.48	True	False	0.06698564593301436	LAST_CODING_EXON				Unannotated	0
chr12_27961958_GT_G	PTHLH	FRAMESHIFT	NONE	LC	0.281	True	False	0.10526315789473684					Unannotated	0
chr12_27961983_C_T	PTHLH	STOP_GAINED	NONE	LC	10.84	True	False	0.14354066985645933	LAST_CODING_EXON				Unannotated	0
chr12_27961995_G_GTA	PTHLH	FRAMESHIFT	NONE	LC	7.477	True	False	0.15789473684210525					Unannotated	0
chr12_27961998_C_T	PTHLH	SPLICE_CHANGE	NONE	HC	17.21	True	False	0.16825396825396827		ACC_LOSS	0.42	[('LAST_CODING_EXON', 1.0, 0.16825396825396827), ('INFRAME_INTRON_RETENTION', 0.0, 0.6818181818181818)]	Unannotated	0
chr12_27963349_G_GT	PTHLH	FRAMESHIFT	MANE_SELECT	HC	33.0	False	False	0.022598870056497175					Unannotated	0
chr12_27963352_AAT_A	PTHLH	FRAMESHIFT	MANE_SELECT	HC	22.4	False	False	0.02824858757062147					Unannotated	0
chr12_27963389_G_GT	PTHLH	FRAMESHIFT	MANE_SELECT	LC	21.1	False	False	0.0903954802259887					Unannotated	0
chr12_27963390_T_TA	PTHLH	FRAMESHIFT	MANE_SELECT	LC	24.3	False	False	0.0903954802259887					Uncertain	1
chr12_27963530_G_C	PTHLH	STOP_GAINED	MANE_SELECT	HC	36.0	False	False	0.3615819209039548	LARGE_EXON				Unannotated	0
chr12_27963531_TACGTCTCC_T	PTHLH	FRAMESHIFT	MANE_SELECT	HC	34.0	False	False	0.3728813559322034					Unannotated	0
chr12_27963706_G_A	PTHLH	STOP_GAINED	MANE_SELECT	LC	37.0	False	False	0.6892655367231638	LARGE_EXON				Unannotated	0
chr12_27969502_GCTCGCGCTCGGGAC_G	PTHLH	FRAMESHIFT	NONE	HC	14.84	False	False	0.990990990990991					Unannotated	0
chr12_27969506_G_A	PTHLH	STOP_GAINED	NONE	HC	13.93	False	False	0.963963963963964					Unannotated	0
chr12_27969512_G_A	PTHLH	STOP_GAINED	NONE	HC	3.112	False	False	0.9819819819819819					Unannotated	0
chr12_27969518_T_C	PTHLH	SPLICE_CHANGE	MANE_SELECT	LC	29.2	False	False	1.0		ACC_LOSS	0.97	[]	Unannotated	0
chr12_27969671_CAGCACTTACTTATTT_C	PTHLH	SPLICE_CHANGE	NONE	LC	19.95	False	False	1.0		DONOR_LOSS	0.95	[('OUTSIDE_CODING_REGION', 1.0, 0.0)]	Unannotated	0
chr12_27969680_C_G	PTHLH	SPLICE_CHANGE	NONE	LC	22.9	False	False	1.0		DONOR_LOSS	0.95	[('OUTSIDE_CODING_REGION', 1.0, 0.0)]	Unannotated	0
chr12_27970023_A_G	PTHLH	SPLICE_CHANGE	MANE_SELECT	LC	25.0	False	False	1.0		DONOR_LOSS	0.87	[('OUTSIDE_CODING_REGION', 1.0, 0.0), ('INFRAME_EXON_SKIP', 0.0, 0.4550561797752809)]	Unannotated	0
chr12_27970023_ACCT_A	PTHLH	SPLICE_CHANGE	MANE_SELECT	LC	35.0	False	False	1.0		DONOR_GAIN	0.91	[('OUTSIDE_CODING_REGION', 1.0, 0.0), ('CRYPTIC_RESCUE', 0.87, 0.0)]	Unannotated	0
chr12_27970068_AC_A	PTHLH	SPLICE_CHANGE	NONE	LC	29.2	False	False	1.0		DONOR_GAIN	0.98	[('OUTSIDE_CODING_REGION', 1.0, 0.0), ('CRYPTIC_RESCUE', 0.51, 0.0)]	Unannotated	0
chr12_27970268_C_G	PTHLH	SPLICE_CHANGE	MANE_SELECT	LC	29.4	False	False	1.0		ACC_LOSS	0.2	[('OUTSIDE_CODING_REGION', 1.0, 0.0), ('INFRAME_EXON_SKIP', 1.0, 0.4550561797752809), ('INFRAME_INTRON_RETENTION', 0.0, 0.7564979480164159)]	Unannotated	0
chr12_27970269_T_A	PTHLH	SPLICE_CHANGE	MANE_SELECT	LC	26.9	False	False	1.0		ACC_LOSS	0.2	[('OUTSIDE_CODING_REGION', 1.0, 0.0), ('INFRAME_EXON_SKIP', 1.0, 0.4550561797752809), ('INFRAME_INTRON_RETENTION', 0.0, 0.7564979480164159)]	Unannotated	0
chr12_27971925_A_G	PTHLH	SPLICE_CHANGE	MANE_SELECT	LC	19.49	False	False	1.0		DONOR_LOSS	0.06	[('OUTSIDE_CODING_REGION', 1.0, 0.0), ('INFRAME_EXON_SKIP', 0.0, 0.17415730337078653), ('INFRAME_INTRON_RETENTION', 0.0, 0.7564979480164159)]	Unannotated	0
chr12_32792343_G_C	PKP2	STOP_GAINED	NONE	LC	12.98	True	False	0.025547445255474453	LAST_CODING_EXON				Unannotated	0
chr12_32792386_TG_T	PKP2	FRAMESHIFT	NONE	HC	9.426	True	False	0.043795620437956206					Unannotated	0
chr12_32792466_G_T	PKP2	STOP_GAINED	NONE	HC	9.516	True	False	0.07542579075425791	LAST_CODING_EXON				Unannotated	0
chr12_32792476_G_A	PKP2	STOP_GAINED	NONE	HC	24.7	True	False	0.07907542579075426	LAST_CODING_EXON				Uncertain	1
chr12_32792493_CT_C	PKP2	SPLICE_CHANGE	MANE_SELECT	HC	25.1	True	False	0.027446300715990454		ACC_GAIN	0.19	[('LAST_CODING_EXON', 1.0, 0.027446300715990454), ('CRYPTIC_RESCUE', 0.02, 0.002386634844868735)]	Unannotated	0
chr12_32792643_C_T	PKP2	SPLICE_CHANGE	MANE_SELECT	LC	35.0	True	False	0.027446300715990454		DONOR_LOSS	0.99	[('LAST_CODING_EXON', 1.0, 0.027446300715990454)]	Uncertain	1
chr12_32792711_CT_C	PKP2	FRAMESHIFT	MANE_SELECT	HC	34.0	False	False	0.053763440860215055					Pathogenic/Likely_Pathogenic	2
chr12_32796108_C_T	PKP2	SPLICE_CHANGE	MANE_SELECT	HC	27.5	False	False	0.0624502784407319		DONOR_LOSS	0.96	[]	Pathogenic/Likely_Pathogenic	2
chr12_32796212_AG_A	PKP2	FRAMESHIFT	MANE_SELECT	HC	32.0	False	False	0.1039426523297491					Pathogenic/Likely_Pathogenic	1
chr12_32796230_C_A	PKP2	STOP_GAINED	MANE_SELECT	HC	46.0	False	False	0.10991636798088411					Unannotated	0
chr12_32796259_T_TA	PKP2	FRAMESHIFT	MANE_SELECT	HC	34.0	False	False	0.12066905615292713					Unannotated	0
chr12_32796262_GGA_G	PKP2	FRAMESHIFT	MANE_SELECT	HC	35.0	False	False	0.12305854241338113					Unannotated	0
chr12_32802402_C_T	PKP2	SPLICE_CHANGE	MANE_SELECT	LC	33.0	False	False	0.13802704852824185		DONOR_LOSS	1.0	[]	Pathogenic/Likely_Pathogenic	2
chr12_32802499_G_A	PKP2	STOP_GAINED	MANE_SELECT	LC	43.0	False	False	0.17562724014336917					Pathogenic/Likely_Pathogenic	2
chr12_32802499_GGGTGT_G	PKP2	FRAMESHIFT	MANE_SELECT	HC	33.0	False	False	0.17801672640382318					Pathogenic/Likely_Pathogenic	2
chr12_32802557_C_G	PKP2	SPLICE_CHANGE	MANE_SELECT	HC	27.9	False	False	0.19928400954653938		ACC_LOSS	0.98	[]	Pathogenic/Likely_Pathogenic	2
chr12_32821400_CT_C	PKP2	FRAMESHIFT	MANE_SELECT	HC	26.2	False	False	0.2174432497013142					Pathogenic/Likely_Pathogenic	2
chr12_32821406_G_A	PKP2	STOP_GAINED	MANE_SELECT	LC	41.0	False	False	0.21863799283154123					Pathogenic/Likely_Pathogenic	1
chr12_32821473_C_T	PKP2	STOP_GAINED	MANE_SELECT	HC	40.0	False	False	0.24611708482676226					Pathogenic/Likely_Pathogenic	2
chr12_32821487_TG_T	PKP2	FRAMESHIFT	MANE_SELECT	HC	26.9	False	False	0.2520908004778972					Pathogenic/Likely_Pathogenic	2
chr12_32821514_GC_G	PKP2	FRAMESHIFT	MANE_SELECT	HC	27.1	False	False	0.2628434886499403					Unannotated	0
chr12_32821524_G_C	PKP2	STOP_GAINED	MANE_SELECT	HC	40.0	False	False	0.26642771804062126					Unannotated	0
chr12_32822465_A_T	PKP2	SPLICE_CHANGE	MANE_SELECT	LC	32.0	False	False	0.2684964200477327		DONOR_LOSS	1.0	[('CRYPTIC_RESCUE', 0.24, 0.003579952267303103)]	Pathogenic/Likely_Pathogenic	2
chr12_32822482_G_GCTTC	PKP2	FRAMESHIFT	MANE_SELECT	HC	35.0	False	False	0.2724014336917563					Pathogenic/Likely_Pathogenic	2
chr12_32822487_G_A	PKP2	STOP_GAINED	MANE_SELECT	HC	40.0	False	False	0.27598566308243727					Pathogenic/Likely_Pathogenic	2
chr12_32822526_G_A	PKP2	STOP_GAINED	MANE_SELECT	LC	38.0	False	False	0.2915173237753883					Pathogenic/Likely_Pathogenic	2
chr12_32822534_CG_C	PKP2	FRAMESHIFT	MANE_SELECT	HC	34.0	False	False	0.2951015531660693					Pathogenic/Likely_Pathogenic	2
chr12_32822588_T_TTACC	PKP2	FRAMESHIFT	MANE_SELECT	HC	36.0	False	False	0.3154121863799283					Unannotated	0
chr12_32822589_G_A	PKP2	STOP_GAINED	MANE_SELECT	HC	42.0	False	False	0.31660692951015534					Pathogenic/Likely_Pathogenic	2
chr12_32822616_C_CA	PKP2	FRAMESHIFT	MANE_SELECT	HC	34.0	False	False	0.32855436081242534					Pathogenic/Likely_Pathogenic	2
chr12_32824095_G_GTGAGTCAA	PKP2	FRAMESHIFT	MANE_SELECT	HC	27.0	False	False	0.35244922341696533					Pathogenic/Likely_Pathogenic	1
chr12_32824134_T_A	PKP2	STOP_GAINED	MANE_SELECT	LC	38.0	False	False	0.36917562724014336					Unannotated	0
chr12_32824163_C_G	PKP2	SPLICE_CHANGE	MANE_SELECT	LC	34.0	False	False	0.381066030230708		ACC_LOSS	1.0	[('CRYPTIC_RESCUE', 0.41, 0.003579952267303103)]	Pathogenic/Likely_Pathogenic	2
chr12_32841072_AC_A	PKP2	FRAMESHIFT	MANE_SELECT	HC	33.0	False	False	0.39904420549581837					Pathogenic/Likely_Pathogenic	2
chr12_32841103_C_T	PKP2	STOP_GAINED	MANE_SELECT	HC	41.0	False	False	0.4109916367980884					Pathogenic/Likely_Pathogenic	2
chr12_32841163_A_AGGTTCTT	PKP2	FRAMESHIFT	MANE_SELECT	HC	33.0	False	False	0.43130227001194743					Unannotated	0
chr12_32841165_A_AG	PKP2	FRAMESHIFT	MANE_SELECT	HC	34.0	False	False	0.4348864994026284					Unannotated	0
chr12_32841207_T_A	PKP2	SPLICE_CHANGE	MANE_SELECT	HC	34.0	False	False	0.4518695306284805		ACC_LOSS	1.0	[]	Pathogenic/Likely_Pathogenic	2
chr12_32841207_T_C	PKP2	SPLICE_CHANGE	MANE_SELECT	HC	32.0	False	False	0.4518695306284805		ACC_LOSS	1.0	[]	Pathogenic/Likely_Pathogenic	1
chr12_32843181_C_T	PKP2	SPLICE_CHANGE	NONE	HC	14.7	False	False	0.47921390778533635		ACC_LOSS	0.34	[('INFRAME_EXON_SKIP', 1.0, 0.049886621315192746), ('INFRAME_INTRON_RETENTION', 0.0, 0.7379679144385026)]	Pathogenic/Likely_Pathogenic	1
chr12_32843203_G_A	PKP2	STOP_GAINED	NONE	LC	0.724	False	False	0.4370034052213394					Uncertain	0
chr12_32843247_CTGGGA_C	PKP2	FRAMESHIFT	NONE	HC	1.057	False	False	0.4551645856980704					Uncertain	0
chr12_32843314_C_T	PKP2	SPLICE_CHANGE	NONE	HC	9.428	False	False	0.47921390778533635		ACC_LOSS	0.35	[('CRYPTIC_RESCUE', 0.01, 0.003401360544217687), ('INFRAME_EXON_SKIP', 0.99, 0.049886621315192746), ('INFRAME_INTRON_RETENTION', 0.0, 0.7379679144385026)]	Uncertain	0
chr12_32850765_C_G	PKP2	SPLICE_CHANGE	MANE_SELECT	HC	34.0	False	False	0.4518695306284805		DONOR_LOSS	0.99	[]	Pathogenic/Likely_Pathogenic	2
chr12_32850771_ATTTG_A	PKP2	FRAMESHIFT	MANE_SELECT	HC	35.0	False	False	0.4551971326164875					Pathogenic/Likely_Pathogenic	2
chr12_32850781_TA_T	PKP2	FRAMESHIFT	MANE_SELECT	HC	21.0	False	False	0.45878136200716846					Pathogenic/Likely_Pathogenic	1
chr12_32850814_G_A	PKP2	STOP_GAINED	MANE_SELECT	LC	39.0	False	False	0.47072879330943845					Unannotated	0
chr12_32850907_G_A	PKP2	STOP_GAINED	MANE_SELECT	LC	36.0	False	False	0.5077658303464755					Pathogenic/Likely_Pathogenic	2
chr12_32850967_G_A	PKP2	STOP_GAINED	MANE_SELECT	HC	40.0	False	False	0.5316606929510155					Pathogenic/Likely_Pathogenic	2
chr12_32850975_T_C	PKP2	SPLICE_CHANGE	MANE_SELECT	HC	33.0	False	False	0.5346062052505967		ACC_LOSS	1.0	[('CRYPTIC_RESCUE', 0.68, 0.003579952267303103)]	Pathogenic/Likely_Pathogenic	2
chr12_32868950_G_A	PKP2	STOP_GAINED	MANE_SELECT	HC	41.0	False	False	0.5436081242532855					Pathogenic/Likely_Pathogenic	1
chr12_32868959_C_A	PKP2	STOP_GAINED	MANE_SELECT	HC	41.0	False	False	0.5471923536439666					Pathogenic/Likely_Pathogenic	2
chr12_32868965_G_A	PKP2	STOP_GAINED	MANE_SELECT	HC	42.0	False	False	0.5495818399044206					Pathogenic/Likely_Pathogenic	2
chr12_32869016_C_A	PKP2	STOP_GAINED	MANE_SELECT	LC	37.0	False	False	0.5698924731182796					Unannotated	0
chr12_32869034_G_A	PKP2	STOP_GAINED	MANE_SELECT	HC	37.0	False	False	0.5770609318996416					Pathogenic/Likely_Pathogenic	2
chr12_32869043_T_TCATC	PKP2	FRAMESHIFT	MANE_SELECT	HC	35.0	False	False	0.5806451612903226					Unannotated	0
chr12_32869064_T_C	PKP2	SPLICE_CHANGE	MANE_SELECT	HC	35.0	False	False	0.588703261734288		ACC_LOSS	1.0	[]	Pathogenic/Likely_Pathogenic	1
chr12_32877845_C_G	PKP2	SPLICE_CHANGE	MANE_SELECT	HC	29.3	False	False	0.588703261734288		DONOR_LOSS	0.97	[]	Pathogenic/Likely_Pathogenic	2
chr12_32877845_C_T	PKP2	SPLICE_CHANGE	MANE_SELECT	HC	29.3	False	False	0.588703261734288		DONOR_LOSS	0.97	[]	Pathogenic/Likely_Pathogenic	2
chr12_32877887_ATTCCCAC_A	PKP2	FRAMESHIFT	MANE_SELECT	HC	23.7	False	False	0.6081242532855436					Pathogenic/Likely_Pathogenic	2
chr12_32877892_CA_C	PKP2	FRAMESHIFT	MANE_SELECT	HC	16.44	False	False	0.6081242532855436					Pathogenic/Likely_Pathogenic	2
chr12_32877907_CCGCCT_C	PKP2	FRAMESHIFT	MANE_SELECT	HC	26.5	False	False	0.6152927120669056					Unannotated	0
chr12_32877908_C_CA	PKP2	FRAMESHIFT	MANE_SELECT	HC	21.7	False	False	0.6129032258064516					Pathogenic/Likely_Pathogenic	1
chr12_32877908_C_CAG	PKP2	FRAMESHIFT	MANE_SELECT	HC	21.6	False	False	0.6129032258064516					Unannotated	0
chr12_32877910_CCT_C	PKP2	FRAMESHIFT	MANE_SELECT	HC	26.4	False	False	0.6152927120669056					Uncertain	1
chr12_32878041_ACG_A	PKP2	FRAMESHIFT	MANE_SELECT	HC	15.29	False	False	0.6666666666666666					Pathogenic/Likely_Pathogenic	2
chr12_32878068_A_ACCTGCCCGACAGTGAGC	PKP2	FRAMESHIFT	MANE_SELECT	HC	20.4	False	False	0.6702508960573477					Pathogenic/Likely_Pathogenic	1
chr12_32878143_GGCCT_G	PKP2	FRAMESHIFT	MANE_SELECT	HC	29.0	False	False	0.7084826762246117					Unannotated	0
chr12_32878217_G_T	PKP2	STOP_GAINED	MANE_SELECT	HC	33.0	False	False	0.7371565113500598	LARGE_EXON				Pathogenic/Likely_Pathogenic	2
chr12_32878222_G_A	PKP2	STOP_GAINED	MANE_SELECT	LC	35.0	False	False	0.7383512544802867	LARGE_EXON				Pathogenic/Likely_Pathogenic	2
chr12_32878224_CTG_C	PKP2	FRAMESHIFT	MANE_SELECT	HC	22.3	False	False	0.7395459976105138					Pathogenic/Likely_Pathogenic	2
chr12_32878256_TG_T	PKP2	FRAMESHIFT	MANE_SELECT	HC	13.07	False	False	0.7526881720430108					Pathogenic/Likely_Pathogenic	2
chr12_32878267_CA_C	PKP2	FRAMESHIFT	MANE_SELECT	HC	13.88	False	False	0.7574671445639187					Unannotated	0
chr12_32878283_GATCTCGGAACGAGCAT_G	PKP2	FRAMESHIFT	MANE_SELECT	HC	28.3	False	False	0.7694145758661888					Unannotated	0
chr12_32878346_C_CA	PKP2	FRAMESHIFT	MANE_SELECT	HC	21.0	False	False	0.7873357228195937					Pathogenic/Likely_Pathogenic	2
chr12_32878483_G_A	PKP2	STOP_GAINED	MANE_SELECT	HC	36.0	False	False	0.8422939068100358	LARGE_EXON				Pathogenic/Likely_Pathogenic	2
chr12_32878490_G_C	PKP2	STOP_GAINED	MANE_SELECT	HC	34.0	False	False	0.8458781362007168	LARGE_EXON				Pathogenic/Likely_Pathogenic	2
chr12_32878981_A_AGGATTCAACTGATGCCTGTCTCATATATCTTCACATACTCCTGTCTGAGGAGGGGGG	PKP2	STOP_GAINED	MANE_SELECT	HC		False	False	0.8912783751493429					Unannotated	0
chr12_32878981_A_T	PKP2	STOP_GAINED	MANE_SELECT	HC	36.0	False	False	0.8912783751493429					Pathogenic/Likely_Pathogenic	2
chr12_32878983_G_GATTCAACTGATGCCTGTCTCATATATCTTCACATACTCC	PKP2	STOP_GAINED	MANE_SELECT	HC	32.0	False	False	0.8924731182795699					Unannotated	0
chr12_32878998_A_AT	PKP2	FRAMESHIFT	MANE_SELECT	HC	28.9	False	False	0.8984468339307049					Pathogenic/Likely_Pathogenic	2
chr12_32878999_TACTC_T	PKP2	FRAMESHIFT	MANE_SELECT	HC	33.0	False	False	0.899641577060932					Pathogenic/Likely_Pathogenic	2
chr12_32879021_G_A	PKP2	STOP_GAINED	MANE_SELECT	LC	38.0	False	False	0.9068100358422939					Pathogenic/Likely_Pathogenic	2
chr12_32896541_A_AG	PKP2	FRAMESHIFT	MANE_SELECT	HC	34.0	False	False	0.9235364396654719					Pathogenic/Likely_Pathogenic	2
chr12_32896566_TCCGCAGGCTCTTGACTGTCTGG_T	PKP2	FRAMESHIFT	MANE_SELECT	HC	34.0	False	False	0.9438470728793309					Pathogenic/Likely_Pathogenic	2
chr12_32896580_ACTGT_A	PKP2	FRAMESHIFT	MANE_SELECT	HC	29.0	False	False	0.9414575866188769					Pathogenic/Likely_Pathogenic	2
chr12_32896583_GTC_G	PKP2	FRAMESHIFT	MANE_SELECT	HC	27.8	False	False	0.9414575866188769					Unannotated	0
chr12_45730053_T_TA	ARID2	FRAMESHIFT	MANE_SELECT	HC	29.7	False	False	0.9820163487738419					Pathogenic/Likely_Pathogenic	1
chr12_45730054_A_T	ARID2	STOP_GAINED	MANE_SELECT	HC	35.0	False	False	0.9814713896457765					Unannotated	0
chr12_45817677_GCGTCA_G	ARID2	FRAMESHIFT	MANE_SELECT	HC	34.0	False	False	0.9226158038147139					Unannotated	0
chr12_45821457_G_A	ARID2	STOP_GAINED	MANE_SELECT	HC	38.0	False	False	0.8779291553133515					Pathogenic/Likely_Pathogenic	1
chr12_45836909_GTTTCCTATTAC_G	ARID2	FRAMESHIFT	MANE_SELECT	HC	34.0	False	False	0.828882833787466					Unannotated	0
chr12_45839490_GC_G	ARID2	FRAMESHIFT	MANE_SELECT	HC	25.6	False	False	0.7291553133514986					Unannotated	0
chr12_45850467_C_T	ARID2	STOP_GAINED	MANE_SELECT	LC	37.0	False	False	0.5743869209809265	LARGE_EXON				Unannotated	0
chr12_45860886_AG_A	ARID2	FRAMESHIFT	MANE_SELECT	HC	21.9	False	False	0.11771117166212534					Unannotated	0
chr12_45860888_CCTGGAGATCCAATGAGAAAACCTGG_C	ARID2	FRAMESHIFT	MANE_SELECT	HC	36.0	False	False	0.11716621253405994					Unannotated	0
chr12_45893555_T_TTGAA	ARID2	FRAMESHIFT	NONE	HC	9.552	False	False	0.0					Unannotated	0
chr12_45905074_AG_A	ARID2	FRAMESHIFT	MANE_SELECT	HC	35.0	True	False	0.0005449591280653951					Unannotated	0
chr12_47973555_T_C	COL2A1	SPLICE_CHANGE	MANE_SELECT	HC	28.4	True	False	0.03293010752688172		ACC_LOSS	0.99	[('LAST_CODING_EXON', 1.0, 0.03293010752688172), ('CRYPTIC_RESCUE', 0.15, 0.003360215053763441), ('INFRAME_EXON_SKIP', 0.85, 0.03293010752688172)]	Unannotated	0
chr12_47975986_G_A	COL2A1	STOP_GAINED	MANE_SELECT	HC	49.0	False	False	0.19905850706119704					Pathogenic/Likely_Pathogenic	2
chr12_47977104_G_A	COL2A1	STOP_GAINED	MANE_SELECT	HC	38.0	False	False	0.2548755884330868					Unannotated	0
chr12_47978015_G_A	COL2A1	STOP_GAINED	MANE_SELECT	HC	45.0	False	False	0.30396772024209817					Pathogenic/Likely_Pathogenic	2
chr12_47978304_A_T	COL2A1	STOP_GAINED	MANE_SELECT	HC	46.0	False	False	0.3301950235373235					Unannotated	0
chr12_47978698_G_A	COL2A1	STOP_GAINED	MANE_SELECT	HC	56.0	False	False	0.37390719569603226					Pathogenic/Likely_Pathogenic	2
chr12_47980918_AG_A	COL2A1	FRAMESHIFT	MANE_SELECT	HC	34.0	False	False	0.4371217215870881					Unannotated	0
chr12_47980947_GC_G	COL2A1	FRAMESHIFT	MANE_SELECT	HC	19.75	False	False	0.4438466711499664					Unannotated	0
chr12_47982500_A_G	COL2A1	SPLICE_CHANGE	MANE_SELECT	HC	27.7	False	False	0.4845430107526882		DONOR_LOSS	0.57	[('CRYPTIC_RESCUE', 0.13, 0.002680965147453083)]	Unannotated	0
chr12_47982576_G_A	COL2A1	STOP_GAINED	MANE_SELECT	HC	47.0	False	False	0.5010087424344317					Unannotated	0
chr12_47984086_C_T	COL2A1	SPLICE_CHANGE	MANE_SELECT	HC	36.0	False	False	0.5651881720430108		DONOR_LOSS	0.96	[]	Pathogenic/Likely_Pathogenic	2
chr12_47985811_G_A	COL2A1	STOP_GAINED	MANE_SELECT	HC	46.0	False	False	0.6422326832548756					Pathogenic/Likely_Pathogenic	2
chr12_47987610_C_T	COL2A1	SPLICE_CHANGE	MANE_SELECT	LC	36.0	False	False	0.7264784946236559		DONOR_LOSS	0.96	[('INFRAME_INTRON_RETENTION', 0.0, 0.062381852551984876)]	Pathogenic/Likely_Pathogenic	2
chr12_47993863_C_T	COL2A1	SPLICE_CHANGE	MANE_SELECT	HC	35.0	False	False	0.8051075268817204		ACC_GAIN	1.0	[]	Unannotated	0
chr12_47997632_G_GACCA	COL2A1	FRAMESHIFT	MANE_SELECT	HC	33.0	False	False	0.887020847343645					Unannotated	0
chr12_47997651_GC_G	COL2A1	FRAMESHIFT	MANE_SELECT	HC	33.0	False	False	0.8917283120376597					Pathogenic/Likely_Pathogenic	1
chr12_47998030_A_T	COL2A1	SPLICE_CHANGE	MANE_SELECT	HC	32.0	False	False	0.915994623655914		DONOR_LOSS	0.98	[('INFRAME_EXON_SKIP', 0.0, 0.00739247311827957)]	Pathogenic/Likely_Pathogenic	1
chr12_47998168_C_T	COL2A1	SPLICE_CHANGE	MANE_SELECT	HC	34.0	False	False	0.9233870967741935		DONOR_LOSS	0.99	[('CRYPTIC_RESCUE', 0.39, 0.0053475935828877), ('INFRAME_EXON_SKIP', 0.0, 0.00739247311827957)]	Pathogenic/Likely_Pathogenic	1
chr12_47999917_A_G	COL2A1	SPLICE_CHANGE	MANE_SELECT	HC	26.7	False	False	0.9345878136200717		DONOR_LOSS	0.69	[('CRYPTIC_RESCUE', 0.15, 0.000671591672263264)]	Unannotated	0
chr12_47999917_A_T	COL2A1	SPLICE_CHANGE	MANE_SELECT	LC	29.3	False	False	0.9345878136200717		DONOR_LOSS	0.69	[('CRYPTIC_RESCUE', 0.4, 0.000671591672263264), ('INFRAME_EXON_SKIP', 0.0, 0.046370967741935484)]	Pathogenic/Likely_Pathogenic	1
chr12_48004318_T_TC	COL2A1	FRAMESHIFT	MANE_SELECT	HC	34.0	False	False	1.0					Unannotated	0
chr12_49021781_T_TAGTTCATCCATTTCCGACAATTCCAGGCTCCACAGTGGCA	KMT2D	FRAMESHIFT	MANE_SELECT	HC	35.0	False	False	0.0					Unannotated	0
chr12_49021849_AT_A	KMT2D	FRAMESHIFT	MANE_SELECT	HC	36.0	True	False	0.004153873938956113					Unannotated	0
chr12_49022355_TAGAA_T	KMT2D	FRAMESHIFT	NONE	HC	16.12	False	False	0.0					Unannotated	0
chr12_49024052_C_A	KMT2D	SPLICE_CHANGE	NONE	LC	28.2	False	False	0.03372944424438843		DONOR_LOSS	0.15	[]	Unannotated	0
chr12_49024101_C_A	KMT2D	SPLICE_CHANGE	NONE	HC	26.5	False	False	0.03372944424438843		DONOR_LOSS	0.13	[]	Unannotated	0
chr12_49027802_C_T	KMT2D	SPLICE_CHANGE	MANE_SELECT	HC	34.0	False	False	0.11863488624052004		DONOR_LOSS	0.8	[('INFRAME_INTRON_RETENTION', 0.0, 0.02808002808002808)]	Unannotated	0
chr12_49028960_T_C	KMT2D	SPLICE_CHANGE	MANE_SELECT	HC	34.0	False	False	0.14222944504634646		ACC_LOSS	0.8	[('CRYPTIC_RESCUE', 0.71, 0.0005417118093174431), ('INFRAME_INTRON_RETENTION', 0.0, 0.006101938262742283)]	Unannotated	0
chr12_49030919_CG_C	KMT2D	FRAMESHIFT	MANE_SELECT	HC	29.8	False	False	0.1787971825898501					Unannotated	0
chr12_49031597_AC_A	KMT2D	FRAMESHIFT	MANE_SELECT	HC	27.7	False	False	0.2111251580278129					Unannotated	0
chr12_49031599_AAG_A	KMT2D	FRAMESHIFT	MANE_SELECT	HC	34.0	False	False	0.2111251580278129					Unannotated	0
chr12_49032053_G_A	KMT2D	STOP_GAINED	MANE_SELECT	LC	43.0	False	False	0.23839624345313346	LARGE_EXON				Unannotated	0
chr12_49032511_A_C	KMT2D	SPLICE_CHANGE	NONE	LC	21.0	True	False	0.07301587301587302		ACC_GAIN	0.01	[('ORIG_SPLICESITE_INTACT', 0.99, 0.0), ('LAST_CODING_EXON', 1.0, 0.07301587301587302)]	Unannotated	0
chr12_49033535_G_A	KMT2D	STOP_GAINED	MANE_SELECT	HC	41.0	False	False	0.3276142315333213	LARGE_EXON				Unannotated	0
chr12_49033910_G_GCTGTTGCTGTTGTTACTGCTGCTATTGTTGCT	KMT2D	FRAMESHIFT	MANE_SELECT	HC	35.0	False	False	0.3485642044428391					Unannotated	0
chr12_49034483_TGA_T	KMT2D	FRAMESHIFT	NONE	HC	11.8	False	False	0.46011281224818695					Benign/Likely_Benign	1
chr12_49034486_G_GA	KMT2D	FRAMESHIFT	NONE	HC	16.02	False	False	0.46011281224818695					Unannotated	0
chr12_49034627_T_TC	KMT2D	FRAMESHIFT	MANE_SELECT	HC	31.0	False	False	0.37420986093552466					Pathogenic/Likely_Pathogenic	1
chr12_49038625_CACTT_C	KMT2D	FRAMESHIFT	MANE_SELECT	HC	26.3	False	False	0.4748058515441575					Unannotated	0
chr12_49040537_CA_C	KMT2D	FRAMESHIFT	MANE_SELECT	HC	33.0	False	False	0.5647462524832942					Unannotated	0
chr12_49040543_GGAGAA_G	KMT2D	FRAMESHIFT	MANE_SELECT	HC	34.0	False	False	0.5652880621275058					Unannotated	0
chr12_49041474_CG_C	KMT2D	FRAMESHIFT	MANE_SELECT	HC	34.0	False	False	0.6210944554813076					Unannotated	0
chr12_49041533_C_T	KMT2D	SPLICE_CHANGE	NONE	HC	16.79	False	False	0.8602020202020202		ACC_LOSS	0.79	[('INFRAME_EXON_SKIP', 0.89, 0.730909090909091)]	Unannotated	0
chr12_49041534_T_C	KMT2D	SPLICE_CHANGE	NONE	LC	23.5	False	False	0.8602020202020202		ACC_LOSS	0.79	[('INFRAME_EXON_SKIP', 0.92, 0.730909090909091)]	Unannotated	0
chr12_49042332_T_C	KMT2D	SPLICE_CHANGE	MANE_SELECT	HC	34.0	False	False	0.6468640905260623		ACC_LOSS	0.96	[('CRYPTIC_RESCUE', 0.38, 0.0012639942217407005)]	Unannotated	0
chr12_49042740_C_T	KMT2D	SPLICE_CHANGE	MANE_SELECT	HC	33.0	False	False	0.6519802576140604		DONOR_LOSS	1.0	[('CRYPTIC_RESCUE', 0.28, 0.0005414185165132648), ('INFRAME_EXON_SKIP', 0.0, 0.008306247742867461)]	Uncertain	0
chr12_49043361_A_G	KMT2D	SPLICE_CHANGE	MANE_SELECT	HC	25.3	False	False	0.666967617671843		DONOR_LOSS	0.88	[]	Unannotated	0
chr12_49044743_C_T	KMT2D	SPLICE_CHANGE	MANE_SELECT	LC	35.0	False	False	0.7012760322619478		DONOR_LOSS	1.0	[('CRYPTIC_RESCUE', 0.85, 0.00036114120621162876), ('INFRAME_EXON_SKIP', 0.0, 0.013362224629830263)]	Unannotated	0
chr12_49045969_T_A	KMT2D	SPLICE_CHANGE	MANE_SELECT	LC	32.0	False	False	0.7175273865414711		ACC_LOSS	1.0	[('CRYPTIC_RESCUE', 0.8, 0.0010834236186348862), ('INFRAME_EXON_SKIP', 0.19999999999999996, 0.00288912964969303)]	Unannotated	0
chr12_49046671_G_C	KMT2D	STOP_GAINED	MANE_SELECT	HC	37.0	False	False	0.7379447354162905					Unannotated	0
chr12_49049107_C_T	KMT2D	SPLICE_CHANGE	NONE	LC	22.2	False	False	0.7581722954668593		DONOR_LOSS	0.96	[('CRYPTIC_RESCUE', 0.01, 0.00018057060310581438), ('INFRAME_EXON_SKIP', 0.0, 0.006682318945277226)]	Uncertain	1
chr12_49050507_GA_G	KMT2D	FRAMESHIFT	MANE_SELECT	HC	23.4	False	False	0.8147011016796099					Unannotated	0
chr12_49050509_GTGGCGAACACT_G	KMT2D	FRAMESHIFT	MANE_SELECT	HC	31.0	False	False	0.8154235145385588					Unannotated	0
chr12_49054142_T_C	KMT2D	SPLICE_CHANGE	MANE_SELECT	HC	35.0	False	False	0.9693029974720115		ACC_LOSS	0.98	[]	Unannotated	0
chr12_49059611_A_C	KMT2D	SPLICE_CHANGE	MANE_SELECT	LC	29.7	False	False	1.0		DONOR_LOSS	0.97	[('OUTSIDE_CODING_REGION', 1.0, 0.0), ('INFRAME_INTRON_RETENTION', 0.0, 0.20373831775700935)]	Unannotated	0
chr12_51912536_G_C	ACVRL1	SPLICE_CHANGE	MANE_SELECT	HC	31.0	False	False	0.9596560846560847		DONOR_LOSS	1.0	[('CRYPTIC_RESCUE', 0.04, 0.08196721311475409)]	Unannotated	0
chr12_51912537_T_C	ACVRL1	SPLICE_CHANGE	MANE_SELECT	HC	25.8	False	False	0.9596560846560847		DONOR_LOSS	0.88	[('CRYPTIC_RESCUE', 0.03, 0.08196721311475409)]	Unannotated	0
chr12_51913097_A_G	ACVRL1	SPLICE_CHANGE	MANE_SELECT	HC	24.5	False	False	0.9596560846560847		ACC_LOSS	0.96	[('INFRAME_EXON_SKIP', 0.72, 0.16666666666666666)]	Unannotated	0
chr12_51913139_C_A	ACVRL1	STOP_GAINED	MANE_SELECT	LC	34.0	False	False	0.9343936381709742					Pathogenic/Likely_Pathogenic	2
chr12_51913162_AGGGGCCTACCTGCC_A	ACVRL1	FRAMESHIFT	MANE_SELECT	HC	34.0	False	False	0.9165009940357853					Pathogenic/Likely_Pathogenic	2
chr12_51913230_G_T	ACVRL1	STOP_GAINED	MANE_SELECT	HC	36.0	False	False	0.8727634194831014					Pathogenic/Likely_Pathogenic	2
chr12_51913667_G_A	ACVRL1	STOP_GAINED	MANE_SELECT	LC	40.0	False	False	0.7216699801192843					Unannotated	0
chr12_51913675_C_T	ACVRL1	STOP_GAINED	MANE_SELECT	LC	37.0	False	False	0.7157057654075547					Pathogenic/Likely_Pathogenic	2
chr12_51913758_C_CA	ACVRL1	FRAMESHIFT	MANE_SELECT	HC	32.0	False	False	0.6620278330019881					Pathogenic/Likely_Pathogenic	1
chr12_51914049_C_T	ACVRL1	STOP_GAINED	MANE_SELECT	LC	56.0	False	False	0.6023856858846919					Pathogenic/Likely_Pathogenic	2
chr12_51914452_TG_T	ACVRL1	FRAMESHIFT	MANE_SELECT	HC	35.0	False	False	0.5765407554671969					Pathogenic/Likely_Pathogenic	2
chr12_51914483_G_GA	ACVRL1	FRAMESHIFT	MANE_SELECT	HC	35.0	False	False	0.5546719681908548					Unannotated	0
chr12_51915258_C_A	ACVRL1	STOP_GAINED	MANE_SELECT	HC	40.0	False	False	0.4671968190854871					Pathogenic/Likely_Pathogenic	1
chr12_51915324_GAC_G	ACVRL1	FRAMESHIFT	MANE_SELECT	HC	34.0	False	False	0.42147117296222664					Unannotated	0
chr12_51915446_AAG_A	ACVRL1	FRAMESHIFT	MANE_SELECT	HC	35.0	False	False	0.341948310139165					Unannotated	0
chr12_51915486_G_GCATCGCCGACCTGGGTGAGC	ACVRL1	FRAMESHIFT	MANE_SELECT	HC	35.0	False	False	0.30218687872763417					Unannotated	0
chr12_51916134_G_T	ACVRL1	STOP_GAINED	MANE_SELECT	LC	40.0	False	False	0.24055666003976142					Pathogenic/Likely_Pathogenic	1
chr12_51916166_C_A	ACVRL1	STOP_GAINED	MANE_SELECT	HC	37.0	False	False	0.220675944333996					Unannotated	0
chr12_56041810_G_A	RPS26	SPLICE_CHANGE	NONE	LC	7.079	False	False	1.0		DONOR_LOSS	0.03	[('OUTSIDE_CODING_REGION', 1.0, 0.0), ('INFRAME_INTRON_RETENTION', 0.01, 0.5433070866141733)]	Unannotated	0
chr12_56041810_G_C	RPS26	SPLICE_CHANGE	NONE	LC	6.8	False	False	1.0		DONOR_LOSS	0.03	[('OUTSIDE_CODING_REGION', 1.0, 0.0), ('INFRAME_INTRON_RETENTION', 0.01, 0.5433070866141733)]	Unannotated	0
chr12_56042066_C_A	RPS26	SPLICE_CHANGE	NONE	LC	3.871	False	False	1.0		DONOR_LOSS	0.02	[('ORIG_SPLICESITE_INTACT', 0.99, 0.0), ('OUTSIDE_CODING_REGION', 1.0, 0.0), ('CRYPTIC_RESCUE', 0.01, 0.2)]	Unannotated	0
chr12_56042066_C_T	RPS26	SPLICE_CHANGE	NONE	LC	2.779	False	False	0.0		INDETERMINATE	0.0	[('ORIG_SPLICESITE_INTACT', 0.99, 0.0), ('OUTSIDE_CODING_REGION', 1.0, 0.0), ('CRYPTIC_RESCUE', 0.01, 0.2)]	Uncertain	1
chr12_56042131_A_G	RPS26	SPLICE_CHANGE	NONE	LC	0.517	False	False	0.9913793103448276		ACC_GAIN	0.01	[('ORIG_SPLICESITE_INTACT', 0.99, 0.0)]	Unannotated	0
chr12_56042132_G_C	RPS26	SPLICE_CHANGE	NONE	LC	0.035	False	False	0.9913793103448276		DONOR_GAIN	0.01	[('ORIG_SPLICESITE_INTACT', 0.99, 0.0)]	Unannotated	0
chr12_56043469_A_AC	RPS26	FRAMESHIFT	MANE_SELECT	HC	34.0	False	False	0.17391304347826086					Unannotated	0
chr12_56044149_A_ATGTAAGGAGCTGAGTTCTTAAAGACTGAAGACAGGCTATTCTCTGGAGAAAAATAAAATGGAAATTGTACTTAATATTGCATGTTAAG	RPS26	FRAMESHIFT	MANE_SELECT	HC		False	False	0.0					Unannotated	0
chr12_65169617_GGC_G	LEMD3	FRAMESHIFT	MANE_SELECT	HC	33.0	False	True	0.9923161361141603					Unannotated	0
chr12_65169627_C_T	LEMD3	STOP_GAINED	MANE_SELECT	HC	37.0	False	True	0.9890230515916575	FIRST_EXON_LEQ_150NT_FROM_START				Unannotated	0
chr12_65169783_ACG_A	LEMD3	FRAMESHIFT	MANE_SELECT	HC	32.0	False	True	0.9319429198682766					Unannotated	0
chr12_65169816_G_GCGGGA	LEMD3	FRAMESHIFT	MANE_SELECT	HC	33.0	False	True	0.9176728869374314					Unannotated	0
chr12_65169819_A_AGCGGCGGCGGCAGCCGCGGGACCAGCGG	LEMD3	FRAMESHIFT	MANE_SELECT	HC	31.0	False	True	0.9077936333699231					Unannotated	0
chr12_65169905_TC_T	LEMD3	FRAMESHIFT	MANE_SELECT	HC	25.0	False	False	0.8869374313940724					Pathogenic/Likely_Pathogenic	1
chr12_65169907_CT_C	LEMD3	FRAMESHIFT	MANE_SELECT	HC	19.69	False	False	0.8869374313940724					Unannotated	0
chr12_65169908_T_TG	LEMD3	FRAMESHIFT	MANE_SELECT	HC	29.8	False	False	0.8869374313940724					Unannotated	0
chr12_65170001_GC_G	LEMD3	FRAMESHIFT	MANE_SELECT	HC	24.8	False	False	0.8518111964873765					Unannotated	0
chr12_65170023_G_T	LEMD3	STOP_GAINED	MANE_SELECT	HC	37.0	False	False	0.8441273326015367	LARGE_EXON				Unannotated	0
chr12_65170293_G_T	LEMD3	STOP_GAINED	MANE_SELECT	HC	37.0	False	False	0.7453347969264544	LARGE_EXON				Unannotated	0
chr12_65170416_CAG_C	LEMD3	FRAMESHIFT	MANE_SELECT	HC	34.0	False	False	0.7003293084522503					Unannotated	0
chr12_65170477_TCC_T	LEMD3	FRAMESHIFT	MANE_SELECT	HC	20.5	False	False	0.677277716794731					Unannotated	0
chr12_65170527_C_T	LEMD3	STOP_GAINED	MANE_SELECT	HC	34.0	False	False	0.6597145993413831	LARGE_EXON				Unannotated	0
chr12_65170919_C_A	LEMD3	STOP_GAINED	MANE_SELECT	LC	33.0	False	False	0.5170142700329309	LARGE_EXON				Pathogenic/Likely_Pathogenic	2
chr12_65170919_C_G	LEMD3	STOP_GAINED	MANE_SELECT	HC	33.0	False	False	0.5170142700329309	LARGE_EXON				Unannotated	0
chr12_65170938_G_T	LEMD3	STOP_GAINED	MANE_SELECT	HC	39.0	False	False	0.5093304061470911	LARGE_EXON				Unannotated	0
chr12_65171119_G_A	LEMD3	SPLICE_CHANGE	MANE_SELECT	HC	34.0	False	False	0.44371345029239767		DONOR_LOSS	0.82	[('INFRAME_INTRON_RETENTION', 0.0, 0.9356885974190818)]	Pathogenic/Likely_Pathogenic	1
chr12_65210924_A_G	LEMD3	SPLICE_CHANGE	MANE_SELECT	LC	29.9	False	False	0.44371345029239767		ACC_LOSS	0.99	[('CRYPTIC_RESCUE', 0.12, 0.0010964912280701754), ('INFRAME_INTRON_RETENTION', 0.0, 0.9356885974190818)]	Unannotated	0
chr12_65210925_G_A	LEMD3	SPLICE_CHANGE	MANE_SELECT	HC	32.0	False	False	0.44371345029239767		ACC_LOSS	0.99	[('CRYPTIC_RESCUE', 0.12, 0.0010964912280701754), ('INFRAME_INTRON_RETENTION', 0.0, 0.9356885974190818)]	Unannotated	0
chr12_65215989_ACT_A	LEMD3	FRAMESHIFT	MANE_SELECT	HC	28.2	False	False	0.424807903402854					Unannotated	0
chr12_65215994_T_TA	LEMD3	FRAMESHIFT	MANE_SELECT	HC	32.0	False	False	0.42371020856201974					Unannotated	0
chr12_65216021_TGATC_T	LEMD3	FRAMESHIFT	MANE_SELECT	HC	35.0	False	False	0.4127332601536773					Unannotated	0
chr12_65216025_C_T	LEMD3	STOP_GAINED	MANE_SELECT	HC	43.0	False	False	0.411635565312843					Pathogenic/Likely_Pathogenic	1
chr12_65238519_T_G	LEMD3	STOP_GAINED	MANE_SELECT	HC	38.0	False	False	0.3743139407244786					Unannotated	0
chr12_65238668_G_A	LEMD3	SPLICE_CHANGE	MANE_SELECT	HC	33.0	False	False	0.3512426900584795		ACC_LOSS	0.99	[('INFRAME_INTRON_RETENTION', 0.0, 0.030818278427205102)]	Unannotated	0
chr12_65238668_G_C	LEMD3	SPLICE_CHANGE	MANE_SELECT	HC	29.8	False	False	0.3512426900584795		ACC_LOSS	0.99	[('INFRAME_INTRON_RETENTION', 0.0, 0.030818278427205102)]	Unannotated	0
chr12_65238673_GT_G	LEMD3	FRAMESHIFT	MANE_SELECT	HC	34.0	False	False	0.34906695938529086					Unannotated	0
chr12_65238815_G_A	LEMD3	SPLICE_CHANGE	MANE_SELECT	HC	34.0	False	False	0.2978801169590643		DONOR_LOSS	0.99	[]	Unannotated	0
chr12_65239928_G_A	LEMD3	SPLICE_CHANGE	MANE_SELECT	LC	31.0	False	False	0.2978801169590643		ACC_LOSS	0.99	[('INFRAME_EXON_SKIP', 0.75, 0.03728070175438596)]	Unannotated	0
chr12_65239970_C_T	LEMD3	STOP_GAINED	MANE_SELECT	HC	40.0	False	False	0.28210757409440174					Pathogenic/Likely_Pathogenic	1
chr12_65240930_G_A	LEMD3	STOP_GAINED	MANE_SELECT	HC	41.0	False	False	0.21514818880351264					Unannotated	0
chr12_65240961_G_T	LEMD3	STOP_GAINED	MANE_SELECT	HC	42.0	False	False	0.2030735455543359					Unannotated	0
chr12_65241022_G_A	LEMD3	STOP_GAINED	MANE_SELECT	HC	46.0	False	False	0.18111964873765093					Unannotated	0
chr12_65245728_A_ATAAT	LEMD3	FRAMESHIFT	MANE_SELECT	HC	35.0	False	False	0.10318331503841932					Unannotated	0
chr12_65245867_G_GTA	LEMD3	FRAMESHIFT	MANE_SELECT	HC	36.0	False	False	0.0845225027442371					Unannotated	0
chr12_65246188_C_T	LEMD3	STOP_GAINED	MANE_SELECT	LC	42.0	True	False	0.04939626783754116	LAST_CODING_EXON				Unannotated	0
chr12_65246230_TC_T	LEMD3	FRAMESHIFT	MANE_SELECT	HC	33.0	True	False	0.03402854006586169					Unannotated	0
chr12_65246255_AT_A	LEMD3	FRAMESHIFT	MANE_SELECT	HC	24.3	True	False	0.025246981339187707					Unannotated	0
chr12_65246260_CAT_C	LEMD3	FRAMESHIFT	MANE_SELECT	HC	29.5	True	False	0.02305159165751921					Unannotated	0
chr12_65246311_C_T	LEMD3	STOP_GAINED	MANE_SELECT	HC	36.0	True	False	0.0043907793633369925	LAST_CODING_EXON				Unannotated	0
chr12_112446277_TG_T	PTPN11	FRAMESHIFT	MANE_SELECT	HC	35.0	False	False	0.9915682967959528					Pathogenic/Likely_Pathogenic	1
chr12_112486453_G_T	PTPN11	SPLICE_CHANGE	NONE	LC	21.4	False	False	0.3333333333333333		DONOR_GAIN	0.01	[('ORIG_SPLICESITE_INTACT', 0.99, 0.0)]	Unannotated	0
chr12_112486472_C_T	PTPN11	STOP_GAINED	NONE	HC	18.74	False	False	0.31155778894472363					Unannotated	0
chr12_112489050_A_T	PTPN11	STOP_GAINED	MANE_SELECT	LC	39.0	False	False	0.17200674536256325					Unannotated	0
chr12_112504103_A_G	PTPN11	SPLICE_CHANGE	NONE	HC	8.539	False	False	0.15079365079365079		ACC_LOSS	0.07	[('INFRAME_EXON_SKIP', 1.0, 0.11607142857142858), ('INFRAME_INTRON_RETENTION', 0.0, 0.4782608695652174)]	Unannotated	0
chr12_112504104_G_A	PTPN11	SPLICE_CHANGE	NONE	LC	13.11	False	False	0.15079365079365079		ACC_LOSS	0.07	[('INFRAME_EXON_SKIP', 1.0, 0.11607142857142858), ('INFRAME_INTRON_RETENTION', 0.0, 0.4782608695652174)]	Unannotated	0
chr12_112504108_G_GTGTTTTTAGTAGAGACAGGTTTCACCAGGTTGGCCTGTATGGTCTCAATCTCTTGACCTCGTGATCCGCCCACATTGGCCTCTCAAAGTCCTGGGATTACAGGCCTCATCCTACAGGCCTCC	PTPN11	FRAMESHIFT	NONE	HC		False	False	0.14605067064083457					Unannotated	0
chr12_112504138_TAAAAC_T	PTPN11	FRAMESHIFT	NONE	HC	3.567	False	False	0.13263785394932937					Unannotated	0
chr12_112504230_C_CT	PTPN11	FRAMESHIFT	NONE	HC	1.981	False	False	0.08643815201192251					Unannotated	0
chr12_112504314_GCCTCT_G	PTPN11	FRAMESHIFT	NONE	HC	2.665	False	False	0.044709388971684055					Unannotated	0
chr12_112504329_G_A	PTPN11	STOP_GAINED	NONE	LC	3.256	False	False	0.038748137108792845	LEQ_50NT_FROM_LAST_EJ				Unannotated	0
chr12_112504330_G_A	PTPN11	STOP_GAINED	NONE	HC	2.296	False	False	0.038748137108792845	LEQ_50NT_FROM_LAST_EJ				Unannotated	0
chr12_112504688_TCTCCA_T	PTPN11	SPLICE_CHANGE	MANE_SELECT	HC	26.4	True	False	0.03928170594837262		ACC_LOSS	0.99	[('LAST_CODING_EXON', 1.0, 0.03928170594837262)]	Unannotated	0
chr12_112504694_GAATGAGAGAAGACAGTGCT_G	PTPN11	FRAMESHIFT	MANE_SELECT	HC	34.0	True	False	0.0387858347386172					Unannotated	0
chr12_112504797_G_A	PTPN11	SPLICE_CHANGE	MANE_SELECT	LC	33.0	False	False	0.0		DONOR_LOSS	0.99	[]	Unannotated	0
chr12_114355546_T_TC	TBX5	FRAMESHIFT	MANE_SELECT	HC	34.0	True	False	0.009652509652509652					Unannotated	0
chr12_114355548_C_T	TBX5	STOP_GAINED	MANE_SELECT	LC	41.0	True	False	0.009652509652509652	LAST_CODING_EXON				Unannotated	0
chr12_114355583_G_C	TBX5	STOP_GAINED	MANE_SELECT	LC	36.0	True	False	0.032818532818532815	LAST_CODING_EXON				Unannotated	0
chr12_114355744_G_A	TBX5	STOP_GAINED	MANE_SELECT	HC	41.0	True	False	0.13513513513513514	LAST_CODING_EXON				Unannotated	0
chr12_114355930_T_TG	TBX5	FRAMESHIFT	MANE_SELECT	HC	28.3	True	False	0.25675675675675674					Pathogenic/Likely_Pathogenic	1
chr12_114366146_CA_C	TBX5	FRAMESHIFT	NONE	LC	0.048	True	False	0.045845272206303724					Unannotated	0
chr12_114403827_G_T	TBX5	STOP_GAINED	MANE_SELECT	LC	33.0	False	False	0.9555984555984556	FIRST_EXON_LEQ_150NT_FROM_START				Unannotated	0
chr12_114403892_C_CG	TBX5	FRAMESHIFT	MANE_SELECT	HC	35.0	False	False	0.9980694980694981					Unannotated	0
chr12_114403937_C_T	TBX5	SPLICE_CHANGE	MANE_SELECT	LC	35.0	False	True	1.0		ACC_LOSS	0.98	[('INFRAME_EXON_SKIP', 0.15000000000000002, 0.09441233140655106), ('POSSIBLE_MET_RESCUE', 1.0, 0.09459459459459463)]	Unannotated	0
chr12_114405627_C_T	TBX5	SPLICE_CHANGE	MANE_SELECT	LC	33.0	False	False	1.0		DONOR_LOSS	0.89	[('OUTSIDE_CODING_REGION', 1.0, 0.0)]	Unannotated	0
chr12_114407812_A_G	TBX5	SPLICE_CHANGE	NONE	LC	21.0	False	False	1.0		DONOR_LOSS	0.86	[('OUTSIDE_CODING_REGION', 1.0, 0.0), ('CRYPTIC_RESCUE', 0.23, 0.009633911368015413)]	Unannotated	0
chr12_114407813_C_A	TBX5	SPLICE_CHANGE	NONE	LC	22.2	False	False	1.0		DONOR_LOSS	0.9	[('OUTSIDE_CODING_REGION', 1.0, 0.0), ('CRYPTIC_RESCUE', 0.27, 0.009633911368015413)]	Unannotated	0
chr12_114671915_C_A	TBX3	STOP_GAINED	MANE_SELECT	HC	44.0	True	False	0.03319502074688797	LAST_CODING_EXON				Unannotated	0
chr12_114672189_G_GA	TBX3	FRAMESHIFT	MANE_SELECT	HC	35.0	True	False	0.1590594744121715					Unannotated	0
chr12_114674442_AG_A	TBX3	FRAMESHIFT	MANE_SELECT	HC	34.0	False	False	0.34024896265560167					Unannotated	0
chr12_114674533_C_A	TBX3	STOP_GAINED	MANE_SELECT	LC	39.0	False	False	0.3817427385892116	LARGE_EXON				Unannotated	0
chr12_114674544_G_GCA	TBX3	FRAMESHIFT	MANE_SELECT	HC	22.7	False	False	0.38589211618257263					Unannotated	0
chr12_114674546_CGCTGT_C	TBX3	FRAMESHIFT	MANE_SELECT	HC	25.9	False	False	0.3900414937759336					Unannotated	0
chr12_114677593_G_A	TBX3	STOP_GAINED	MANE_SELECT	HC	36.0	False	False	0.6002766251728907					Pathogenic/Likely_Pathogenic	1
chr12_114679921_CA_C	TBX3	FRAMESHIFT	NONE	HC	16.53	False	False	0.6837146702557201					Unannotated	0
chr12_114679929_T_TA	TBX3	FRAMESHIFT	NONE	HC	18.02	False	False	0.6850605652759085					Unannotated	0
chr12_114679965_GCC_G	TBX3	FRAMESHIFT	NONE	HC	20.5	False	False	0.702557200538358					Unannotated	0
chr12_114680929_TGACGACTTTG_T	TBX3	FRAMESHIFT	MANE_SELECT	HC	35.0	False	False	0.7261410788381742					Unannotated	0
chr12_114683193_AG_A	TBX3	FRAMESHIFT	MANE_SELECT	HC	34.0	False	True	0.9972337482710927					Unannotated	0
chr13_27621085_GCGAGCCTGGGCGGCGAAAGGTTGC_G	POLR1D	SPLICE_CHANGE	NONE	LC	14.67	False	False	1.0		DONOR_LOSS	0.06	[('OUTSIDE_CODING_REGION', 1.0, 0.0), ('CRYPTIC_RESCUE', 0.04, 0.11214953271028037)]	Unannotated	0
chr13_27621105_G_A	POLR1D	SPLICE_CHANGE	NONE	LC	6.942	False	False	1.0		DONOR_LOSS	0.06	[('OUTSIDE_CODING_REGION', 1.0, 0.0), ('CRYPTIC_RESCUE', 0.05, 0.11214953271028037)]	Unannotated	0
chr13_27621105_G_C	POLR1D	SPLICE_CHANGE	NONE	LC	6.346	False	False	1.0		DONOR_LOSS	0.06	[('OUTSIDE_CODING_REGION', 1.0, 0.0), ('CRYPTIC_RESCUE', 0.04, 0.11214953271028037)]	Unannotated	0
chr13_27621105_G_T	POLR1D	SPLICE_CHANGE	NONE	LC	6.446	False	False	1.0		DONOR_LOSS	0.06	[('OUTSIDE_CODING_REGION', 1.0, 0.0), ('CRYPTIC_RESCUE', 0.04, 0.11214953271028037)]	Unannotated	0
chr13_27621141_G_GT	POLR1D	SPLICE_CHANGE	NONE	LC	16.55	False	False	1.0		DONOR_LOSS	0.87	[('OUTSIDE_CODING_REGION', 1.0, 0.0)]	Unannotated	0
chr13_27621438_G_A	POLR1D	SPLICE_CHANGE	NONE	LC	11.58	False	False	1.0		DONOR_LOSS	0.38	[('OUTSIDE_CODING_REGION', 1.0, 0.0)]	Unannotated	0
chr13_27621996_C_T	POLR1D	STOP_GAINED	MANE_SELECT	HC	47.0	False	False	0.9699248120300752	FIRST_EXON_LEQ_150NT_FROM_START				Unannotated	0
chr13_27622839_A_T	POLR1D	SPLICE_CHANGE	NONE	LC	15.82	False	False	1.0		ACC_GAIN	0.02	[]	Unannotated	0
chr13_27622984_GAGGA_G	POLR1D	FRAMESHIFT	MANE_SELECT	HC	35.0	False	False	0.6616541353383458					Unannotated	0
chr13_27623166_CT_C	POLR1D	FRAMESHIFT	MANE_SELECT	HC	34.0	False	False	0.20300751879699247					Unannotated	0
chr13_27623206_GA_G	POLR1D	FRAMESHIFT	MANE_SELECT	HC	28.7	False	False	0.10526315789473684					Uncertain	1
chr13_27650049_C_T	POLR1D	STOP_GAINED	NONE	HC	12.0	True	False	0.14285714285714285	LAST_CODING_EXON				Unannotated	0
chr13_27650049_CA_C	POLR1D	FRAMESHIFT	NONE	HC	5.459	True	False	0.14285714285714285					Unannotated	0
chr13_27650050_AG_A	POLR1D	FRAMESHIFT	NONE	HC	6.263	True	False	0.14285714285714285					Unannotated	0
chr13_27665686_G_A	POLR1D	STOP_GAINED	NONE	LC	45.0	True	False	0.7295081967213115	LAST_CODING_EXON				Unannotated	0
chr13_27665749_GC_G	POLR1D	FRAMESHIFT	NONE	LC	32.0	True	False	0.5491803278688525					Unannotated	0
chr13_27665791_T_TA	POLR1D	FRAMESHIFT	NONE	LC	21.6	True	False	0.4426229508196721					Unannotated	0
chr13_27665876_C_T	POLR1D	STOP_GAINED	NONE	LC	35.0	True	False	0.20491803278688525	LAST_CODING_EXON				Unannotated	0
chr13_27665903_C_T	POLR1D	STOP_GAINED	NONE	LC	26.4	True	False	0.13114754098360656	LAST_CODING_EXON				Unannotated	0
chr13_27738732_ATG_A	POLR1D	FRAMESHIFT	NONE	HC	19.22	True	False	0.08695652173913043					Unannotated	0
chr13_27738769_T_C	POLR1D	SPLICE_CHANGE	NONE	LC	10.95	False	False	0.0		DONOR_LOSS	0.66	[('INFRAME_INTRON_RETENTION', 0.0, 0.8906976744186047)]	Unannotated	0
chr13_32315146_G_A	BRCA2	SPLICE_CHANGE	NONE	LC	6.619	False	False	1.0		DONOR_LOSS	0.53	[('OUTSIDE_CODING_REGION', 1.0, 0.0), ('CRYPTIC_RESCUE', 0.23, 0.0011685655857434998)]	Unannotated	0
chr13_32316419_CAG_C	BRCA2	SPLICE_CHANGE	MANE_SELECT	LC	32.0	False	True	1.0		ACC_LOSS	0.97	[('POSSIBLE_MET_RESCUE', 1.0, 0.00672908133411354)]	Pathogenic/Likely_Pathogenic	2
chr13_32316484_GC_G	BRCA2	FRAMESHIFT	MANE_SELECT	HC	29.2	False	False	0.9976594499707431					Pathogenic/Likely_Pathogenic	3
chr13_32316524_G_A	BRCA2	SPLICE_CHANGE	NONE	LC	22.4	False	False	1.0		DONOR_LOSS	0.02	[('OUTSIDE_CODING_REGION', 1.0, 0.0), ('CRYPTIC_RESCUE', 0.01, 0.023968446601941747), ('INFRAME_EXON_SKIP', 0.0, 0.010315533980582525), ('INFRAME_INTRON_RETENTION', 0.0, 0.20520858451892934)]	Uncertain	1
chr13_32316528_G_T	BRCA2	SPLICE_CHANGE	MANE_SELECT	HC	33.0	False	True	0.9934678755971532		DONOR_LOSS	0.98	[('POSSIBLE_MET_RESCUE', 1.0, 0.00672908133411354)]	Pathogenic/Likely_Pathogenic	3
chr13_32319075_A_G	BRCA2	SPLICE_CHANGE	MANE_SELECT	LC	35.0	False	False	0.9934678755971532		ACC_LOSS	0.97	[('CRYPTIC_RESCUE', 0.95, 0.000584966364434045), ('INFRAME_EXON_SKIP', 0.050000000000000044, 0.02427610412401287)]	Uncertain	0
chr13_32319076_G_A	BRCA2	SPLICE_CHANGE	MANE_SELECT	HC	35.0	False	False	0.9934678755971532		ACC_GAIN	0.97	[('CRYPTIC_RESCUE', 0.97, 0.000584966364434045)]	Uncertain	2
chr13_32319109_G_GACCAATAAGTCTT	BRCA2	FRAMESHIFT	MANE_SELECT	HC	34.0	False	False	0.9897600936220011					Pathogenic/Likely_Pathogenic	2
chr13_32319109_G_T	BRCA2	STOP_GAINED	MANE_SELECT	HC	50.0	False	False	0.9903452311293154					Pathogenic/Likely_Pathogenic	3
chr13_32319154_G_T	BRCA2	STOP_GAINED	MANE_SELECT	HC	37.0	False	False	0.9859566998244588					Pathogenic/Likely_Pathogenic	3
chr13_32319283_C_T	BRCA2	STOP_GAINED	MANE_SELECT	HC	32.0	False	False	0.9733762434172031					Pathogenic/Likely_Pathogenic	3
chr13_32326135_CAA_C	BRCA2	FRAMESHIFT	MANE_SELECT	HC	25.5	False	False	0.9552369806904623					Pathogenic/Likely_Pathogenic	3
chr13_32326151_G_T	BRCA2	SPLICE_CHANGE	MANE_SELECT	HC	32.0	False	False	0.9536901628156381		DONOR_LOSS	0.98	[]	Pathogenic/Likely_Pathogenic	3
chr13_32326237_CCCA_C	BRCA2	SPLICE_CHANGE	MANE_SELECT	HC	23.9	False	False	0.9536901628156381		ACC_LOSS	0.98	[]	Unannotated	0
chr13_32326241_G_T	BRCA2	SPLICE_CHANGE	MANE_SELECT	HC	25.9	False	False	0.9536901628156381		ACC_LOSS	0.98	[]	Pathogenic/Likely_Pathogenic	2
chr13_32326497_A_G	BRCA2	SPLICE_CHANGE	MANE_SELECT	HC	25.5	False	False	0.9384810373403529		DONOR_LOSS	0.81	[('INFRAME_INTRON_RETENTION', 0.0, 0.2161852361302155)]	Pathogenic/Likely_Pathogenic	3
chr13_32326497_AG_A	BRCA2	SPLICE_CHANGE	MANE_SELECT	HC	34.0	False	False	0.9496928926586721		ACC_GAIN	0.91	[]	Pathogenic/Likely_Pathogenic	3
chr13_32326553_GAT_G	BRCA2	FRAMESHIFT	MANE_SELECT	HC	32.0	False	False	0.9444119368051492					Pathogenic/Likely_Pathogenic	3
chr13_32326589_A_AC	BRCA2	FRAMESHIFT	MANE_SELECT	HC	30.0	False	False	0.9406085430076068					Pathogenic/Likely_Pathogenic	2
chr13_32326614_G_A	BRCA2	SPLICE_CHANGE	MANE_SELECT	LC	33.0	False	False	0.9384810373403529		DONOR_LOSS	0.82	[('CRYPTIC_RESCUE', 0.01, 0.00407806583163414), ('INFRAME_INTRON_RETENTION', 0.0, 0.2161852361302155)]	Pathogenic/Likely_Pathogenic	2
chr13_32326615_T_G	BRCA2	SPLICE_CHANGE	MANE_SELECT	HC	29.7	False	False	0.9384810373403529		DONOR_LOSS	0.82	[('CRYPTIC_RESCUE', 0.01, 0.00407806583163414), ('INFRAME_INTRON_RETENTION', 0.0, 0.2161852361302155)]	Pathogenic/Likely_Pathogenic	3
chr13_32329441_A_G	BRCA2	SPLICE_CHANGE	MANE_SELECT	HC	28.3	False	False	0.9384810373403529		ACC_LOSS	0.99	[('INFRAME_INTRON_RETENTION', 0.0, 0.2161852361302155)]	Pathogenic/Likely_Pathogenic	3
chr13_32329444_CAG_C	BRCA2	FRAMESHIFT	MANE_SELECT	HC	23.6	False	False	0.93826799297835					Pathogenic/Likely_Pathogenic	3
chr13_32329467_CTG_C	BRCA2	FRAMESHIFT	MANE_SELECT	HC	22.9	False	False	0.935927442949093					Pathogenic/Likely_Pathogenic	3
chr13_32329493_G_A	BRCA2	SPLICE_CHANGE	MANE_SELECT	HC	35.0	False	False	0.9336063176367358		DONOR_LOSS	1.0	[]	Uncertain	0
chr13_32329493_G_GT	BRCA2	SPLICE_CHANGE	MANE_SELECT	HC	34.0	False	False	0.9336063176367358		DONOR_LOSS	0.82	[]	Pathogenic/Likely_Pathogenic	2
chr13_32330949_GA_G	BRCA2	FRAMESHIFT	MANE_SELECT	HC	24.8	False	False	0.930661205383265					Pathogenic/Likely_Pathogenic	3
chr13_32330986_TGACA_T	BRCA2	FRAMESHIFT	MANE_SELECT	HC	23.0	False	False	0.9271503803393798					Pathogenic/Likely_Pathogenic	3
chr13_32331003_ACAAAT_A	BRCA2	FRAMESHIFT	MANE_SELECT	HC	23.5	False	False	0.9253949678174371					Pathogenic/Likely_Pathogenic	3
chr13_32331011_AAG_A	BRCA2	FRAMESHIFT	MANE_SELECT	HC	22.1	False	False	0.9245172615564657					Pathogenic/Likely_Pathogenic	3
chr13_32331032_T_C	BRCA2	SPLICE_CHANGE	MANE_SELECT	HC	22.9	False	False	0.9226869455006337		DONOR_LOSS	0.76	[]	Unannotated	0
chr13_32332287_C_G	BRCA2	STOP_GAINED	MANE_SELECT	HC	31.0	False	False	0.9212990052662375	LARGE_EXON				Pathogenic/Likely_Pathogenic	3
chr13_32332358_G_T	BRCA2	STOP_GAINED	MANE_SELECT	HC	31.0	False	False	0.914277355178467	LARGE_EXON				Pathogenic/Likely_Pathogenic	3
chr13_32332367_GA_G	BRCA2	FRAMESHIFT	MANE_SELECT	HC	23.6	False	False	0.9133996489174956					Pathogenic/Likely_Pathogenic	2
chr13_32332370_A_ATACTT	BRCA2	FRAMESHIFT	MANE_SELECT	HC	17.2	False	False	0.9125219426565243					Unannotated	0
chr13_32332373_GTTGT_G	BRCA2	FRAMESHIFT	MANE_SELECT	HC	20.2	False	False	0.9128145114101814					Unannotated	0
chr13_32332406_TTA_T	BRCA2	FRAMESHIFT	MANE_SELECT	HC	25.0	False	False	0.9095962551199532					Pathogenic/Likely_Pathogenic	3
chr13_32332439_C_T	BRCA2	STOP_GAINED	MANE_SELECT	HC	26.4	False	False	0.906377998829725	LARGE_EXON				Pathogenic/Likely_Pathogenic	3
chr13_32332523_A_T	BRCA2	STOP_GAINED	MANE_SELECT	HC	29.7	False	False	0.898186073727326	LARGE_EXON				Pathogenic/Likely_Pathogenic	1
chr13_32332573_A_AT	BRCA2	FRAMESHIFT	MANE_SELECT	HC	23.3	False	False	0.8935049736688122					Pathogenic/Likely_Pathogenic	3
chr13_32332581_C_A	BRCA2	STOP_GAINED	MANE_SELECT	LC	33.0	False	False	0.8926272674078408	LARGE_EXON				Pathogenic/Likely_Pathogenic	3
chr13_32332614_GA_G	BRCA2	FRAMESHIFT	MANE_SELECT	HC	19.99	False	False	0.8894090111176126					Pathogenic/Likely_Pathogenic	3
chr13_32332667_C_CTTAG	BRCA2	FRAMESHIFT	MANE_SELECT	HC	24.1	False	False	0.8835576360444705					Pathogenic/Likely_Pathogenic	3
chr13_32332667_C_T	BRCA2	STOP_GAINED	MANE_SELECT	HC	34.0	False	False	0.8841427735517847	LARGE_EXON				Pathogenic/Likely_Pathogenic	3
chr13_32332681_AG_A	BRCA2	FRAMESHIFT	MANE_SELECT	HC	21.5	False	False	0.8826799297834991					Pathogenic/Likely_Pathogenic	3
chr13_32332734_GT_G	BRCA2	FRAMESHIFT	MANE_SELECT	HC	24.9	False	False	0.8777062609713283					Pathogenic/Likely_Pathogenic	3
chr13_32332739_C_T	BRCA2	STOP_GAINED	MANE_SELECT	LC	35.0	False	False	0.877121123464014	LARGE_EXON				Pathogenic/Likely_Pathogenic	3
chr13_32332739_CA_C	BRCA2	FRAMESHIFT	MANE_SELECT	HC	25.0	False	False	0.877121123464014					Pathogenic/Likely_Pathogenic	3
chr13_32332778_A_T	BRCA2	STOP_GAINED	MANE_SELECT	HC	33.0	False	False	0.8733177296664716	LARGE_EXON				Unannotated	0
chr13_32332778_AAAAG_A	BRCA2	FRAMESHIFT	MANE_SELECT	HC	21.3	False	False	0.8733177296664716					Pathogenic/Likely_Pathogenic	3
chr13_32332795_TCTTA_T	BRCA2	FRAMESHIFT	MANE_SELECT	HC	21.6	False	False	0.8715623171445289					Pathogenic/Likely_Pathogenic	3
chr13_32332866_CAG_C	BRCA2	FRAMESHIFT	MANE_SELECT	HC	17.96	False	False	0.8645406670567584					Pathogenic/Likely_Pathogenic	3
chr13_32332877_A_T	BRCA2	STOP_GAINED	MANE_SELECT	HC	26.0	False	False	0.863662960795787	LARGE_EXON				Pathogenic/Likely_Pathogenic	3
chr13_32332889_G_T	BRCA2	STOP_GAINED	MANE_SELECT	HC	25.4	False	False	0.8624926857811586	LARGE_EXON				Pathogenic/Likely_Pathogenic	3
chr13_32332892_C_T	BRCA2	STOP_GAINED	MANE_SELECT	LC	29.2	False	False	0.8622001170275014	LARGE_EXON				Pathogenic/Likely_Pathogenic	3
chr13_32332934_C_T	BRCA2	STOP_GAINED	MANE_SELECT	HC	32.0	False	False	0.858104154476302	LARGE_EXON				Pathogenic/Likely_Pathogenic	3
chr13_32332974_AG_A	BRCA2	FRAMESHIFT	MANE_SELECT	HC	21.1	False	False	0.8543007606787595					Pathogenic/Likely_Pathogenic	3
chr13_32333120_C_T	BRCA2	STOP_GAINED	MANE_SELECT	HC	25.9	False	False	0.8399648917495611	LARGE_EXON				Pathogenic/Likely_Pathogenic	3
chr13_32333226_T_A	BRCA2	STOP_GAINED	MANE_SELECT	LC	36.0	False	False	0.8297249853715624	LARGE_EXON				Pathogenic/Likely_Pathogenic	3
chr13_32333228_AAAAAG_A	BRCA2	FRAMESHIFT	MANE_SELECT	HC	28.3	False	False	0.8294324166179052					Pathogenic/Likely_Pathogenic	3
chr13_32333238_CAAAT_C	BRCA2	FRAMESHIFT	MANE_SELECT	HC	32.0	False	False	0.8285547103569338					Pathogenic/Likely_Pathogenic	3
chr13_32333271_CATCTT_C	BRCA2	FRAMESHIFT	MANE_SELECT	HC	24.1	False	False	0.8250438853130486					Pathogenic/Likely_Pathogenic	3
chr13_32333278_T_A	BRCA2	STOP_GAINED	MANE_SELECT	HC	33.0	False	False	0.8247513165593915	LARGE_EXON				Pathogenic/Likely_Pathogenic	3
chr13_32333278_T_G	BRCA2	STOP_GAINED	MANE_SELECT	HC	33.0	False	False	0.8247513165593915	LARGE_EXON				Pathogenic/Likely_Pathogenic	3
chr13_32333283_G_GA	BRCA2	FRAMESHIFT	MANE_SELECT	HC	23.8	False	False	0.8238736102984201					Pathogenic/Likely_Pathogenic	3
chr13_32333283_GA_G	BRCA2	FRAMESHIFT	MANE_SELECT	HC	22.4	False	False	0.8241661790520772					Pathogenic/Likely_Pathogenic	3
chr13_32333310_C_A	BRCA2	STOP_GAINED	MANE_SELECT	HC	32.0	False	False	0.8215330602691633	LARGE_EXON				Pathogenic/Likely_Pathogenic	3
chr13_32333333_C_T	BRCA2	STOP_GAINED	MANE_SELECT	LC	32.0	False	False	0.8191925102399064	LARGE_EXON				Pathogenic/Likely_Pathogenic	3
chr13_32333338_TGA_T	BRCA2	FRAMESHIFT	MANE_SELECT	HC	27.1	False	False	0.8186073727325922					Unannotated	0
chr13_32333341_A_AGC	BRCA2	FRAMESHIFT	MANE_SELECT	HC	24.5	False	False	0.8186073727325922					Unannotated	0
chr13_32333388_G_A	BRCA2	SPLICE_CHANGE	MANE_SELECT	LC	27.8	False	False	0.8138832017159013		DONOR_LOSS	0.99	[('CRYPTIC_RESCUE', 0.05, 0.01725650775080433), ('INFRAME_EXON_SKIP', 0.0, 0.10880374378473238), ('INFRAME_INTRON_RETENTION', 0.0, 0.21904979442667885)]	Pathogenic/Likely_Pathogenic	2
chr13_32336264_G_T	BRCA2	SPLICE_CHANGE	MANE_SELECT	LC	33.0	False	False	0.8138832017159013		ACC_LOSS	0.99	[('INFRAME_EXON_SKIP', 0.6699999999999999, 0.480842351564785), ('INFRAME_INTRON_RETENTION', 0.0, 0.21904979442667885)]	Pathogenic/Likely_Pathogenic	2
chr13_32336283_TG_T	BRCA2	FRAMESHIFT	MANE_SELECT	HC	22.2	False	False	0.8121708601521358					Pathogenic/Likely_Pathogenic	3
chr13_32336452_GTTAT_G	BRCA2	FRAMESHIFT	MANE_SELECT	HC	21.3	False	False	0.7954944411936805					Pathogenic/Likely_Pathogenic	3
chr13_32336454_T_A	BRCA2	STOP_GAINED	MANE_SELECT	LC	28.3	False	False	0.7954944411936805	LARGE_EXON				Pathogenic/Likely_Pathogenic	2
chr13_32336504_TG_T	BRCA2	FRAMESHIFT	MANE_SELECT	HC	18.44	False	False	0.7905207723815096					Pathogenic/Likely_Pathogenic	3
chr13_32336579_C_T	BRCA2	STOP_GAINED	MANE_SELECT	HC	29.4	False	False	0.783206553540082	LARGE_EXON				Pathogenic/Likely_Pathogenic	3
chr13_32336597_TAC_T	BRCA2	FRAMESHIFT	MANE_SELECT	HC	15.57	False	False	0.7814511410181393					Pathogenic/Likely_Pathogenic	3
chr13_32336605_T_TA	BRCA2	FRAMESHIFT	MANE_SELECT	HC	19.43	False	False	0.780866003510825					Pathogenic/Likely_Pathogenic	3
chr13_32336684_G_GA	BRCA2	FRAMESHIFT	MANE_SELECT	HC	19.78	False	False	0.772674078408426					Pathogenic/Likely_Pathogenic	3
chr13_32336731_C_A	BRCA2	STOP_GAINED	MANE_SELECT	LC	23.7	False	False	0.7685781158572265	LARGE_EXON				Pathogenic/Likely_Pathogenic	3
chr13_32336731_C_CA	BRCA2	FRAMESHIFT	MANE_SELECT	HC	19.34	False	False	0.7685781158572265					Pathogenic/Likely_Pathogenic	3
chr13_32336764_T_G	BRCA2	STOP_GAINED	MANE_SELECT	HC	27.6	False	False	0.7653598595669983	LARGE_EXON				Pathogenic/Likely_Pathogenic	3
chr13_32336781_T_G	BRCA2	STOP_GAINED	MANE_SELECT	LC	34.0	False	False	0.7636044470450556	LARGE_EXON				Pathogenic/Likely_Pathogenic	3
chr13_32336820_GT_G	BRCA2	FRAMESHIFT	MANE_SELECT	HC	17.5	False	False	0.7598010532475131					Pathogenic/Likely_Pathogenic	2
chr13_32336831_G_GA	BRCA2	FRAMESHIFT	MANE_SELECT	HC	25.2	False	False	0.7583382094792276					Pathogenic/Likely_Pathogenic	3
chr13_32336903_C_T	BRCA2	STOP_GAINED	MANE_SELECT	HC	32.0	False	False	0.751609128145114	LARGE_EXON				Pathogenic/Likely_Pathogenic	3
chr13_32336915_AAC_A	BRCA2	FRAMESHIFT	MANE_SELECT	HC	20.6	False	False	0.7504388531304856					Pathogenic/Likely_Pathogenic	3
chr13_32336916_AC_A	BRCA2	FRAMESHIFT	MANE_SELECT	HC	18.1	False	False	0.7504388531304856					Pathogenic/Likely_Pathogenic	1
chr13_32336936_C_CA	BRCA2	FRAMESHIFT	MANE_SELECT	HC	22.8	False	False	0.7480983031012288					Pathogenic/Likely_Pathogenic	3
chr13_32336936_C_T	BRCA2	STOP_GAINED	MANE_SELECT	HC	33.0	False	False	0.748390871854886	LARGE_EXON				Pathogenic/Likely_Pathogenic	3
chr13_32336961_C_G	BRCA2	STOP_GAINED	MANE_SELECT	LC	33.0	False	False	0.746050321825629	LARGE_EXON				Pathogenic/Likely_Pathogenic	3
chr13_32336967_C_A	BRCA2	STOP_GAINED	MANE_SELECT	HC	36.0	False	False	0.7454651843183148	LARGE_EXON				Pathogenic/Likely_Pathogenic	3
chr13_32336996_G_T	BRCA2	STOP_GAINED	MANE_SELECT	LC	35.0	False	False	0.7425394967817437	LARGE_EXON				Pathogenic/Likely_Pathogenic	3
chr13_32337008_GA_G	BRCA2	FRAMESHIFT	MANE_SELECT	HC	22.4	False	False	0.7413692217671153					Pathogenic/Likely_Pathogenic	2
chr13_32337010_CA_C	BRCA2	FRAMESHIFT	MANE_SELECT	HC	21.1	False	False	0.7410766530134582					Pathogenic/Likely_Pathogenic	3
chr13_32337099_C_CTTGTG	BRCA2	FRAMESHIFT	MANE_SELECT	HC	19.42	False	False	0.7320070216500878					Pathogenic/Likely_Pathogenic	2
chr13_32337137_G_GT	BRCA2	FRAMESHIFT	MANE_SELECT	HC	21.2	False	False	0.7284961966062025					Pathogenic/Likely_Pathogenic	3
chr13_32337160_TA_T	BRCA2	FRAMESHIFT	MANE_SELECT	HC	19.15	False	False	0.7264482153306027					Pathogenic/Likely_Pathogenic	3
chr13_32337160_TAAAC_T	BRCA2	FRAMESHIFT	MANE_SELECT	HC	25.1	False	False	0.7264482153306027					Pathogenic/Likely_Pathogenic	3
chr13_32337173_C_T	BRCA2	STOP_GAINED	MANE_SELECT	HC	32.0	False	False	0.7252779403159743	LARGE_EXON				Pathogenic/Likely_Pathogenic	3
chr13_32337185_A_T	BRCA2	STOP_GAINED	MANE_SELECT	LC	25.6	False	False	0.7241076653013458	LARGE_EXON				Pathogenic/Likely_Pathogenic	3
chr13_32337361_TCA_T	BRCA2	FRAMESHIFT	MANE_SELECT	HC	20.9	False	False	0.7068461088355764					Pathogenic/Likely_Pathogenic	3
chr13_32337431_A_T	BRCA2	STOP_GAINED	MANE_SELECT	HC	37.0	False	False	0.7001170275014629	LARGE_EXON				Pathogenic/Likely_Pathogenic	3
chr13_32337454_TATTGAAGAACA_T	BRCA2	FRAMESHIFT	MANE_SELECT	HC	34.0	False	False	0.697776477472206					Unannotated	0
chr13_32337458_G_T	BRCA2	STOP_GAINED	MANE_SELECT	HC	38.0	False	False	0.6974839087185488	LARGE_EXON				Pathogenic/Likely_Pathogenic	3
chr13_32337491_GA_G	BRCA2	FRAMESHIFT	MANE_SELECT	HC	25.9	False	False	0.6942656524283206					Unannotated	0
chr13_32337512_TTAGA_T	BRCA2	FRAMESHIFT	MANE_SELECT	HC	23.6	False	False	0.6922176711527209					Pathogenic/Likely_Pathogenic	3
chr13_32337521_C_T	BRCA2	STOP_GAINED	MANE_SELECT	HC	33.0	False	False	0.6913399648917495	LARGE_EXON				Pathogenic/Likely_Pathogenic	3
chr13_32337521_CAAAAG_C	BRCA2	FRAMESHIFT	MANE_SELECT	HC	27.2	False	False	0.6913399648917495					Pathogenic/Likely_Pathogenic	3
chr13_32337618_C_CT	BRCA2	FRAMESHIFT	MANE_SELECT	HC	21.5	False	False	0.6816851960210649					Pathogenic/Likely_Pathogenic	3
chr13_32337674_C_T	BRCA2	STOP_GAINED	MANE_SELECT	HC	37.0	False	False	0.676418958455237	LARGE_EXON				Pathogenic/Likely_Pathogenic	3
chr13_32337747_GA_G	BRCA2	FRAMESHIFT	MANE_SELECT	HC	26.5	False	False	0.6693973083674664					Pathogenic/Likely_Pathogenic	3
chr13_32337760_C_A	BRCA2	STOP_GAINED	MANE_SELECT	LC	28.9	False	False	0.668227033352838	LARGE_EXON				Pathogenic/Likely_Pathogenic	3
chr13_32337769_GAA_G	BRCA2	FRAMESHIFT	MANE_SELECT	HC	23.1	False	False	0.6670567583382094					Unannotated	0
chr13_32337804_C_CT	BRCA2	FRAMESHIFT	MANE_SELECT	HC	20.3	False	False	0.6635459332943242					Pathogenic/Likely_Pathogenic	3
chr13_32337853_CAT_C	BRCA2	FRAMESHIFT	MANE_SELECT	HC	19.5	False	False	0.6588648332358105					Pathogenic/Likely_Pathogenic	3
chr13_32337898_ATT_A	BRCA2	FRAMESHIFT	MANE_SELECT	HC	21.9	False	False	0.6544763019309537					Pathogenic/Likely_Pathogenic	3
chr13_32337952_CTG_C	BRCA2	FRAMESHIFT	MANE_SELECT	HC	21.6	False	False	0.6492100643651258					Pathogenic/Likely_Pathogenic	3
chr13_32337996_TG_T	BRCA2	FRAMESHIFT	MANE_SELECT	HC	22.2	False	False	0.6451141018139263					Unannotated	0
chr13_32338001_T_TAAAAAG	BRCA2	STOP_GAINED	MANE_SELECT	HC	29.9	False	False	0.6445289643066121	LARGE_EXON				Unannotated	0
chr13_32338034_CTG_C	BRCA2	FRAMESHIFT	MANE_SELECT	HC	29.0	False	False	0.6413107080163839					Pathogenic/Likely_Pathogenic	3
chr13_32338043_TC_T	BRCA2	FRAMESHIFT	MANE_SELECT	HC	31.0	False	False	0.6404330017554125					Pathogenic/Likely_Pathogenic	3
chr13_32338058_C_T	BRCA2	STOP_GAINED	MANE_SELECT	LC	35.0	False	False	0.638970157987127	LARGE_EXON				Pathogenic/Likely_Pathogenic	2
chr13_32338069_GAA_G	BRCA2	FRAMESHIFT	MANE_SELECT	HC	24.5	False	False	0.6377998829724986					Pathogenic/Likely_Pathogenic	2
chr13_32338091_AAT_A	BRCA2	FRAMESHIFT	MANE_SELECT	HC	23.2	False	False	0.6357519016968988					Unannotated	0
chr13_32338096_TAGTG_T	BRCA2	FRAMESHIFT	MANE_SELECT	HC	26.4	False	False	0.6351667641895845					Pathogenic/Likely_Pathogenic	3
chr13_32338140_C_G	BRCA2	STOP_GAINED	MANE_SELECT	HC	35.0	False	False	0.631070801638385	LARGE_EXON				Pathogenic/Likely_Pathogenic	3
chr13_32338143_G_GTT	BRCA2	FRAMESHIFT	MANE_SELECT	HC	24.0	False	False	0.6304856641310708					Unannotated	0
chr13_32338145_AAATG_A	BRCA2	FRAMESHIFT	MANE_SELECT	HC	23.3	False	False	0.6304856641310708					Unannotated	0
chr13_32338151_CATGA_C	BRCA2	FRAMESHIFT	MANE_SELECT	HC	22.1	False	False	0.6299005266237566					Unannotated	0
chr13_32338200_CTG_C	BRCA2	FRAMESHIFT	MANE_SELECT	HC	19.12	False	False	0.6249268578115857					Pathogenic/Likely_Pathogenic	3
chr13_32338208_GAA_G	BRCA2	FRAMESHIFT	MANE_SELECT	HC	18.66	False	False	0.6243417203042715					Pathogenic/Likely_Pathogenic	3
chr13_32338216_TAATA_T	BRCA2	FRAMESHIFT	MANE_SELECT	HC	20.3	False	False	0.6234640140433002					Pathogenic/Likely_Pathogenic	3
chr13_32338226_C_T	BRCA2	STOP_GAINED	MANE_SELECT	HC	34.0	False	False	0.6225863077823288	LARGE_EXON				Pathogenic/Likely_Pathogenic	3
chr13_32338226_CA_C	BRCA2	FRAMESHIFT	MANE_SELECT	HC	20.8	False	False	0.6225863077823288					Pathogenic/Likely_Pathogenic	3
chr13_32338277_G_T	BRCA2	STOP_GAINED	MANE_SELECT	HC	33.0	False	False	0.617612638970158	LARGE_EXON				Pathogenic/Likely_Pathogenic	3
chr13_32338322_A_T	BRCA2	STOP_GAINED	MANE_SELECT	LC	29.0	False	False	0.6132241076653013	LARGE_EXON				Pathogenic/Likely_Pathogenic	3
chr13_32338329_C_CTGCT	BRCA2	FRAMESHIFT	MANE_SELECT	HC	19.87	False	False	0.6120538326506729					Pathogenic/Likely_Pathogenic	3
chr13_32338383_AAAATG_A	BRCA2	FRAMESHIFT	MANE_SELECT	HC	22.7	False	False	0.607080163838502					Pathogenic/Likely_Pathogenic	2
chr13_32338391_AC_A	BRCA2	FRAMESHIFT	MANE_SELECT	HC	19.91	False	False	0.6064950263311878					Pathogenic/Likely_Pathogenic	3
chr13_32338391_ACT_A	BRCA2	FRAMESHIFT	MANE_SELECT	HC	19.98	False	False	0.6064950263311878					Pathogenic/Likely_Pathogenic	3
chr13_32338393_TGTTTG_T	BRCA2	FRAMESHIFT	MANE_SELECT	HC	21.4	False	False	0.6062024575775308					Pathogenic/Likely_Pathogenic	2
chr13_32338481_GGAAA_G	BRCA2	FRAMESHIFT	MANE_SELECT	HC	27.8	False	False	0.5977179637214746					Pathogenic/Likely_Pathogenic	3
chr13_32338485_ACACT_A	BRCA2	FRAMESHIFT	MANE_SELECT	HC	23.5	False	False	0.5974253949678174					Pathogenic/Likely_Pathogenic	3
chr13_32338561_T_TA	BRCA2	FRAMESHIFT	MANE_SELECT	HC	21.8	False	False	0.5901111761263897					Unannotated	0
chr13_32338564_TTCAAA_T	BRCA2	FRAMESHIFT	MANE_SELECT	HC	23.8	False	False	0.5895260386190755					Pathogenic/Likely_Pathogenic	3
chr13_32338565_TC_T	BRCA2	FRAMESHIFT	MANE_SELECT	HC	23.0	False	False	0.5895260386190755					Pathogenic/Likely_Pathogenic	3
chr13_32338577_C_T	BRCA2	STOP_GAINED	MANE_SELECT	HC	34.0	False	False	0.5883557636044471	LARGE_EXON				Pathogenic/Likely_Pathogenic	3
chr13_32338581_T_TA	BRCA2	FRAMESHIFT	MANE_SELECT	HC	23.0	False	False	0.5877706260971328					Pathogenic/Likely_Pathogenic	3
chr13_32338591_TA_T	BRCA2	FRAMESHIFT	MANE_SELECT	HC	18.58	False	False	0.5868929198361615					Unannotated	0
chr13_32338598_G_T	BRCA2	STOP_GAINED	MANE_SELECT	LC	33.0	False	False	0.5863077823288473	LARGE_EXON				Pathogenic/Likely_Pathogenic	3
chr13_32338633_A_AT	BRCA2	FRAMESHIFT	MANE_SELECT	HC	21.3	False	False	0.5830895260386191					Pathogenic/Likely_Pathogenic	3
chr13_32338680_C_A	BRCA2	STOP_GAINED	MANE_SELECT	HC	37.0	False	False	0.5784084259801053	LARGE_EXON				Pathogenic/Likely_Pathogenic	3
chr13_32338749_AATTAC_A	BRCA2	FRAMESHIFT	MANE_SELECT	HC	26.7	False	False	0.5713867758923347					Pathogenic/Likely_Pathogenic	3
chr13_32338762_CAT_C	BRCA2	FRAMESHIFT	MANE_SELECT	HC	20.5	False	False	0.5702165008777063					Pathogenic/Likely_Pathogenic	3
chr13_32338808_ATAGT_A	BRCA2	FRAMESHIFT	MANE_SELECT	HC	19.69	False	False	0.5658279695728496					Pathogenic/Likely_Pathogenic	3
chr13_32338824_TACTG_T	BRCA2	FRAMESHIFT	MANE_SELECT	HC	21.7	False	False	0.5643651258045641					Pathogenic/Likely_Pathogenic	3
chr13_32338826_CTGAA_C	BRCA2	FRAMESHIFT	MANE_SELECT	HC	23.1	False	False	0.564072557050907					Pathogenic/Likely_Pathogenic	3
chr13_32338827_TGAAA_T	BRCA2	FRAMESHIFT	MANE_SELECT	HC	24.2	False	False	0.564072557050907					Pathogenic/Likely_Pathogenic	3
chr13_32338830_AAG_A	BRCA2	FRAMESHIFT	MANE_SELECT	HC	24.9	False	False	0.5634874195435927					Pathogenic/Likely_Pathogenic	3
chr13_32338906_AG_A	BRCA2	FRAMESHIFT	MANE_SELECT	HC	25.1	False	False	0.556173200702165					Pathogenic/Likely_Pathogenic	3
chr13_32338907_GA_G	BRCA2	FRAMESHIFT	MANE_SELECT	HC	24.0	False	False	0.556173200702165					Pathogenic/Likely_Pathogenic	3
chr13_32338909_AC_A	BRCA2	FRAMESHIFT	MANE_SELECT	HC	22.0	False	False	0.5558806319485079					Pathogenic/Likely_Pathogenic	3
chr13_32338943_A_T	BRCA2	STOP_GAINED	MANE_SELECT	LC	38.0	False	False	0.5526623756582797	LARGE_EXON				Pathogenic/Likely_Pathogenic	3
chr13_32338968_CTT_C	BRCA2	FRAMESHIFT	MANE_SELECT	HC	26.7	False	False	0.5500292568753657					Pathogenic/Likely_Pathogenic	3
chr13_32338973_GACAAA_G	BRCA2	FRAMESHIFT	MANE_SELECT	HC	33.0	False	False	0.5497366881217086					Pathogenic/Likely_Pathogenic	3
chr13_32338981_G_GA	BRCA2	FRAMESHIFT	MANE_SELECT	HC	28.2	False	False	0.5491515506143944					Pathogenic/Likely_Pathogenic	3
chr13_32338981_GA_G	BRCA2	FRAMESHIFT	MANE_SELECT	HC	27.8	False	False	0.5488589818607372					Pathogenic/Likely_Pathogenic	3
chr13_32338986_AC_A	BRCA2	FRAMESHIFT	MANE_SELECT	HC	22.3	False	False	0.5485664131070802					Pathogenic/Likely_Pathogenic	3
chr13_32338988_CT_C	BRCA2	FRAMESHIFT	MANE_SELECT	HC	33.0	False	False	0.5482738443534231					Pathogenic/Likely_Pathogenic	3
chr13_32339044_G_A	BRCA2	STOP_GAINED	MANE_SELECT	HC	23.7	False	False	0.5430076067875951	LARGE_EXON				Pathogenic/Likely_Pathogenic	3
chr13_32339062_CAG_C	BRCA2	FRAMESHIFT	MANE_SELECT	HC	21.4	False	False	0.5409596255119953					Pathogenic/Likely_Pathogenic	3
chr13_32339084_GA_G	BRCA2	FRAMESHIFT	MANE_SELECT	HC	18.21	False	False	0.5389116442363956					Pathogenic/Likely_Pathogenic	3
chr13_32339175_TTG_T	BRCA2	FRAMESHIFT	MANE_SELECT	HC	20.5	False	False	0.5298420128730251					Pathogenic/Likely_Pathogenic	3
chr13_32339181_CTG_C	BRCA2	FRAMESHIFT	MANE_SELECT	HC	21.0	False	False	0.529256875365711					Pathogenic/Likely_Pathogenic	3
chr13_32339228_GAA_G	BRCA2	FRAMESHIFT	MANE_SELECT	HC	22.2	False	False	0.5248683440608543					Pathogenic/Likely_Pathogenic	3
chr13_32339244_C_G	BRCA2	STOP_GAINED	MANE_SELECT	LC	34.0	False	False	0.5234055002925687	LARGE_EXON				Pathogenic/Likely_Pathogenic	3
chr13_32339287_AAAAG_A	BRCA2	FRAMESHIFT	MANE_SELECT	HC	25.6	False	False	0.5190169689877121					Pathogenic/Likely_Pathogenic	3
chr13_32339293_AAC_A	BRCA2	FRAMESHIFT	MANE_SELECT	HC	24.0	False	False	0.5184318314803978					Pathogenic/Likely_Pathogenic	3
chr13_32339318_T_TA	BRCA2	FRAMESHIFT	MANE_SELECT	HC	22.5	False	False	0.516091281451141					Pathogenic/Likely_Pathogenic	3
chr13_32339320_C_A	BRCA2	STOP_GAINED	MANE_SELECT	HC	27.5	False	False	0.516091281451141	LARGE_EXON				Pathogenic/Likely_Pathogenic	3
chr13_32339320_C_G	BRCA2	STOP_GAINED	MANE_SELECT	HC	27.5	False	False	0.516091281451141	LARGE_EXON				Pathogenic/Likely_Pathogenic	3
chr13_32339404_G_GT	BRCA2	FRAMESHIFT	MANE_SELECT	HC	21.4	False	False	0.507899356348742					Pathogenic/Likely_Pathogenic	2
chr13_32339421_C_CA	BRCA2	FRAMESHIFT	MANE_SELECT	HC	23.5	False	False	0.5058513750731422					Pathogenic/Likely_Pathogenic	3
chr13_32339431_G_A	BRCA2	STOP_GAINED	MANE_SELECT	HC	36.0	False	False	0.505266237565828	LARGE_EXON				Unannotated	0
chr13_32339456_C_T	BRCA2	STOP_GAINED	MANE_SELECT	LC	29.0	False	False	0.502633118782914	LARGE_EXON				Pathogenic/Likely_Pathogenic	3
chr13_32339460_CAGAA_C	BRCA2	FRAMESHIFT	MANE_SELECT	HC	23.6	False	False	0.5023405500292569					Pathogenic/Likely_Pathogenic	3
chr13_32339466_GAATA_G	BRCA2	FRAMESHIFT	MANE_SELECT	HC	22.2	False	False	0.5017554125219427					Pathogenic/Likely_Pathogenic	3
chr13_32339482_TTATG_T	BRCA2	FRAMESHIFT	MANE_SELECT	HC	24.7	False	False	0.5					Pathogenic/Likely_Pathogenic	3
chr13_32339489_G_T	BRCA2	STOP_GAINED	MANE_SELECT	HC	34.0	False	False	0.4994148624926858	LARGE_EXON				Pathogenic/Likely_Pathogenic	3
chr13_32339497_T_G	BRCA2	STOP_GAINED	MANE_SELECT	LC	26.4	False	False	0.49882972498537154	LARGE_EXON				Pathogenic/Likely_Pathogenic	1
chr13_32339511_A_AT	BRCA2	FRAMESHIFT	MANE_SELECT	HC	20.8	False	False	0.4970743124634289					Pathogenic/Likely_Pathogenic	3
chr13_32339514_CA_C	BRCA2	FRAMESHIFT	MANE_SELECT	HC	21.4	False	False	0.4970743124634289					Pathogenic/Likely_Pathogenic	2
chr13_32339517_A_AC	BRCA2	FRAMESHIFT	MANE_SELECT	HC	20.4	False	False	0.49648917495611466					Pathogenic/Likely_Pathogenic	2
chr13_32339518_CAG_C	BRCA2	FRAMESHIFT	MANE_SELECT	HC	20.4	False	False	0.49648917495611466					Pathogenic/Likely_Pathogenic	3
chr13_32339524_TA_T	BRCA2	FRAMESHIFT	MANE_SELECT	HC	20.7	False	False	0.49590403744880046					Unannotated	0
chr13_32339527_AGCTGAAAATGACAAAAATCATCTCTCCGAAAAACAAG_A	BRCA2	FRAMESHIFT	MANE_SELECT	HC	27.2	False	False	0.49561146869514333					Unannotated	0
chr13_32339556_A_ATTTTTAGCACAGCAAGTGG	BRCA2	FRAMESHIFT	MANE_SELECT	HC	23.5	False	False	0.4923932124049152					Unannotated	0
chr13_32339565_ATACT_A	BRCA2	FRAMESHIFT	MANE_SELECT	HC	21.0	False	False	0.49210064365125805					Pathogenic/Likely_Pathogenic	3
chr13_32339568_CT_C	BRCA2	FRAMESHIFT	MANE_SELECT	HC	20.1	False	False	0.4918080748976009					Pathogenic/Likely_Pathogenic	3
chr13_32339570_T_TAAA	BRCA2	STOP_GAINED	MANE_SELECT	HC	20.9	False	False	0.49151550614394385	LARGE_EXON				Pathogenic/Likely_Pathogenic	1
chr13_32339571_AT_A	BRCA2	FRAMESHIFT	MANE_SELECT	HC	18.74	False	False	0.49151550614394385					Pathogenic/Likely_Pathogenic	3
chr13_32339571_ATTTAAGT_A	BRCA2	FRAMESHIFT	MANE_SELECT	HC	23.4	False	False	0.49151550614394385					Pathogenic/Likely_Pathogenic	3
chr13_32339579_A_ATT	BRCA2	FRAMESHIFT	MANE_SELECT	HC	20.1	False	False	0.4903452311293154					Unannotated	0
chr13_32339580_AC_A	BRCA2	FRAMESHIFT	MANE_SELECT	HC	15.78	False	False	0.4906377998829725					Pathogenic/Likely_Pathogenic	1
chr13_32339592_C_CT	BRCA2	FRAMESHIFT	MANE_SELECT	HC	25.0	False	False	0.489174956114687					Pathogenic/Likely_Pathogenic	3
chr13_32339640_ATC_A	BRCA2	FRAMESHIFT	MANE_SELECT	HC	23.2	False	False	0.4844938560561732					Pathogenic/Likely_Pathogenic	3
chr13_32339641_T_A	BRCA2	STOP_GAINED	MANE_SELECT	LC	33.0	False	False	0.4847864248098303	LARGE_EXON				Pathogenic/Likely_Pathogenic	3
chr13_32339646_C_CA	BRCA2	FRAMESHIFT	MANE_SELECT	HC	24.9	False	False	0.483908718548859					Pathogenic/Likely_Pathogenic	2
chr13_32339699_C_CA	BRCA2	FRAMESHIFT	MANE_SELECT	HC	19.26	False	False	0.478642480983031					Pathogenic/Likely_Pathogenic	3
chr13_32339699_C_T	BRCA2	STOP_GAINED	MANE_SELECT	LC	24.2	False	False	0.4789350497366881	LARGE_EXON				Pathogenic/Likely_Pathogenic	3
chr13_32339699_CAA_C	BRCA2	FRAMESHIFT	MANE_SELECT	HC	18.86	False	False	0.4789350497366881					Pathogenic/Likely_Pathogenic	3
chr13_32339711_AG_A	BRCA2	FRAMESHIFT	MANE_SELECT	HC	19.13	False	False	0.4777647747220597					Pathogenic/Likely_Pathogenic	3
chr13_32339743_T_TG	BRCA2	FRAMESHIFT	MANE_SELECT	HC	25.1	False	False	0.4748390871854886					Unannotated	0
chr13_32339808_CA_C	BRCA2	FRAMESHIFT	MANE_SELECT	HC	21.0	False	False	0.4684025746050322					Pathogenic/Likely_Pathogenic	3
chr13_32339833_CATTAA_C	BRCA2	FRAMESHIFT	MANE_SELECT	HC	21.3	False	False	0.4657694558221182					Pathogenic/Likely_Pathogenic	3
chr13_32339896_CA_C	BRCA2	FRAMESHIFT	MANE_SELECT	HC	24.9	False	False	0.4596255119953189					Pathogenic/Likely_Pathogenic	3
chr13_32339928_CAATT_C	BRCA2	FRAMESHIFT	MANE_SELECT	HC	23.3	False	False	0.4566998244587478					Pathogenic/Likely_Pathogenic	3
chr13_32339932_T_TA	BRCA2	FRAMESHIFT	MANE_SELECT	HC	23.1	False	False	0.4564072557050907					Pathogenic/Likely_Pathogenic	3
chr13_32339957_GAC_G	BRCA2	FRAMESHIFT	MANE_SELECT	HC	22.8	False	False	0.4537741369221767					Pathogenic/Likely_Pathogenic	3
chr13_32339965_CAGTAA_C	BRCA2	FRAMESHIFT	MANE_SELECT	HC	22.8	False	False	0.4528964306612054					Pathogenic/Likely_Pathogenic	3
chr13_32339972_GTAAT_G	BRCA2	FRAMESHIFT	MANE_SELECT	HC	21.9	False	False	0.4523112931538912					Pathogenic/Likely_Pathogenic	3
chr13_32340000_C_A	BRCA2	STOP_GAINED	MANE_SELECT	LC	34.0	False	False	0.4496781743709772	LARGE_EXON				Pathogenic/Likely_Pathogenic	3
chr13_32340010_C_A	BRCA2	STOP_GAINED	MANE_SELECT	HC	34.0	False	False	0.44880046811000585	LARGE_EXON				Pathogenic/Likely_Pathogenic	3
chr13_32340035_T_TA	BRCA2	FRAMESHIFT	MANE_SELECT	HC	20.7	False	False	0.44616734932709184					Pathogenic/Likely_Pathogenic	3
chr13_32340037_C_G	BRCA2	STOP_GAINED	MANE_SELECT	HC	33.0	False	False	0.44616734932709184	LARGE_EXON				Pathogenic/Likely_Pathogenic	3
chr13_32340045_TG_T	BRCA2	FRAMESHIFT	MANE_SELECT	HC	17.47	False	False	0.4452896430661205					Pathogenic/Likely_Pathogenic	3
chr13_32340054_CAG_C	BRCA2	FRAMESHIFT	MANE_SELECT	HC	23.0	False	False	0.4441193680514921					Pathogenic/Likely_Pathogenic	3
chr13_32340072_ACT_A	BRCA2	FRAMESHIFT	MANE_SELECT	HC	20.6	False	False	0.44236395552954944					Pathogenic/Likely_Pathogenic	3
chr13_32340113_GT_G	BRCA2	FRAMESHIFT	MANE_SELECT	HC	18.64	False	False	0.438560561732007					Pathogenic/Likely_Pathogenic	3
chr13_32340131_AGT_A	BRCA2	FRAMESHIFT	MANE_SELECT	HC	17.4	False	False	0.43680514921006436					Pathogenic/Likely_Pathogenic	3
chr13_32340137_G_T	BRCA2	STOP_GAINED	MANE_SELECT	LC	32.0	False	False	0.43622001170275015	LARGE_EXON				Pathogenic/Likely_Pathogenic	3
chr13_32340149_CAT_C	BRCA2	FRAMESHIFT	MANE_SELECT	HC	21.2	False	False	0.4350497366881217					Pathogenic/Likely_Pathogenic	3
chr13_32340151_TAACC_T	BRCA2	FRAMESHIFT	MANE_SELECT	HC	23.4	False	False	0.4347571679344646					Pathogenic/Likely_Pathogenic	3
chr13_32340182_TC_T	BRCA2	FRAMESHIFT	MANE_SELECT	HC	24.0	False	False	0.4318314803978935					Pathogenic/Likely_Pathogenic	3
chr13_32340212_G_T	BRCA2	STOP_GAINED	MANE_SELECT	HC	34.0	False	False	0.4289057928613224	LARGE_EXON				Pathogenic/Likely_Pathogenic	3
chr13_32340254_AAGTC_A	BRCA2	FRAMESHIFT	MANE_SELECT	HC	23.2	False	False	0.42480983031012287					Pathogenic/Likely_Pathogenic	3
chr13_32340300_GT_G	BRCA2	FRAMESHIFT	MANE_SELECT	HC	29.0	False	False	0.42042129900526626					Pathogenic/Likely_Pathogenic	3
chr13_32340378_A_AG	BRCA2	FRAMESHIFT	MANE_SELECT	HC	23.3	False	False	0.4125219426565243					Pathogenic/Likely_Pathogenic	3
chr13_32340413_GAACA_G	BRCA2	FRAMESHIFT	MANE_SELECT	HC	28.1	False	False	0.4093036863662961					Pathogenic/Likely_Pathogenic	3
chr13_32340432_CAAGAG_C	BRCA2	FRAMESHIFT	MANE_SELECT	HC	25.0	False	False	0.4072557050906963					Pathogenic/Likely_Pathogenic	3
chr13_32340479_C_T	BRCA2	STOP_GAINED	MANE_SELECT	HC	33.0	False	False	0.4028671737858397	LARGE_EXON				Pathogenic/Likely_Pathogenic	3
chr13_32340621_AG_A	BRCA2	FRAMESHIFT	MANE_SELECT	HC	19.84	False	False	0.38911644236395554					Pathogenic/Likely_Pathogenic	1
chr13_32340623_CA_C	BRCA2	FRAMESHIFT	MANE_SELECT	HC	17.4	False	False	0.3888238736102984					Pathogenic/Likely_Pathogenic	2
chr13_32340629_CTT_C	BRCA2	FRAMESHIFT	MANE_SELECT	HC	21.8	False	False	0.3882387361029842					Pathogenic/Likely_Pathogenic	3
chr13_32340658_T_TCC	BRCA2	FRAMESHIFT	MANE_SELECT	HC	21.4	False	False	0.3856056173200702					Unannotated	0
chr13_32340703_CTG_C	BRCA2	FRAMESHIFT	MANE_SELECT	HC	20.9	False	False	0.38092451726155646					Pathogenic/Likely_Pathogenic	3
chr13_32340721_G_GGAAA	BRCA2	FRAMESHIFT	MANE_SELECT	HC	24.2	False	False	0.3791691047396138					Pathogenic/Likely_Pathogenic	3
chr13_32340722_G_GA	BRCA2	FRAMESHIFT	MANE_SELECT	HC	24.3	False	False	0.3788765359859567					Pathogenic/Likely_Pathogenic	3
chr13_32340756_ATAACT_A	BRCA2	FRAMESHIFT	MANE_SELECT	HC	23.9	False	False	0.3756582796957285					Pathogenic/Likely_Pathogenic	3
chr13_32340770_G_T	BRCA2	STOP_GAINED	MANE_SELECT	HC	34.0	False	False	0.37448800468110005	LARGE_EXON				Pathogenic/Likely_Pathogenic	1
chr13_32340798_C_CT	BRCA2	FRAMESHIFT	MANE_SELECT	HC	22.7	False	False	0.371562317144529					Pathogenic/Likely_Pathogenic	3
chr13_32340802_T_TA	BRCA2	FRAMESHIFT	MANE_SELECT	HC	21.5	False	False	0.371562317144529					Pathogenic/Likely_Pathogenic	3
chr13_32340802_TAA_T	BRCA2	FRAMESHIFT	MANE_SELECT	HC	22.0	False	False	0.37126974839087185					Pathogenic/Likely_Pathogenic	3
chr13_32340836_GACAA_G	BRCA2	FRAMESHIFT	MANE_SELECT	HC	24.7	False	False	0.36805149210064364					Pathogenic/Likely_Pathogenic	3
chr13_32340857_G_T	BRCA2	STOP_GAINED	MANE_SELECT	LC	36.0	False	False	0.3660035108250439	LARGE_EXON				Pathogenic/Likely_Pathogenic	3
chr13_32340945_CTG_C	BRCA2	FRAMESHIFT	MANE_SELECT	HC	24.4	False	False	0.3572264482153306					Pathogenic/Likely_Pathogenic	3
chr13_32340951_CTT_C	BRCA2	FRAMESHIFT	MANE_SELECT	HC	27.1	False	False	0.35664131070801636					Pathogenic/Likely_Pathogenic	3
chr13_32340996_CT_C	BRCA2	FRAMESHIFT	MANE_SELECT	HC	24.8	False	False	0.3525453481568169					Pathogenic/Likely_Pathogenic	3
chr13_32340998_TACTC_T	BRCA2	FRAMESHIFT	MANE_SELECT	HC	24.6	False	False	0.35225277940315974					Pathogenic/Likely_Pathogenic	3
chr13_32341011_C_G	BRCA2	STOP_GAINED	MANE_SELECT	HC	36.0	False	False	0.3510825043885313	LARGE_EXON				Pathogenic/Likely_Pathogenic	3
chr13_32341070_G_T	BRCA2	STOP_GAINED	MANE_SELECT	HC	39.0	False	False	0.34523112931538913	LARGE_EXON				Pathogenic/Likely_Pathogenic	3
chr13_32341077_CAG_C	BRCA2	FRAMESHIFT	MANE_SELECT	HC	34.0	False	False	0.3443534230544178					Pathogenic/Likely_Pathogenic	3
chr13_32341112_CTT_C	BRCA2	FRAMESHIFT	MANE_SELECT	HC	20.6	False	False	0.3411351667641896					Pathogenic/Likely_Pathogenic	3
chr13_32341164_GA_G	BRCA2	FRAMESHIFT	MANE_SELECT	HC	19.35	False	False	0.3361614979520187					Pathogenic/Likely_Pathogenic	3
chr13_32341194_TG_T	BRCA2	FRAMESHIFT	MANE_SELECT	HC	20.5	False	False	0.33323581041544764					Pathogenic/Likely_Pathogenic	2
chr13_32344571_CAAAAG_C	BRCA2	FRAMESHIFT	MANE_SELECT	HC	35.0	False	False	0.331480397893505					Uncertain	0
chr13_32344580_CTT_C	BRCA2	FRAMESHIFT	MANE_SELECT	HC	34.0	False	False	0.33060269163253364					Pathogenic/Likely_Pathogenic	2
chr13_32344654_G_A	BRCA2	SPLICE_CHANGE	MANE_SELECT	LC	32.0	False	False	0.32368138832017157		DONOR_LOSS	0.95	[]	Uncertain	0
chr13_32346825_A_G	BRCA2	SPLICE_CHANGE	MANE_SELECT	LC	27.4	False	False	0.32368138832017157		ACC_LOSS	1.0	[]	Pathogenic/Likely_Pathogenic	3
chr13_32346830_CAATA_C	BRCA2	FRAMESHIFT	MANE_SELECT	HC	34.0	False	False	0.3232884727911059					Pathogenic/Likely_Pathogenic	3
chr13_32346841_C_T	BRCA2	STOP_GAINED	MANE_SELECT	HC	39.0	False	False	0.3221181977764775					Pathogenic/Likely_Pathogenic	3
chr13_32346844_A_T	BRCA2	STOP_GAINED	MANE_SELECT	HC	43.0	False	False	0.32182562902282036					Unannotated	0
chr13_32346877_ATTACC_A	BRCA2	FRAMESHIFT	MANE_SELECT	HC	34.0	False	False	0.31860737273259215					Pathogenic/Likely_Pathogenic	3
chr13_32346886_G_GT	BRCA2	FRAMESHIFT	MANE_SELECT	HC	35.0	False	False	0.31743709771796375					Pathogenic/Likely_Pathogenic	3
chr13_32354859_A_G	BRCA2	SPLICE_CHANGE	MANE_SELECT	LC	25.9	False	False	0.31685678073510776		ACC_LOSS	0.97	[]	Pathogenic/Likely_Pathogenic	3
chr13_32354877_C_T	BRCA2	STOP_GAINED	MANE_SELECT	LC	38.0	False	False	0.3150965476887068	LARGE_EXON				Pathogenic/Likely_Pathogenic	3
chr13_32354920_TTC_T	BRCA2	FRAMESHIFT	MANE_SELECT	HC	32.0	False	False	0.3107080163838502					Pathogenic/Likely_Pathogenic	3
chr13_32354942_T_A	BRCA2	STOP_GAINED	MANE_SELECT	HC	35.0	False	False	0.30895260386190754	LARGE_EXON				Pathogenic/Likely_Pathogenic	1
chr13_32355033_A_T	BRCA2	STOP_GAINED	MANE_SELECT	LC	33.0	False	False	0.2998829724985372	LARGE_EXON				Pathogenic/Likely_Pathogenic	3
chr13_32355055_GACCA_G	BRCA2	FRAMESHIFT	MANE_SELECT	HC	29.4	False	False	0.2978349912229374					Pathogenic/Likely_Pathogenic	3
chr13_32355101_TCA_T	BRCA2	FRAMESHIFT	MANE_SELECT	HC	32.0	False	False	0.29315389116442364					Pathogenic/Likely_Pathogenic	3
chr13_32355104_CAG_C	BRCA2	FRAMESHIFT	MANE_SELECT	HC	25.4	False	False	0.2928613224107665					Pathogenic/Likely_Pathogenic	3
chr13_32355194_TAA_T	BRCA2	FRAMESHIFT	MANE_SELECT	HC	22.3	False	False	0.28408425980105323					Pathogenic/Likely_Pathogenic	3
chr13_32355265_CAA_C	BRCA2	FRAMESHIFT	MANE_SELECT	HC	22.0	False	False	0.2770626097132826					Pathogenic/Likely_Pathogenic	3
chr13_32356472_C_T	BRCA2	STOP_GAINED	MANE_SELECT	LC	45.0	False	False	0.2706260971328262					Pathogenic/Likely_Pathogenic	3
chr13_32356475_A_AT	BRCA2	FRAMESHIFT	MANE_SELECT	HC	35.0	False	False	0.270040959625512					Pathogenic/Likely_Pathogenic	3
chr13_32356550_C_T	BRCA2	STOP_GAINED	MANE_SELECT	HC	37.0	False	False	0.2630193095377414					Pathogenic/Likely_Pathogenic	3
chr13_32356610_G_T	BRCA2	SPLICE_CHANGE	MANE_SELECT	HC	34.0	False	False	0.25738520035097984		DONOR_LOSS	0.98	[]	Pathogenic/Likely_Pathogenic	2
chr13_32357740_A_G	BRCA2	SPLICE_CHANGE	MANE_SELECT	HC	34.0	False	False	0.25738520035097984		ACC_LOSS	0.99	[]	Pathogenic/Likely_Pathogenic	3
chr13_32357881_G_A	BRCA2	STOP_GAINED	MANE_SELECT	LC	39.0	False	False	0.24370977179637215					Pathogenic/Likely_Pathogenic	3
chr13_32357885_CA_C	BRCA2	FRAMESHIFT	MANE_SELECT	HC	26.5	False	False	0.24312463428905792					Pathogenic/Likely_Pathogenic	3
chr13_32362521_A_G	BRCA2	SPLICE_CHANGE	MANE_SELECT	HC	34.0	False	False	0.23905625426537974		ACC_LOSS	0.97	[('INFRAME_EXON_SKIP', 0.5, 0.016671541386370285), ('INFRAME_INTRON_RETENTION', 0.0, 0.3092929292929293)]	Pathogenic/Likely_Pathogenic	3
chr13_32362604_G_A	BRCA2	STOP_GAINED	MANE_SELECT	HC	45.0	False	False	0.23112931538911644					Pathogenic/Likely_Pathogenic	3
chr13_32362616_TA_T	BRCA2	FRAMESHIFT	MANE_SELECT	HC	34.0	False	False	0.2296664716208309					Pathogenic/Likely_Pathogenic	2
chr13_32362650_AG_A	BRCA2	FRAMESHIFT	MANE_SELECT	HC	35.0	False	False	0.2264482153306027					Pathogenic/Likely_Pathogenic	3
chr13_32363178_G_C	BRCA2	SPLICE_CHANGE	MANE_SELECT	HC	32.0	False	False	0.22238471287900946		ACC_LOSS	0.95	[('CRYPTIC_RESCUE', 0.11, 0.0020473822755191578)]	Pathogenic/Likely_Pathogenic	3
chr13_32363217_T_TA	BRCA2	FRAMESHIFT	MANE_SELECT	HC	35.0	False	False	0.21825629022820361					Pathogenic/Likely_Pathogenic	3
chr13_32363286_CA_C	BRCA2	FRAMESHIFT	MANE_SELECT	HC	22.3	False	False	0.21181977764774723					Unannotated	0
chr13_32363329_TA_T	BRCA2	FRAMESHIFT	MANE_SELECT	HC	17.22	False	False	0.2074312463428906					Unannotated	0
chr13_32363437_GAC_G	BRCA2	FRAMESHIFT	MANE_SELECT	HC	25.1	False	False	0.19689877121123464					Pathogenic/Likely_Pathogenic	3
chr13_32363498_AC_A	BRCA2	FRAMESHIFT	MANE_SELECT	HC	33.0	False	False	0.19104739613809246					Pathogenic/Likely_Pathogenic	3
chr13_32363522_C_CT	BRCA2	FRAMESHIFT	MANE_SELECT	HC	35.0	False	False	0.18841427735517846					Pathogenic/Likely_Pathogenic	3
chr13_32363535_T_C	BRCA2	SPLICE_CHANGE	MANE_SELECT	HC	29.0	False	False	0.18777420298332845		DONOR_LOSS	0.93	[]	Pathogenic/Likely_Pathogenic	2
chr13_32370401_G_T	BRCA2	SPLICE_CHANGE	MANE_SELECT	HC	36.0	False	False	0.18777420298332845		ACC_LOSS	0.99	[('INFRAME_EXON_SKIP', 0.07999999999999996, 0.015209125475285171)]	Pathogenic/Likely_Pathogenic	2
chr13_32370463_CT_C	BRCA2	FRAMESHIFT	MANE_SELECT	HC	24.4	False	False	0.18168519602106495					Unannotated	0
chr13_32370472_T_TAAAA	BRCA2	FRAMESHIFT	MANE_SELECT	HC	35.0	False	False	0.1802223522527794					Unannotated	0
chr13_32370483_TTA_T	BRCA2	FRAMESHIFT	MANE_SELECT	HC	35.0	False	False	0.17963721474546518					Pathogenic/Likely_Pathogenic	3
chr13_32370558_G_A	BRCA2	SPLICE_CHANGE	MANE_SELECT	LC	32.0	False	False	0.17256507750804329		DONOR_LOSS	0.96	[('CRYPTIC_RESCUE', 0.03, 0.0029248318221702253)]	Pathogenic/Likely_Pathogenic	3
chr13_32370955_G_A	BRCA2	SPLICE_CHANGE	MANE_SELECT	LC	34.0	False	False	0.17256507750804329		ACC_LOSS	0.92	[('CRYPTIC_RESCUE', 0.37, 0.00116993272886809)]	Pathogenic/Likely_Pathogenic	3
chr13_32371000_AAG_A	BRCA2	FRAMESHIFT	MANE_SELECT	HC	33.0	False	False	0.1679344645991808					Pathogenic/Likely_Pathogenic	3
chr13_32371000_AAGAG_A	BRCA2	FRAMESHIFT	MANE_SELECT	HC	34.0	False	False	0.1679344645991808					Pathogenic/Likely_Pathogenic	3
chr13_32371012_AAAGG_A	BRCA2	FRAMESHIFT	MANE_SELECT	HC	36.0	False	False	0.16676418958455236					Pathogenic/Likely_Pathogenic	3
chr13_32371042_AC_A	BRCA2	FRAMESHIFT	MANE_SELECT	HC	34.0	False	False	0.16383850204798128					Pathogenic/Likely_Pathogenic	3
chr13_32371049_A_T	BRCA2	STOP_GAINED	MANE_SELECT	HC	42.0	False	False	0.16325336454066705					Pathogenic/Likely_Pathogenic	3
chr13_32371052_C_CT	BRCA2	FRAMESHIFT	MANE_SELECT	HC	35.0	False	False	0.16266822703335285					Pathogenic/Likely_Pathogenic	3
chr13_32376672_AAC_A	BRCA2	FRAMESHIFT	MANE_SELECT	HC	23.5	False	False	0.15798712697483908					Pathogenic/Likely_Pathogenic	3
chr13_32376712_GA_G	BRCA2	FRAMESHIFT	MANE_SELECT	HC	29.8	False	False	0.15418373317729667					Pathogenic/Likely_Pathogenic	3
chr13_32376714_C_T	BRCA2	STOP_GAINED	MANE_SELECT	HC	40.0	False	False	0.15389116442363956					Pathogenic/Likely_Pathogenic	3
chr13_32376732_C_T	BRCA2	STOP_GAINED	MANE_SELECT	HC	43.0	False	False	0.1521357519016969					Pathogenic/Likely_Pathogenic	3
chr13_32379316_G_A	BRCA2	SPLICE_CHANGE	MANE_SELECT	HC	35.0	False	False	0.1465340742907283		ACC_LOSS	0.99	[]	Pathogenic/Likely_Pathogenic	3
chr13_32379332_G_T	BRCA2	STOP_GAINED	MANE_SELECT	HC	50.0	False	False	0.14482153306026915					Pathogenic/Likely_Pathogenic	3
chr13_32379365_A_ATG	BRCA2	FRAMESHIFT	MANE_SELECT	HC	32.0	False	False	0.14131070801638385					Pathogenic/Likely_Pathogenic	2
chr13_32379399_T_A	BRCA2	STOP_GAINED	MANE_SELECT	HC	37.0	False	False	0.13838502047981274					Pathogenic/Likely_Pathogenic	3
chr13_32379411_A_AGG	BRCA2	FRAMESHIFT	MANE_SELECT	HC	34.0	False	False	0.1369221767115272					Pathogenic/Likely_Pathogenic	3
chr13_32379440_C_T	BRCA2	STOP_GAINED	MANE_SELECT	HC	36.0	False	False	0.13428905792861323					Pathogenic/Likely_Pathogenic	3
chr13_32379516_G_T	BRCA2	SPLICE_CHANGE	MANE_SELECT	HC	34.0	False	False	0.12713268987033247		DONOR_LOSS	0.99	[('INFRAME_INTRON_RETENTION', 0.0, 0.022304832713754646)]	Pathogenic/Likely_Pathogenic	3
chr13_32379755_CTGAG_C	BRCA2	FRAMESHIFT	MANE_SELECT	HC	35.0	False	False	0.12638970157987128					Pathogenic/Likely_Pathogenic	3
chr13_32379800_G_A	BRCA2	SPLICE_CHANGE	NONE	HC	32.0	False	False	0.12277091906721536		ACC_LOSS	0.56	[('CRYPTIC_RESCUE', 0.02, 0.004972214097689383), ('INFRAME_INTRON_RETENTION', 0.0, 0.027166142407778097)]	Pathogenic/Likely_Pathogenic	2
chr13_32379820_TTATCA_T	BRCA2	FRAMESHIFT	MANE_SELECT	HC	35.0	False	False	0.11995318899941486					Pathogenic/Likely_Pathogenic	3
chr13_32379837_C_G	BRCA2	STOP_GAINED	MANE_SELECT	HC	43.0	False	False	0.11849034523112932					Pathogenic/Likely_Pathogenic	3
chr13_32379893_A_AT	BRCA2	FRAMESHIFT	MANE_SELECT	HC	36.0	False	False	0.11263897015798713					Pathogenic/Likely_Pathogenic	2
chr13_32380036_C_G	BRCA2	STOP_GAINED	MANE_SELECT	HC	36.0	False	False	0.10825043885313049					Pathogenic/Likely_Pathogenic	2
chr13_32380071_T_A	BRCA2	STOP_GAINED	MANE_SELECT	HC	36.0	False	False	0.10473961380924517					Pathogenic/Likely_Pathogenic	3
chr13_32380085_C_T	BRCA2	STOP_GAINED	MANE_SELECT	HC	39.0	False	False	0.10327677004095963					Pathogenic/Likely_Pathogenic	3
chr13_32380135_G_GA	BRCA2	FRAMESHIFT	MANE_SELECT	HC	35.0	False	False	0.09859566998244587					Pathogenic/Likely_Pathogenic	3
chr13_32380146_G_C	BRCA2	SPLICE_CHANGE	MANE_SELECT	LC	34.0	False	False	0.09759188846641319		DONOR_LOSS	1.0	[]	Pathogenic/Likely_Pathogenic	2
chr13_32394726_C_G	BRCA2	STOP_GAINED	MANE_SELECT	HC	36.0	False	False	0.09391456992393213					Pathogenic/Likely_Pathogenic	3
chr13_32394759_T_TA	BRCA2	FRAMESHIFT	MANE_SELECT	HC	34.0	False	False	0.09069631363370392					Pathogenic/Likely_Pathogenic	2
chr13_32394763_G_T	BRCA2	STOP_GAINED	MANE_SELECT	HC	44.0	False	False	0.0901111761263897					Pathogenic/Likely_Pathogenic	3
chr13_32394812_G_A	BRCA2	STOP_GAINED	MANE_SELECT	LC	46.0	False	False	0.08543007606787595					Pathogenic/Likely_Pathogenic	3
chr13_32394814_C_T	BRCA2	STOP_GAINED	MANE_SELECT	HC	45.0	False	False	0.08513750731421885					Pathogenic/Likely_Pathogenic	3
chr13_32394833_GC_G	BRCA2	FRAMESHIFT	MANE_SELECT	HC	25.2	False	False	0.08338209479227618					Pathogenic/Likely_Pathogenic	3
chr13_32394863_CTG_C	BRCA2	FRAMESHIFT	MANE_SELECT	HC	24.0	False	False	0.08016383850204799					Pathogenic/Likely_Pathogenic	3
chr13_32394884_AAG_A	BRCA2	FRAMESHIFT	MANE_SELECT	HC	35.0	False	False	0.07811585722644822					Pathogenic/Likely_Pathogenic	3
chr13_32394931_G_GAGGTAAGGTAGTA	BRCA2	FRAMESHIFT	MANE_SELECT	HC	35.0	False	False	0.07284961966062024					Uncertain	0
chr13_32396896_A_C	BRCA2	SPLICE_CHANGE	MANE_SELECT	HC	33.0	False	False	0.07370576191868967		ACC_LOSS	0.98	[('INFRAME_EXON_SKIP', 0.5, 0.014331675928634104)]	Pathogenic/Likely_Pathogenic	2
chr13_32396907_ATACT_A	BRCA2	FRAMESHIFT	MANE_SELECT	HC	34.0	False	False	0.07255705090696314					Pathogenic/Likely_Pathogenic	3
chr13_32396919_G_T	BRCA2	STOP_GAINED	MANE_SELECT	HC	46.0	False	False	0.07138677589233469					Pathogenic/Likely_Pathogenic	3
chr13_32396973_ACC_A	BRCA2	FRAMESHIFT	MANE_SELECT	HC	32.0	False	False	0.06612053832650673					Pathogenic/Likely_Pathogenic	3
chr13_32396987_CTG_C	BRCA2	FRAMESHIFT	MANE_SELECT	HC	23.1	False	False	0.06465769455822118					Pathogenic/Likely_Pathogenic	2
chr13_32396995_C_G	BRCA2	STOP_GAINED	MANE_SELECT	LC	35.0	False	False	0.06407255705090696	LEQ_50NT_FROM_LAST_EJ				Pathogenic/Likely_Pathogenic	3
chr13_32398178_GT_G	BRCA2	FRAMESHIFT	MANE_SELECT	LC	32.0	True	False	0.05763604447045056					Pathogenic/Likely_Pathogenic	3
chr13_32398184_T_TA	BRCA2	FRAMESHIFT	MANE_SELECT	LC	28.5	True	False	0.05675833820947923					Pathogenic/Likely_Pathogenic	3
chr13_32398192_CA_C	BRCA2	FRAMESHIFT	MANE_SELECT	LC	22.8	True	False	0.056173200702165006					Pathogenic/Likely_Pathogenic	3
chr13_32398209_TTGTA_T	BRCA2	FRAMESHIFT	MANE_SELECT	LC	25.1	True	False	0.05441778818022235					Pathogenic/Likely_Pathogenic	3
chr13_32398262_CA_C	BRCA2	FRAMESHIFT	MANE_SELECT	LC	23.6	True	False	0.049444119368051494					Unannotated	0
chr13_32398272_T_A	BRCA2	STOP_GAINED	MANE_SELECT	LC	35.0	True	False	0.04856641310708017	LAST_CODING_EXON				Pathogenic/Likely_Pathogenic	1
chr13_32398403_C_CATTT	BRCA2	FRAMESHIFT	MANE_SELECT	LC	35.0	True	False	0.03510825043885313					Pathogenic/Likely_Pathogenic	3
chr13_32398452_GA_G	BRCA2	FRAMESHIFT	MANE_SELECT	LC	29.2	True	False	0.03071971913399649					Uncertain	3
chr13_32398506_TTC_T	BRCA2	FRAMESHIFT	MANE_SELECT	LC	27.6	True	False	0.02545348156816852					Uncertain	0
chr13_32398537_G_T	BRCA2	STOP_GAINED	MANE_SELECT	LC	45.0	True	False	0.022527794031597426	LAST_CODING_EXON				Uncertain	0
chr13_32398567_CT_C	BRCA2	FRAMESHIFT	MANE_SELECT	LC	34.0	True	False	0.01960210649502633					Benign/Likely_Benign	2
chr13_32398608_C_CT	BRCA2	FRAMESHIFT	MANE_SELECT	LC	24.5	True	False	0.01579871269748391					Uncertain	0
chr13_32398663_C_T	BRCA2	STOP_GAINED	MANE_SELECT	LC	34.0	True	False	0.01023990637799883	LAST_CODING_EXON				Uncertain	0
chr13_32398686_CA_C	BRCA2	FRAMESHIFT	MANE_SELECT	LC	21.3	True	False	0.007899356348741955					Uncertain	0
chr13_32398697_AG_A	BRCA2	FRAMESHIFT	MANE_SELECT	LC	22.9	True	False	0.007021650087770626					Uncertain	1
chr13_32398735_A_T	BRCA2	STOP_GAINED	MANE_SELECT	LC	26.8	True	False	0.0032182562902282035	LAST_CODING_EXON				Benign/Likely_Benign	2
chr13_32398737_G_GC	BRCA2	FRAMESHIFT	MANE_SELECT	LC	23.6	True	False	0.0032182562902282035					Benign/Likely_Benign	1
chr13_32398763_ATATC_A	BRCA2	FRAMESHIFT	MANE_SELECT	HC	25.2	True	False	0.0005851375073142189					Benign/Likely_Benign	2
chr13_48333016_G_A	RB1	SPLICE_CHANGE	NONE	LC	12.31	True	False	0.15384615384615385		ACC_LOSS	0.96	[('LAST_CODING_EXON', 1.0, 0.15384615384615385), ('INFRAME_EXON_SKIP', 0.99, 0.15384615384615385)]	Unannotated	0
chr13_48347864_G_A	RB1	SPLICE_CHANGE	MANE_SELECT	HC	33.0	False	False	0.8066020810907786		DONOR_LOSS	0.98	[('INFRAME_INTRON_RETENTION', 0.0, 0.2815158546017015)]	Pathogenic/Likely_Pathogenic	2
chr13_48349024_G_T	RB1	SPLICE_CHANGE	MANE_SELECT	HC	34.0	False	False	0.7822030857552924		DONOR_LOSS	1.0	[]	Pathogenic/Likely_Pathogenic	2
chr13_48360062_T_G	RB1	STOP_GAINED	MANE_SELECT	HC	37.0	False	False	0.7661637931034483					Unannotated	0
chr13_48362813_A_C	RB1	SPLICE_CHANGE	MANE_SELECT	HC	35.0	False	False	0.7423753139576605		ACC_LOSS	1.0	[('CRYPTIC_RESCUE', 0.83, 0.002152852529601722)]	Uncertain	2
chr13_48362838_G_GGGTATAACCCATTAATGGGTATAAT	RB1	FRAMESHIFT	MANE_SELECT	HC	35.0	False	False	0.7241379310344828					Unannotated	0
chr13_48362842_C_CTG	RB1	FRAMESHIFT	MANE_SELECT	HC	33.0	False	False	0.7316810344827587					Unannotated	0
chr13_48362859_C_T	RB1	STOP_GAINED	MANE_SELECT	LC	35.0	False	False	0.7262931034482759					Pathogenic/Likely_Pathogenic	2
chr13_48364916_AT_A	RB1	FRAMESHIFT	MANE_SELECT	HC	29.1	False	False	0.6831896551724138					Unannotated	0
chr13_48368549_C_T	RB1	STOP_GAINED	MANE_SELECT	HC	37.0	False	False	0.615301724137931					Pathogenic/Likely_Pathogenic	2
chr13_48376939_GAA_G	RB1	FRAMESHIFT	MANE_SELECT	HC	29.3	False	False	0.5560344827586207					Pathogenic/Likely_Pathogenic	1
chr13_48452992_G_A	RB1	SPLICE_CHANGE	MANE_SELECT	HC	34.0	False	False	0.39181916038751347		ACC_LOSS	1.0	[('CRYPTIC_RESCUE', 0.34, 0.012917115177610334)]	Pathogenic/Likely_Pathogenic	2
chr13_48456203_G_C	RB1	SPLICE_CHANGE	MANE_SELECT	HC	34.0	False	False	0.3491209185504126		ACC_LOSS	0.93	[('CRYPTIC_RESCUE', 0.92, 0.006458557588805167)]	Uncertain	1
chr13_48465369_G_T	RB1	SPLICE_CHANGE	MANE_SELECT	HC	34.0	False	False	0.10692500897021888		DONOR_LOSS	0.96	[]	Unannotated	0
chr13_48479977_A_C	RB1	SPLICE_CHANGE	NONE	HC	10.08	True	False	0.021284271284271284		ACC_LOSS	0.28	[('LAST_CODING_EXON', 1.0, 0.021284271284271284), ('INFRAME_INTRON_RETENTION', 0.0, 0.48148148148148145)]	Unannotated	0
chr13_48479978_G_C	RB1	SPLICE_CHANGE	NONE	HC	4.817	True	False	0.021284271284271284		ACC_LOSS	0.28	[('LAST_CODING_EXON', 1.0, 0.021284271284271284), ('INFRAME_INTRON_RETENTION', 0.0, 0.48148148148148145)]	Benign/Likely_Benign	1
chr13_48479978_G_T	RB1	SPLICE_CHANGE	NONE	LC	4.739	True	False	0.021284271284271284		ACC_LOSS	0.28	[('LAST_CODING_EXON', 1.0, 0.021284271284271284), ('INFRAME_INTRON_RETENTION', 0.0, 0.48148148148148145)]	Benign/Likely_Benign	1
chr13_99982975_G_A	ZIC2	STOP_GAINED	MANE_SELECT	HC	51.0	False	False	0.43045112781954886	LARGE_EXON				Pathogenic/Likely_Pathogenic	1
chr13_99985321_A_G	ZIC2	SPLICE_CHANGE	MANE_SELECT	LC	34.0	True	False	0.225140712945591		ACC_LOSS	0.96	[('LAST_CODING_EXON', 1.0, 0.225140712945591), ('CRYPTIC_RESCUE', 0.22, 0.013133208255159476), ('INFRAME_EXON_SKIP', 0.78, 0.225140712945591), ('INFRAME_INTRON_RETENTION', 0.27, 0.11754966887417219)]	Unannotated	0
chr13_99985385_GTC_G	ZIC2	FRAMESHIFT	MANE_SELECT	HC	34.0	True	False	0.18421052631578946					Unannotated	0
chr13_99985387_C_CGGGGA	ZIC2	FRAMESHIFT	MANE_SELECT	HC	34.0	True	False	0.18045112781954886					Unannotated	0
chr13_99985475_TGCGGCGGCGGC_T	ZIC2	FRAMESHIFT	MANE_SELECT	HC	28.8	True	False	0.12781954887218044					Unannotated	0
chr13_99985680_T_TGACGG	ZIC2	FRAMESHIFT	MANE_SELECT	HC	34.0	False	False	0.0					Uncertain	1
chr14_36661684_TCATTGTATTTAGTCACC_T	PAX9	SPLICE_CHANGE	NONE	LC	20.3	False	False	1.0		ACC_LOSS	0.4	[]	Unannotated	0
chr14_36662009_A_G	PAX9	SPLICE_CHANGE	NONE	LC	11.9	False	False	1.0		ACC_GAIN	0.01	[('ORIG_SPLICESITE_INTACT', 0.99, 0.0), ('OUTSIDE_CODING_REGION', 1.0, 0.0)]	Unannotated	0
chr14_36663011_G_GTGACATCA	PAX9	FRAMESHIFT	MANE_SELECT	HC	37.0	False	False	0.8768328445747801					Unannotated	0
chr14_36663013_GACATCAGCCGCCAGCT_G	PAX9	FRAMESHIFT	MANE_SELECT	HC	37.0	False	False	0.8826979472140762					Unannotated	0
chr14_36663173_A_AC	PAX9	FRAMESHIFT	MANE_SELECT	HC	35.0	False	False	0.7243401759530792					Unannotated	0
chr14_36663318_A_AT	PAX9	FRAMESHIFT	MANE_SELECT	HC	34.0	False	False	0.5865102639296188					Unannotated	0
chr14_36663321_CAA_C	PAX9	FRAMESHIFT	MANE_SELECT	HC	34.0	False	False	0.5806451612903226					Unannotated	0
chr14_36663324_GCA_G	PAX9	FRAMESHIFT	MANE_SELECT	HC	35.0	False	False	0.5777126099706745					Unannotated	0
chr14_36663374_C_A	PAX9	STOP_GAINED	MANE_SELECT	LC	42.0	False	False	0.530791788856305	LARGE_EXON				Pathogenic/Likely_Pathogenic	1
chr14_36666491_A_T	PAX9	STOP_GAINED	MANE_SELECT	HC	46.0	False	False	0.3548387096774194					Unannotated	0
chr14_36666581_C_T	PAX9	STOP_GAINED	MANE_SELECT	HC	45.0	False	False	0.2668621700879765	LEQ_50NT_FROM_LAST_EJ				Unannotated	0
chr14_36676235_C_G	PAX9	STOP_GAINED	MANE_SELECT	LC	39.0	True	False	0.21114369501466276	LAST_CODING_EXON				Unannotated	0
chr14_95090539_G_A	DICER1	STOP_GAINED	MANE_SELECT	HC	42.0	True	False	0.006763787721123829	LAST_CODING_EXON				Uncertain	2
chr14_95090584_G_A	DICER1	STOP_GAINED	MANE_SELECT	HC	40.0	True	False	0.014568158168574402	LAST_CODING_EXON				Unannotated	0
chr14_95090620_C_T	DICER1	STOP_GAINED	NONE	HC	26.8	True	False	0.0010934937124111536	LAST_CODING_EXON				Uncertain	1
chr14_95090645_G_T	DICER1	STOP_GAINED	MANE_SELECT	HC	35.0	True	False	0.025494276795005204	LAST_CODING_EXON				Uncertain	3
chr14_95093910_TCA_T	DICER1	FRAMESHIFT	MANE_SELECT	HC	35.0	False	False	0.07388137356919876					Unannotated	0
chr14_95095778_CAA_C	DICER1	FRAMESHIFT	NONE	HC	0.157	True	False	0.0011661807580174927					Unannotated	0
chr14_95095824_C_T	DICER1	SPLICE_CHANGE	MANE_SELECT	HC	33.0	False	False	0.11683133992026348		DONOR_LOSS	0.99	[('CRYPTIC_RESCUE', 0.12, 0.0265210608424337), ('INFRAME_INTRON_RETENTION', 0.0, 0.22428398547801534)]	Pathogenic/Likely_Pathogenic	2
chr14_95096461_A_AT	DICER1	FRAMESHIFT	MANE_SELECT	HC	21.1	False	False	0.22736732570239335					Pathogenic/Likely_Pathogenic	2
chr14_95096482_C_A	DICER1	STOP_GAINED	MANE_SELECT	HC	38.0	False	False	0.23048907388137357	LARGE_EXON				Pathogenic/Likely_Pathogenic	1
chr14_95096660_CT_C	DICER1	FRAMESHIFT	MANE_SELECT	HC	29.7	False	False	0.26170655567117584					Unannotated	0
chr14_95096662_CCT_C	DICER1	FRAMESHIFT	MANE_SELECT	HC	33.0	False	False	0.26222684703433924					Unannotated	0
chr14_95099934_AC_A	DICER1	FRAMESHIFT	MANE_SELECT	HC	38.0	False	False	0.2976066597294485					Unannotated	0
chr14_95104052_G_C	DICER1	STOP_GAINED	MANE_SELECT	HC	37.0	False	False	0.42039542143600417	LARGE_EXON				Unannotated	0
chr14_95104104_AC_A	DICER1	FRAMESHIFT	MANE_SELECT	HC	24.1	False	False	0.4297606659729448					Unannotated	0
chr14_95105752_G_A	DICER1	STOP_GAINED	MANE_SELECT	HC	42.0	False	False	0.47658688865764826					Pathogenic/Likely_Pathogenic	3
chr14_95105764_G_A	DICER1	STOP_GAINED	MANE_SELECT	LC	49.0	False	False	0.4786680541103018					Pathogenic/Likely_Pathogenic	2
chr14_95107631_G_C	DICER1	STOP_GAINED	MANE_SELECT	LC	36.0	False	False	0.518210197710718					Unannotated	0
chr14_95108322_A_AC	DICER1	SPLICE_CHANGE	MANE_SELECT	HC	35.0	False	False	0.577743109724389		DONOR_GAIN	1.0	[('CRYPTIC_RESCUE', 1.0, 0.0)]	Pathogenic/Likely_Pathogenic	1
chr14_95108342_C_CTA	DICER1	FRAMESHIFT	MANE_SELECT	HC	35.0	False	False	0.5806451612903226					Unannotated	0
chr14_95108385_AG_A	DICER1	FRAMESHIFT	MANE_SELECT	HC	34.0	False	False	0.5884495317377731					Pathogenic/Likely_Pathogenic	1
chr14_95113106_G_A	DICER1	STOP_GAINED	MANE_SELECT	LC	49.0	False	False	0.6488033298647242					Uncertain	0
chr14_95115823_T_C	DICER1	SPLICE_CHANGE	MANE_SELECT	HC	32.0	False	False	0.6963078523140925		ACC_LOSS	0.99	[]	Unannotated	0
chr14_95117641_TC_T	DICER1	FRAMESHIFT	MANE_SELECT	HC	34.0	False	False	0.7419354838709677					Unannotated	0
chr14_95117744_CCTTT_C	DICER1	FRAMESHIFT	MANE_SELECT	HC	34.0	False	False	0.7606659729448492					Pathogenic/Likely_Pathogenic	2
chr14_95117756_T_C	DICER1	SPLICE_CHANGE	MANE_SELECT	LC	35.0	False	False	0.7614837926850407		ACC_LOSS	1.0	[('CRYPTIC_RESCUE', 0.95, 0.006201550387596899), ('INFRAME_INTRON_RETENTION', 0.0, 0.5275184275184275)]	Unannotated	0
chr14_95124393_C_CT	DICER1	FRAMESHIFT	MANE_SELECT	HC	33.0	False	False	0.795525494276795					Pathogenic/Likely_Pathogenic	1
chr14_95124557_C_A	DICER1	STOP_GAINED	MANE_SELECT	HC	38.0	False	False	0.8241415192507804	LARGE_EXON				Unannotated	0
chr14_95126578_A_G	DICER1	SPLICE_CHANGE	MANE_SELECT	HC	35.0	False	False	0.843473738949558		DONOR_LOSS	0.97	[('CRYPTIC_RESCUE', 0.96, 0.0025933609958506223), ('INFRAME_INTRON_RETENTION', 0.0, 0.248828125)]	Unannotated	0
chr14_95129530_GT_G	DICER1	FRAMESHIFT	MANE_SELECT	HC	24.3	False	False	0.8834547346514048					Unannotated	0
chr14_95130171_C_CA	DICER1	FRAMESHIFT	MANE_SELECT	HC	28.3	False	False	0.9209157127991675					Pathogenic/Likely_Pathogenic	2
chr14_95130193_C_A	DICER1	SPLICE_CHANGE	MANE_SELECT	HC	31.0	False	False	0.9240769630785232		ACC_LOSS	0.99	[('INFRAME_EXON_SKIP', 0.31999999999999995, 0.0234009360374415)]	Unannotated	0
chr14_95130193_C_T	DICER1	SPLICE_CHANGE	MANE_SELECT	LC	34.0	False	False	0.9240769630785232		ACC_LOSS	1.0	[('INFRAME_EXON_SKIP', 0.47, 0.0234009360374415)]	Pathogenic/Likely_Pathogenic	1
chr14_95131575_G_C	DICER1	STOP_GAINED	MANE_SELECT	HC	36.0	False	False	0.9360041623309053					Pathogenic/Likely_Pathogenic	1
chr14_95132427_TTTAAC_T	DICER1	FRAMESHIFT	NONE	HC	12.85	True	False	0.022556390977443608					Unannotated	0
chr14_95132443_CAG_C	DICER1	FRAMESHIFT	NONE	HC	2.637	True	False	0.06015037593984962					Unannotated	0
chr14_95132494_G_A	DICER1	STOP_GAINED	NONE	LC	9.409	True	False	0.18045112781954886	LAST_CODING_EXON				Unannotated	0
chr14_95132502_A_C	DICER1	STOP_GAINED	NONE	LC	10.93	True	False	0.20300751879699247	LAST_CODING_EXON				Benign/Likely_Benign	1
chr14_95132532_ACCGT_A	DICER1	FRAMESHIFT	MANE_SELECT	HC	36.0	False	False	0.9505723204994797					Unannotated	0
chr14_95133505_T_C	DICER1	SPLICE_CHANGE	MANE_SELECT	LC	35.0	False	True	1.0		ACC_LOSS	0.99	[('INFRAME_EXON_SKIP', 0.19999999999999996, 0.0249609984399376), ('POSSIBLE_MET_RESCUE', 1.0, 0.024973985431841816)]	Unannotated	0
chr14_95134359_A_C	DICER1	SPLICE_CHANGE	NONE	LC	14.87	False	False	1.0		DONOR_LOSS	0.48	[('OUTSIDE_CODING_REGION', 1.0, 0.0)]	Unannotated	0
chr14_95134359_A_G	DICER1	SPLICE_CHANGE	NONE	LC	9.652	False	False	1.0		DONOR_LOSS	0.48	[('OUTSIDE_CODING_REGION', 1.0, 0.0)]	Unannotated	0
chr14_95134505_T_A	DICER1	SPLICE_CHANGE	NONE	LC	24.6	False	False	1.0		ACC_GAIN	0.71	[('OUTSIDE_CODING_REGION', 1.0, 0.0)]	Unannotated	0
chr14_95140658_C_T	DICER1	SPLICE_CHANGE	NONE	LC	26.5	False	False	1.0		DONOR_LOSS	0.6	[('OUTSIDE_CODING_REGION', 1.0, 0.0), ('INFRAME_INTRON_RETENTION', 0.0, 0.5536211699164345)]	Unannotated	0
chr14_95140761_T_A	DICER1	SPLICE_CHANGE	NONE	LC	26.0	False	False	1.0		DONOR_LOSS	0.5	[('OUTSIDE_CODING_REGION', 1.0, 0.0), ('INFRAME_INTRON_RETENTION', 0.0, 0.5536211699164345)]	Unannotated	0
chr14_95141149_CGTACTTGGCTGAGAAATCCAAATAACCCAGTAGTAA_C	DICER1	SPLICE_CHANGE	NONE	LC	16.03	False	False	1.0		DONOR_LOSS	0.06	[('OUTSIDE_CODING_REGION', 1.0, 0.0)]	Unannotated	0
chr14_95141153_C_T	DICER1	SPLICE_CHANGE	NONE	LC	11.84	False	False	1.0		DONOR_LOSS	0.06	[('OUTSIDE_CODING_REGION', 1.0, 0.0)]	Unannotated	0
chr14_95141681_A_C	DICER1	SPLICE_CHANGE	NONE	LC	24.7	False	False	1.0		ACC_LOSS	0.4	[('OUTSIDE_CODING_REGION', 1.0, 0.0), ('INFRAME_EXON_SKIP', 1.0, 0.011440457618304731), ('INFRAME_INTRON_RETENTION', 0.0, 0.7371873718737187)]	Unannotated	0
chr14_95157930_C_T	DICER1	SPLICE_CHANGE	NONE	LC	7.071	False	False	1.0		DONOR_LOSS	0.54	[('OUTSIDE_CODING_REGION', 1.0, 0.0), ('CRYPTIC_RESCUE', 0.04, 0.0020800832033281333), ('INFRAME_INTRON_RETENTION', 0.0, 0.7371873718737187)]	Unannotated	0
chr15_25345978_AC_A	UBE3A	SPLICE_CHANGE	NONE	LC	0.204	False	False	1.0		DONOR_GAIN	0.94	[('OUTSIDE_CODING_REGION', 1.0, 0.0), ('CRYPTIC_RESCUE', 0.93, 0.0)]	Unannotated	0
chr15_25345979_C_T	UBE3A	SPLICE_CHANGE	NONE	LC	0.5	False	False	1.0		DONOR_LOSS	0.93	[('OUTSIDE_CODING_REGION', 1.0, 0.0), ('CRYPTIC_RESCUE', 0.38, 0.21212121212121213), ('INFRAME_INTRON_RETENTION', 0.0, 0.973590655154901)]	Unannotated	0
chr15_25360504_A_AT	UBE3A	FRAMESHIFT	MANE_SELECT	HC	35.0	False	False	0.3761467889908257					Pathogenic/Likely_Pathogenic	1
chr15_25393745_C_A	UBE3A	SPLICE_CHANGE	NONE	LC	0.245	False	True	0.9992184447049629		DONOR_LOSS	0.35	[('INFRAME_INTRON_RETENTION', 0.0, 0.8754198919234701), ('POSSIBLE_MET_RESCUE', 1.0, 0.0011737089201877549)]	Unannotated	0
chr15_25393860_T_C	UBE3A	SPLICE_CHANGE	NONE	LC	7.279	False	True	0.9992184447049629		DONOR_LOSS	0.31	[('INFRAME_INTRON_RETENTION', 0.0, 0.8754198919234701), ('POSSIBLE_MET_RESCUE', 1.0, 0.0011737089201877549)]	Unannotated	0
chr15_25405465_G_A	UBE3A	STOP_GAINED	MANE_SELECT	HC	40.0	False	False	0.9782110091743119					Unannotated	0
chr15_25407214_T_C	UBE3A	SPLICE_CHANGE	NONE	LC	16.05	False	False	1.0		ACC_GAIN	0.08	[('OUTSIDE_CODING_REGION', 1.0, 0.0)]	Unannotated	0
chr15_25407229_C_G	UBE3A	SPLICE_CHANGE	NONE	LC	16.51	False	False	1.0		ACC_GAIN	0.03	[('OUTSIDE_CODING_REGION', 1.0, 0.0)]	Unannotated	0
chr15_25407229_C_T	UBE3A	SPLICE_CHANGE	NONE	LC	16.62	False	False	1.0		ACC_GAIN	0.04	[('OUTSIDE_CODING_REGION', 1.0, 0.0)]	Unannotated	0
chr15_25408571_C_A	UBE3A	SPLICE_CHANGE	NONE	LC	10.96	False	False	1.0		DONOR_LOSS	0.16	[('OUTSIDE_CODING_REGION', 1.0, 0.0)]	Unannotated	0
chr15_25408618_A_G	UBE3A	SPLICE_CHANGE	NONE	HC	18.0	False	True	0.98896499238965		DONOR_LOSS	0.85	[('CRYPTIC_RESCUE', 0.15, 0.017937219730941704), ('INFRAME_INTRON_RETENTION', 0.0, 0.5425587467362925), ('POSSIBLE_MET_RESCUE', 1.0, 0.011428571428571455)]	Unannotated	0
chr15_25408635_T_TG	UBE3A	FRAMESHIFT	NONE	HC	12.4	False	False	0.9942857142857143					Unannotated	0
chr15_25408685_CTA_C	UBE3A	SPLICE_CHANGE	NONE	LC	12.89	False	True	1.0		ACC_LOSS	0.79	[('POSSIBLE_MET_RESCUE', 1.0, 0.011428571428571455)]	Unannotated	0
chr15_25408686_T_C	UBE3A	SPLICE_CHANGE	NONE	LC	15.79	False	True	0.98896499238965		DONOR_LOSS	0.8	[('INFRAME_INTRON_RETENTION', 0.0, 0.5425587467362925), ('POSSIBLE_MET_RESCUE', 1.0, 0.011428571428571455)]	Uncertain	1
chr15_25409087_C_T	UBE3A	SPLICE_CHANGE	MANE_SELECT	HC	33.0	False	True	0.9923634975181367		DONOR_LOSS	0.99	[('INFRAME_INTRON_RETENTION', 0.0, 0.5778529980657641), ('POSSIBLE_MET_RESCUE', 1.0, 0.008027522935779796)]	Unannotated	0
chr15_25409203_TAACTC_T	UBE3A	SPLICE_CHANGE	MANE_SELECT	LC	27.9	False	True	1.0		ACC_LOSS	0.98	[('INFRAME_INTRON_RETENTION', 0.0, 0.5076142131979695), ('POSSIBLE_MET_RESCUE', 1.0, 0.008027522935779796)]	Unannotated	0
chr15_25411933_C_G	UBE3A	SPLICE_CHANGE	NONE	LC	19.41	False	False	1.0		ACC_LOSS	0.01	[('ORIG_SPLICESITE_INTACT', 1.0, 0.0), ('OUTSIDE_CODING_REGION', 1.0, 0.0), ('INFRAME_INTRON_RETENTION', 0.0, 0.9793255942509674)]	Unannotated	0
chr15_25411933_C_T	UBE3A	SPLICE_CHANGE	NONE	LC	19.72	False	False	0.0		INDETERMINATE	0.0	[('ORIG_SPLICESITE_INTACT', 1.0, 0.0), ('OUTSIDE_CODING_REGION', 1.0, 0.0), ('INFRAME_INTRON_RETENTION', 0.0, 0.9793255942509674)]	Unannotated	0
chr15_25411934_T_G	UBE3A	SPLICE_CHANGE	NONE	LC	19.91	False	False	1.0		ACC_LOSS	0.03	[('ORIG_SPLICESITE_INTACT', 1.0, 0.0), ('OUTSIDE_CODING_REGION', 1.0, 0.0), ('INFRAME_INTRON_RETENTION', 0.0, 0.9793255942509674)]	Unannotated	0
chr15_25411973_T_G	UBE3A	SPLICE_CHANGE	MANE_SELECT	LC	32.0	False	False	1.0		ACC_LOSS	0.97	[('OUTSIDE_CODING_REGION', 1.0, 0.0), ('INFRAME_INTRON_RETENTION', 0.0, 0.9101112026359144)]	Unannotated	0
chr15_25415708_A_G	UBE3A	SPLICE_CHANGE	NONE	LC	9.852	False	False	1.0		DONOR_LOSS	0.42	[('OUTSIDE_CODING_REGION', 1.0, 0.0), ('INFRAME_INTRON_RETENTION', 0.0, 0.5936160076226774)]	Unannotated	0
chr15_25415709_C_T	UBE3A	SPLICE_CHANGE	NONE	LC	7.698	False	False	1.0		DONOR_LOSS	0.42	[('OUTSIDE_CODING_REGION', 1.0, 0.0), ('INFRAME_INTRON_RETENTION', 0.0, 0.5936160076226774)]	Unannotated	0
chr15_25420654_A_G	UBE3A	SPLICE_CHANGE	NONE	LC	10.48	False	False	1.0		DONOR_LOSS	0.13	[('OUTSIDE_CODING_REGION', 1.0, 0.0)]	Unannotated	0
chr15_25421925_C_A	UBE3A	SPLICE_CHANGE	NONE	LC	12.61	False	False	1.0		DONOR_LOSS	0.38	[('OUTSIDE_CODING_REGION', 1.0, 0.0), ('INFRAME_INTRON_RETENTION', 0.0, 0.7916964924838941)]	Unannotated	0
chr15_25438506_C_G	UBE3A	SPLICE_CHANGE	NONE	LC	20.1	False	False	1.0		DONOR_LOSS	0.03	[('ORIG_SPLICESITE_INTACT', 0.99, 0.0), ('OUTSIDE_CODING_REGION', 1.0, 0.0), ('CRYPTIC_RESCUE', 0.01, 0.03208556149732621), ('INFRAME_INTRON_RETENTION', 0.0, 0.9793255942509674)]	Unannotated	0
chr15_38299372_G_A	SPRED1	SPLICE_CHANGE	MANE_SELECT	HC	36.0	False	False	0.9760299625468165		ACC_LOSS	0.98	[('CRYPTIC_RESCUE', 0.97, 0.0044943820224719105), ('INFRAME_INTRON_RETENTION', 0.0, 0.9718888186986734)]	Pathogenic/Likely_Pathogenic	2
chr15_38299373_TA_T	SPRED1	FRAMESHIFT	MANE_SELECT	HC	36.0	False	False	0.9752252252252253					Unannotated	0
chr15_38299386_C_T	SPRED1	STOP_GAINED	MANE_SELECT	HC	42.0	False	False	0.9662162162162162					Pathogenic/Likely_Pathogenic	2
chr15_38299392_C_T	SPRED1	STOP_GAINED	MANE_SELECT	LC	42.0	False	False	0.9617117117117117					Pathogenic/Likely_Pathogenic	2
chr15_38299410_C_T	SPRED1	STOP_GAINED	MANE_SELECT	LC	39.0	False	False	0.9481981981981982					Pathogenic/Likely_Pathogenic	2
chr15_38299511_CT_C	SPRED1	FRAMESHIFT	MANE_SELECT	HC	32.0	False	False	0.8716216216216216					Pathogenic/Likely_Pathogenic	1
chr15_38322336_T_TAA	SPRED1	FRAMESHIFT	MANE_SELECT	HC	34.0	False	False	0.7747747747747747					Unannotated	0
chr15_38322411_T_C	SPRED1	SPLICE_CHANGE	MANE_SELECT	HC	34.0	False	False	0.7183520599250937		DONOR_GAIN	0.8	[('CRYPTIC_RESCUE', 0.04, 0.0)]	Unannotated	0
chr15_38324805_T_A	SPRED1	STOP_GAINED	MANE_SELECT	HC	37.0	False	False	0.6869369369369369					Unannotated	0
chr15_38339884_C_CAAGCCAATCAGGTAAGAAGATAA	SPRED1	FRAMESHIFT	MANE_SELECT	HC	34.0	False	False	0.5563063063063063					Uncertain	1
chr15_38339896_G_T	SPRED1	SPLICE_CHANGE	MANE_SELECT	HC	35.0	False	False	0.5640449438202247		DONOR_LOSS	1.0	[]	Pathogenic/Likely_Pathogenic	1
chr15_38349524_G_C	SPRED1	SPLICE_CHANGE	MANE_SELECT	HC	34.0	True	False	0.48764044943820223		DONOR_LOSS	0.99	[('LAST_CODING_EXON', 1.0, 0.48764044943820223), ('CRYPTIC_RESCUE', 0.35, 0.006696428571428571)]	Unannotated	0
chr15_38351027_C_G	SPRED1	STOP_GAINED	MANE_SELECT	HC	39.0	True	False	0.4774774774774775	LAST_CODING_EXON				Unannotated	0
chr15_38351364_AGAAAATGTTAGGG_A	SPRED1	FRAMESHIFT	MANE_SELECT	HC	35.0	True	False	0.22297297297297297					Pathogenic/Likely_Pathogenic	2
chr15_38351471_C_G	SPRED1	STOP_GAINED	MANE_SELECT	HC	40.0	True	False	0.14414414414414414	LAST_CODING_EXON				Pathogenic/Likely_Pathogenic	1
chr15_38351477_CAGAG_C	SPRED1	FRAMESHIFT	MANE_SELECT	HC	35.0	True	False	0.13963963963963963					Pathogenic/Likely_Pathogenic	2
chr15_38351536_C_T	SPRED1	STOP_GAINED	MANE_SELECT	HC	37.0	True	False	0.0945945945945946	LAST_CODING_EXON				Pathogenic/Likely_Pathogenic	1
chr15_38351647_CAT_C	SPRED1	FRAMESHIFT	MANE_SELECT	HC	34.0	True	False	0.01126126126126126					Uncertain	1
chr15_48415604_A_T	FBN1	STOP_GAINED	MANE_SELECT	HC	24.4	False	False	0.07349355625217695					Pathogenic/Likely_Pathogenic	1
chr15_48420745_GC_G	FBN1	FRAMESHIFT	MANE_SELECT	HC	35.0	False	False	0.09926854754440961					Pathogenic/Likely_Pathogenic	1
chr15_48421601_G_T	FBN1	STOP_GAINED	MANE_SELECT	HC	40.0	False	False	0.11145942180424939					Pathogenic/Likely_Pathogenic	2
chr15_48421687_C_CCCAACAGCAGAGGAAA	FBN1	SPLICE_CHANGE	MANE_SELECT	HC	26.5	False	False	0.1214020427112349		ACC_LOSS	1.0	[('INFRAME_EXON_SKIP', 0.8, 0.014972144846796657)]	Unannotated	0
chr15_48432864_A_G	FBN1	SPLICE_CHANGE	MANE_SELECT	HC	32.0	False	False	0.21785051067780872		DONOR_LOSS	0.84	[]	Pathogenic/Likely_Pathogenic	1
chr15_48434592_A_T	FBN1	SPLICE_CHANGE	MANE_SELECT	HC	33.0	False	False	0.23212627669452182		DONOR_LOSS	1.0	[('INFRAME_INTRON_RETENTION', 0.0, 0.15702964484884063)]	Unannotated	0
chr15_48437060_C_A	FBN1	STOP_GAINED	MANE_SELECT	HC	44.0	False	False	0.25740160222918845					Unannotated	0
chr15_48441720_C_T	FBN1	SPLICE_CHANGE	MANE_SELECT	HC	33.0	False	False	0.284702878365831		DONOR_LOSS	0.93	[]	Pathogenic/Likely_Pathogenic	2
chr15_48452560_A_G	FBN1	SPLICE_CHANGE	MANE_SELECT	HC	25.5	False	False	0.35642989786443824		DONOR_LOSS	0.99	[('CRYPTIC_RESCUE', 0.49, 0.004874651810584958)]	Pathogenic/Likely_Pathogenic	1
chr15_48456691_G_A	FBN1	STOP_GAINED	MANE_SELECT	HC	36.0	False	False	0.37687216997561823					Pathogenic/Likely_Pathogenic	2
chr15_48465788_A_G	FBN1	SPLICE_CHANGE	MANE_SELECT	HC	25.6	False	False	0.44904828226555243		ACC_LOSS	0.98	[('INFRAME_EXON_SKIP', 1.0, 0.008008356545961003), ('INFRAME_INTRON_RETENTION', 0.0, 0.19438990182328192)]	Pathogenic/Likely_Pathogenic	2
chr15_48468411_C_T	FBN1	SPLICE_CHANGE	MANE_SELECT	HC	34.0	False	False	0.46819870009285053		DONOR_LOSS	1.0	[('INFRAME_INTRON_RETENTION', 0.0, 0.0346218487394958)]	Pathogenic/Likely_Pathogenic	2
chr15_48474254_C_G	FBN1	SPLICE_CHANGE	MANE_SELECT	HC	35.0	False	False	0.5113741875580315		DONOR_LOSS	0.99	[('CRYPTIC_RESCUE', 0.84, 0.002437325905292479), ('INFRAME_INTRON_RETENTION', 0.0, 0.1547969393761036)]	Unannotated	0
chr15_48483816_A_G	FBN1	SPLICE_CHANGE	MANE_SELECT	HC	34.0	False	False	0.5545496750232126		DONOR_GAIN	0.64	[('CRYPTIC_RESCUE', 0.4, 0.0)]	Pathogenic/Likely_Pathogenic	2
chr15_48494233_TA_T	FBN1	FRAMESHIFT	MANE_SELECT	HC	34.0	False	False	0.6868686868686869					Pathogenic/Likely_Pathogenic	1
chr15_48497289_TC_T	FBN1	FRAMESHIFT	MANE_SELECT	HC	34.0	False	False	0.7366771159874608					Pathogenic/Likely_Pathogenic	2
chr15_48508691_G_T	FBN1	STOP_GAINED	MANE_SELECT	LC	37.0	False	False	0.7997213514454894					Unannotated	0
chr15_48510122_AGC_A	FBN1	FRAMESHIFT	MANE_SELECT	HC	34.0	False	False	0.810518982932776					Unannotated	0
chr15_48510126_T_TAAACA	FBN1	FRAMESHIFT	MANE_SELECT	HC	34.0	False	False	0.8101706722396378					Unannotated	0
chr15_48515495_G_A	FBN1	STOP_GAINED	MANE_SELECT	LC	38.0	False	False	0.8422152560083594					Pathogenic/Likely_Pathogenic	1
chr15_48537785_TA_T	FBN1	FRAMESHIFT	MANE_SELECT	HC	25.6	False	False	0.93521421107628					Pathogenic/Likely_Pathogenic	1
chr15_48600138_C_G	FBN1	SPLICE_CHANGE	MANE_SELECT	HC	33.0	False	False	0.9487000928505107		DONOR_LOSS	0.87	[]	Pathogenic/Likely_Pathogenic	1
chr15_48600138_C_T	FBN1	SPLICE_CHANGE	MANE_SELECT	HC	33.0	False	False	0.9487000928505107		DONOR_LOSS	0.87	[]	Uncertain	0
chr15_67066311_A_T	SMAD3	STOP_GAINED	MANE_SELECT	LC	42.0	False	False	0.8776470588235294	LARGE_EXON				Unannotated	0
chr15_67067913_GGT_G	SMAD3	SPLICE_CHANGE	NONE	LC	1.674	False	False	1.0		DONOR_LOSS	0.98	[('OUTSIDE_CODING_REGION', 1.0, 0.0), ('CRYPTIC_RESCUE', 0.45, 0.102803738317757), ('INFRAME_INTRON_RETENTION', 0.0, 0.9901678510169076)]	Unannotated	0
chr15_67067914_G_C	SMAD3	SPLICE_CHANGE	NONE	LC	1.96	False	False	1.0		DONOR_LOSS	0.98	[('OUTSIDE_CODING_REGION', 1.0, 0.0), ('INFRAME_INTRON_RETENTION', 0.0, 0.9901678510169076)]	Unannotated	0
chr15_67098879_A_AG	SMAD3	FRAMESHIFT	NONE	HC	1.752	False	False	0.9895833333333334					Unannotated	0
chr15_67098893_TCCTGAGGGGG_T	SMAD3	FRAMESHIFT	NONE	HC	4.22	False	False	0.9375					Unannotated	0
chr15_67098895_CTG_C	SMAD3	FRAMESHIFT	NONE	HC	1.369	False	False	0.9270833333333334					Unannotated	0
chr15_67098898_A_AG	SMAD3	FRAMESHIFT	NONE	HC	4.088	False	False	0.90625					Unannotated	0
chr15_67098925_C_T	SMAD3	STOP_GAINED	NONE	HC	3.718	False	False	0.8229166666666666	FIRST_EXON_LEQ_150NT_FROM_START				Unannotated	0
chr15_67098978_GC_G	SMAD3	FRAMESHIFT	NONE	HC	0.623	False	False	0.6354166666666666					Unannotated	0
chr15_67099007_TGAGC_T	SMAD3	FRAMESHIFT	NONE	HC	5.381	False	False	0.5416666666666666					Unannotated	0
chr15_67099013_AG_A	SMAD3	FRAMESHIFT	NONE	HC	0.351	False	False	0.5208333333333334					Unannotated	0
chr15_67099023_CTG_C	SMAD3	SPLICE_CHANGE	NONE	HC	1.524	True	False	0.48109965635738833		DONOR_LOSS	0.73	[('LAST_CODING_EXON', 1.0, 0.48109965635738833), ('CRYPTIC_RESCUE', 0.15, 0.44571428571428573)]	Unannotated	0
chr15_67125985_G_A	SMAD3	SPLICE_CHANGE	NONE	LC	18.28	False	False	1.0		DONOR_LOSS	0.96	[('OUTSIDE_CODING_REGION', 1.0, 0.0), ('INFRAME_INTRON_RETENTION', 0.0, 0.9758483184109548)]	Unannotated	0
chr15_67138044_T_TA	SMAD3	FRAMESHIFT	NONE	HC	1.137	False	True	0.9868766404199475					Unannotated	0
chr15_67138060_GGC_G	SMAD3	FRAMESHIFT	NONE	HC	1.644	False	True	0.9711286089238845					Unannotated	0
chr15_67138094_TG_T	SMAD3	FRAMESHIFT	NONE	HC	4.231	False	False	0.9422572178477691					Uncertain	1
chr15_67139723_G_A	SMAD3	SPLICE_CHANGE	NONE	LC	4.971	False	False	1.0		DONOR_LOSS	0.77	[('OUTSIDE_CODING_REGION', 1.0, 0.0)]	Unannotated	0
chr15_67139724_T_G	SMAD3	SPLICE_CHANGE	NONE	LC	7.32	False	False	1.0		DONOR_LOSS	0.77	[('OUTSIDE_CODING_REGION', 1.0, 0.0)]	Unannotated	0
chr15_67164893_AGGTCCCTGGATGGCCGGTTGCAGGTGTCCCATCGGAAGGGGCTCCCTCATGTCATCTACTGCCGCCTGTGGCGAT_A	SMAD3	SPLICE_CHANGE	MANE_SELECT	HC		False	False	0.838810641627543		ACC_GAIN	1.0	[('CRYPTIC_RESCUE', 1.0, 0.05868544600938967)]	Unannotated	0
chr15_67164901_G_A	SMAD3	STOP_GAINED	NONE	HC	13.38	False	False	0.4583333333333333	LAST_CODING_EXON				Unannotated	0
chr15_67164962_TGG_T	SMAD3	FRAMESHIFT	MANE_SELECT	HC	35.0	False	False	0.7858823529411765					Unannotated	0
chr15_67164965_CGATG_C	SMAD3	FRAMESHIFT	MANE_SELECT	HC	35.0	False	False	0.7835294117647059					Unannotated	0
chr15_67164990_A_ACT	SMAD3	FRAMESHIFT	MANE_SELECT	HC	34.0	False	False	0.7623529411764706					Pathogenic/Likely_Pathogenic	1
chr15_67165069_C_G	SMAD3	STOP_GAINED	MANE_SELECT	HC	35.0	False	False	0.7035294117647058					Unannotated	0
chr15_67165343_C_CT	SMAD3	FRAMESHIFT	MANE_SELECT	HC	35.0	False	False	0.6141176470588235					Pathogenic/Likely_Pathogenic	1
chr15_67165362_CGAGCCCCA_C	SMAD3	FRAMESHIFT	MANE_SELECT	HC	35.0	False	False	0.6					Unannotated	0
chr15_67166184_CGTCCCGCGGGTAAGTCAACTACTCCCT_C	SMAD3	SPLICE_CHANGE	NONE	LC	19.79	False	False	1.0		DONOR_LOSS	0.97	[('OUTSIDE_CODING_REGION', 1.0, 0.0), ('CRYPTIC_RESCUE', 0.6, 0.16883116883116883), ('INFRAME_INTRON_RETENTION', 0.0, 0.45774647887323944)]	Unannotated	0
chr15_67166194_G_A	SMAD3	SPLICE_CHANGE	NONE	LC	10.41	False	False	1.0		DONOR_LOSS	0.97	[('OUTSIDE_CODING_REGION', 1.0, 0.0), ('CRYPTIC_RESCUE', 0.53, 0.16883116883116883), ('INFRAME_INTRON_RETENTION', 0.0, 0.45774647887323944)]	Uncertain	1
chr15_67166194_G_T	SMAD3	SPLICE_CHANGE	NONE	LC	13.08	False	False	1.0		DONOR_LOSS	0.97	[('OUTSIDE_CODING_REGION', 1.0, 0.0), ('CRYPTIC_RESCUE', 0.54, 0.16883116883116883), ('INFRAME_INTRON_RETENTION', 0.0, 0.45774647887323944)]	Uncertain	1
chr15_67166195_T_C	SMAD3	SPLICE_CHANGE	NONE	LC	5.843	False	False	1.0		DONOR_LOSS	0.93	[('OUTSIDE_CODING_REGION', 1.0, 0.0), ('CRYPTIC_RESCUE', 0.53, 0.16883116883116883), ('INFRAME_INTRON_RETENTION', 0.0, 0.45774647887323944)]	Unannotated	0
chr15_67170547_CTCGCAGGT_C	SMAD3	SPLICE_CHANGE	MANE_SELECT	HC	34.0	False	False	0.525039123630673		ACC_LOSS	0.72	[('INFRAME_EXON_SKIP', 1.0, 0.03990610328638498)]	Pathogenic/Likely_Pathogenic	1
chr15_67181349_CTG_C	SMAD3	FRAMESHIFT	MANE_SELECT	HC	35.0	False	False	0.3976470588235294					Pathogenic/Likely_Pathogenic	2
chr15_67187457_C_T	SMAD3	STOP_GAINED	MANE_SELECT	LC	42.0	False	False	0.13647058823529412					Pathogenic/Likely_Pathogenic	2
chr15_67190417_C_CA	SMAD3	FRAMESHIFT	MANE_SELECT	HC	35.0	True	False	0.08941176470588236					Unannotated	0
chr15_67202857_ATC_A	AAGAB	FRAMESHIFT	MANE_SELECT	HC	34.0	True	False	0.0380952380952381					Unannotated	0
chr15_67202861_C_CT	AAGAB	FRAMESHIFT	MANE_SELECT	HC	34.0	True	False	0.0380952380952381					Unannotated	0
chr15_67202881_C_T	AAGAB	STOP_GAINED	MANE_SELECT	LC	41.0	True	False	0.06349206349206349	LAST_CODING_EXON				Unannotated	0
chr15_67202882_C_T	AAGAB	STOP_GAINED	MANE_SELECT	HC	42.0	True	False	0.06349206349206349	LAST_CODING_EXON				Unannotated	0
chr15_67203547_C_T	AAGAB	SPLICE_CHANGE	MANE_SELECT	HC	35.0	True	False	0.08227848101265822		DONOR_LOSS	0.74	[('LAST_CODING_EXON', 1.0, 0.08227848101265822)]	Uncertain	1
chr15_67203568_T_A	AAGAB	STOP_GAINED	MANE_SELECT	HC	39.0	False	False	0.10158730158730159	LEQ_50NT_FROM_LAST_EJ				Unannotated	0
chr15_67204053_CCTTT_C	AAGAB	FRAMESHIFT	MANE_SELECT	HC	34.0	False	False	0.1492063492063492					Unannotated	0
chr15_67204062_TTG_T	AAGAB	FRAMESHIFT	MANE_SELECT	HC	36.0	False	False	0.15555555555555556					Unannotated	0
chr15_67204065_AAAAG_A	AAGAB	FRAMESHIFT	MANE_SELECT	HC	34.0	False	False	0.1619047619047619					Unannotated	0
chr15_67204073_CTT_C	AAGAB	FRAMESHIFT	MANE_SELECT	HC	33.0	False	False	0.16507936507936508					Unannotated	0
chr15_67204086_C_A	AAGAB	STOP_GAINED	MANE_SELECT	LC	41.0	False	False	0.17777777777777778					Pathogenic/Likely_Pathogenic	1
chr15_67204095_C_CAA	AAGAB	FRAMESHIFT	MANE_SELECT	HC	34.0	False	False	0.19047619047619047					Unannotated	0
chr15_67204096_TCC_T	AAGAB	FRAMESHIFT	MANE_SELECT	HC	34.0	False	False	0.19047619047619047					Unannotated	0
chr15_67204101_CA_C	AAGAB	FRAMESHIFT	MANE_SELECT	HC	17.2	False	False	0.19682539682539682					Unannotated	0
chr15_67204104_T_TG	AAGAB	FRAMESHIFT	MANE_SELECT	HC	33.0	False	False	0.2					Pathogenic/Likely_Pathogenic	1
chr15_67204118_A_T	AAGAB	STOP_GAINED	MANE_SELECT	LC	38.0	False	False	0.2126984126984127					Unannotated	0
chr15_67208561_C_T	AAGAB	SPLICE_CHANGE	MANE_SELECT	HC	34.0	False	False	0.24578059071729957		DONOR_LOSS	1.0	[('CRYPTIC_RESCUE', 0.5, 0.05105105105105105), ('INFRAME_INTRON_RETENTION', 0.0, 0.8231673195299385)]	Unannotated	0
chr15_67208625_AT_A	AAGAB	FRAMESHIFT	MANE_SELECT	HC	19.24	False	False	0.3142857142857143					Unannotated	0
chr15_67208654_GGTTGCT_G	AAGAB	SPLICE_CHANGE	MANE_SELECT	HC	32.0	False	False	0.34810126582278483		ACC_LOSS	0.98	[]	Unannotated	0
chr15_67209490_AT_A	AAGAB	FRAMESHIFT	MANE_SELECT	HC	17.57	False	False	0.37777777777777777					Unannotated	0
chr15_67209527_TAA_T	AAGAB	FRAMESHIFT	MANE_SELECT	HC	34.0	False	False	0.41904761904761906					Unannotated	0
chr15_67209540_CCTATCTGAAAAGGAAAAATACA_C	AAGAB	SPLICE_CHANGE	MANE_SELECT	HC	33.0	False	False	0.4356540084388186		ACC_LOSS	0.99	[('INFRAME_INTRON_RETENTION', 0.0, 0.9591678511435586)]	Unannotated	0
chr15_67209545_C_T	AAGAB	SPLICE_CHANGE	MANE_SELECT	HC	33.0	False	False	0.4356540084388186		ACC_LOSS	0.99	[('INFRAME_INTRON_RETENTION', 0.0, 0.9591678511435586)]	Unannotated	0
chr15_67231811_TA_T	AAGAB	SPLICE_CHANGE	MANE_SELECT	HC	31.0	False	False	0.4356540084388186		DONOR_LOSS	0.99	[('INFRAME_INTRON_RETENTION', 0.0, 0.9591678511435586)]	Unannotated	0
chr15_67231813_C_CCATT	AAGAB	FRAMESHIFT	MANE_SELECT	HC	38.0	False	False	0.43174603174603177					Unannotated	0
chr15_67231842_A_ATT	AAGAB	FRAMESHIFT	MANE_SELECT	HC	34.0	False	False	0.4634920634920635					Pathogenic/Likely_Pathogenic	1
chr15_67231868_G_A	AAGAB	STOP_GAINED	MANE_SELECT	HC	36.0	False	False	0.49206349206349204					Pathogenic/Likely_Pathogenic	2
chr15_67231875_TC_T	AAGAB	FRAMESHIFT	MANE_SELECT	HC	34.0	False	False	0.5015873015873016					Pathogenic/Likely_Pathogenic	1
chr15_67231898_C_G	AAGAB	SPLICE_CHANGE	MANE_SELECT	HC	33.0	False	False	0.5242616033755274		ACC_LOSS	0.96	[('CRYPTIC_RESCUE', 0.36, 0.012658227848101266), ('INFRAME_EXON_SKIP', 0.64, 0.08860759493670886)]	Unannotated	0
chr15_67235978_C_G	AAGAB	SPLICE_CHANGE	MANE_SELECT	HC	32.0	False	False	0.5242616033755274		DONOR_LOSS	1.0	[]	Unannotated	0
chr15_67236041_C_T	AAGAB	STOP_GAINED	MANE_SELECT	HC	40.0	False	False	0.5904761904761905					Unannotated	0
chr15_67236060_G_A	AAGAB	STOP_GAINED	MANE_SELECT	HC	38.0	False	False	0.6095238095238096					Pathogenic/Likely_Pathogenic	2
chr15_67236419_ACT_A	AAGAB	FRAMESHIFT	MANE_SELECT	HC	34.0	False	False	0.6317460317460317					Pathogenic/Likely_Pathogenic	1
chr15_67236423_TATCGCAGACCA_T	AAGAB	FRAMESHIFT	MANE_SELECT	HC	35.0	False	False	0.6476190476190476					Unannotated	0
chr15_67236477_A_AT	AAGAB	FRAMESHIFT	MANE_SELECT	HC	33.0	False	False	0.6952380952380952					Unannotated	0
chr15_67236492_CA_C	AAGAB	FRAMESHIFT	MANE_SELECT	HC	22.0	False	False	0.7111111111111111					Unannotated	0
chr15_67236629_C_T	AAGAB	SPLICE_CHANGE	MANE_SELECT	HC	31.0	False	False	0.7215189873417721		DONOR_LOSS	0.99	[('CRYPTIC_RESCUE', 0.39, 0.14873417721518986)]	Unannotated	0
chr15_67236698_T_TG	AAGAB	FRAMESHIFT	MANE_SELECT	HC	32.0	False	False	0.7968253968253968					Unannotated	0
chr15_67236712_CAT_C	AAGAB	FRAMESHIFT	MANE_SELECT	HC	31.0	False	False	0.8095238095238095					Unannotated	0
chr15_67236779_TG_T	AAGAB	FRAMESHIFT	MANE_SELECT	HC	23.8	False	False	0.8825396825396825					Unannotated	0
chr15_67236816_GA_G	AAGAB	FRAMESHIFT	MANE_SELECT	HC	29.5	False	False	0.9206349206349206					Unannotated	0
chr15_67236821_C_G	AAGAB	SPLICE_CHANGE	MANE_SELECT	HC	34.0	False	False	0.9229957805907173		ACC_LOSS	0.83	[('CRYPTIC_RESCUE', 0.79, 0.015822784810126583)]	Unannotated	0
chr15_67254548_TATCTACTCACGTTGGACCAGCTGGTCTCCTGAGAAGACGGAGGAGCAGCTGGTGACTAACGCACAGG_T	AAGAB	SPLICE_CHANGE	MANE_SELECT	HC		False	False	0.9229957805907173		DONOR_LOSS	0.99	[]	Unannotated	0
chr15_67254558_C_T	AAGAB	SPLICE_CHANGE	MANE_SELECT	HC	33.0	False	False	0.9229957805907173		DONOR_LOSS	0.99	[]	Unannotated	0
chr15_67254629_CA_C	AAGAB	FRAMESHIFT	MANE_SELECT	HC	22.4	False	False	1.0					Unannotated	0
chr15_82536875_CG_C	RPS17	FRAMESHIFT	MANE_SELECT	HC	21.4	True	False	0.18518518518518517					Unannotated	0
chr15_82538243_A_C	RPS17	STOP_GAINED	NONE	LC	2.477	True	False	0.051470588235294115	LAST_CODING_EXON				Unannotated	0
chr16_2048057_CGGCGCGGGGTAAGT_C	TSC2	SPLICE_CHANGE	MANE_SELECT	LC	35.0	False	False	1.0		DONOR_LOSS	0.99	[('OUTSIDE_CODING_REGION', 1.0, 0.0)]	Uncertain	2
chr16_2048060_CGCGGGGTAAGTG_C	TSC2	SPLICE_CHANGE	MANE_SELECT	LC	35.0	False	False	1.0		DONOR_LOSS	0.99	[('OUTSIDE_CODING_REGION', 1.0, 0.0)]	Uncertain	1
chr16_2048061_GCGGGGTAAGTGGCGGTCCCCA_G	TSC2	SPLICE_CHANGE	MANE_SELECT	LC	27.9	False	False	1.0		DONOR_LOSS	0.99	[('OUTSIDE_CODING_REGION', 1.0, 0.0)]	Uncertain	1
chr16_2048066_G_C	TSC2	SPLICE_CHANGE	MANE_SELECT	LC	29.7	False	False	1.0		DONOR_LOSS	0.99	[('OUTSIDE_CODING_REGION', 1.0, 0.0)]	Uncertain	2
chr16_2048066_G_GT	TSC2	SPLICE_CHANGE	MANE_SELECT	LC	27.2	False	False	1.0		DONOR_LOSS	0.91	[('OUTSIDE_CODING_REGION', 1.0, 0.0)]	Unannotated	0
chr16_2048066_G_T	TSC2	SPLICE_CHANGE	MANE_SELECT	LC	32.0	False	False	1.0		DONOR_LOSS	0.99	[('OUTSIDE_CODING_REGION', 1.0, 0.0)]	Uncertain	2
chr16_2048067_T_C	TSC2	SPLICE_CHANGE	MANE_SELECT	LC	23.5	False	False	1.0		DONOR_LOSS	0.85	[('OUTSIDE_CODING_REGION', 1.0, 0.0)]	Uncertain	0
chr16_2048269_CAT_C	TSC2	FRAMESHIFT	NONE	HC	0.422	False	False	1.0					Unannotated	0
chr16_2048274_G_A	TSC2	SPLICE_CHANGE	NONE	HC	9.137	False	True	0.9992389649923896		DONOR_LOSS	0.16	[('POSSIBLE_MET_RESCUE', 1.0, 0.0011422044545973398)]	Unannotated	0
chr16_2053386_G_A	TSC2	SPLICE_CHANGE	NONE	HC	10.17	False	False	0.9573136027319294		ACC_LOSS	0.03	[('ORIG_SPLICESITE_INTACT', 1.0, 0.0), ('INFRAME_EXON_SKIP', 1.0, 0.029595902105862264)]	Benign/Likely_Benign	2
chr16_2062497_G_T	TSC2	STOP_GAINED	MANE_SELECT	HC	56.0	False	False	0.7681239623685667					Pathogenic/Likely_Pathogenic	2
chr16_2063054_G_T	TSC2	SPLICE_CHANGE	MANE_SELECT	HC	29.3	False	False	0.7339601769911505		DONOR_LOSS	0.99	[('CRYPTIC_RESCUE', 0.04, 0.009402654867256638), ('INFRAME_INTRON_RETENTION', 0.0, 0.18337850045167117)]	Pathogenic/Likely_Pathogenic	1
chr16_2075893_G_GT	TSC2	SPLICE_CHANGE	MANE_SELECT	HC	31.0	False	False	0.5134587020648967		DONOR_LOSS	0.15	[]	Uncertain	1
chr16_2077613_A_AC	TSC2	FRAMESHIFT	MANE_SELECT	HC	32.0	False	False	0.4742667404537908					Uncertain	0
chr16_2079031_G_T	TSC2	SPLICE_CHANGE	MANE_SELECT	HC	27.3	False	False	0.4531710914454277		ACC_LOSS	0.94	[('INFRAME_EXON_SKIP', 0.97, 0.030420353982300884), ('INFRAME_INTRON_RETENTION', 0.0, 0.1939366919304503)]	Uncertain	2
chr16_2079033_A_G	TSC2	SPLICE_CHANGE	NONE	LC	33.0	False	False	0.45286847445120826		ACC_LOSS	0.97	[('INFRAME_EXON_SKIP', 0.8, 0.029883785279468732), ('INFRAME_INTRON_RETENTION', 0.0, 0.19438252340615247)]	Uncertain	0
chr16_2079033_A_T	TSC2	SPLICE_CHANGE	NONE	HC	34.0	False	False	0.45286847445120826		ACC_LOSS	0.97	[('INFRAME_EXON_SKIP', 0.87, 0.029883785279468732), ('INFRAME_INTRON_RETENTION', 0.0, 0.19438252340615247)]	Uncertain	2
chr16_2079275_G_C	TSC2	SPLICE_CHANGE	MANE_SELECT	LC	29.0	False	False	0.42275073746312686		ACC_LOSS	0.9	[('INFRAME_EXON_SKIP', 0.99, 0.02820796460176991)]	Pathogenic/Likely_Pathogenic	2
chr16_2081730_TG_T	TSC2	FRAMESHIFT	MANE_SELECT	HC	23.2	False	False	0.30935251798561153					Unannotated	0
chr16_2081734_CA_C	TSC2	FRAMESHIFT	MANE_SELECT	HC	29.0	False	False	0.308245711123409					Pathogenic/Likely_Pathogenic	1
chr16_2081750_C_CCGGCCAG	TSC2	FRAMESHIFT	MANE_SELECT	HC	29.8	False	False	0.3038184836745988					Unannotated	0
chr16_2081780_C_CT	TSC2	FRAMESHIFT	MANE_SELECT	HC	34.0	False	False	0.2993912562257886					Pathogenic/Likely_Pathogenic	2
chr16_2082435_G_A	TSC2	SPLICE_CHANGE	MANE_SELECT	HC	34.0	False	False	0.2968289085545723		ACC_LOSS	0.47	[('INFRAME_EXON_SKIP', 0.77, 0.012721238938053098)]	Uncertain	0
chr16_2082439_CCT_C	TSC2	FRAMESHIFT	MANE_SELECT	HC	34.0	False	False	0.2955174322080797					Unannotated	0
chr16_2082458_C_G	TSC2	STOP_GAINED	MANE_SELECT	HC	52.0	False	False	0.2927504150525733					Uncertain	1
chr16_2082471_C_T	TSC2	STOP_GAINED	MANE_SELECT	LC	46.0	False	False	0.28998339789706695					Benign/Likely_Benign	2
chr16_2082500_G_A	TSC2	STOP_GAINED	MANE_SELECT	HC	52.0	False	False	0.2850027670171555					Unannotated	0
chr16_2082505_G_C	TSC2	SPLICE_CHANGE	MANE_SELECT	HC	28.8	False	False	0.2841076696165192		DONOR_LOSS	0.7	[('CRYPTIC_RESCUE', 0.29, 0.009857612267250822), ('INFRAME_EXON_SKIP', 0.0, 0.012721238938053098)]	Uncertain	1
chr16_2082505_G_T	TSC2	SPLICE_CHANGE	MANE_SELECT	HC	29.8	False	False	0.2841076696165192		DONOR_LOSS	0.7	[('CRYPTIC_RESCUE', 0.25, 0.009857612267250822), ('INFRAME_EXON_SKIP', 0.0, 0.012721238938053098)]	Uncertain	2
chr16_2082511_CCT_C	TSC2	FRAMESHIFT	NONE	HC	11.4	False	False	0.53125					Benign/Likely_Benign	1
chr16_2082516_C_T	TSC2	STOP_GAINED	NONE	HC	0.132	False	False	0.0					Unannotated	0
chr16_2082516_CAG_C	TSC2	FRAMESHIFT	NONE	HC	1.34	False	False	0.5					Benign/Likely_Benign	2
chr16_2084226_AGTC_A	TSC2	SPLICE_CHANGE	MANE_SELECT	HC	36.0	False	False	0.2616150442477876		ACC_GAIN	0.99	[('CRYPTIC_RESCUE', 0.99, 0.0005530973451327434)]	Uncertain	2
chr16_2084396_C_T	TSC2	STOP_GAINED	MANE_SELECT	HC	44.0	False	False	0.2302158273381295	LARGE_EXON				Pathogenic/Likely_Pathogenic	2
chr16_2085015_CT_C	TSC2	FRAMESHIFT	MANE_SELECT	HC	29.2	False	False	0.15938018815716656					Unannotated	0
chr16_2085229_G_A	TSC2	SPLICE_CHANGE	MANE_SELECT	HC	20.6	False	False	0.15763274336283187		ACC_LOSS	0.99	[('CRYPTIC_RESCUE', 0.72, 0.0011061946902654867), ('INFRAME_EXON_SKIP', 0.28, 0.017146017699115043)]	Uncertain	0
chr16_2085234_A_G	TSC2	SPLICE_CHANGE	NONE	HC	24.0	False	False	0.1566998892580288		ACC_LOSS	0.22	[('CRYPTIC_RESCUE', 0.06, 0.0016611295681063123), ('INFRAME_EXON_SKIP', 0.94, 0.016057585825027684)]	Uncertain	2
chr16_2085235_G_A	TSC2	SPLICE_CHANGE	NONE	HC	16.11	False	False	0.1566998892580288		ACC_GAIN	0.29	[('CRYPTIC_RESCUE', 0.22, 0.003875968992248062)]	Benign/Likely_Benign	2
chr16_2086870_A_AGGTGAGTGAGGGGCCGTCAT	TSC2	FRAMESHIFT	MANE_SELECT	HC	28.8	False	False	0.07636967349197565					Benign/Likely_Benign	1
chr16_2086871_GGTGA_G	TSC2	SPLICE_CHANGE	MANE_SELECT	HC	28.2	False	False	0.08019911504424779		DONOR_GAIN	0.46	[]	Uncertain	0
chr16_2087939_A_AAGGTAGGGCCGGGTGGGGCCCTGCAGTGCAGGAC	TSC2	FRAMESHIFT	MANE_SELECT	HC	34.0	False	False	0.05921416712783619					Unannotated	0
chr16_2088143_A_AGT	TSC2	FRAMESHIFT	NONE	HC	19.97	False	False	0.0644431882419446					Unannotated	0
chr16_2088145_T_TG	TSC2	FRAMESHIFT	NONE	HC	1.381	False	False	0.06500847936687394					Benign/Likely_Benign	1
chr16_2088164_G_T	TSC2	STOP_GAINED	NONE	LC	0.916	False	False	0.06105144149236857					Unannotated	0
chr16_2088171_TG_T	TSC2	FRAMESHIFT	NONE	HC	5.261	False	False	0.059920859242509894					Unannotated	0
chr16_2088182_C_T	TSC2	STOP_GAINED	NONE	HC	0.088	False	False	0.05765969474279254					Unannotated	0
chr16_2088185_G_GTGCCACCTGATAGTGAGCT	TSC2	FRAMESHIFT	NONE	HC	1.39	False	False	0.05313736574335783					Unannotated	0
chr16_2088205_CA_C	TSC2	FRAMESHIFT	NONE	HC	6.191	False	False	0.05313736574335783					Unannotated	0
chr16_2088224_C_T	TSC2	STOP_GAINED	NONE	HC	7.051	False	False	0.0497456189937818					Uncertain	2
chr16_2088236_CAGGTGCATCATAGCCGCTCCA_C	TSC2	SPLICE_CHANGE	NONE	HC	21.2	False	False	0.04770017035775128		ACC_LOSS	0.28	[('INFRAME_EXON_SKIP', 0.97, 0.016467915956842702), ('INFRAME_INTRON_RETENTION', 0.0, 0.01839464882943144)]	Unannotated	0
chr16_2088237_A_G	TSC2	SPLICE_CHANGE	NONE	HC	26.1	False	False	0.04770017035775128		ACC_LOSS	0.28	[('INFRAME_EXON_SKIP', 0.98, 0.016467915956842702), ('INFRAME_INTRON_RETENTION', 0.0, 0.01839464882943144)]	Uncertain	2
chr16_2088436_CTGCCTTCAGATCTGCGAGGAAGCCGCCTA_C	TSC2	SPLICE_CHANGE	MANE_SELECT	HC	36.0	True	False	0.030420353982300884		ACC_LOSS	0.99	[('LAST_CODING_EXON', 1.0, 0.030420353982300884), ('INFRAME_EXON_SKIP', 0.27, 0.030420353982300884), ('INFRAME_INTRON_RETENTION', 0.0, 0.021645021645021644)]	Uncertain	2
chr16_2088444_A_G	TSC2	SPLICE_CHANGE	MANE_SELECT	LC	27.8	True	False	0.030420353982300884		ACC_LOSS	0.98	[('LAST_CODING_EXON', 1.0, 0.030420353982300884), ('INFRAME_EXON_SKIP', 0.69, 0.030420353982300884), ('INFRAME_INTRON_RETENTION', 0.05, 0.021645021645021644)]	Unannotated	0
chr16_2088445_G_C	TSC2	SPLICE_CHANGE	MANE_SELECT	LC	31.0	True	False	0.030420353982300884		ACC_LOSS	0.98	[('LAST_CODING_EXON', 1.0, 0.030420353982300884), ('INFRAME_EXON_SKIP', 0.6799999999999999, 0.030420353982300884), ('INFRAME_INTRON_RETENTION', 0.05, 0.021645021645021644)]	Uncertain	0
chr16_2088560_C_T	TSC2	STOP_GAINED	MANE_SELECT	LC	50.0	True	False	0.008854454897620365	LAST_CODING_EXON				Uncertain	1
chr16_2088603_T_TTG	TSC2	FRAMESHIFT	MANE_SELECT	HC	34.0	True	False	0.0005534034311012728					Unannotated	0
chr16_2089749_T_TTG	PKD1	FRAMESHIFT	MANE_SELECT	HC	35.0	True	False	0.0013943760167325122					Unannotated	0
chr16_2089764_AGG_A	PKD1	FRAMESHIFT	MANE_SELECT	HC	22.9	True	False	0.0027887520334650244					Uncertain	1
chr16_2089768_G_GT	PKD1	FRAMESHIFT	MANE_SELECT	HC	21.3	True	False	0.0032535440390425285					Unannotated	0
chr16_2089868_TC_T	PKD1	FRAMESHIFT	MANE_SELECT	HC	21.0	True	False	0.010922612131071346					Unannotated	0
chr16_2089921_C_A	PKD1	STOP_GAINED	MANE_SELECT	HC	47.0	True	False	0.01487334417848013	LAST_CODING_EXON				Pathogenic/Likely_Pathogenic	1
chr16_2089927_G_A	PKD1	STOP_GAINED	MANE_SELECT	LC	49.0	True	False	0.015338136184057634	LAST_CODING_EXON				Pathogenic/Likely_Pathogenic	2
chr16_2090007_T_TCAGGCTCACACCTTGTCCCCAGCCGGCC	PKD1	FRAMESHIFT	MANE_SELECT	HC	34.0	True	False	0.019986056239832677					Unannotated	0
chr16_2090338_C_A	PKD1	STOP_GAINED	MANE_SELECT	HC	47.0	False	False	0.040204508482454104					Pathogenic/Likely_Pathogenic	1
chr16_2090348_G_C	PKD1	STOP_GAINED	MANE_SELECT	HC	34.0	False	False	0.04113409249360911					Pathogenic/Likely_Pathogenic	1
chr16_2090356_G_A	PKD1	STOP_GAINED	MANE_SELECT	LC	54.0	False	False	0.04159888449918661					Pathogenic/Likely_Pathogenic	2
chr16_2090490_C_T	PKD1	STOP_GAINED	MANE_SELECT	HC	45.0	False	False	0.052056704624680455					Unannotated	0
chr16_2090688_G_A	PKD1	STOP_GAINED	MANE_SELECT	HC	51.0	False	False	0.060887752730653034					Pathogenic/Likely_Pathogenic	2
chr16_2090699_AC_A	PKD1	FRAMESHIFT	MANE_SELECT	HC	24.3	False	False	0.06181733674180804					Unannotated	0
chr16_2090751_G_A	PKD1	STOP_GAINED	MANE_SELECT	HC	41.0	False	False	0.06576806878921683					Pathogenic/Likely_Pathogenic	2
chr16_2090756_A_T	PKD1	STOP_GAINED	MANE_SELECT	LC	39.0	False	False	0.06623286079479433					Unannotated	0
chr16_2090809_C_CTG	PKD1	SPLICE_CHANGE	MANE_SELECT	HC	22.7	False	False	0.0703996282527881		ACC_LOSS	0.1	[('ORIG_SPLICESITE_INTACT', 0.98, 0.0), ('CRYPTIC_RESCUE', 0.02, 0.0023234200743494425), ('INFRAME_EXON_SKIP', 0.98, 0.010455390334572491), ('INFRAME_INTRON_RETENTION', 0.0, 0.005775005775005775)]	Unannotated	0
chr16_2090810_T_G	PKD1	SPLICE_CHANGE	MANE_SELECT	HC	29.9	False	False	0.0703996282527881		ACC_LOSS	0.99	[('CRYPTIC_RESCUE', 0.72, 0.0006970260223048327), ('INFRAME_EXON_SKIP', 0.28, 0.010455390334572491), ('INFRAME_INTRON_RETENTION', 0.0, 0.005775005775005775)]	Pathogenic/Likely_Pathogenic	1
chr16_2090943_G_A	PKD1	STOP_GAINED	MANE_SELECT	LC	53.0	False	False	0.07483151289797815					Pathogenic/Likely_Pathogenic	2
chr16_2090999_C_T	PKD1	STOP_GAINED	MANE_SELECT	HC	52.0	False	False	0.07924703695096444					Unannotated	0
chr16_2091033_G_GTT	PKD1	FRAMESHIFT	MANE_SELECT	HC	33.0	False	False	0.08203578898442947					Unannotated	0
chr16_2091080_C_T	PKD1	STOP_GAINED	MANE_SELECT	HC	46.0	False	False	0.08552172902626075					Unannotated	0
chr16_2091121_C_T	PKD1	STOP_GAINED	MANE_SELECT	HC	42.0	False	False	0.08877527306530328					Pathogenic/Likely_Pathogenic	1
chr16_2091441_CGA_C	PKD1	FRAMESHIFT	MANE_SELECT	HC	34.0	False	False	0.09435277713223332					Pathogenic/Likely_Pathogenic	2
chr16_2091567_G_GC	PKD1	FRAMESHIFT	MANE_SELECT	HC	34.0	False	False	0.10388101324657216					Unannotated	0
chr16_2091580_AG_A	PKD1	FRAMESHIFT	MANE_SELECT	HC	36.0	False	False	0.10504299326051592					Pathogenic/Likely_Pathogenic	2
chr16_2091908_T_G	PKD1	SPLICE_CHANGE	MANE_SELECT	HC	25.2	False	False	0.11624845105328377		ACC_LOSS	0.95	[('CRYPTIC_RESCUE', 0.17, 0.0027881040892193307), ('INFRAME_EXON_SKIP', 0.83, 0.009758364312267658)]	Pathogenic/Likely_Pathogenic	1
chr16_2092045_A_C	PKD1	SPLICE_CHANGE	MANE_SELECT	HC	26.0	False	False	0.11624845105328377		DONOR_LOSS	0.91	[('CRYPTIC_RESCUE', 0.01, 0.003473026163463765)]	Unannotated	0
chr16_2092508_T_TG	PKD1	FRAMESHIFT	MANE_SELECT	HC	34.0	False	False	0.12921217755054612					Unannotated	0
chr16_2092991_G_A	PKD1	STOP_GAINED	MANE_SELECT	HC	50.0	False	False	0.13874041366488496					Pathogenic/Likely_Pathogenic	1
chr16_2093051_CCA_C	PKD1	FRAMESHIFT	MANE_SELECT	HC	36.0	False	False	0.14362072972344875					Unannotated	0
chr16_2093582_C_A	PKD1	STOP_GAINED	MANE_SELECT	HC	50.0	False	False	0.1496630257959563					Unannotated	0
chr16_2093886_C_CG	PKD1	FRAMESHIFT	MANE_SELECT	HC	33.0	False	False	0.16755751801069022					Pathogenic/Likely_Pathogenic	2
chr16_2094141_G_GAA	PKD1	FRAMESHIFT	MANE_SELECT	HC	25.6	False	False	0.18126888217522658					Unannotated	0
chr16_2094143_TGGGTGGCC_T	PKD1	FRAMESHIFT	MANE_SELECT	HC	31.0	False	False	0.1821984661863816					Unannotated	0
chr16_2094212_T_G	PKD1	SPLICE_CHANGE	MANE_SELECT	LC	28.3	False	False	0.18688042131350682		ACC_LOSS	0.9	[('CRYPTIC_RESCUE', 0.36, 0.00046468401486988845), ('INFRAME_INTRON_RETENTION', 0.0, 0.18531137611205753)]	Unannotated	0
chr16_2097175_TG_T	PKD1	FRAMESHIFT	MANE_SELECT	HC	24.1	False	False	0.1889379502672554					Unannotated	0
chr16_2097227_G_A	PKD1	STOP_GAINED	MANE_SELECT	LC	45.0	False	False	0.1928886823146642					Pathogenic/Likely_Pathogenic	2
chr16_2097386_CA_C	PKD1	FRAMESHIFT	MANE_SELECT	HC	23.8	False	False	0.19939577039274925					Unannotated	0
chr16_2097393_TGGCCCGCCTGG_T	PKD1	FRAMESHIFT	MANE_SELECT	HC	27.3	False	False	0.200557750406693					Unannotated	0
chr16_2097443_C_CG	PKD1	FRAMESHIFT	MANE_SELECT	HC	34.0	False	False	0.20357889844294677					Pathogenic/Likely_Pathogenic	1
chr16_2097504_C_T	PKD1	SPLICE_CHANGE	MANE_SELECT	HC	28.9	False	False	0.20848822800495662		ACC_LOSS	0.91	[('CRYPTIC_RESCUE', 0.36, 0.0027881040892193307)]	Unannotated	0
chr16_2099909_AG_A	PKD1	FRAMESHIFT	MANE_SELECT	HC	33.0	False	False	0.23518475482221707					Pathogenic/Likely_Pathogenic	1
chr16_2100286_G_A	PKD1	STOP_GAINED	MANE_SELECT	HC	40.0	False	False	0.25702997908435976					Pathogenic/Likely_Pathogenic	2
chr16_2100441_TG_T	PKD1	FRAMESHIFT	MANE_SELECT	HC	27.9	False	False	0.2626074831512898					Unannotated	0
chr16_2100519_T_TCCGGCTGTCCACC	PKD1	FRAMESHIFT	MANE_SELECT	HC	34.0	False	False	0.26772019521264234					Unannotated	0
chr16_2102433_G_GC	PKD1	FRAMESHIFT	MANE_SELECT	HC	34.0	False	False	0.2911921914943063					Unannotated	0
chr16_2102508_C_T	PKD1	STOP_GAINED	MANE_SELECT	HC	45.0	False	False	0.29723448756681387					Unannotated	0
chr16_2102635_T_C	PKD1	SPLICE_CHANGE	MANE_SELECT	HC	29.5	False	False	0.307001239157373		ACC_LOSS	0.99	[('INFRAME_INTRON_RETENTION', 0.03, 0.013748854262144821)]	Unannotated	0
chr16_2103723_G_A	PKD1	SPLICE_CHANGE	NONE	LC	2.878	False	False	0.7843029637760702		DONOR_GAIN	0.14	[('ORIG_SPLICESITE_INTACT', 0.14, 0.0)]	Benign/Likely_Benign	2
chr16_2103724_C_A	PKD1	SPLICE_CHANGE	NONE	HC	21.1	False	False	0.8781558726673985		ACC_LOSS	0.02	[('ORIG_SPLICESITE_INTACT', 0.99, 0.0), ('INFRAME_EXON_SKIP', 0.99, 0.0938529088913282)]	Unannotated	0
chr16_2104564_G_A	PKD1	STOP_GAINED	MANE_SELECT	HC	38.0	False	False	0.372995584475947					Pathogenic/Likely_Pathogenic	1
chr16_2104607_C_CAGGCACGAGCGGCATACGAGCTCCCTGCTGGGCCCCTGTGTGGAGGAAA	PKD1	FRAMESHIFT	MANE_SELECT	HC	32.0	False	False	0.3725307924703695					Unannotated	0
chr16_2104609_G_GGCACGAGCGGC	PKD1	FRAMESHIFT	MANE_SELECT	HC	27.7	False	False	0.3760167325122008					Unannotated	0
chr16_2105886_G_GACCACACGCGGTATGA	PKD1	FRAMESHIFT	MANE_SELECT	HC	34.0	False	False	0.3913548686962584					Unannotated	0
chr16_2105890_A_ACCCTCAATGATGGGCACCAGGCGCTCGGGGGCCACCGTCACATTGGCCTGGATGCTCTGTGTCAGTGGCGTGTCCCCAAATGACACGACAAACACAAAGCAGTAGTGCCCCACAGGCAGC	PKD1	STOP_GAINED	MANE_SELECT	HC		False	False	0.3929816407157797					Unannotated	0
chr16_2105972_CTG_C	PKD1	FRAMESHIFT	MANE_SELECT	HC	20.9	False	False	0.39948872879386477					Unannotated	0
chr16_2106146_C_CA	PKD1	FRAMESHIFT	MANE_SELECT	HC	24.6	False	False	0.4078549848942598					Unannotated	0
chr16_2106151_TCGAAGTGTGG_T	PKD1	FRAMESHIFT	MANE_SELECT	HC	35.0	False	False	0.4087845689054148					Unannotated	0
chr16_2106202_C_CT	PKD1	FRAMESHIFT	MANE_SELECT	HC	35.0	False	False	0.4118057169416686					Unannotated	0
chr16_2106239_G_A	PKD1	STOP_GAINED	MANE_SELECT	HC	43.0	False	False	0.41482686497792237					Pathogenic/Likely_Pathogenic	1
chr16_2106465_GC_G	PKD1	FRAMESHIFT	MANE_SELECT	HC	32.0	False	False	0.4252846851034162					Pathogenic/Likely_Pathogenic	1
chr16_2106485_T_TG	PKD1	FRAMESHIFT	MANE_SELECT	HC	34.0	False	False	0.4269114571229375					Unannotated	0
chr16_2106599_G_A	PKD1	STOP_GAINED	MANE_SELECT	HC	42.0	False	False	0.4355101092261213					Pathogenic/Likely_Pathogenic	2
chr16_2107934_G_A	PKD1	STOP_GAINED	NONE	HC	6.565	False	False	0.0					Unannotated	0
chr16_2107946_C_A	PKD1	STOP_GAINED	NONE	HC	2.324	False	False	0.0					Unannotated	0
chr16_2107950_C_T	PKD1	STOP_GAINED	NONE	HC	15.5	False	False	0.0					Unannotated	0
chr16_2108283_CTG_C	PKD1	FRAMESHIFT	MANE_SELECT	HC	29.1	False	False	0.46688356960260285					Unannotated	0
chr16_2108285_G_A	PKD1	STOP_GAINED	NONE	HC	1.758	False	False	0.0					Benign/Likely_Benign	1
chr16_2108300_G_A	PKD1	STOP_GAINED	NONE	HC	0.213	False	False	0.0					Unannotated	0
chr16_2108586_CTGGCGGT_C	PKD1	FRAMESHIFT	MANE_SELECT	HC	33.0	False	False	0.4908203578898443					Pathogenic/Likely_Pathogenic	1
chr16_2108680_G_A	PKD1	STOP_GAINED	MANE_SELECT	HC	47.0	False	False	0.4975598419707181	LARGE_EXON				Pathogenic/Likely_Pathogenic	2
chr16_2108763_GC_G	PKD1	FRAMESHIFT	MANE_SELECT	HC	32.0	False	False	0.5040669300488032					Unannotated	0
chr16_2109064_GC_G	PKD1	FRAMESHIFT	MANE_SELECT	HC	23.2	False	False	0.5275389263304671					Unannotated	0
chr16_2109197_CCT_C	PKD1	FRAMESHIFT	MANE_SELECT	HC	23.4	False	False	0.5377643504531722					Pathogenic/Likely_Pathogenic	2
chr16_2109410_GA_G	PKD1	FRAMESHIFT	MANE_SELECT	HC	24.7	False	False	0.5542644666511736					Pathogenic/Likely_Pathogenic	1
chr16_2110148_GC_G	PKD1	FRAMESHIFT	MANE_SELECT	HC	22.3	False	False	0.6114338833372066					Pathogenic/Likely_Pathogenic	1
chr16_2110151_CCT_C	PKD1	FRAMESHIFT	MANE_SELECT	HC	22.2	False	False	0.6116662793399954					Pathogenic/Likely_Pathogenic	2
chr16_2110238_G_C	PKD1	STOP_GAINED	MANE_SELECT	HC	36.0	False	False	0.6184057634208692	LARGE_EXON				Pathogenic/Likely_Pathogenic	1
chr16_2110873_T_TCA	PKD1	FRAMESHIFT	MANE_SELECT	HC	21.1	False	False	0.6676737160120846					Unannotated	0
chr16_2111066_CCT_C	PKD1	FRAMESHIFT	MANE_SELECT	HC	27.3	False	False	0.6825470601905648					Unannotated	0
chr16_2111574_CT_C	PKD1	FRAMESHIFT	MANE_SELECT	HC	25.8	False	False	0.7218219846618639					Unannotated	0
chr16_2111662_CA_C	PKD1	FRAMESHIFT	MANE_SELECT	HC	1.955	False	False	0.7287938647455264					Unannotated	0
chr16_2111815_C_G	PKD1	SPLICE_CHANGE	NONE	HC	15.87	False	False	0.6193548387096774		ACC_LOSS	0.04	[('ORIG_SPLICESITE_INTACT', 1.0, 0.0), ('INFRAME_INTRON_RETENTION', 0.0, 0.5016077170418006)]	Unannotated	0
chr16_2111862_AGGTACTCACCTGT_A	PKD1	SPLICE_CHANGE	MANE_SELECT	HC	34.0	False	False	0.7448110285006195		ACC_LOSS	0.99	[('INFRAME_INTRON_RETENTION', 0.0, 0.03497757847533632)]	Pathogenic/Likely_Pathogenic	1
chr16_2113157_CTACT_C	PKD1	SPLICE_CHANGE	MANE_SELECT	HC	32.0	False	False	0.7688197026022305		DONOR_LOSS	0.93	[('CRYPTIC_RESCUE', 0.18, 0.009208103130755065), ('INFRAME_EXON_SKIP', 0.0, 0.010223048327137546)]	Uncertain	1
chr16_2113265_AGCCG_A	PKD1	FRAMESHIFT	MANE_SELECT	HC	29.7	False	False	0.7773646293283756					Pathogenic/Likely_Pathogenic	1
chr16_2114168_A_G	PKD1	SPLICE_CHANGE	MANE_SELECT	HC	29.1	False	False	0.779042750929368		DONOR_LOSS	0.91	[('INFRAME_EXON_SKIP', 0.0, 0.05855018587360595)]	Unannotated	0
chr16_2114441_C_T	PKD1	STOP_GAINED	MANE_SELECT	HC	39.0	False	False	0.8001394376016733	LARGE_EXON				Unannotated	0
chr16_2115389_C_CG	PKD1	FRAMESHIFT	MANE_SELECT	HC	14.87	False	False	0.8387171740646061					Pathogenic/Likely_Pathogenic	2
chr16_2115395_GC_G	PKD1	FRAMESHIFT	MANE_SELECT	HC	15.63	False	False	0.8391819660701836					Pathogenic/Likely_Pathogenic	1
chr16_2115500_A_AG	PKD1	FRAMESHIFT	MANE_SELECT	HC	20.5	False	False	0.8473158261677899					Unannotated	0
chr16_2116622_G_GT	PKD1	FRAMESHIFT	MANE_SELECT	HC	23.4	False	False	0.8738089704857076					Unannotated	0
chr16_2116831_A_G	PKD1	SPLICE_CHANGE	MANE_SELECT	HC	24.4	False	False	0.8756195786864932		DONOR_LOSS	0.91	[]	Unannotated	0
chr16_2116854_CG_C	PKD1	FRAMESHIFT	MANE_SELECT	HC	14.09	False	False	0.8775273065303277					Pathogenic/Likely_Pathogenic	1
chr16_2117039_C_T	PKD1	STOP_GAINED	MANE_SELECT	LC	41.0	False	False	0.8917034627004415					Unannotated	0
chr16_2118047_ATCCACCTCGGC_A	PKD1	FRAMESHIFT	MANE_SELECT	HC	26.5	False	False	0.9277248431326981					Unannotated	0
chr16_2118077_C_T	PKD1	STOP_GAINED	MANE_SELECT	HC	37.0	False	False	0.9293516151522194	LARGE_EXON				Unannotated	0
chr16_2118129_TGGCCAGA_T	PKD1	FRAMESHIFT	MANE_SELECT	HC	32.0	False	False	0.9337671392052057					Pathogenic/Likely_Pathogenic	2
chr16_2118213_C_CTA	PKD1	FRAMESHIFT	MANE_SELECT	HC	21.0	False	False	0.9395770392749244					Unannotated	0
chr16_2118360_C_CTGCA	PKD1	FRAMESHIFT	MANE_SELECT	HC	23.7	False	False	0.9507320474087846					Pathogenic/Likely_Pathogenic	1
chr16_2119120_CTTAAA_C	PKD1	FRAMESHIFT	MANE_SELECT	HC	33.0	False	False	0.9730420636765048					Pathogenic/Likely_Pathogenic	2
chr16_2119146_TC_T	PKD1	FRAMESHIFT	MANE_SELECT	HC	28.0	False	False	0.9749012316988148					Unannotated	0
chr16_2119379_C_CT	PKD1	SPLICE_CHANGE	MANE_SELECT	HC	23.6	False	False	0.9833488228004956		ACC_LOSS	0.18	[('INFRAME_EXON_SKIP', 0.85, 0.0055762081784386614)]	Unannotated	0
chr16_2135474_C_A	PKD1	SPLICE_CHANGE	MANE_SELECT	HC	24.8	False	False	0.9833488228004956		DONOR_LOSS	0.98	[]	Pathogenic/Likely_Pathogenic	1
chr16_2135518_TCCGCAGC_T	PKD1	FRAMESHIFT	MANE_SELECT	HC	25.4	False	False	0.9874506158494074					Pathogenic/Likely_Pathogenic	2
chr16_2135611_CG_C	PKD1	FRAMESHIFT	MANE_SELECT	HC	24.1	False	False	0.9941900999302812					Pathogenic/Likely_Pathogenic	1
chr16_50742125_G_A	CYLD	SPLICE_CHANGE	MANE_SELECT	LC	34.0	False	False	1.0		DONOR_LOSS	0.97	[('OUTSIDE_CODING_REGION', 1.0, 0.0)]	Unannotated	0
chr16_50742125_G_T	CYLD	SPLICE_CHANGE	MANE_SELECT	LC	34.0	False	False	1.0		DONOR_LOSS	0.97	[('OUTSIDE_CODING_REGION', 1.0, 0.0)]	Unannotated	0
chr16_50742126_T_C	CYLD	SPLICE_CHANGE	MANE_SELECT	LC	32.0	False	False	1.0		DONOR_LOSS	0.94	[('OUTSIDE_CODING_REGION', 1.0, 0.0)]	Unannotated	0
chr16_50742126_T_G	CYLD	SPLICE_CHANGE	MANE_SELECT	LC	34.0	False	False	1.0		DONOR_LOSS	0.97	[('OUTSIDE_CODING_REGION', 1.0, 0.0)]	Unannotated	0
chr16_50742217_G_T	CYLD	SPLICE_CHANGE	NONE	LC	17.1	False	False	1.0		DONOR_LOSS	0.8	[('OUTSIDE_CODING_REGION', 1.0, 0.0)]	Unannotated	0
chr16_50742843_T_G	CYLD	SPLICE_CHANGE	MANE_SELECT	LC	24.3	False	False	1.0		DONOR_LOSS	0.99	[('OUTSIDE_CODING_REGION', 1.0, 0.0)]	Unannotated	0
chr16_50744728_A_C	CYLD	SPLICE_CHANGE	NONE	LC	14.58	False	False	1.0		ACC_LOSS	0.4	[('OUTSIDE_CODING_REGION', 1.0, 0.0)]	Unannotated	0
chr16_50744728_A_G	CYLD	SPLICE_CHANGE	NONE	LC	14.91	False	False	1.0		ACC_LOSS	0.4	[('OUTSIDE_CODING_REGION', 1.0, 0.0)]	Unannotated	0
chr16_50749574_A_C	CYLD	SPLICE_CHANGE	MANE_SELECT	LC	33.0	False	False	1.0		ACC_LOSS	0.98	[('CRYPTIC_RESCUE', 0.47, 0.009316770186335404), ('INFRAME_EXON_SKIP', 0.53, 0.1755485893416928)]	Unannotated	0
chr16_50749574_A_G	CYLD	SPLICE_CHANGE	MANE_SELECT	LC	33.0	False	False	1.0		ACC_LOSS	0.98	[('CRYPTIC_RESCUE', 0.47, 0.009316770186335404), ('INFRAME_EXON_SKIP', 0.53, 0.1755485893416928)]	Unannotated	0
chr16_50751633_C_CG	CYLD	FRAMESHIFT	MANE_SELECT	HC	34.0	False	False	0.8148535564853556					Unannotated	0
chr16_50751775_G_T	CYLD	STOP_GAINED	MANE_SELECT	HC	38.0	False	False	0.7646443514644351					Unannotated	0
chr16_50754317_A_G	CYLD	SPLICE_CHANGE	MANE_SELECT	HC	32.0	False	False	0.7189132706374086		ACC_LOSS	0.99	[('INFRAME_INTRON_RETENTION', 0.0, 0.4565587734241908)]	Unannotated	0
chr16_50775175_G_A	CYLD	SPLICE_CHANGE	MANE_SELECT	LC	29.3	False	False	0.6788575409265064		DONOR_LOSS	0.56	[]	Unannotated	0
chr16_50775175_G_C	CYLD	SPLICE_CHANGE	MANE_SELECT	HC	29.5	False	False	0.6788575409265064		DONOR_LOSS	0.56	[]	Unannotated	0
chr16_50777915_C_A	CYLD	STOP_GAINED	MANE_SELECT	HC	36.0	False	False	0.6129707112970711					Pathogenic/Likely_Pathogenic	2
chr16_50777942_G_A	CYLD	SPLICE_CHANGE	MANE_SELECT	HC	35.0	False	False	0.6036224312086381		DONOR_LOSS	0.99	[]	Unannotated	0
chr16_50779664_G_C	CYLD	SPLICE_CHANGE	MANE_SELECT	LC	33.0	False	False	0.6036224312086381		ACC_LOSS	0.81	[('CRYPTIC_RESCUE', 0.7, 0.003134796238244514)]	Unannotated	0
chr16_50786947_G_T	CYLD	SPLICE_CHANGE	MANE_SELECT	HC	33.0	False	False	0.2890978753047719		DONOR_LOSS	0.88	[]	Unannotated	0
chr16_50792605_A_AT	CYLD	FRAMESHIFT	MANE_SELECT	HC	35.0	False	False	0.21652719665271966					Unannotated	0
chr16_50792643_TTAAAC_T	CYLD	FRAMESHIFT	MANE_SELECT	HC	34.0	False	False	0.20188284518828453					Pathogenic/Likely_Pathogenic	2
chr16_50792654_A_T	CYLD	STOP_GAINED	MANE_SELECT	HC	39.0	False	False	0.19874476987447698					Pathogenic/Likely_Pathogenic	2
chr16_50792706_G_T	CYLD	SPLICE_CHANGE	MANE_SELECT	HC	34.0	False	False	0.18146987112504354		DONOR_LOSS	1.0	[('INFRAME_INTRON_RETENTION', 0.0, 0.22635408245755861)]	Pathogenic/Likely_Pathogenic	1
chr16_50794441_CCTTT_C	CYLD	FRAMESHIFT	NONE	LC	3.904	False	False	0.0					Unannotated	0
chr16_50795550_GCT_G	CYLD	FRAMESHIFT	NONE	LC	0.462	True	False	0.01868131868131868					Unannotated	0
chr16_50800818_A_G	CYLD	SPLICE_CHANGE	NONE	HC	7.207	True	False	0.115		ACC_LOSS	0.02	[('LAST_CODING_EXON', 1.0, 0.115)]	Unannotated	0
chr16_50800873_G_A	CYLD	SPLICE_CHANGE	NONE	LC	8.295	True	False	0.115		ACC_GAIN	0.03	[('ORIG_SPLICESITE_INTACT', 0.03, 0.0), ('LAST_CODING_EXON', 1.0, 0.115)]	Unannotated	0
chr16_50800874_T_C	CYLD	SPLICE_CHANGE	NONE	LC	0.524	True	False	0.115		ACC_GAIN	0.01	[('ORIG_SPLICESITE_INTACT', 0.01, 0.0), ('LAST_CODING_EXON', 1.0, 0.115)]	Unannotated	0
chr16_50801754_G_A	CYLD	SPLICE_CHANGE	NONE	LC	16.97	False	False	0.0		ACC_LOSS	0.03	[('OUTSIDE_CODING_REGION', 1.0, 0.0), ('INFRAME_INTRON_RETENTION', 0.0, 0.8151571164510166)]	Unannotated	0
chr16_86512966_C_T	FOXF1	STOP_GAINED	MANE_SELECT	LC	37.0	False	False	0.10290237467018469	LAST_CODING_EXON				Unannotated	0
chr16_86513076_C_A	FOXF1	STOP_GAINED	MANE_SELECT	HC	34.0	False	False	0.0079155672823219	LAST_CODING_EXON				Unannotated	0
chr16_86567637_T_TAGATGGCAGATCC	FOXC2	FRAMESHIFT	MANE_SELECT	LC	35.0	False	False	0.7904191616766467					Unannotated	0
chr16_86567640_T_TGGGAAGACTAGGAAGGGTGGAGAGAAGGG	FOXC2	FRAMESHIFT	MANE_SELECT	LC	35.0	False	False	0.7784431137724551					Unannotated	0
chr16_86567642_A_AAAAAGGTCACCACTTGAGAAACCT	FOXC2	STOP_GAINED	MANE_SELECT	LC	36.0	False	False	0.7964071856287425	LARGE_EXON				Unannotated	0
chr16_86567682_G_A	FOXC2	STOP_GAINED	MANE_SELECT	LC	47.0	False	False	0.7704590818363274	LARGE_EXON				Pathogenic/Likely_Pathogenic	1
chr16_86567885_A_T	FOXC2	STOP_GAINED	MANE_SELECT	LC	36.0	False	False	0.6347305389221557	LARGE_EXON				Unannotated	0
chr16_86567891_CCGCCCCCGGCGGCGTCCAAGGG_C	FOXC2	FRAMESHIFT	MANE_SELECT	LC	34.0	False	False	0.6307385229540918					Unannotated	0
chr16_86568051_GCA_G	FOXC2	FRAMESHIFT	MANE_SELECT	LC	33.0	False	False	0.5229540918163673					Unannotated	0
chr16_86568054_GC_G	FOXC2	FRAMESHIFT	MANE_SELECT	LC	26.6	False	False	0.5229540918163673					Unannotated	0
chr16_86568733_CGG_C	FOXC2	FRAMESHIFT	MANE_SELECT	HC	28.2	False	False	0.06986027944111776					Unannotated	0
chr16_86568737_G_T	FOXC2	STOP_GAINED	MANE_SELECT	HC	43.0	False	False	0.06786427145708583	LARGE_EXON				Unannotated	0
chr16_86568743_C_T	FOXC2	STOP_GAINED	MANE_SELECT	HC	40.0	False	False	0.06387225548902195	LARGE_EXON				Unannotated	0
chr16_86568767_C_T	FOXC2	STOP_GAINED	MANE_SELECT	LC	43.0	False	False	0.04790419161676647	LARGE_EXON				Unannotated	0
chr16_86568796_C_CT	FOXC2	FRAMESHIFT	MANE_SELECT	HC	34.0	False	False	0.029940119760479042					Unannotated	0
chr16_86568823_C_A	FOXC2	STOP_GAINED	MANE_SELECT	LC	36.0	False	False	0.011976047904191617	LARGE_EXON				Unannotated	0
chr16_86568823_C_G	FOXC2	STOP_GAINED	MANE_SELECT	HC	36.0	False	False	0.011976047904191617	LARGE_EXON				Uncertain	1
chr16_89270860_A_AT	ANKRD11	FRAMESHIFT	MANE_SELECT	HC	35.0	False	False	0.02816372512204281					Unannotated	0
chr16_89279135_G_C	ANKRD11	STOP_GAINED	MANE_SELECT	LC	36.0	False	False	0.0732256853173113	LARGE_EXON				Pathogenic/Likely_Pathogenic	1
chr16_89279543_AG_A	ANKRD11	FRAMESHIFT	MANE_SELECT	HC	35.0	False	False	0.12429590687194893					Unannotated	0
chr16_89279749_C_CG	ANKRD11	FRAMESHIFT	MANE_SELECT	HC	22.2	False	False	0.1502065339842283					Pathogenic/Likely_Pathogenic	2
chr16_89280338_G_GT	ANKRD11	FRAMESHIFT	MANE_SELECT	HC	26.9	False	False	0.22343221930153961					Unannotated	0
chr16_89280439_CCAGCCCCGGCT_C	ANKRD11	FRAMESHIFT	MANE_SELECT	HC	33.0	False	False	0.2377018400300413					Unannotated	0
chr16_89281059_G_T	ANKRD11	STOP_GAINED	MANE_SELECT	LC	34.0	False	False	0.31393165602703715	LARGE_EXON				Unannotated	0
chr16_89281436_G_GC	ANKRD11	FRAMESHIFT	MANE_SELECT	HC	34.0	False	False	0.36087119789710853					Pathogenic/Likely_Pathogenic	1
chr16_89281505_C_T	ANKRD11	STOP_GAINED	MANE_SELECT	HC	40.0	False	False	0.3698835899361622	LARGE_EXON				Unannotated	0
chr16_89281582_GC_G	ANKRD11	FRAMESHIFT	MANE_SELECT	HC	22.8	False	False	0.37964701464513706					Unannotated	0
chr16_89282352_AG_A	ANKRD11	FRAMESHIFT	MANE_SELECT	HC	19.66	False	False	0.4757791963950432					Pathogenic/Likely_Pathogenic	1
chr16_89282611_G_A	ANKRD11	STOP_GAINED	MANE_SELECT	HC	39.0	False	False	0.5080736012016522	LARGE_EXON				Pathogenic/Likely_Pathogenic	2
chr16_89282770_CTT_C	ANKRD11	FRAMESHIFT	MANE_SELECT	HC	23.3	False	False	0.5283514832895231					Pathogenic/Likely_Pathogenic	2
chr16_89283285_TTC_T	ANKRD11	FRAMESHIFT	MANE_SELECT	HC	23.3	False	False	0.5925647765677807					Unannotated	0
chr16_89284129_CTTTTT_C	ANKRD11	FRAMESHIFT	MANE_SELECT	HC	27.2	False	False	0.6988358993616223					Pathogenic/Likely_Pathogenic	2
chr16_89284140_TTTTC_T	ANKRD11	FRAMESHIFT	MANE_SELECT	HC	32.0	False	False	0.6999624483665039					Pathogenic/Likely_Pathogenic	2
chr16_89284210_T_A	ANKRD11	STOP_GAINED	MANE_SELECT	HC	36.0	False	False	0.7082238077356365	LARGE_EXON				Unannotated	0
chr16_89284267_TCA_T	ANKRD11	FRAMESHIFT	MANE_SELECT	HC	24.6	False	False	0.7157341344348479					Pathogenic/Likely_Pathogenic	2
chr16_89284289_CT_C	ANKRD11	FRAMESHIFT	MANE_SELECT	HC	25.4	False	False	0.718362748779572					Unannotated	0
chr16_89284324_TCGAA_T	ANKRD11	FRAMESHIFT	MANE_SELECT	HC	18.66	False	False	0.7232444611340594					Unannotated	0
chr16_89284363_CTTTG_C	ANKRD11	FRAMESHIFT	MANE_SELECT	HC	23.4	False	False	0.7281261734885468					Pathogenic/Likely_Pathogenic	2
chr16_89284417_C_A	ANKRD11	STOP_GAINED	MANE_SELECT	HC	37.0	False	False	0.7341344348479159	LARGE_EXON				Unannotated	0
chr16_89284543_T_A	ANKRD11	STOP_GAINED	MANE_SELECT	HC	32.0	False	False	0.7499061209162599	LARGE_EXON				Unannotated	0
chr16_89284634_GTGTTT_G	ANKRD11	FRAMESHIFT	MANE_SELECT	HC	34.0	False	False	0.7619226436349982					Pathogenic/Likely_Pathogenic	2
chr16_89284741_G_A	ANKRD11	STOP_GAINED	MANE_SELECT	HC	30.0	False	False	0.7746901990236575	LARGE_EXON				Pathogenic/Likely_Pathogenic	2
chr16_89284893_TTGTC_T	ANKRD11	FRAMESHIFT	MANE_SELECT	HC	34.0	False	False	0.7942170484416072					Pathogenic/Likely_Pathogenic	1
chr16_89286064_G_T	ANKRD11	STOP_GAINED	MANE_SELECT	HC	36.0	False	False	0.8918512955313556					Pathogenic/Likely_Pathogenic	2
chr16_89288183_CA_C	ANKRD11	FRAMESHIFT	NONE	HC	0.648	True	False	0.003676470588235294					Unannotated	0
chr16_89288189_C_T	ANKRD11	STOP_GAINED	NONE	HC	3.747	True	False	0.011029411764705883	LAST_CODING_EXON				Unannotated	0
chr16_89288234_C_T	ANKRD11	STOP_GAINED	NONE	LC	5.598	True	False	0.0661764705882353	LAST_CODING_EXON				Unannotated	0
chr16_89288480_C_T	ANKRD11	STOP_GAINED	NONE	LC	0.154	True	False	0.0149812734082397	LAST_CODING_EXON				Unannotated	0
chr16_89288528_CT_C	ANKRD11	FRAMESHIFT	MANE_SELECT	HC	32.0	False	False	0.907247465264739					Unannotated	0
chr16_89291033_T_TCGGC	ANKRD11	FRAMESHIFT	MANE_SELECT	HC	34.0	False	False	0.9523094254600075					Unannotated	0
chr16_89291064_G_A	ANKRD11	STOP_GAINED	MANE_SELECT	LC	41.0	False	False	0.9568156214795344					Unannotated	0
chr16_89300831_AT_A	ANKRD11	FRAMESHIFT	NONE	HC	0.042	True	False	0.04838709677419355					Unannotated	0
chr16_89300833_A_C	ANKRD11	STOP_GAINED	NONE	HC	4.194	True	False	0.04838709677419355	LAST_CODING_EXON				Unannotated	0
chr16_89300844_A_C	ANKRD11	STOP_GAINED	NONE	HC	1.134	False	False	0.0	LAST_CODING_EXON				Unannotated	0
chr16_89300850_TC_T	ANKRD11	FRAMESHIFT	NONE	HC	0.802	True	False	0.0967741935483871					Unannotated	0
chr16_89300897_G_A	ANKRD11	STOP_GAINED	NONE	LC	0.227	True	False	0.21774193548387097	LAST_CODING_EXON				Unannotated	0
chr16_89300901_C_T	ANKRD11	STOP_GAINED	NONE	LC	0.749	False	False	0.0	LAST_CODING_EXON				Unannotated	0
chr16_89300907_G_GCTCCTGA	ANKRD11	FRAMESHIFT	NONE	LC	2.116	True	False	0.22580645161290322					Unannotated	0
chr16_89300927_C_A	ANKRD11	STOP_GAINED	NONE	LC	0.131	True	False	0.29838709677419356	LAST_CODING_EXON				Unannotated	0
chr16_89300937_C_T	ANKRD11	STOP_GAINED	NONE	LC	3.34	True	False	0.33064516129032256	LAST_CODING_EXON				Unannotated	0
chr16_89300938_C_T	ANKRD11	STOP_GAINED	NONE	LC	0.5	True	False	0.33064516129032256	LAST_CODING_EXON				Unannotated	0
chr16_89300964_T_A	ANKRD11	SPLICE_CHANGE	NONE	HC	10.07	True	False	0.3973333333333333		ACC_LOSS	0.76	[('LAST_CODING_EXON', 1.0, 0.3973333333333333)]	Unannotated	0
chr16_89301614_AG_A	ANKRD11	FRAMESHIFT	NONE	HC	0.674	True	False	0.06818181818181818					Unannotated	0
chr16_89301637_C_G	ANKRD11	SPLICE_CHANGE	NONE	HC	5.154	True	False	0.15355805243445692		ACC_GAIN	0.28	[('LAST_CODING_EXON', 1.0, 0.15355805243445692)]	Unannotated	0
chr16_89317077_T_C	ANKRD11	SPLICE_CHANGE	NONE	LC	20.1	False	True	1.0		ACC_LOSS	0.98	[('CRYPTIC_RESCUE', 0.01, 0.000375234521575985), ('INFRAME_EXON_SKIP', 0.99, 0.010885885885885885), ('INFRAME_INTRON_RETENTION', 0.0, 0.9268131868131868), ('POSSIBLE_MET_RESCUE', 1.0, 0.010889973713856582)]	Unannotated	0
chr16_89339869_C_T	ANKRD11	SPLICE_CHANGE	NONE	LC	3.977	False	False	1.0		DONOR_LOSS	0.87	[('OUTSIDE_CODING_REGION', 1.0, 0.0), ('INFRAME_INTRON_RETENTION', 0.0, 0.9838145798264923)]	Unannotated	0
chr16_89370673_A_C	ANKRD11	SPLICE_CHANGE	NONE	LC	12.67	False	False	1.0		DONOR_LOSS	0.32	[('OUTSIDE_CODING_REGION', 1.0, 0.0)]	Unannotated	0
chr16_89370673_A_G	ANKRD11	SPLICE_CHANGE	NONE	LC	7.623	False	False	1.0		DONOR_LOSS	0.32	[('OUTSIDE_CODING_REGION', 1.0, 0.0)]	Unannotated	0
chr16_89370742_T_C	ANKRD11	SPLICE_CHANGE	NONE	LC	1.396	False	False	1.0		DONOR_GAIN	0.04	[('ORIG_SPLICESITE_INTACT', 0.04, 0.0), ('OUTSIDE_CODING_REGION', 1.0, 0.0)]	Unannotated	0
chr16_89372971_C_T	ANKRD11	SPLICE_CHANGE	NONE	LC	1.255	False	False	1.0		DONOR_LOSS	0.67	[('OUTSIDE_CODING_REGION', 1.0, 0.0), ('CRYPTIC_RESCUE', 0.1, 0.041044776119402986)]	Unannotated	0
chr16_89373347_C_T	ANKRD11	SPLICE_CHANGE	NONE	LC	1.71	False	False	1.0		DONOR_LOSS	0.31	[('OUTSIDE_CODING_REGION', 1.0, 0.0), ('INFRAME_INTRON_RETENTION', 0.01, 0.20943952802359883)]	Unannotated	0
chr16_89431328_T_C	ANKRD11	SPLICE_CHANGE	NONE	LC	8.018	False	False	1.0		ACC_LOSS	0.53	[('OUTSIDE_CODING_REGION', 1.0, 0.0), ('CRYPTIC_RESCUE', 0.05, 0.0011261261261261261)]	Unannotated	0
chr17_7661974_T_TG	TP53	FRAMESHIFT	NONE	HC	20.8	True	False	0.042105263157894736					Unannotated	0
chr17_7669684_C_A	TP53	STOP_GAINED	NONE	HC	4.113	False	False	0.0	LAST_CODING_EXON				Unannotated	0
chr17_7670685_G_A	TP53	STOP_GAINED	MANE_SELECT	HC	36.0	False	False	0.13231552162849872					Pathogenic/Likely_Pathogenic	2
chr17_7673251_G_A	TP53	STOP_GAINED	NONE	HC	12.34	True	False	0.028901734104046242	LAST_CODING_EXON				Uncertain	0
chr17_7673318_C_CT	TP53	FRAMESHIFT	NONE	HC	11.22	True	False	0.011730205278592375					Unannotated	0
chr17_7673335_TG_T	TP53	FRAMESHIFT	NONE	HC	4.408	True	False	0.026392961876832845					Unannotated	0
chr17_7673340_C_T	TP53	SPLICE_CHANGE	NONE	HC	7.314	True	False	0.03216374269005848		ACC_LOSS	0.43	[('LAST_CODING_EXON', 1.0, 0.03216374269005848), ('INFRAME_EXON_SKIP', 0.98, 0.03216374269005848), ('INFRAME_INTRON_RETENTION', 0.0, 0.1597051597051597)]	Benign/Likely_Benign	1
chr17_7673539_AG_A	TP53	FRAMESHIFT	MANE_SELECT	HC	34.0	False	False	0.1628498727735369					Pathogenic/Likely_Pathogenic	2
chr17_7673567_T_A	TP53	STOP_GAINED	MANE_SELECT	HC	38.0	False	False	0.18575063613231552					Pathogenic/Likely_Pathogenic	1
chr17_7673700_C_A	TP53	SPLICE_CHANGE	MANE_SELECT	HC	32.0	False	False	0.2225042301184433		DONOR_LOSS	1.0	[]	Pathogenic/Likely_Pathogenic	1
chr17_7673728_C_A	TP53	STOP_GAINED	MANE_SELECT	HC	26.7	False	False	0.24427480916030533					Pathogenic/Likely_Pathogenic	3
chr17_7674180_C_A	TP53	SPLICE_CHANGE	MANE_SELECT	HC	28.6	False	False	0.338409475465313		DONOR_LOSS	1.0	[]	Pathogenic/Likely_Pathogenic	2
chr17_7674291_C_T	TP53	SPLICE_CHANGE	MANE_SELECT	LC	35.0	False	False	0.43147208121827413		ACC_LOSS	1.0	[]	Pathogenic/Likely_Pathogenic	2
chr17_7674903_TTC_T	TP53	FRAMESHIFT	MANE_SELECT	HC	23.1	False	False	0.4707379134860051					Pathogenic/Likely_Pathogenic	2
chr17_7675156_C_CG	TP53	FRAMESHIFT	MANE_SELECT	HC	33.0	False	False	0.6132315521628499					Pathogenic/Likely_Pathogenic	2
chr17_7675216_C_T	TP53	SPLICE_CHANGE	NONE	HC	14.13	False	False	0.5366063738156761		ACC_GAIN	0.01	[('ORIG_SPLICESITE_INTACT', 0.99, 0.0)]	Unannotated	0
chr17_7675237_C_CT	TP53	SPLICE_CHANGE	MANE_SELECT	HC	27.4	False	False	0.682741116751269		ACC_GAIN	0.29	[('CRYPTIC_RESCUE', 0.02, 0.017766497461928935)]	Uncertain	0
chr17_7676128_TAGGAG_T	TP53	FRAMESHIFT	MANE_SELECT	HC	21.4	False	False	0.8015267175572519					Unannotated	0
chr17_7676152_C_CG	TP53	FRAMESHIFT	MANE_SELECT	HC	9.017	False	False	0.8193384223918575					Pathogenic/Likely_Pathogenic	2
chr17_7676202_TCAGTGAAC_T	TP53	FRAMESHIFT	MANE_SELECT	HC	23.0	False	False	0.8676844783715013					Unannotated	0
chr17_7676211_C_T	TP53	STOP_GAINED	MANE_SELECT	HC	33.0	False	False	0.8676844783715013					Pathogenic/Likely_Pathogenic	2
chr17_7676394_TTCAGGAAG_T	TP53	FRAMESHIFT	MANE_SELECT	HC	35.0	False	False	0.9363867684478372					Unannotated	0
chr17_17213659_TTCCGAGAC_T	FLCN	FRAMESHIFT	MANE_SELECT	HC	31.0	True	False	0.0051813471502590676					Unannotated	0
chr17_17213672_A_AGGCTGTGG	FLCN	FRAMESHIFT	MANE_SELECT	HC	22.1	True	False	0.0069084628670120895					Unannotated	0
chr17_17213688_GAC_G	FLCN	FRAMESHIFT	MANE_SELECT	HC	34.0	True	False	0.018998272884283247					Unannotated	0
chr17_17213705_GT_G	FLCN	FRAMESHIFT	MANE_SELECT	HC	13.57	True	False	0.02936096718480138					Uncertain	2
chr17_17213798_G_A	FLCN	STOP_GAINED	MANE_SELECT	LC	43.0	True	False	0.08117443868739206	LAST_CODING_EXON				Uncertain	0
chr17_17213807_CT_C	FLCN	FRAMESHIFT	MANE_SELECT	HC	28.8	True	False	0.08808290155440414					Unannotated	0
chr17_17213815_C_CT	FLCN	FRAMESHIFT	MANE_SELECT	HC	35.0	True	False	0.08981001727115717					Pathogenic/Likely_Pathogenic	2
chr17_17213816_G_A	FLCN	STOP_GAINED	MANE_SELECT	LC	45.0	True	False	0.09153713298791019	LAST_CODING_EXON				Pathogenic/Likely_Pathogenic	2
chr17_17213849_T_A	FLCN	STOP_GAINED	MANE_SELECT	HC	47.0	True	False	0.11053540587219343	LAST_CODING_EXON				Unannotated	0
chr17_17215032_C_CACAG	FLCN	FRAMESHIFT	MANE_SELECT	HC	34.0	False	False	0.13989637305699482					Pathogenic/Likely_Pathogenic	2
chr17_17215188_G_A	FLCN	STOP_GAINED	MANE_SELECT	LC	44.0	False	False	0.17789291882556132					Pathogenic/Likely_Pathogenic	2
chr17_17215228_G_C	FLCN	STOP_GAINED	MANE_SELECT	LC	23.8	False	False	0.20207253886010362					Pathogenic/Likely_Pathogenic	2
chr17_17215311_CA_C	FLCN	FRAMESHIFT	MANE_SELECT	HC	18.86	False	False	0.2504317789291883					Pathogenic/Likely_Pathogenic	2
chr17_17216378_A_T	FLCN	SPLICE_CHANGE	MANE_SELECT	HC	28.8	False	False	0.25287356321839083		DONOR_LOSS	1.0	[]	Pathogenic/Likely_Pathogenic	1
chr17_17216393_G_GT	FLCN	FRAMESHIFT	MANE_SELECT	HC	34.0	False	False	0.25906735751295334					Pathogenic/Likely_Pathogenic	2
chr17_17216394_T_TG	FLCN	FRAMESHIFT	MANE_SELECT	HC	35.0	False	False	0.25906735751295334					Pathogenic/Likely_Pathogenic	2
chr17_17216394_TG_T	FLCN	FRAMESHIFT	MANE_SELECT	HC	35.0	False	False	0.2607944732297064					Pathogenic/Likely_Pathogenic	2
chr17_17216427_AG_A	FLCN	FRAMESHIFT	MANE_SELECT	HC	29.8	False	False	0.27979274611398963					Pathogenic/Likely_Pathogenic	2
chr17_17217068_C_G	FLCN	SPLICE_CHANGE	MANE_SELECT	HC	35.0	False	False	0.32413793103448274		DONOR_LOSS	0.99	[('CRYPTIC_RESCUE', 0.83, 0.01192504258943782)]	Pathogenic/Likely_Pathogenic	2
chr17_17219082_TGA_T	FLCN	FRAMESHIFT	MANE_SELECT	HC	23.1	False	False	0.4265975820379965					Pathogenic/Likely_Pathogenic	1
chr17_17219126_C_CTTCTGTACTCTCTGGCAACACAGGGGCT	FLCN	FRAMESHIFT	MANE_SELECT	HC	26.3	False	False	0.4369602763385147					Pathogenic/Likely_Pathogenic	2
chr17_17219147_CAG_C	FLCN	FRAMESHIFT	MANE_SELECT	HC	22.5	False	False	0.46459412780656306					Pathogenic/Likely_Pathogenic	2
chr17_17219153_C_CT	FLCN	FRAMESHIFT	MANE_SELECT	HC	22.7	False	False	0.4680483592400691					Pathogenic/Likely_Pathogenic	2
chr17_17219162_C_A	FLCN	STOP_GAINED	MANE_SELECT	HC	36.0	False	False	0.47150259067357514					Pathogenic/Likely_Pathogenic	2
chr17_17221405_C_A	FLCN	STOP_GAINED	NONE	LC	23.7	True	False	0.023391812865497075	LAST_CODING_EXON				Uncertain	0
chr17_17221455_G_T	FLCN	STOP_GAINED	NONE	LC	0.139	True	False	0.07309941520467836	LAST_CODING_EXON				Unannotated	0
chr17_17221464_C_T	FLCN	STOP_GAINED	NONE	LC	3.104	True	False	0.08187134502923976	LAST_CODING_EXON				Unannotated	0
chr17_17221505_C_T	FLCN	STOP_GAINED	NONE	LC	0.986	True	False	0.12280701754385964	LAST_CODING_EXON				Benign/Likely_Benign	1
chr17_17221535_A_G	FLCN	SPLICE_CHANGE	MANE_SELECT	HC	24.3	False	False	0.49942528735632186		DONOR_LOSS	0.98	[]	Pathogenic/Likely_Pathogenic	2
chr17_17221537_CA_C	FLCN	FRAMESHIFT	MANE_SELECT	HC	12.59	False	False	0.5008635578583766					Unannotated	0
chr17_17221555_G_A	FLCN	STOP_GAINED	MANE_SELECT	HC	45.0	False	False	0.5094991364421416					Pathogenic/Likely_Pathogenic	2
chr17_17221603_GC_G	FLCN	FRAMESHIFT	MANE_SELECT	HC	26.3	False	False	0.538860103626943					Pathogenic/Likely_Pathogenic	1
chr17_17221630_T_C	FLCN	SPLICE_CHANGE	MANE_SELECT	HC	34.0	False	False	0.5522988505747126		ACC_LOSS	1.0	[]	Pathogenic/Likely_Pathogenic	2
chr17_17222500_C_A	FLCN	SPLICE_CHANGE	MANE_SELECT	HC	35.0	False	False	0.5522988505747126		DONOR_LOSS	0.99	[]	Pathogenic/Likely_Pathogenic	2
chr17_17222571_CG_C	FLCN	FRAMESHIFT	MANE_SELECT	HC	12.44	False	False	0.5941278065630398					Pathogenic/Likely_Pathogenic	2
chr17_17222646_GC_G	FLCN	FRAMESHIFT	MANE_SELECT	HC	26.7	False	False	0.6373056994818653					Unannotated	0
chr17_17223955_TC_T	FLCN	FRAMESHIFT	MANE_SELECT	HC	28.7	False	False	0.6649395509499136					Pathogenic/Likely_Pathogenic	2
chr17_17224041_G_A	FLCN	STOP_GAINED	MANE_SELECT	HC	39.0	False	False	0.7132987910189983					Pathogenic/Likely_Pathogenic	2
chr17_17224074_AG_A	FLCN	FRAMESHIFT	MANE_SELECT	HC	21.2	False	False	0.7340241796200345					Unannotated	0
chr17_17226224_C_CT	FLCN	FRAMESHIFT	MANE_SELECT	HC	34.0	False	False	0.7996545768566494					Pathogenic/Likely_Pathogenic	2
chr17_17226312_G_T	FLCN	STOP_GAINED	MANE_SELECT	HC	41.0	False	False	0.8514680483592401					Pathogenic/Likely_Pathogenic	1
chr17_17226319_AG_A	FLCN	FRAMESHIFT	MANE_SELECT	HC	24.8	False	False	0.8566493955094991					Pathogenic/Likely_Pathogenic	2
chr17_17226324_T_C	FLCN	SPLICE_CHANGE	MANE_SELECT	HC	35.0	False	False	0.8568965517241379		ACC_LOSS	1.0	[('INFRAME_EXON_SKIP', 0.030000000000000027, 0.08448275862068966), ('INFRAME_INTRON_RETENTION', 0.0, 0.47368421052631576)]	Pathogenic/Likely_Pathogenic	2
chr17_17227887_G_A	FLCN	SPLICE_CHANGE	MANE_SELECT	LC	20.4	False	False	0.8568965517241379		DONOR_GAIN	0.08	[('ORIG_SPLICESITE_INTACT', 0.08, 0.0)]	Uncertain	0
chr17_17227948_CG_C	FLCN	FRAMESHIFT	MANE_SELECT	HC	0.916	False	False	0.8929188255613126					Pathogenic/Likely_Pathogenic	2
chr17_17228011_C_A	FLCN	STOP_GAINED	MANE_SELECT	HC	35.0	False	True	0.927461139896373	FIRST_EXON_LEQ_150NT_FROM_START				Pathogenic/Likely_Pathogenic	2
chr17_17228047_G_A	FLCN	STOP_GAINED	MANE_SELECT	HC	36.0	False	True	0.9481865284974094	FIRST_EXON_LEQ_150NT_FROM_START				Pathogenic/Likely_Pathogenic	2
chr17_17231793_C_A	FLCN	SPLICE_CHANGE	MANE_SELECT	LC	16.53	False	False	1.0		DONOR_LOSS	0.89	[('OUTSIDE_CODING_REGION', 1.0, 0.0)]	Unannotated	0
chr17_17231883_C_CTGGGAA	FLCN	SPLICE_CHANGE	MANE_SELECT	LC	5.134	False	False	1.0		DONOR_LOSS	0.07	[('OUTSIDE_CODING_REGION', 1.0, 0.0)]	Unannotated	0
chr17_17231883_C_T	FLCN	SPLICE_CHANGE	MANE_SELECT	LC	16.11	False	False	1.0		ACC_LOSS	0.95	[('OUTSIDE_CODING_REGION', 1.0, 0.0)]	Unannotated	0
chr17_17232787_C_G	FLCN	SPLICE_CHANGE	MANE_SELECT	LC	22.6	False	False	1.0		DONOR_LOSS	0.98	[('OUTSIDE_CODING_REGION', 1.0, 0.0), ('CRYPTIC_RESCUE', 0.23, 0.01192504258943782)]	Unannotated	0
chr17_17232787_C_T	FLCN	SPLICE_CHANGE	MANE_SELECT	LC	22.1	False	False	1.0		DONOR_LOSS	0.98	[('OUTSIDE_CODING_REGION', 1.0, 0.0), ('CRYPTIC_RESCUE', 0.14, 0.01192504258943782)]	Unannotated	0
chr17_17236910_A_ACC	FLCN	SPLICE_CHANGE	MANE_SELECT	LC	12.73	False	False	1.0		DONOR_LOSS	0.99	[('OUTSIDE_CODING_REGION', 1.0, 0.0)]	Unannotated	0
chr17_17236910_A_ACCCCTCAGACCCCCG	FLCN	SPLICE_CHANGE	MANE_SELECT	LC	10.4	False	False	1.0		DONOR_LOSS	0.99	[('OUTSIDE_CODING_REGION', 1.0, 0.0), ('CRYPTIC_RESCUE', 0.61, 0.017241379310344827)]	Unannotated	0
chr17_17236910_A_ACCCCTCAGACCCCCGCCTACCCCTCAGACCCCCG	FLCN	SPLICE_CHANGE	MANE_SELECT	LC	10.78	False	False	1.0		DONOR_LOSS	0.99	[('OUTSIDE_CODING_REGION', 1.0, 0.0), ('CRYPTIC_RESCUE', 0.67, 0.017241379310344827)]	Unannotated	0
chr17_17236910_A_ACCCCTCAGACCCCCGCCTACCCCTCAGACCCCCGCCTACCCCTCAGACCCCCGCCTT	FLCN	SPLICE_CHANGE	MANE_SELECT	LC		False	False	1.0		DONOR_LOSS	0.99	[('OUTSIDE_CODING_REGION', 1.0, 0.0), ('CRYPTIC_RESCUE', 0.7, 0.017241379310344827)]	Unannotated	0
chr17_31155990_TA_T	NF1	FRAMESHIFT	MANE_SELECT	HC	24.6	False	False	0.9922507925325819					Unannotated	0
chr17_31156127_G_A	NF1	SPLICE_CHANGE	MANE_SELECT	LC	34.0	False	False	0.976056338028169		DONOR_LOSS	1.0	[('CRYPTIC_RESCUE', 0.72, 0.01232394366197183), ('INFRAME_INTRON_RETENTION', 0.0, 0.2528282031044462)]	Pathogenic/Likely_Pathogenic	2
chr17_31163217_C_T	NF1	STOP_GAINED	NONE	HC	27.2	False	False	0.9914163090128756	FIRST_EXON_LEQ_150NT_FROM_START				Uncertain	2
chr17_31163231_C_T	NF1	STOP_GAINED	MANE_SELECT	LC	37.0	False	False	0.960901725959845					Pathogenic/Likely_Pathogenic	2
chr17_31163347_C_A	NF1	STOP_GAINED	NONE	HC	23.7	False	False	0.8068669527896996	FIRST_EXON_LEQ_150NT_FROM_START				Uncertain	1
chr17_31169890_G_C	NF1	SPLICE_CHANGE	MANE_SELECT	HC	36.0	False	False	0.9437793427230047		ACC_GAIN	0.98	[]	Pathogenic/Likely_Pathogenic	1
chr17_31169895_C_T	NF1	STOP_GAINED	MANE_SELECT	LC	38.0	False	False	0.9432898908066221					Pathogenic/Likely_Pathogenic	2
chr17_31169940_AT_A	NF1	FRAMESHIFT	MANE_SELECT	HC	31.0	False	False	0.9380063402606552					Unannotated	0
chr17_31169985_C_T	NF1	STOP_GAINED	MANE_SELECT	HC	36.0	False	False	0.9327227897146882					Pathogenic/Likely_Pathogenic	2
chr17_31181458_CGCAGTTA_C	NF1	FRAMESHIFT	MANE_SELECT	HC	32.0	False	False	0.9270870024656569					Unannotated	0
chr17_31181473_TA_T	NF1	FRAMESHIFT	MANE_SELECT	HC	26.2	False	False	0.9253258189503346					Pathogenic/Likely_Pathogenic	1
chr17_31181490_G_GT	NF1	SPLICE_CHANGE	MANE_SELECT	HC	29.2	False	False	0.9232394366197183		DONOR_LOSS	0.9	[]	Uncertain	1
chr17_31181761_C_T	NF1	STOP_GAINED	MANE_SELECT	LC	37.0	False	False	0.9172243747798521					Pathogenic/Likely_Pathogenic	2
chr17_31182566_AG_A	NF1	FRAMESHIFT	MANE_SELECT	HC	34.0	False	False	0.9073617470940472					Pathogenic/Likely_Pathogenic	1
chr17_31182666_G_A	NF1	SPLICE_CHANGE	MANE_SELECT	HC	31.0	False	False	0.895774647887324		DONOR_LOSS	0.95	[('CRYPTIC_RESCUE', 0.93, 0.006993006993006993)]	Pathogenic/Likely_Pathogenic	2
chr17_31182676_CA_C	NF1	FRAMESHIFT	NONE	LC	12.65	True	False	0.31759656652360513					Benign/Likely_Benign	1
chr17_31182725_G_GGT	NF1	FRAMESHIFT	NONE	LC	1.167	True	False	0.24892703862660945					Unannotated	0
chr17_31182730_G_GT	NF1	FRAMESHIFT	NONE	LC	4.146	True	False	0.23605150214592274					Unannotated	0
chr17_31182739_T_TA	NF1	FRAMESHIFT	NONE	LC	1.927	True	False	0.22317596566523606					Unannotated	0
chr17_31182764_TTCAGGGAACCATTTAAATG_T	NF1	FRAMESHIFT	NONE	LC	15.61	True	False	0.1888412017167382					Unannotated	0
chr17_31182798_CTTTG_C	NF1	FRAMESHIFT	NONE	LC	9.789	True	False	0.14163090128755365					Unannotated	0
chr17_31182884_TA_T	NF1	FRAMESHIFT	NONE	HC	10.2	True	False	0.017167381974248927					Unannotated	0
chr17_31200421_G_A	NF1	SPLICE_CHANGE	MANE_SELECT	HC	33.0	False	False	0.895774647887324		ACC_LOSS	0.87	[('INFRAME_EXON_SKIP', 0.99, 0.020422535211267606)]	Pathogenic/Likely_Pathogenic	2
chr17_31200442_AC_A	NF1	FRAMESHIFT	MANE_SELECT	HC	30.0	False	False	0.8932722789714689					Pathogenic/Likely_Pathogenic	1
chr17_31200476_C_T	NF1	STOP_GAINED	MANE_SELECT	HC	37.0	False	False	0.8893976752377598					Pathogenic/Likely_Pathogenic	2
chr17_31200542_G_T	NF1	STOP_GAINED	MANE_SELECT	LC	50.0	False	False	0.8816484677703417					Pathogenic/Likely_Pathogenic	1
chr17_31200549_ACT_A	NF1	FRAMESHIFT	MANE_SELECT	HC	32.0	False	False	0.8805917576611483					Pathogenic/Likely_Pathogenic	2
chr17_31200596_G_C	NF1	SPLICE_CHANGE	MANE_SELECT	HC	34.0	False	False	0.8753521126760564		DONOR_LOSS	0.84	[('INFRAME_INTRON_RETENTION', 0.0, 0.04921325744894543)]	Unannotated	0
chr17_31201032_TATAGA_T	NF1	SPLICE_CHANGE	MANE_SELECT	HC	33.0	False	False	0.8753521126760564		ACC_LOSS	0.99	[('INFRAME_EXON_SKIP', 0.8, 0.014436619718309859), ('INFRAME_INTRON_RETENTION', 0.0, 0.04921325744894543)]	Unannotated	0
chr17_31201088_GA_G	NF1	FRAMESHIFT	MANE_SELECT	HC	34.0	False	False	0.8693201831630856					Unannotated	0
chr17_31201471_C_T	NF1	STOP_GAINED	MANE_SELECT	HC	37.0	False	False	0.8538217682282494					Pathogenic/Likely_Pathogenic	2
chr17_31203132_G_A	NF1	SPLICE_CHANGE	NONE	HC	20.6	False	False	0.8526315789473684		ACC_LOSS	0.01	[('INFRAME_EXON_SKIP', 1.0, 0.0035087719298245615)]	Unannotated	0
chr17_31206254_G_A	NF1	STOP_GAINED	MANE_SELECT	LC	39.0	False	False	0.8506516379006692					Pathogenic/Likely_Pathogenic	1
chr17_31206297_C_T	NF1	STOP_GAINED	MANE_SELECT	HC	37.0	False	False	0.8453680873547024					Pathogenic/Likely_Pathogenic	2
chr17_31207196_G_GT	NF1	SPLICE_CHANGE	NONE	HC	22.7	False	False	0.8347578347578347		ACC_LOSS	0.38	[('INFRAME_EXON_SKIP', 1.0, 0.005341880341880342)]	Unannotated	0
chr17_31214456_T_TA	NF1	FRAMESHIFT	MANE_SELECT	HC	33.0	False	False	0.8362099330750264					Pathogenic/Likely_Pathogenic	2
chr17_31214462_TAAAG_T	NF1	FRAMESHIFT	MANE_SELECT	HC	35.0	False	False	0.835153222965833					Unannotated	0
chr17_31214580_C_CTTTG	NF1	FRAMESHIFT	MANE_SELECT	HC	34.0	False	False	0.8207115181401902					Unannotated	0
chr17_31219017_CAG_C	NF1	FRAMESHIFT	MANE_SELECT	HC	33.0	False	False	0.8193025713279324					Pathogenic/Likely_Pathogenic	2
chr17_31221927_TA_T	NF1	FRAMESHIFT	MANE_SELECT	HC	34.0	False	False	0.7981683691440649					Unannotated	0
chr17_31221933_T_A	NF1	STOP_GAINED	NONE	LC	16.72	True	False	0.03204047217537943	LAST_CODING_EXON				Uncertain	1
chr17_31221944_A_AT	NF1	FRAMESHIFT	NONE	HC	14.36	True	False	0.023608768971332208					Uncertain	0
chr17_31221956_C_A	NF1	STOP_GAINED	NONE	HC	9.113	True	False	0.01854974704890388	LAST_CODING_EXON				Unannotated	0
chr17_31223442_A_G	NF1	SPLICE_CHANGE	MANE_SELECT	HC	35.0	False	False	0.7980046948356807		ACC_LOSS	0.83	[]	Pathogenic/Likely_Pathogenic	2
chr17_31223475_TTAACTAGTCATCAAATGCTTAGTAGCACA_T	NF1	FRAMESHIFT	MANE_SELECT	HC	34.0	False	False	0.7942937654103558					Unannotated	0
chr17_31223514_A_T	NF1	STOP_GAINED	MANE_SELECT	HC	38.0	False	False	0.7897146882705178					Pathogenic/Likely_Pathogenic	1
chr17_31225133_CG_C	NF1	FRAMESHIFT	MANE_SELECT	HC	33.0	False	False	0.7787953504755195					Pathogenic/Likely_Pathogenic	2
chr17_31226459_A_AC	NF1	FRAMESHIFT	MANE_SELECT	HC	34.0	False	False	0.7618879887284254					Pathogenic/Likely_Pathogenic	2
chr17_31227216_A_C	NF1	SPLICE_CHANGE	MANE_SELECT	HC	34.0	False	False	0.7357981220657277		ACC_LOSS	0.97	[]	Pathogenic/Likely_Pathogenic	2
chr17_31227259_CG_C	NF1	FRAMESHIFT	MANE_SELECT	HC	34.0	False	False	0.7308911588587531					Pathogenic/Likely_Pathogenic	2
chr17_31227522_G_A	NF1	SPLICE_CHANGE	MANE_SELECT	LC	36.0	False	False	0.727112676056338		ACC_LOSS	1.0	[('INFRAME_EXON_SKIP', 0.06999999999999995, 0.009859154929577466), ('INFRAME_INTRON_RETENTION', 0.0, 0.026396983201919782)]	Pathogenic/Likely_Pathogenic	1
chr17_31227573_TA_T	NF1	FRAMESHIFT	MANE_SELECT	HC	33.0	False	False	0.7210285311729482					Unannotated	0
chr17_31227608_T_C	NF1	SPLICE_CHANGE	MANE_SELECT	HC	33.0	False	False	0.7172535211267606		DONOR_GAIN	0.28	[('CRYPTIC_RESCUE', 0.18, 0.0)]	Uncertain	0
chr17_31229061_C_T	NF1	STOP_GAINED	MANE_SELECT	HC	38.0	False	False	0.7129270870024657	LARGE_EXON				Pathogenic/Likely_Pathogenic	2
chr17_31229253_G_GTGATGTCTTCAGAGGGA	NF1	FRAMESHIFT	MANE_SELECT	HC	33.0	False	False	0.6882705177879535					Unannotated	0
chr17_31229355_CG_C	NF1	FRAMESHIFT	MANE_SELECT	HC	35.0	False	False	0.6784078901021486					Pathogenic/Likely_Pathogenic	1
chr17_31229457_C_T	NF1	STOP_GAINED	MANE_SELECT	HC	38.0	False	False	0.666431842197957	LARGE_EXON				Pathogenic/Likely_Pathogenic	2
chr17_31229833_A_C	NF1	SPLICE_CHANGE	MANE_SELECT	HC	33.0	False	False	0.6654929577464789		ACC_LOSS	0.99	[('INFRAME_INTRON_RETENTION', 0.0, 0.041511981100236246)]	Unannotated	0
chr17_31230259_G_T	NF1	SPLICE_CHANGE	MANE_SELECT	LC	29.2	False	False	0.6490610328638498		ACC_LOSS	0.99	[('INFRAME_EXON_SKIP', 0.6699999999999999, 0.014436619718309859), ('INFRAME_INTRON_RETENTION', 0.0, 0.03236797274275979)]	Pathogenic/Likely_Pathogenic	1
chr17_31230299_AAT_A	NF1	FRAMESHIFT	MANE_SELECT	HC	33.0	False	False	0.6442409299048961					Pathogenic/Likely_Pathogenic	1
chr17_31230384_T_C	NF1	SPLICE_CHANGE	MANE_SELECT	HC	31.0	False	False	0.6346244131455399		DONOR_LOSS	0.7	[('CRYPTIC_RESCUE', 0.09, 0.0024587284861257463), ('INFRAME_INTRON_RETENTION', 0.0, 0.05111927831607083)]	Uncertain	0
chr17_31230859_AC_A	NF1	FRAMESHIFT	MANE_SELECT	HC	28.2	False	False	0.6326171187037689					Unannotated	0
chr17_31232834_C_G	NF1	STOP_GAINED	MANE_SELECT	HC	38.0	False	False	0.5952800281789362					Pathogenic/Likely_Pathogenic	2
chr17_31232840_TACTC_T	NF1	FRAMESHIFT	MANE_SELECT	HC	34.0	False	False	0.5945755547728073					Pathogenic/Likely_Pathogenic	2
chr17_31233000_A_G	NF1	SPLICE_CHANGE	MANE_SELECT	HC	35.0	False	False	0.5896713615023474		ACC_LOSS	0.96	[('CRYPTIC_RESCUE', 0.95, 0.0007042253521126761), ('INFRAME_INTRON_RETENTION', 0.04, 0.013888888888888888)]	Uncertain	1
chr17_31233131_TG_T	NF1	FRAMESHIFT	MANE_SELECT	HC	25.1	False	False	0.5744980626981332					Unannotated	0
chr17_31233200_CT_C	NF1	FRAMESHIFT	MANE_SELECT	HC	26.4	False	False	0.5663966185276506					Unannotated	0
chr17_31235728_C_T	NF1	STOP_GAINED	MANE_SELECT	HC	37.0	False	False	0.5508982035928144					Pathogenic/Likely_Pathogenic	2
chr17_31235963_C_T	NF1	STOP_GAINED	MANE_SELECT	HC	38.0	False	False	0.5403311025008806					Pathogenic/Likely_Pathogenic	2
chr17_31235980_C_CAA	NF1	FRAMESHIFT	MANE_SELECT	HC	28.6	False	False	0.5385699189855583					Unannotated	0
chr17_31235982_CTGATT_C	NF1	FRAMESHIFT	MANE_SELECT	HC	35.0	False	False	0.5378654455794294					Unannotated	0
chr17_31248982_A_G	NF1	SPLICE_CHANGE	MANE_SELECT	HC	35.0	False	False	0.5335680751173709		ACC_LOSS	0.99	[]	Pathogenic/Likely_Pathogenic	2
chr17_31249030_C_T	NF1	STOP_GAINED	MANE_SELECT	HC	39.0	False	False	0.5280028178936245					Pathogenic/Likely_Pathogenic	2
chr17_31249093_C_T	NF1	STOP_GAINED	MANE_SELECT	HC	37.0	False	False	0.5206058471292708					Pathogenic/Likely_Pathogenic	2
chr17_31249120_G_T	NF1	SPLICE_CHANGE	MANE_SELECT	HC	34.0	False	False	0.5176056338028169		DONOR_LOSS	1.0	[]	Pathogenic/Likely_Pathogenic	2
chr17_31252937_G_C	NF1	SPLICE_CHANGE	MANE_SELECT	LC	35.0	False	False	0.5176056338028169		ACC_LOSS	0.58	[('INFRAME_EXON_SKIP', 0.96, 0.007394366197183098)]	Unannotated	0
chr17_31252965_G_GC	NF1	FRAMESHIFT	MANE_SELECT	HC	35.0	False	False	0.5139133497710462					Unannotated	0
chr17_31258454_TA_T	NF1	FRAMESHIFT	MANE_SELECT	HC	34.0	False	False	0.49700598802395207					Unannotated	0
chr17_31259079_TA_T	NF1	FRAMESHIFT	MANE_SELECT	HC	34.0	False	False	0.4857344135258894					Unannotated	0
chr17_31260368_G_A	NF1	SPLICE_CHANGE	MANE_SELECT	HC	36.0	False	False	0.4800469483568075		ACC_LOSS	0.95	[('INFRAME_EXON_SKIP', 0.10999999999999999, 0.017253521126760565), ('INFRAME_INTRON_RETENTION', 0.0, 0.12695972948047957)]	Pathogenic/Likely_Pathogenic	2
chr17_31261858_G_A	NF1	SPLICE_CHANGE	MANE_SELECT	HC	34.0	False	False	0.46279342723004696		ACC_LOSS	0.84	[('ORIG_SPLICESITE_INTACT', 1.0, 0.0), ('INFRAME_EXON_SKIP', 1.0, 0.017253521126760565)]	Pathogenic/Likely_Pathogenic	2
chr17_31265227_A_G	NF1	SPLICE_CHANGE	MANE_SELECT	HC	36.0	False	False	0.44553990610328637		ACC_LOSS	0.99	[('INFRAME_EXON_SKIP', 0.030000000000000027, 0.013028169014084507)]	Pathogenic/Likely_Pathogenic	1
chr17_31265227_A_T	NF1	SPLICE_CHANGE	MANE_SELECT	HC	36.0	False	False	0.44553990610328637		ACC_LOSS	0.99	[('INFRAME_EXON_SKIP', 0.020000000000000018, 0.013028169014084507)]	Pathogenic/Likely_Pathogenic	1
chr17_31265340_G_A	NF1	SPLICE_CHANGE	MANE_SELECT	HC	34.0	False	False	0.4325117370892019		DONOR_LOSS	0.99	[('CRYPTIC_RESCUE', 0.54, 0.008098591549295774), ('INFRAME_INTRON_RETENTION', 0.0, 0.8765217391304347)]	Pathogenic/Likely_Pathogenic	2
chr17_31318565_G_A	NF1	SPLICE_CHANGE	NONE	LC	21.4	False	False	1.0		DONOR_LOSS	0.87	[('OUTSIDE_CODING_REGION', 1.0, 0.0)]	Unannotated	0
chr17_31318565_G_T	NF1	SPLICE_CHANGE	NONE	LC	23.2	False	False	1.0		DONOR_LOSS	0.87	[('OUTSIDE_CODING_REGION', 1.0, 0.0)]	Uncertain	0
chr17_31318725_G_A	NF1	SPLICE_CHANGE	NONE	LC	8.768	False	False	1.0		DONOR_LOSS	0.96	[('OUTSIDE_CODING_REGION', 1.0, 0.0), ('CRYPTIC_RESCUE', 0.36, 0.01784037558685446), ('INFRAME_INTRON_RETENTION', 0.0, 0.6933450600996776)]	Unannotated	0
chr17_31324111_AGG_A	NF1	SPLICE_CHANGE	NONE	LC	5.592	False	False	0.0		INDETERMINATE	0.0	[('OUTSIDE_CODING_REGION', 1.0, 0.0), ('CRYPTIC_RESCUE', 0.36, 0.01784037558685446), ('INFRAME_INTRON_RETENTION', 0.0, 0.6933450600996776)]	Unannotated	0
chr17_31325886_T_G	NF1	STOP_GAINED	MANE_SELECT	HC	38.0	False	False	0.4247974638957379	LARGE_EXON				Unannotated	0
chr17_31325997_C_A	NF1	STOP_GAINED	MANE_SELECT	HC	34.0	False	False	0.4117647058823529	LARGE_EXON				Pathogenic/Likely_Pathogenic	1
chr17_31325999_AC_A	NF1	FRAMESHIFT	MANE_SELECT	HC	34.0	False	False	0.4114124691792885					Pathogenic/Likely_Pathogenic	1
chr17_31326237_CA_C	NF1	FRAMESHIFT	MANE_SELECT	HC	35.0	False	False	0.38323353293413176					Pathogenic/Likely_Pathogenic	1
chr17_31327535_C_T	NF1	STOP_GAINED	MANE_SELECT	HC	38.0	False	False	0.3772455089820359					Pathogenic/Likely_Pathogenic	2
chr17_31330359_G_GT	NF1	FRAMESHIFT	MANE_SELECT	HC	34.0	False	False	0.3342726312081719					Pathogenic/Likely_Pathogenic	1
chr17_31330419_TAGTA_T	NF1	FRAMESHIFT	MANE_SELECT	HC	39.0	False	False	0.32687566044381827					Pathogenic/Likely_Pathogenic	1
chr17_31330447_C_CA	NF1	FRAMESHIFT	MANE_SELECT	HC	35.0	False	False	0.32335329341317365					Unannotated	0
chr17_31334927_C_T	NF1	STOP_GAINED	MANE_SELECT	HC	38.0	False	False	0.30715040507220853					Pathogenic/Likely_Pathogenic	2
chr17_31334946_TTCTTGACAAGC_T	NF1	FRAMESHIFT	MANE_SELECT	HC	36.0	False	False	0.3046847481507573					Unannotated	0
chr17_31334948_CT_C	NF1	FRAMESHIFT	MANE_SELECT	HC	35.0	False	False	0.3046847481507573					Pathogenic/Likely_Pathogenic	2
chr17_31336341_TC_T	NF1	FRAMESHIFT	MANE_SELECT	HC	35.0	False	False	0.2937654103557591					Unannotated	0
chr17_31336428_TGC_T	NF1	FRAMESHIFT	MANE_SELECT	HC	35.0	False	False	0.2835505459668898					Unannotated	0
chr17_31336474_G_A	NF1	SPLICE_CHANGE	MANE_SELECT	HC	33.0	False	False	0.2785211267605634		DONOR_LOSS	0.99	[('CRYPTIC_RESCUE', 0.6, 0.007042253521126761)]	Pathogenic/Likely_Pathogenic	2
chr17_31337366_A_G	NF1	SPLICE_CHANGE	MANE_SELECT	LC	32.0	False	False	0.24565727699530515		ACC_LOSS	0.99	[('INFRAME_INTRON_RETENTION', 0.0, 0.0504847876964226)]	Pathogenic/Likely_Pathogenic	2
chr17_31337428_T_A	NF1	STOP_GAINED	MANE_SELECT	HC	40.0	False	False	0.23846424797463897					Pathogenic/Likely_Pathogenic	2
chr17_31337455_C_G	NF1	STOP_GAINED	MANE_SELECT	HC	42.0	False	False	0.23529411764705882					Pathogenic/Likely_Pathogenic	1
chr17_31337583_G_A	NF1	SPLICE_CHANGE	MANE_SELECT	HC	34.0	False	False	0.22042253521126762		DONOR_LOSS	0.98	[]	Pathogenic/Likely_Pathogenic	2
chr17_31337584_T_C	NF1	SPLICE_CHANGE	MANE_SELECT	HC	33.0	False	False	0.22042253521126762		DONOR_LOSS	0.97	[]	Pathogenic/Likely_Pathogenic	1
chr17_31337881_G_T	NF1	SPLICE_CHANGE	MANE_SELECT	HC	33.0	False	False	0.2131455399061033		DONOR_LOSS	1.0	[('INFRAME_INTRON_RETENTION', 0.0, 0.01662049861495845)]	Pathogenic/Likely_Pathogenic	2
chr17_31338092_C_T	NF1	STOP_GAINED	MANE_SELECT	HC	38.0	False	False	0.20500176118351532					Pathogenic/Likely_Pathogenic	2
chr17_31338140_G_C	NF1	SPLICE_CHANGE	MANE_SELECT	HC	33.0	False	False	0.19964788732394367		DONOR_LOSS	0.87	[('INFRAME_INTRON_RETENTION', 0.0, 0.062087186261558784)]	Pathogenic/Likely_Pathogenic	2
chr17_31338140_G_T	NF1	SPLICE_CHANGE	MANE_SELECT	LC	34.0	False	False	0.19964788732394367		DONOR_LOSS	0.87	[('INFRAME_INTRON_RETENTION', 0.0, 0.062087186261558784)]	Pathogenic/Likely_Pathogenic	2
chr17_31338141_T_C	NF1	SPLICE_CHANGE	MANE_SELECT	HC	26.9	False	False	0.19964788732394367		DONOR_LOSS	0.87	[('INFRAME_INTRON_RETENTION', 0.0, 0.062087186261558784)]	Pathogenic/Likely_Pathogenic	2
chr17_31338702_A_G	NF1	SPLICE_CHANGE	MANE_SELECT	HC	36.0	False	False	0.19964788732394367		ACC_GAIN	0.99	[]	Unannotated	0
chr17_31338739_C_A	NF1	STOP_GAINED	MANE_SELECT	HC	37.0	False	False	0.19549137020077492					Pathogenic/Likely_Pathogenic	2
chr17_31338739_C_G	NF1	STOP_GAINED	MANE_SELECT	LC	37.0	False	False	0.19549137020077492					Pathogenic/Likely_Pathogenic	2
chr17_31338786_T_TA	NF1	FRAMESHIFT	MANE_SELECT	HC	35.0	False	False	0.18950334624867912					Unannotated	0
chr17_31338806_G_A	NF1	SPLICE_CHANGE	MANE_SELECT	LC	33.0	False	False	0.18767605633802817		DONOR_LOSS	0.99	[]	Pathogenic/Likely_Pathogenic	2
chr17_31350261_C_G	NF1	STOP_GAINED	MANE_SELECT	HC	41.0	False	False	0.13138429024304332					Pathogenic/Likely_Pathogenic	1
chr17_31350266_G_GA	NF1	FRAMESHIFT	MANE_SELECT	HC	36.0	False	False	0.13032758013384996					Pathogenic/Likely_Pathogenic	1
chr17_31352287_TC_T	NF1	FRAMESHIFT	MANE_SELECT	HC	35.0	False	False	0.12081718915110955					Unannotated	0
chr17_31352336_C_T	NF1	STOP_GAINED	MANE_SELECT	HC	44.0	False	False	0.11518140190207819					Pathogenic/Likely_Pathogenic	2
chr17_31356539_A_AC	NF1	FRAMESHIFT	MANE_SELECT	HC	36.0	False	False	0.09686509334272632					Uncertain	0
chr17_31356993_CA_C	NF1	FRAMESHIFT	MANE_SELECT	HC	25.2	False	False	0.08770693906305037					Pathogenic/Likely_Pathogenic	1
chr17_31357023_C_A	NF1	STOP_GAINED	MANE_SELECT	LC	40.0	False	False	0.08418457203240577					Pathogenic/Likely_Pathogenic	1
chr17_31357023_C_G	NF1	STOP_GAINED	MANE_SELECT	HC	40.0	False	False	0.08418457203240577					Pathogenic/Likely_Pathogenic	1
chr17_31357028_G_GT	NF1	FRAMESHIFT	MANE_SELECT	HC	35.0	False	False	0.08312786192321239					Unannotated	0
chr17_31357057_TC_T	NF1	FRAMESHIFT	MANE_SELECT	HC	35.0	False	False	0.07995773159563227					Pathogenic/Likely_Pathogenic	2
chr17_31357076_C_CT	NF1	FRAMESHIFT	MANE_SELECT	HC	36.0	False	False	0.07749207467418105					Unannotated	0
chr17_31357308_C_T	NF1	STOP_GAINED	MANE_SELECT	LC	43.0	False	False	0.07150405072208524					Pathogenic/Likely_Pathogenic	2
chr17_31358598_C_T	NF1	STOP_GAINED	MANE_SELECT	LC	43.0	False	False	0.05036984853821768					Pathogenic/Likely_Pathogenic	1
chr17_31358619_CA_C	NF1	FRAMESHIFT	MANE_SELECT	HC	36.0	False	False	0.04790419161676647					Unannotated	0
chr17_31358623_G_T	NF1	SPLICE_CHANGE	MANE_SELECT	HC	33.0	False	False	0.047769953051643194		DONOR_LOSS	0.96	[]	Unannotated	0
chr17_31362289_T_TA	NF1	FRAMESHIFT	NONE	HC	5.333	True	False	0.007481296758104738					Unannotated	0
chr17_31362317_TC_T	NF1	FRAMESHIFT	NONE	HC	7.553	True	False	0.003918774492340577					Unannotated	0
chr17_31362365_G_A	NF1	SPLICE_CHANGE	NONE	LC	14.32	True	False	0.007716049382716049		ACC_LOSS	0.53	[('LAST_CODING_EXON', 1.0, 0.007716049382716049), ('INFRAME_INTRON_RETENTION', 0.0, 0.15827338129496402)]	Unannotated	0
chr17_31362365_G_T	NF1	SPLICE_CHANGE	NONE	LC	16.16	True	False	0.007716049382716049		ACC_LOSS	0.53	[('LAST_CODING_EXON', 1.0, 0.007716049382716049), ('INFRAME_INTRON_RETENTION', 0.0, 0.15827338129496402)]	Unannotated	0
chr17_31367223_A_C	NF1	SPLICE_CHANGE	NONE	HC	26.4	False	False	0.02623518444533227		ACC_LOSS	0.37	[('CRYPTIC_RESCUE', 0.2, 0.003595685177786656), ('INFRAME_EXON_SKIP', 0.8, 0.007191370355573312)]	Unannotated	0
chr17_31367224_G_A	NF1	SPLICE_CHANGE	NONE	HC	32.0	False	False	0.02623518444533227		ACC_LOSS	0.37	[('CRYPTIC_RESCUE', 0.15, 0.003595685177786656), ('INFRAME_EXON_SKIP', 0.85, 0.007191370355573312)]	Unannotated	0
chr17_31367260_C_T	NF1	STOP_GAINED	NONE	HC	22.6	False	False	0.0	LEQ_50NT_FROM_LAST_EJ				Unannotated	0
chr17_37687339_G_A	HNF1B	STOP_GAINED	NONE	HC	15.0	True	False	0.03467153284671533	LAST_CODING_EXON				Unannotated	0
chr17_37699131_ACCAT_A	HNF1B	FRAMESHIFT	MANE_SELECT	HC	35.0	False	False	0.0466786355475763					Unannotated	0
chr17_37699167_T_TG	HNF1B	FRAMESHIFT	MANE_SELECT	HC	35.0	False	False	0.06463195691202872					Pathogenic/Likely_Pathogenic	1
chr17_37699167_TG_T	HNF1B	FRAMESHIFT	MANE_SELECT	HC	35.0	False	False	0.06642728904847396					Pathogenic/Likely_Pathogenic	1
chr17_37699180_G_A	HNF1B	STOP_GAINED	MANE_SELECT	LC	50.0	False	False	0.07360861759425494					Unannotated	0
chr17_37701010_C_CAG	HNF1B	FRAMESHIFT	MANE_SELECT	HC	24.3	False	False	0.10053859964093358					Unannotated	0
chr17_37701013_CCA_C	HNF1B	FRAMESHIFT	MANE_SELECT	HC	35.0	False	False	0.10233393177737882					Unannotated	0
chr17_37731774_T_TGACCTCAG	HNF1B	FRAMESHIFT	MANE_SELECT	HC	34.0	False	False	0.47755834829443444					Unannotated	0
chr17_37731776_G_GACCTCAGT	HNF1B	FRAMESHIFT	MANE_SELECT	HC	35.0	False	False	0.4793536804308797					Unannotated	0
chr17_37733556_C_G	HNF1B	SPLICE_CHANGE	MANE_SELECT	HC	36.0	False	False	0.516726403823178		DONOR_LOSS	1.0	[]	Unannotated	0
chr17_37733745_T_A	HNF1B	SPLICE_CHANGE	NONE	HC	18.45	False	False	0.6591478696741855		ACC_LOSS	0.88	[]	Unannotated	0
chr17_43045691_T_TG	BRCA1	FRAMESHIFT	MANE_SELECT	HC	23.9	True	False	0.001610305958132045					Uncertain	0
chr17_43045691_TG_T	BRCA1	FRAMESHIFT	MANE_SELECT	HC	23.8	True	False	0.0021470746108427268					Pathogenic/Likely_Pathogenic	1
chr17_43045711_G_GT	BRCA1	FRAMESHIFT	MANE_SELECT	HC	35.0	True	False	0.005904455179817499					Pathogenic/Likely_Pathogenic	3
chr17_43045712_TA_T	BRCA1	FRAMESHIFT	MANE_SELECT	HC	34.0	True	False	0.005904455179817499					Pathogenic/Likely_Pathogenic	1
chr17_43045760_C_T	BRCA1	STOP_GAINED	MANE_SELECT	HC	39.0	True	False	0.014492753623188406	LAST_CODING_EXON				Pathogenic/Likely_Pathogenic	3
chr17_43045767_G_A	BRCA1	STOP_GAINED	MANE_SELECT	HC	36.0	True	False	0.015566290928609769	LAST_CODING_EXON				Pathogenic/Likely_Pathogenic	3
chr17_43045779_GT_G	BRCA1	FRAMESHIFT	MANE_SELECT	HC	21.6	True	False	0.01825013419216318					Pathogenic/Likely_Pathogenic	3
chr17_43047636_ACCTTACCATG_A	BRCA1	SPLICE_CHANGE	MANE_SELECT	HC	35.0	True	False	0.022353361945636623		DONOR_LOSS	0.93	[('LAST_CODING_EXON', 1.0, 0.022353361945636623)]	Unannotated	0
chr17_43047642_C_T	BRCA1	SPLICE_CHANGE	MANE_SELECT	HC	32.0	True	False	0.022353361945636623		DONOR_LOSS	0.93	[('LAST_CODING_EXON', 1.0, 0.022353361945636623)]	Pathogenic/Likely_Pathogenic	2
chr17_43047656_G_A	BRCA1	STOP_GAINED	NONE	LC	2.161	False	False	0.01430615164520744	LEQ_50NT_FROM_LAST_EJ				Uncertain	0
chr17_43047666_C_T	BRCA1	STOP_GAINED	MANE_SELECT	LC	44.0	False	False	0.026301663982823402	LEQ_50NT_FROM_LAST_EJ				Pathogenic/Likely_Pathogenic	3
chr17_43047699_A_T	BRCA1	STOP_GAINED	NONE	HC	15.08	False	False	0.0357653791130186					Benign/Likely_Benign	3
chr17_43049158_GA_G	BRCA1	FRAMESHIFT	MANE_SELECT	HC	32.0	False	False	0.03972088030059045					Pathogenic/Likely_Pathogenic	3
chr17_43049174_G_A	BRCA1	STOP_GAINED	MANE_SELECT	HC	37.0	False	False	0.042404723564143855					Pathogenic/Likely_Pathogenic	3
chr17_43049181_C_T	BRCA1	STOP_GAINED	MANE_SELECT	LC	39.0	False	False	0.0440150295222759					Pathogenic/Likely_Pathogenic	3
chr17_43050192_T_A	BRCA1	SPLICE_CHANGE	NONE	LC	10.39	False	False	1.0		ACC_LOSS	0.09	[]	Unannotated	0
chr17_43051066_TG_T	BRCA1	FRAMESHIFT	MANE_SELECT	HC	32.0	False	False	0.04723564143853999					Pathogenic/Likely_Pathogenic	3
chr17_43051118_C_T	BRCA1	SPLICE_CHANGE	MANE_SELECT	HC	34.0	False	False	0.05633047210300429		ACC_LOSS	0.96	[('INFRAME_INTRON_RETENTION', 0.0, 0.5148360229047371)]	Pathogenic/Likely_Pathogenic	2
chr17_43057050_AC_A	BRCA1	SPLICE_CHANGE	MANE_SELECT	HC	34.0	False	False	0.05633047210300429		DONOR_LOSS	1.0	[('INFRAME_INTRON_RETENTION', 0.0, 0.5148360229047371)]	Pathogenic/Likely_Pathogenic	2
chr17_43057051_C_T	BRCA1	SPLICE_CHANGE	MANE_SELECT	LC	28.9	False	False	0.05633047210300429		DONOR_LOSS	0.99	[('CRYPTIC_RESCUE', 0.41, 0.01531959852086635), ('INFRAME_INTRON_RETENTION', 0.0, 0.5148360229047371)]	Pathogenic/Likely_Pathogenic	3
chr17_43057062_T_TG	BRCA1	FRAMESHIFT	MANE_SELECT	HC	33.0	False	False	0.05743424584004294					Pathogenic/Likely_Pathogenic	3
chr17_43057078_G_A	BRCA1	STOP_GAINED	MANE_SELECT	HC	39.0	False	False	0.06065485775630703					Pathogenic/Likely_Pathogenic	3
chr17_43057137_T_C	BRCA1	SPLICE_CHANGE	MANE_SELECT	HC	35.0	False	False	0.0713519313304721		ACC_LOSS	1.0	[('INFRAME_EXON_SKIP', 0.31000000000000005, 0.015021459227467811)]	Pathogenic/Likely_Pathogenic	2
chr17_43063330_TA_T	BRCA1	SPLICE_CHANGE	MANE_SELECT	HC	26.3	False	False	0.0713519313304721		DONOR_LOSS	0.98	[]	Pathogenic/Likely_Pathogenic	2
chr17_43063345_TTTTC_T	BRCA1	FRAMESHIFT	MANE_SELECT	HC	35.0	False	False	0.07407407407407407					Pathogenic/Likely_Pathogenic	3
chr17_43063347_T_A	BRCA1	STOP_GAINED	MANE_SELECT	HC	44.0	False	False	0.07353730542136339					Pathogenic/Likely_Pathogenic	3
chr17_43063873_C_G	BRCA1	SPLICE_CHANGE	MANE_SELECT	HC	31.0	False	False	0.07868383404864092		DONOR_LOSS	0.9	[]	Pathogenic/Likely_Pathogenic	2
chr17_43063908_TC_T	BRCA1	FRAMESHIFT	MANE_SELECT	HC	35.0	False	False	0.08480944712828771					Pathogenic/Likely_Pathogenic	1
chr17_43063917_A_C	BRCA1	STOP_GAINED	MANE_SELECT	HC	36.0	False	False	0.08641975308641975					Pathogenic/Likely_Pathogenic	3
chr17_43063919_AT_A	BRCA1	FRAMESHIFT	MANE_SELECT	HC	26.2	False	False	0.08695652173913043					Pathogenic/Likely_Pathogenic	3
chr17_43067642_AATTAG_A	BRCA1	FRAMESHIFT	MANE_SELECT	HC	33.0	False	False	0.09930220075147611					Pathogenic/Likely_Pathogenic	3
chr17_43070931_TTCTTCTGGGGTCAGGCCAG_T	BRCA1	FRAMESHIFT	MANE_SELECT	HC	36.0	False	False	0.11218464841653247					Pathogenic/Likely_Pathogenic	3
chr17_43070977_AC_A	BRCA1	FRAMESHIFT	MANE_SELECT	HC	22.9	False	False	0.11701556629092862					Pathogenic/Likely_Pathogenic	3
chr17_43071104_G_A	BRCA1	STOP_GAINED	MANE_SELECT	HC	35.0	False	False	0.13955984970477725					Pathogenic/Likely_Pathogenic	3
chr17_43071158_CTG_C	BRCA1	FRAMESHIFT	MANE_SELECT	HC	23.9	False	False	0.1497584541062802					Pathogenic/Likely_Pathogenic	3
chr17_43071225_G_C	BRCA1	STOP_GAINED	MANE_SELECT	LC	36.0	False	False	0.1615673644659152					Pathogenic/Likely_Pathogenic	3
chr17_43071239_C_T	BRCA1	SPLICE_CHANGE	MANE_SELECT	HC	34.0	False	False	0.16398426323319026		ACC_LOSS	1.0	[]	Pathogenic/Likely_Pathogenic	3
chr17_43074330_C_T	BRCA1	SPLICE_CHANGE	MANE_SELECT	HC	33.0	False	False	0.16398426323319026		DONOR_LOSS	0.96	[]	Pathogenic/Likely_Pathogenic	3
chr17_43074331_CT_C	BRCA1	FRAMESHIFT	MANE_SELECT	HC	33.0	False	False	0.1642512077294686					Pathogenic/Likely_Pathogenic	3
chr17_43074347_CAAGT_C	BRCA1	FRAMESHIFT	MANE_SELECT	HC	29.8	False	False	0.16747181964573268					Pathogenic/Likely_Pathogenic	3
chr17_43074389_C_CA	BRCA1	FRAMESHIFT	MANE_SELECT	HC	23.2	False	False	0.17391304347826086					Pathogenic/Likely_Pathogenic	2
chr17_43074403_C_A	BRCA1	STOP_GAINED	MANE_SELECT	HC	34.0	False	False	0.17659688674181429					Pathogenic/Likely_Pathogenic	3
chr17_43074482_C_T	BRCA1	STOP_GAINED	MANE_SELECT	HC	33.0	False	False	0.19108964036500267					Pathogenic/Likely_Pathogenic	3
chr17_43074495_A_C	BRCA1	STOP_GAINED	MANE_SELECT	LC	33.0	False	False	0.1932367149758454					Pathogenic/Likely_Pathogenic	1
chr17_43074498_G_T	BRCA1	STOP_GAINED	MANE_SELECT	HC	34.0	False	False	0.1937734836285561					Pathogenic/Likely_Pathogenic	3
chr17_43074523_T_C	BRCA1	SPLICE_CHANGE	MANE_SELECT	HC	34.0	False	False	0.19814020028612303		ACC_LOSS	0.97	[]	Pathogenic/Likely_Pathogenic	2
chr17_43076583_G_T	BRCA1	STOP_GAINED	MANE_SELECT	LC	33.0	False	False	0.21524422973698337					Pathogenic/Likely_Pathogenic	3
chr17_43076592_AC_A	BRCA1	FRAMESHIFT	MANE_SELECT	HC	22.8	False	False	0.2168545356951154					Pathogenic/Likely_Pathogenic	3
chr17_43076612_C_T	BRCA1	SPLICE_CHANGE	NONE	HC	8.925	False	False	0.2178603006189213		ACC_LOSS	0.85	[]	Uncertain	2
chr17_43076613_T_G	BRCA1	SPLICE_CHANGE	NONE	HC	17.1	False	False	0.2178603006189213		ACC_LOSS	0.85	[]	Uncertain	2
chr17_43076615_CT_C	BRCA1	SPLICE_CHANGE	MANE_SELECT	HC	22.7	False	False	0.22085121602288985		ACC_LOSS	0.27	[('ORIG_SPLICESITE_INTACT', 0.91, 0.0), ('CRYPTIC_RESCUE', 0.09, 0.0)]	Uncertain	2
chr17_43079332_A_AC	BRCA1	SPLICE_CHANGE	NONE	HC	6.16	False	False	0.2182750088370449		DONOR_LOSS	0.43	[]	Unannotated	0
chr17_43079334_CTGATATAT_C	BRCA1	FRAMESHIFT	NONE	HC	6.745	False	False	0.21962864721485412					Unannotated	0
chr17_43079336_G_C	BRCA1	STOP_GAINED	NONE	HC	7.268	False	False	0.21856763925729442					Unannotated	0
chr17_43079358_T_A	BRCA1	STOP_GAINED	NONE	LC	11.28	False	False	0.2222811671087533					Unannotated	0
chr17_43079358_TAGAAA_T	BRCA1	FRAMESHIFT	NONE	HC	7.69	False	False	0.223342175066313					Unannotated	0
chr17_43079400_C_T	BRCA1	SPLICE_CHANGE	NONE	HC	9.334	False	False	0.2182750088370449		DONOR_LOSS	0.43	[]	Uncertain	0
chr17_43082403_C_T	BRCA1	SPLICE_CHANGE	MANE_SELECT	HC	28.4	False	False	0.22085121602288985		DONOR_LOSS	0.99	[]	Pathogenic/Likely_Pathogenic	3
chr17_43082434_G_A	BRCA1	STOP_GAINED	MANE_SELECT	LC	35.0	False	False	0.225979602791197					Pathogenic/Likely_Pathogenic	3
chr17_43082565_GT_G	BRCA1	FRAMESHIFT	MANE_SELECT	HC	33.0	False	False	0.249597423510467					Pathogenic/Likely_Pathogenic	2
chr17_43090937_TTTTTA_T	BRCA1	SPLICE_CHANGE	MANE_SELECT	HC	25.0	False	False	0.25160944206008584		DONOR_LOSS	0.99	[('CRYPTIC_RESCUE', 0.01, 0.01009028146574615)]	Unannotated	0
chr17_43090945_T_TGA	BRCA1	FRAMESHIFT	MANE_SELECT	HC	35.0	False	False	0.25120772946859904					Pathogenic/Likely_Pathogenic	3
chr17_43090946_G_A	BRCA1	STOP_GAINED	MANE_SELECT	HC	48.0	False	False	0.2517444981213097					Pathogenic/Likely_Pathogenic	3
chr17_43090967_G_A	BRCA1	STOP_GAINED	MANE_SELECT	LC	39.0	False	False	0.2555018786902845					Pathogenic/Likely_Pathogenic	3
chr17_43090999_CTT_C	BRCA1	FRAMESHIFT	MANE_SELECT	HC	23.1	False	False	0.261406333870102					Pathogenic/Likely_Pathogenic	3
chr17_43091012_C_A	BRCA1	STOP_GAINED	MANE_SELECT	LC	34.0	False	False	0.2635534084809447					Pathogenic/Likely_Pathogenic	3
chr17_43091015_AC_A	BRCA1	FRAMESHIFT	MANE_SELECT	HC	21.2	False	False	0.2646269457863661					Pathogenic/Likely_Pathogenic	3
chr17_43091020_GA_G	BRCA1	FRAMESHIFT	MANE_SELECT	HC	27.5	False	False	0.26516371443907677					Unannotated	0
chr17_43091434_C_T	BRCA1	SPLICE_CHANGE	MANE_SELECT	LC	31.0	False	False	0.2675250357653791		DONOR_LOSS	0.69	[('CRYPTIC_RESCUE', 0.1, 0.007982969664715274), ('INFRAME_EXON_SKIP', 0.0, 0.6126609442060086), ('INFRAME_INTRON_RETENTION', 0.0, 0.06706706706706707)]	Uncertain	3
chr17_43091456_G_A	BRCA1	STOP_GAINED	MANE_SELECT	HC	36.0	False	False	0.27106816961889424	LARGE_EXON				Pathogenic/Likely_Pathogenic	3
chr17_43091462_CTTGA_C	BRCA1	FRAMESHIFT	MANE_SELECT	HC	27.9	False	False	0.273215244229737					Pathogenic/Likely_Pathogenic	3
chr17_43091488_CCT_C	BRCA1	FRAMESHIFT	MANE_SELECT	HC	25.9	False	False	0.27697262479871176					Pathogenic/Likely_Pathogenic	3
chr17_43091495_CT_C	BRCA1	FRAMESHIFT	MANE_SELECT	HC	19.36	False	False	0.2785829307568438					Pathogenic/Likely_Pathogenic	3
chr17_43091516_C_A	BRCA1	STOP_GAINED	MANE_SELECT	LC	36.0	False	False	0.28180354267310787	LARGE_EXON				Pathogenic/Likely_Pathogenic	3
chr17_43091594_G_A	BRCA1	STOP_GAINED	MANE_SELECT	LC	36.0	False	False	0.2957595276435856	LARGE_EXON				Pathogenic/Likely_Pathogenic	3
chr17_43091638_G_T	BRCA1	STOP_GAINED	MANE_SELECT	HC	39.0	False	False	0.30381105743424586	LARGE_EXON				Pathogenic/Likely_Pathogenic	3
chr17_43091714_G_A	BRCA1	STOP_GAINED	MANE_SELECT	HC	35.0	False	False	0.3172302737520129	LARGE_EXON				Pathogenic/Likely_Pathogenic	3
chr17_43091758_TC_T	BRCA1	FRAMESHIFT	MANE_SELECT	HC	23.9	False	False	0.3252818035426731					Unannotated	0
chr17_43091771_TAGAC_T	BRCA1	FRAMESHIFT	MANE_SELECT	HC	23.6	False	False	0.3285024154589372					Pathogenic/Likely_Pathogenic	3
chr17_43091783_C_A	BRCA1	STOP_GAINED	MANE_SELECT	HC	31.0	False	False	0.3295759527643586	LARGE_EXON				Pathogenic/Likely_Pathogenic	3
chr17_43091783_C_CG	BRCA1	FRAMESHIFT	MANE_SELECT	HC	21.0	False	False	0.33011272141706927					Pathogenic/Likely_Pathogenic	1
chr17_43091813_G_A	BRCA1	STOP_GAINED	MANE_SELECT	HC	35.0	False	False	0.33494363929146537	LARGE_EXON				Pathogenic/Likely_Pathogenic	3
chr17_43091826_GTTTAC_G	BRCA1	FRAMESHIFT	MANE_SELECT	HC	25.1	False	False	0.33816425120772947					Pathogenic/Likely_Pathogenic	3
chr17_43091859_G_GGGAA	BRCA1	FRAMESHIFT	MANE_SELECT	HC	34.0	False	False	0.34245840042941494					Pathogenic/Likely_Pathogenic	3
chr17_43091867_C_A	BRCA1	STOP_GAINED	MANE_SELECT	HC	37.0	False	False	0.3446054750402576	LARGE_EXON				Pathogenic/Likely_Pathogenic	3
chr17_43091870_C_A	BRCA1	STOP_GAINED	MANE_SELECT	HC	38.0	False	False	0.3451422436929683	LARGE_EXON				Pathogenic/Likely_Pathogenic	3
chr17_43091882_A_AT	BRCA1	FRAMESHIFT	MANE_SELECT	HC	24.8	False	False	0.34782608695652173					Pathogenic/Likely_Pathogenic	3
chr17_43091903_C_CT	BRCA1	FRAMESHIFT	MANE_SELECT	HC	33.0	False	False	0.3515834675254965					Pathogenic/Likely_Pathogenic	3
chr17_43091924_G_A	BRCA1	STOP_GAINED	MANE_SELECT	HC	34.0	False	False	0.3548040794417606	LARGE_EXON				Pathogenic/Likely_Pathogenic	3
chr17_43091933_G_A	BRCA1	STOP_GAINED	MANE_SELECT	HC	34.0	False	False	0.3564143853998926	LARGE_EXON				Pathogenic/Likely_Pathogenic	3
chr17_43092039_ACTAGTATCTTC_A	BRCA1	FRAMESHIFT	MANE_SELECT	HC	32.0	False	False	0.37734836285560924					Pathogenic/Likely_Pathogenic	3
chr17_43092045_AT_A	BRCA1	FRAMESHIFT	MANE_SELECT	HC	25.8	False	False	0.37681159420289856					Pathogenic/Likely_Pathogenic	3
chr17_43092091_GAACA_G	BRCA1	FRAMESHIFT	MANE_SELECT	HC	29.7	False	False	0.38539989264626945					Pathogenic/Likely_Pathogenic	3
chr17_43092164_CTG_C	BRCA1	FRAMESHIFT	MANE_SELECT	HC	23.3	False	False	0.3982823403113258					Pathogenic/Likely_Pathogenic	3
chr17_43092196_TCTTG_T	BRCA1	FRAMESHIFT	MANE_SELECT	HC	24.0	False	False	0.40418679549114334					Pathogenic/Likely_Pathogenic	3
chr17_43092245_GT_G	BRCA1	FRAMESHIFT	MANE_SELECT	HC	17.79	False	False	0.4127750939345142					Pathogenic/Likely_Pathogenic	3
chr17_43092301_CCT_C	BRCA1	FRAMESHIFT	MANE_SELECT	HC	25.3	False	False	0.4224369296833065					Pathogenic/Likely_Pathogenic	3
chr17_43092374_C_A	BRCA1	STOP_GAINED	MANE_SELECT	HC	36.0	False	False	0.43531937734836285	LARGE_EXON				Pathogenic/Likely_Pathogenic	3
chr17_43092478_T_TTCTCA	BRCA1	FRAMESHIFT	MANE_SELECT	HC	24.5	False	False	0.45303274288781537					Pathogenic/Likely_Pathogenic	3
chr17_43092525_GT_G	BRCA1	FRAMESHIFT	MANE_SELECT	HC	14.11	False	False	0.4626945786366076					Pathogenic/Likely_Pathogenic	3
chr17_43092540_A_ATT	BRCA1	FRAMESHIFT	MANE_SELECT	HC	21.4	False	False	0.46484165324745036					Pathogenic/Likely_Pathogenic	3
chr17_43092590_GT_G	BRCA1	FRAMESHIFT	MANE_SELECT	HC	18.33	False	False	0.4745034889962426					Pathogenic/Likely_Pathogenic	3
chr17_43092597_A_C	BRCA1	STOP_GAINED	MANE_SELECT	HC	27.8	False	False	0.475577026301664	LARGE_EXON				Pathogenic/Likely_Pathogenic	3
chr17_43092609_TA_T	BRCA1	FRAMESHIFT	MANE_SELECT	HC	18.53	False	False	0.4777241009125067					Pathogenic/Likely_Pathogenic	2
chr17_43092667_G_T	BRCA1	STOP_GAINED	MANE_SELECT	HC	35.0	False	False	0.48792270531400966	LARGE_EXON				Pathogenic/Likely_Pathogenic	3
chr17_43092721_TTATC_T	BRCA1	FRAMESHIFT	MANE_SELECT	HC	24.3	False	False	0.4981213097155126					Pathogenic/Likely_Pathogenic	3
chr17_43092809_C_A	BRCA1	STOP_GAINED	MANE_SELECT	HC	34.0	False	False	0.5131508319914116	LARGE_EXON				Pathogenic/Likely_Pathogenic	3
chr17_43092813_CT_C	BRCA1	FRAMESHIFT	MANE_SELECT	HC	20.5	False	False	0.514224369296833					Pathogenic/Likely_Pathogenic	3
chr17_43092844_CTT_C	BRCA1	FRAMESHIFT	MANE_SELECT	HC	23.0	False	False	0.5195920558239399					Pathogenic/Likely_Pathogenic	3
chr17_43092848_GTT_G	BRCA1	FRAMESHIFT	MANE_SELECT	HC	22.7	False	False	0.5206655931293612					Pathogenic/Likely_Pathogenic	3
chr17_43092848_GTTTC_G	BRCA1	FRAMESHIFT	MANE_SELECT	HC	22.9	False	False	0.5212023617820719					Pathogenic/Likely_Pathogenic	3
chr17_43093055_TG_T	BRCA1	FRAMESHIFT	MANE_SELECT	HC	21.9	False	False	0.5577026301663983					Pathogenic/Likely_Pathogenic	3
chr17_43093073_TG_T	BRCA1	FRAMESHIFT	MANE_SELECT	HC	18.71	False	False	0.5609232420826624					Pathogenic/Likely_Pathogenic	3
chr17_43093097_TG_T	BRCA1	FRAMESHIFT	MANE_SELECT	HC	21.4	False	False	0.5652173913043478					Pathogenic/Likely_Pathogenic	3
chr17_43093118_ACT_A	BRCA1	FRAMESHIFT	MANE_SELECT	HC	22.7	False	False	0.5689747718733226					Pathogenic/Likely_Pathogenic	3
chr17_43093193_G_A	BRCA1	STOP_GAINED	MANE_SELECT	LC	37.0	False	False	0.581857219538379	LARGE_EXON				Pathogenic/Likely_Pathogenic	3
chr17_43093201_TA_T	BRCA1	FRAMESHIFT	MANE_SELECT	HC	23.3	False	False	0.583467525496511					Pathogenic/Likely_Pathogenic	3
chr17_43093207_GT_G	BRCA1	FRAMESHIFT	MANE_SELECT	HC	25.4	False	False	0.5845410628019324					Unannotated	0
chr17_43093257_C_CA	BRCA1	FRAMESHIFT	MANE_SELECT	HC	23.5	False	False	0.5931293612453032					Pathogenic/Likely_Pathogenic	3
chr17_43093316_T_TAA	BRCA1	FRAMESHIFT	MANE_SELECT	HC	22.0	False	False	0.6044015029522276					Pathogenic/Likely_Pathogenic	3
chr17_43093319_CTG_C	BRCA1	FRAMESHIFT	MANE_SELECT	HC	20.8	False	False	0.6049382716049383					Pathogenic/Likely_Pathogenic	3
chr17_43093329_TTTCTC_T	BRCA1	FRAMESHIFT	MANE_SELECT	HC	22.6	False	False	0.607085346215781					Pathogenic/Likely_Pathogenic	3
chr17_43093334_C_A	BRCA1	STOP_GAINED	MANE_SELECT	HC	32.0	False	False	0.607085346215781	LARGE_EXON				Pathogenic/Likely_Pathogenic	3
chr17_43093373_C_CT	BRCA1	FRAMESHIFT	MANE_SELECT	HC	24.7	False	False	0.6146001073537305					Pathogenic/Likely_Pathogenic	3
chr17_43093393_G_C	BRCA1	STOP_GAINED	MANE_SELECT	HC	32.0	False	False	0.6178207192699946	LARGE_EXON				Pathogenic/Likely_Pathogenic	3
chr17_43093426_A_C	BRCA1	STOP_GAINED	MANE_SELECT	HC	33.0	False	False	0.6237251744498121	LARGE_EXON				Pathogenic/Likely_Pathogenic	3
chr17_43093430_T_A	BRCA1	STOP_GAINED	MANE_SELECT	LC	28.5	False	False	0.6242619431025228	LARGE_EXON				Pathogenic/Likely_Pathogenic	3
chr17_43093459_CT_C	BRCA1	FRAMESHIFT	MANE_SELECT	HC	22.6	False	False	0.6296296296296297					Pathogenic/Likely_Pathogenic	3
chr17_43093493_T_TG	BRCA1	FRAMESHIFT	MANE_SELECT	HC	22.8	False	False	0.6360708534621579					Pathogenic/Likely_Pathogenic	1
chr17_43093496_T_A	BRCA1	STOP_GAINED	MANE_SELECT	HC	34.0	False	False	0.6360708534621579	LARGE_EXON				Pathogenic/Likely_Pathogenic	3
chr17_43093509_A_ATATATATGTAATCCCAGCACTTTGGGATATATGTGTATATATGTTTTTTTTTTTT	BRCA1	FRAMESHIFT	MANE_SELECT	HC		False	False	0.6285560923242083					Unannotated	0
chr17_43093514_C_A	BRCA1	STOP_GAINED	MANE_SELECT	HC	35.0	False	False	0.6392914653784219	LARGE_EXON				Pathogenic/Likely_Pathogenic	3
chr17_43093569_CT_C	BRCA1	FRAMESHIFT	MANE_SELECT	HC	12.51	False	False	0.6494900697799249					Pathogenic/Likely_Pathogenic	3
chr17_43093571_T_A	BRCA1	STOP_GAINED	MANE_SELECT	HC	25.1	False	False	0.6494900697799249	LARGE_EXON				Pathogenic/Likely_Pathogenic	3
chr17_43093574_TTTTC_T	BRCA1	FRAMESHIFT	MANE_SELECT	HC	21.1	False	False	0.6511003757380569					Pathogenic/Likely_Pathogenic	3
chr17_43093618_TC_T	BRCA1	FRAMESHIFT	MANE_SELECT	HC	21.2	False	False	0.6580783682232958					Pathogenic/Likely_Pathogenic	3
chr17_43093619_C_A	BRCA1	STOP_GAINED	MANE_SELECT	HC	32.0	False	False	0.6580783682232958	LARGE_EXON				Pathogenic/Likely_Pathogenic	3
chr17_43093632_TG_T	BRCA1	FRAMESHIFT	MANE_SELECT	HC	25.7	False	False	0.6607622114868492					Pathogenic/Likely_Pathogenic	3
chr17_43093653_T_TACTA	BRCA1	FRAMESHIFT	MANE_SELECT	HC	23.3	False	False	0.6634460547504025					Pathogenic/Likely_Pathogenic	3
chr17_43093656_TA_T	BRCA1	FRAMESHIFT	MANE_SELECT	HC	26.7	False	False	0.6650563607085346					Pathogenic/Likely_Pathogenic	1
chr17_43093704_ATTCT_A	BRCA1	FRAMESHIFT	MANE_SELECT	HC	24.7	False	False	0.6741814278046162					Pathogenic/Likely_Pathogenic	3
chr17_43093760_TAC_T	BRCA1	FRAMESHIFT	MANE_SELECT	HC	25.6	False	False	0.6838432635534085					Unannotated	0
chr17_43093813_GATTCT_G	BRCA1	FRAMESHIFT	MANE_SELECT	HC	24.7	False	False	0.6935050993022007					Pathogenic/Likely_Pathogenic	3
chr17_43093844_G_A	BRCA1	STOP_GAINED	MANE_SELECT	LC	36.0	False	False	0.6983360171765969	LARGE_EXON				Pathogenic/Likely_Pathogenic	3
chr17_43093856_CT_C	BRCA1	FRAMESHIFT	MANE_SELECT	HC	22.2	False	False	0.7010198604401503					Pathogenic/Likely_Pathogenic	3
chr17_43094022_CTTTAA_C	BRCA1	FRAMESHIFT	MANE_SELECT	HC	25.9	False	False	0.7310789049919485					Pathogenic/Likely_Pathogenic	3
chr17_43094111_AG_A	BRCA1	FRAMESHIFT	MANE_SELECT	HC	13.71	False	False	0.7466451959205582					Unannotated	0
chr17_43094122_CTT_C	BRCA1	FRAMESHIFT	MANE_SELECT	HC	21.6	False	False	0.7482555018786903					Pathogenic/Likely_Pathogenic	3
chr17_43094144_TC_T	BRCA1	FRAMESHIFT	MANE_SELECT	HC	24.5	False	False	0.7525496511003757					Pathogenic/Likely_Pathogenic	3
chr17_43094238_T_TA	BRCA1	FRAMESHIFT	MANE_SELECT	HC	23.6	False	False	0.7686527106816962					Pathogenic/Likely_Pathogenic	3
chr17_43094243_C_CT	BRCA1	FRAMESHIFT	MANE_SELECT	HC	23.7	False	False	0.7702630166398282					Pathogenic/Likely_Pathogenic	3
chr17_43094316_TGATTCAGACTCCCCATCATGTGAGTCATCAGAACCTAACA_T	BRCA1	FRAMESHIFT	MANE_SELECT	HC	27.3	False	False	0.7901234567901234					Pathogenic/Likely_Pathogenic	3
chr17_43094324_A_AAC	BRCA1	FRAMESHIFT	MANE_SELECT	HC	18.17	False	False	0.7847557702630167					Unannotated	0
chr17_43094327_C_A	BRCA1	STOP_GAINED	MANE_SELECT	LC	23.4	False	False	0.7847557702630167	LARGE_EXON				Pathogenic/Likely_Pathogenic	3
chr17_43094329_C_CAGTT	BRCA1	FRAMESHIFT	MANE_SELECT	HC	16.66	False	False	0.784219001610306					Unannotated	0
chr17_43094409_TG_T	BRCA1	FRAMESHIFT	MANE_SELECT	HC	27.3	False	False	0.7997852925389157					Pathogenic/Likely_Pathogenic	3
chr17_43094442_AT_A	BRCA1	FRAMESHIFT	MANE_SELECT	HC	13.86	False	False	0.8056897477187333					Pathogenic/Likely_Pathogenic	3
chr17_43094451_G_T	BRCA1	STOP_GAINED	MANE_SELECT	LC	24.4	False	False	0.8073000536768653	LARGE_EXON				Pathogenic/Likely_Pathogenic	3
chr17_43094472_C_T	BRCA1	STOP_GAINED	MANE_SELECT	LC	25.1	False	False	0.8110574342458401	LARGE_EXON				Pathogenic/Likely_Pathogenic	3
chr17_43094514_C_CT	BRCA1	FRAMESHIFT	MANE_SELECT	HC	22.0	False	False	0.8180354267310789					Pathogenic/Likely_Pathogenic	3
chr17_43094548_CAT_C	BRCA1	FRAMESHIFT	MANE_SELECT	HC	23.7	False	False	0.8244766505636071					Pathogenic/Likely_Pathogenic	3
chr17_43094607_GC_G	BRCA1	FRAMESHIFT	MANE_SELECT	HC	23.9	False	False	0.8352120236178208					Pathogenic/Likely_Pathogenic	3
chr17_43094634_TAC_T	BRCA1	FRAMESHIFT	MANE_SELECT	HC	28.1	False	False	0.8400429414922168					Pathogenic/Likely_Pathogenic	3
chr17_43094680_T_TGTAATGA	BRCA1	FRAMESHIFT	MANE_SELECT	HC	26.8	False	False	0.846484165324745					Pathogenic/Likely_Pathogenic	3
chr17_43094706_G_GCCACATGGCT	BRCA1	FRAMESHIFT	MANE_SELECT	HC	27.6	False	False	0.8507783145464305					Pathogenic/Likely_Pathogenic	3
chr17_43094731_GAA_G	BRCA1	FRAMESHIFT	MANE_SELECT	HC	26.9	False	False	0.8572195383789587					Pathogenic/Likely_Pathogenic	3
chr17_43094742_A_AC	BRCA1	FRAMESHIFT	MANE_SELECT	HC	24.6	False	False	0.8588298443370908					Pathogenic/Likely_Pathogenic	3
chr17_43094743_C_T	BRCA1	SPLICE_CHANGE	NONE	HC	18.52	False	False	0.6548245614035088		DONOR_LOSS	0.3	[('INFRAME_INTRON_RETENTION', 0.0, 0.6194291437155733)]	Uncertain	0
chr17_43094748_A_C	BRCA1	STOP_GAINED	MANE_SELECT	HC	35.0	False	False	0.8604401502952228	LARGE_EXON				Pathogenic/Likely_Pathogenic	3
chr17_43094854_CA_C	BRCA1	FRAMESHIFT	MANE_SELECT	HC	24.9	False	False	0.8792270531400966					Pathogenic/Likely_Pathogenic	3
chr17_43094862_T_A	BRCA1	SPLICE_CHANGE	MANE_SELECT	HC	27.4	False	False	0.8801859799713877		ACC_LOSS	0.98	[('INFRAME_EXON_SKIP', 0.9, 0.6126609442060086)]	Pathogenic/Likely_Pathogenic	2
chr17_43095845_C_A	BRCA1	SPLICE_CHANGE	MANE_SELECT	HC	29.2	False	False	0.8801859799713877		DONOR_LOSS	0.79	[]	Uncertain	2
chr17_43095852_T_A	BRCA1	STOP_GAINED	MANE_SELECT	HC	33.0	False	False	0.8813741277509394					Uncertain	0
chr17_43095889_AG_A	BRCA1	FRAMESHIFT	MANE_SELECT	HC	25.0	False	False	0.8883521202361782					Uncertain	0
chr17_43095924_T_G	BRCA1	SPLICE_CHANGE	MANE_SELECT	HC	31.0	False	False	0.8939556509298998		ACC_LOSS	0.83	[('CRYPTIC_RESCUE', 0.16, 0.0037413148049171567)]	Benign/Likely_Benign	3
chr17_43097268_GTA_G	BRCA1	FRAMESHIFT	MANE_SELECT	HC	22.3	False	False	0.8985507246376812					Uncertain	1
chr17_43099774_C_T	BRCA1	SPLICE_CHANGE	MANE_SELECT	LC	27.2	False	False	0.9021816881258942		DONOR_LOSS	0.99	[]	Pathogenic/Likely_Pathogenic	2
chr17_43099795_G_GT	BRCA1	FRAMESHIFT	MANE_SELECT	HC	25.2	False	False	0.90552871712292					Pathogenic/Likely_Pathogenic	1
chr17_43099807_TG_T	BRCA1	FRAMESHIFT	MANE_SELECT	HC	21.7	False	False	0.9082125603864735					Pathogenic/Likely_Pathogenic	3
chr17_43099881_C_A	BRCA1	SPLICE_CHANGE	MANE_SELECT	LC	20.7	False	False	0.921137339055794		ACC_LOSS	0.98	[('CRYPTIC_RESCUE', 0.07, 0.000536480686695279)]	Uncertain	0
chr17_43104136_C_A	BRCA1	STOP_GAINED	MANE_SELECT	HC	32.0	False	False	0.9237788513150832					Pathogenic/Likely_Pathogenic	3
chr17_43104260_A_C	BRCA1	STOP_GAINED	MANE_SELECT	HC	36.0	False	False	0.9463231347289318					Pathogenic/Likely_Pathogenic	3
chr17_43104262_C_T	BRCA1	SPLICE_CHANGE	MANE_SELECT	HC	35.0	False	False	0.946173104434907		ACC_LOSS	1.0	[('INFRAME_INTRON_RETENTION', 0.0, 0.09777347531461762)]	Pathogenic/Likely_Pathogenic	2
chr17_43104867_C_T	BRCA1	SPLICE_CHANGE	MANE_SELECT	HC	28.6	False	False	0.946173104434907		DONOR_LOSS	0.67	[('INFRAME_INTRON_RETENTION', 0.0, 0.09777347531461762)]	Uncertain	2
chr17_43106455_C_A	BRCA1	SPLICE_CHANGE	MANE_SELECT	HC	32.0	False	False	0.9620886981402003		DONOR_LOSS	0.65	[]	Pathogenic/Likely_Pathogenic	3
chr17_43106455_C_T	BRCA1	SPLICE_CHANGE	MANE_SELECT	LC	31.0	False	False	0.9620886981402003		DONOR_LOSS	0.65	[('CRYPTIC_RESCUE', 0.01, 0.0021413276231263384)]	Pathogenic/Likely_Pathogenic	3
chr17_43106480_A_T	BRCA1	STOP_GAINED	MANE_SELECT	LC	36.0	False	False	0.9667203435319377					Pathogenic/Likely_Pathogenic	3
chr17_43106496_GC_G	BRCA1	FRAMESHIFT	MANE_SELECT	HC	23.6	False	False	0.9699409554482018					Pathogenic/Likely_Pathogenic	3
chr17_43106524_CA_C	BRCA1	FRAMESHIFT	MANE_SELECT	HC	32.0	False	False	0.974771873322598					Pathogenic/Likely_Pathogenic	3
chr17_43106534_C_A	BRCA1	SPLICE_CHANGE	MANE_SELECT	LC	28.9	False	False	0.9760371959942775		ACC_LOSS	0.86	[('INFRAME_EXON_SKIP', 0.99, 0.013948497854077254), ('INFRAME_INTRON_RETENTION', 0.0, 0.6217532467532467)]	Pathogenic/Likely_Pathogenic	3
chr17_43115771_A_T	BRCA1	STOP_GAINED	MANE_SELECT	HC	38.0	False	False	0.9844337090713903					Pathogenic/Likely_Pathogenic	3
chr17_43124016_CCAGATGGGACA_C	BRCA1	FRAMESHIFT	MANE_SELECT	HC	34.0	False	False	0.9876543209876543					Pathogenic/Likely_Pathogenic	3
chr17_43124027_ACT_A	BRCA1	FRAMESHIFT	MANE_SELECT	HC	33.0	False	False	0.988191089640365					Pathogenic/Likely_Pathogenic	3
chr17_43124030_C_CT	BRCA1	FRAMESHIFT	MANE_SELECT	HC	34.0	False	False	0.9887278582930756					Pathogenic/Likely_Pathogenic	3
chr17_43124063_G_A	BRCA1	STOP_GAINED	MANE_SELECT	LC	38.0	False	True	0.9940955448201825	FIRST_EXON_LEQ_150NT_FROM_START				Pathogenic/Likely_Pathogenic	3
chr17_43125276_C_T	BRCA1	SPLICE_CHANGE	NONE	LC	13.62	False	False	1.0		DONOR_LOSS	0.74	[('OUTSIDE_CODING_REGION', 1.0, 0.0), ('CRYPTIC_RESCUE', 0.13, 0.0010718113612004287), ('INFRAME_INTRON_RETENTION', 0.0, 0.17192358951577077)]	Benign/Likely_Benign	1
chr17_44851299_T_TCC	EFTUD2	FRAMESHIFT	MANE_SELECT	HC	35.0	True	False	0.00720164609053498					Unannotated	0
chr17_44860505_C_T	EFTUD2	STOP_GAINED	MANE_SELECT	LC	44.0	False	False	0.43621399176954734					Unannotated	0
chr17_44881685_AC_A	EFTUD2	SPLICE_CHANGE	MANE_SELECT	HC	34.0	False	False	0.8191161356628982		DONOR_LOSS	1.0	[]	Unannotated	0
chr17_44881723_C_G	EFTUD2	SPLICE_CHANGE	MANE_SELECT	LC	32.0	False	False	0.8314491264131552		ACC_LOSS	0.99	[('INFRAME_EXON_SKIP', 0.99, 0.012332990750256937)]	Unannotated	0
chr17_44898974_C_A	EFTUD2	SPLICE_CHANGE	NONE	LC	10.25	False	False	1.0		DONOR_GAIN	0.48	[('OUTSIDE_CODING_REGION', 1.0, 0.0), ('CRYPTIC_RESCUE', 0.48, 0.0)]	Unannotated	0
chr17_44899042_C_G	EFTUD2	SPLICE_CHANGE	NONE	LC	2.025	False	False	1.0		DONOR_LOSS	0.18	[('OUTSIDE_CODING_REGION', 1.0, 0.0), ('INFRAME_INTRON_RETENTION', 0.0, 0.9090723334695545)]	Unannotated	0
chr17_44899368_C_T	EFTUD2	SPLICE_CHANGE	MANE_SELECT	LC	32.0	False	False	1.0		DONOR_LOSS	0.97	[('OUTSIDE_CODING_REGION', 1.0, 0.0)]	Unannotated	0
chr17_50186000_GC_G	COL1A1	FRAMESHIFT	MANE_SELECT	HC	24.7	False	False	0.08401639344262295					Unannotated	0
chr17_50186498_C_T	COL1A1	STOP_GAINED	MANE_SELECT	HC	48.0	False	False	0.12978142076502733					Pathogenic/Likely_Pathogenic	1
chr17_50186852_AG_A	COL1A1	FRAMESHIFT	MANE_SELECT	HC	22.3	False	False	0.18032786885245902					Unannotated	0
chr17_50186886_CA_C	COL1A1	FRAMESHIFT	MANE_SELECT	HC	23.9	False	False	0.1885245901639344					Pathogenic/Likely_Pathogenic	2
chr17_50187051_A_AG	COL1A1	FRAMESHIFT	MANE_SELECT	HC	35.0	False	False	0.20423497267759563					Pathogenic/Likely_Pathogenic	1
chr17_50188765_G_A	COL1A1	STOP_GAINED	MANE_SELECT	LC	37.0	False	False	0.2998633879781421					Pathogenic/Likely_Pathogenic	2
chr17_50189202_CCT_C	COL1A1	FRAMESHIFT	MANE_SELECT	HC	35.0	False	False	0.3394808743169399					Pathogenic/Likely_Pathogenic	1
chr17_50189500_GC_G	COL1A1	FRAMESHIFT	MANE_SELECT	HC	34.0	False	False	0.38456284153005466					Pathogenic/Likely_Pathogenic	1
chr17_50189702_G_A	COL1A1	STOP_GAINED	MANE_SELECT	LC	43.0	False	False	0.398224043715847					Pathogenic/Likely_Pathogenic	2
chr17_50191439_G_A	COL1A1	STOP_GAINED	MANE_SELECT	HC	44.0	False	False	0.5040983606557377					Pathogenic/Likely_Pathogenic	1
chr17_50192805_CA_C	COL1A1	FRAMESHIFT	MANE_SELECT	HC	13.99	False	False	0.5758196721311475					Pathogenic/Likely_Pathogenic	2
chr17_50193002_CA_C	COL1A1	FRAMESHIFT	MANE_SELECT	HC	22.2	False	False	0.5881147540983607					Pathogenic/Likely_Pathogenic	2
chr17_50194719_A_T	COL1A1	SPLICE_CHANGE	MANE_SELECT	HC	35.0	False	False	0.6675767918088737		DONOR_LOSS	0.99	[('INFRAME_EXON_SKIP', 0.0, 0.024573378839590442)]	Unannotated	0
chr17_50194789_C_A	COL1A1	STOP_GAINED	MANE_SELECT	LC	42.0	False	False	0.6830601092896175					Pathogenic/Likely_Pathogenic	1
chr17_50195921_A_G	COL1A1	SPLICE_CHANGE	MANE_SELECT	HC	29.3	False	False	0.7597269624573378		DONOR_LOSS	0.63	[]	Uncertain	0
chr17_50196529_C_CTGTA	COL1A1	SPLICE_CHANGE	MANE_SELECT	HC	25.7	False	False	0.7720136518771331		ACC_GAIN	0.01	[('ORIG_SPLICESITE_INTACT', 0.99, 0.0)]	Unannotated	0
chr17_50198169_CA_C	COL1A1	FRAMESHIFT	MANE_SELECT	HC	26.4	False	False	0.8688524590163934					Pathogenic/Likely_Pathogenic	2
chr17_50199264_C_CG	COL1A1	FRAMESHIFT	MANE_SELECT	HC	34.0	False	False	0.9023224043715847					Pathogenic/Likely_Pathogenic	2
chr17_50199949_T_G	COL1A1	SPLICE_CHANGE	MANE_SELECT	HC	35.0	False	False	0.9765642775881683		ACC_LOSS	1.0	[('INFRAME_EXON_SKIP', 0.32999999999999996, 0.04436860068259386)]	Unannotated	0
chr17_72124379_C_T	SOX9	STOP_GAINED	MANE_SELECT	HC	36.0	True	False	0.003929273084479371	LAST_CODING_EXON				Unannotated	0
chr18_3412255_G_A	TGIF1	SPLICE_CHANGE	NONE	LC	15.24	False	False	1.0		DONOR_LOSS	0.99	[('OUTSIDE_CODING_REGION', 1.0, 0.0)]	Unannotated	0
chr18_3412255_G_GT	TGIF1	SPLICE_CHANGE	NONE	LC	16.65	False	False	1.0		DONOR_GAIN	0.75	[('OUTSIDE_CODING_REGION', 1.0, 0.0), ('CRYPTIC_RESCUE', 0.74, 0.0)]	Unannotated	0
chr18_3418141_A_G	TGIF1	SPLICE_CHANGE	NONE	LC	8.214	False	False	1.0		ACC_LOSS	0.83	[('OUTSIDE_CODING_REGION', 1.0, 0.0)]	Unannotated	0
chr18_3418217_T_G	TGIF1	SPLICE_CHANGE	NONE	LC	12.81	False	False	1.0		ACC_LOSS	0.82	[('OUTSIDE_CODING_REGION', 1.0, 0.0)]	Unannotated	0
chr18_3447748_C_A	TGIF1	STOP_GAINED	NONE	HC	6.263	False	False	0.993006993006993	FIRST_EXON_LEQ_150NT_FROM_START				Unannotated	0
chr18_3447773_C_T	TGIF1	STOP_GAINED	NONE	HC	3.455	False	False	0.9615384615384616	FIRST_EXON_LEQ_150NT_FROM_START				Unannotated	0
chr18_3447777_C_G	TGIF1	STOP_GAINED	NONE	HC	7.196	False	False	0.958041958041958	FIRST_EXON_LEQ_150NT_FROM_START				Unannotated	0
chr18_3447798_G_A	TGIF1	SPLICE_CHANGE	NONE	HC	12.4	False	False	0.9326364692218351		DONOR_LOSS	0.98	[('INFRAME_INTRON_RETENTION', 0.0, 0.9085696081554635)]	Unannotated	0
chr18_3450506_G_T	TGIF1	SPLICE_CHANGE	MANE_SELECT	HC	33.0	False	True	0.9804639804639804		DONOR_LOSS	0.97	[('POSSIBLE_MET_RESCUE', 1.0, 0.022058823529411797)]	Unannotated	0
chr18_3451772_G_A	TGIF1	SPLICE_CHANGE	NONE	LC	4.322	False	False	1.0		DONOR_GAIN	0.15	[('OUTSIDE_CODING_REGION', 1.0, 0.0), ('CRYPTIC_RESCUE', 0.04, 0.0)]	Unannotated	0
chr18_3451773_T_G	TGIF1	SPLICE_CHANGE	NONE	LC	7.809	False	False	1.0		DONOR_LOSS	0.13	[('ORIG_SPLICESITE_INTACT', 0.9299999999999999, 0.0), ('OUTSIDE_CODING_REGION', 1.0, 0.0)]	Uncertain	1
chr18_3451776_G_T	TGIF1	SPLICE_CHANGE	NONE	LC	8.021	False	False	1.0		DONOR_LOSS	0.32	[('OUTSIDE_CODING_REGION', 1.0, 0.0), ('INFRAME_INTRON_RETENTION', 0.0, 0.8577852726250703)]	Unannotated	0
chr18_3453858_T_C	TGIF1	SPLICE_CHANGE	NONE	LC	17.32	False	False	1.0		DONOR_LOSS	0.81	[('OUTSIDE_CODING_REGION', 1.0, 0.0), ('CRYPTIC_RESCUE', 0.23, 0.08992805755395683)]	Unannotated	0
chr18_3456352_A_G	TGIF1	SPLICE_CHANGE	MANE_SELECT	LC	35.0	False	False	0.9804639804639804		ACC_LOSS	1.0	[('CRYPTIC_RESCUE', 0.97, 0.014652014652014652)]	Unannotated	0
chr18_3456352_A_T	TGIF1	SPLICE_CHANGE	MANE_SELECT	HC	35.0	False	False	0.9804639804639804		ACC_LOSS	1.0	[('CRYPTIC_RESCUE', 0.98, 0.014652014652014652)]	Unannotated	0
chr18_3456514_C_A	TGIF1	STOP_GAINED	MANE_SELECT	LC	36.0	False	False	0.7867647058823529					Unannotated	0
chr18_3456582_TAAAG_T	TGIF1	FRAMESHIFT	NONE	LC	13.55	False	False	0.38636363636363635					Unannotated	0
chr18_3456588_AAG_A	TGIF1	FRAMESHIFT	NONE	LC	5.07	False	False	0.36363636363636365					Unannotated	0
chr18_3456597_T_TGA	TGIF1	FRAMESHIFT	NONE	LC	0.855	False	False	0.3409090909090909					Unannotated	0
chr18_3456618_T_A	TGIF1	STOP_GAINED	NONE	LC	0.159	False	False	0.29545454545454547	LAST_CODING_EXON				Unannotated	0
chr18_3456620_GT_G	TGIF1	FRAMESHIFT	NONE	LC	1.847	False	False	0.2878787878787879					Unannotated	0
chr18_3456645_CTG_C	TGIF1	FRAMESHIFT	NONE	LC	4.169	False	False	0.2196969696969697					Unannotated	0
chr18_3456653_CAAGTCATT_C	TGIF1	FRAMESHIFT	NONE	LC	10.13	False	False	0.20454545454545456					Unannotated	0
chr18_3456677_C_T	TGIF1	STOP_GAINED	NONE	LC	3.41	False	False	0.14393939393939395	LAST_CODING_EXON				Unannotated	0
chr18_3456677_CAA_C	TGIF1	FRAMESHIFT	NONE	LC	4.802	False	False	0.14393939393939395					Unannotated	0
chr18_3456689_G_T	TGIF1	STOP_GAINED	NONE	HC	5.572	False	False	0.11363636363636363	LAST_CODING_EXON				Unannotated	0
chr18_3456695_C_CT	TGIF1	FRAMESHIFT	NONE	HC	12.72	False	False	0.09090909090909091					Unannotated	0
chr18_3456730_T_TAACTAGCTATTTAGAGAACACAGAAACACTTGACAGTCATCTATCAGATAGCATTTCCTTTAATGCCTA	TGIF1	STOP_GAINED	NONE	HC		False	False	0.007575757575757576	LAST_CODING_EXON				Unannotated	0
chr18_3456732_ACTAG_A	TGIF1	FRAMESHIFT	NONE	HC	13.73	False	False	0.007575757575757576					Unannotated	0
chr18_3457365_GTCTGT_G	TGIF1	FRAMESHIFT	MANE_SELECT	HC	35.0	True	False	0.7022058823529411					Unannotated	0
chr18_3457660_C_CA	TGIF1	FRAMESHIFT	MANE_SELECT	HC	33.0	True	False	0.3382352941176471					Unannotated	0
chr18_3457898_AC_A	TGIF1	FRAMESHIFT	MANE_SELECT	HC	24.8	True	False	0.04779411764705882					Pathogenic/Likely_Pathogenic	1
chr18_51030278_T_C	SMAD4	SPLICE_CHANGE	NONE	LC	20.8	False	False	1.0		DONOR_LOSS	0.46	[('OUTSIDE_CODING_REGION', 1.0, 0.0)]	Unannotated	0
chr18_51030624_G_GTTATCCTGAATACATGTC	SMAD4	SPLICE_CHANGE	MANE_SELECT	LC	26.3	False	False	1.0		DONOR_GAIN	0.47	[('OUTSIDE_CODING_REGION', 1.0, 0.0), ('CRYPTIC_RESCUE', 0.18, 0.0)]	Unannotated	0
chr18_51067120_TAGAC_T	SMAD4	FRAMESHIFT	MANE_SELECT	HC	35.0	False	False	0.25181159420289856					Pathogenic/Likely_Pathogenic	2
chr18_51076662_C_T	SMAD4	STOP_GAINED	MANE_SELECT	HC	45.0	False	False	0.1956521739130435					Pathogenic/Likely_Pathogenic	2
chr18_51076778_T_TCTGTC	SMAD4	FRAMESHIFT	NONE	HC	20.3	True	False	0.02028397565922921					Unannotated	0
chr18_51076778_T_TCTGTCAGCTGCTGCTGG	SMAD4	FRAMESHIFT	NONE	HC	19.73	True	False	0.012170385395537525					Unannotated	0
chr18_51076779_A_AGCTGCTGCTGGAATTGGTGTTGATGACCTTCGTCGCTTATGCATACTC	SMAD4	STOP_GAINED	NONE	HC	15.99	True	False	0.02028397565922921	LAST_CODING_EXON				Unannotated	0
chr18_51076779_A_AGCTGCTGCTGGAATTGGTGTTGATGACCTTCGTCGCTTATGCATACTCAGGATG	SMAD4	STOP_GAINED	NONE	HC		True	False	0.02028397565922921	LAST_CODING_EXON				Uncertain	1
chr18_51076780_A_ATT	SMAD4	FRAMESHIFT	NONE	HC	19.38	True	False	0.018255578093306288					Unannotated	0
chr18_51076780_A_ATTGGTGTTGATGACCTTCGTCGCTTATGCATACTCAG	SMAD4	FRAMESHIFT	NONE	HC	18.66	True	False	0.014198782961460446					Uncertain	1
chr18_51076782_T_TGTTG	SMAD4	FRAMESHIFT	NONE	HC	14.57	True	False	0.016227180527383367					Uncertain	1
chr18_51076782_T_TGTTGATGACCTTCGTCGCTTATGCATACTCAGG	SMAD4	STOP_GAINED	NONE	HC	13.89	True	False	0.018255578093306288	LAST_CODING_EXON				Unannotated	0
chr18_51076785_G_GACCTTCGTCGCTTATGCATA	SMAD4	FRAMESHIFT	NONE	LC	13.81	True	False	0.002028397565922921					Unannotated	0
chr18_51078446_AG_A	SMAD4	FRAMESHIFT	MANE_SELECT	HC	35.0	True	False	0.010869565217391304					Uncertain	1
chr18_51078453_CA_C	SMAD4	FRAMESHIFT	MANE_SELECT	HC	33.0	True	False	0.007246376811594203					Uncertain	2
chr18_55228219_G_A	TCF4	SPLICE_CHANGE	MANE_SELECT	LC	22.5	False	False	0.0		DONOR_GAIN	0.62	[('ORIG_SPLICESITE_INTACT', 0.62, 0.0)]	Unannotated	0
chr18_55232520_C_T	TCF4	SPLICE_CHANGE	NONE	HC	15.13	False	False	0.18313373253493015		DONOR_LOSS	0.34	[('CRYPTIC_RESCUE', 0.01, 0.008902077151335312), ('INFRAME_INTRON_RETENTION', 0.0, 0.6321585903083701)]	Unannotated	0
chr18_55234418_AT_A	TCF4	FRAMESHIFT	NONE	HC	0.641	False	False	0.1949286846275753					Unannotated	0
chr18_55234435_G_C	TCF4	STOP_GAINED	NONE	HC	12.94	False	False	0.20285261489698891					Unannotated	0
chr18_55234435_G_T	TCF4	STOP_GAINED	NONE	HC	12.93	False	False	0.20285261489698891					Unannotated	0
chr18_55234439_C_A	TCF4	STOP_GAINED	NONE	LC	12.86	False	False	0.20443740095087162					Unannotated	0
chr18_55254504_G_C	TCF4	STOP_GAINED	MANE_SELECT	HC	44.0	False	False	0.33383010432190763					Unannotated	0
chr18_55257393_T_C	TCF4	SPLICE_CHANGE	MANE_SELECT	HC	31.0	False	False	0.4697420634920635		ACC_LOSS	0.87	[('CRYPTIC_RESCUE', 0.27, 0.001488095238095238)]	Uncertain	1
chr18_55279672_CAACT_C	TCF4	SPLICE_CHANGE	NONE	HC	8.562	False	False	0.7300884955752213		ACC_LOSS	0.07	[]	Benign/Likely_Benign	1
chr18_55302414_A_G	TCF4	SPLICE_CHANGE	NONE	HC	22.1	False	False	0.9547244094488189		DONOR_LOSS	0.96	[]	Unannotated	0
chr18_55302472_G_A	TCF4	STOP_GAINED	NONE	HC	18.94	False	False	0.9921104536489151	FIRST_EXON_LEQ_150NT_FROM_START				Unannotated	0
chr18_55321253_A_AC	TCF4	SPLICE_CHANGE	NONE	LC	17.74	False	False	1.0		DONOR_LOSS	0.27	[('OUTSIDE_CODING_REGION', 1.0, 0.0), ('INFRAME_INTRON_RETENTION', 0.0, 0.9681608713866778)]	Unannotated	0
chr18_55321253_AC_A	TCF4	SPLICE_CHANGE	NONE	LC	17.39	False	False	1.0		DONOR_GAIN	0.28	[('OUTSIDE_CODING_REGION', 1.0, 0.0), ('CRYPTIC_RESCUE', 0.27, 0.0)]	Unannotated	0
chr18_55321254_C_A	TCF4	SPLICE_CHANGE	NONE	LC	18.47	False	False	1.0		DONOR_LOSS	0.27	[('OUTSIDE_CODING_REGION', 1.0, 0.0), ('INFRAME_INTRON_RETENTION', 0.0, 0.9681608713866778)]	Unannotated	0
chr18_55350943_GT_G	TCF4	FRAMESHIFT	MANE_SELECT	HC	25.2	False	False	0.7883755588673621					Unannotated	0
chr18_55351004_C_T	TCF4	SPLICE_CHANGE	MANE_SELECT	LC	29.0	False	False	0.8169642857142857		ACC_LOSS	1.0	[('CRYPTIC_RESCUE', 0.12, 0.001488095238095238)]	Unannotated	0
chr18_55351791_TTACCCA_T	TCF4	SPLICE_CHANGE	NONE	LC	18.56	False	False	1.0		DONOR_LOSS	0.87	[('OUTSIDE_CODING_REGION', 1.0, 0.0)]	Unannotated	0
chr18_55351793_A_G	TCF4	SPLICE_CHANGE	NONE	LC	19.11	False	False	1.0		DONOR_LOSS	0.85	[('OUTSIDE_CODING_REGION', 1.0, 0.0)]	Unannotated	0
chr18_55383902_A_C	TCF4	SPLICE_CHANGE	NONE	LC	0.525	False	False	1.0		DONOR_LOSS	0.36	[('OUTSIDE_CODING_REGION', 1.0, 0.0), ('CRYPTIC_RESCUE', 0.18, 0.09225092250922509)]	Unannotated	0
chr18_55383902_A_G	TCF4	SPLICE_CHANGE	NONE	LC	0.6	False	False	1.0		DONOR_LOSS	0.36	[('OUTSIDE_CODING_REGION', 1.0, 0.0), ('CRYPTIC_RESCUE', 0.18, 0.09225092250922509)]	Unannotated	0
chr18_55383903_C_T	TCF4	SPLICE_CHANGE	NONE	LC	0.125	False	False	1.0		DONOR_LOSS	0.36	[('OUTSIDE_CODING_REGION', 1.0, 0.0), ('CRYPTIC_RESCUE', 0.18, 0.09225092250922509)]	Unannotated	0
chr18_55401687_A_G	TCF4	SPLICE_CHANGE	NONE	LC	14.41	False	False	1.0		DONOR_LOSS	0.43	[('OUTSIDE_CODING_REGION', 1.0, 0.0), ('INFRAME_INTRON_RETENTION', 0.0, 0.9930252150232166)]	Unannotated	0
chr18_55401688_C_T	TCF4	SPLICE_CHANGE	NONE	LC	18.25	False	False	1.0		DONOR_LOSS	0.43	[('OUTSIDE_CODING_REGION', 1.0, 0.0), ('INFRAME_INTRON_RETENTION', 0.0, 0.9930252150232166)]	Unannotated	0
chr18_55403620_C_A	TCF4	SPLICE_CHANGE	NONE	HC	20.9	False	True	0.9478646699944537		DONOR_LOSS	0.29	[('INFRAME_INTRON_RETENTION', 0.03, 0.05354330708661417), ('POSSIBLE_MET_RESCUE', 1.0, 0.053333333333333344)]	Unannotated	0
chr18_55403620_C_T	TCF4	SPLICE_CHANGE	NONE	LC	23.6	False	True	0.9478646699944537		DONOR_LOSS	0.29	[('INFRAME_INTRON_RETENTION', 0.04, 0.05354330708661417), ('POSSIBLE_MET_RESCUE', 1.0, 0.053333333333333344)]	Uncertain	1
chr18_55403621_GT_G	TCF4	FRAMESHIFT	NONE	HC	13.06	False	False	0.95					Unannotated	0
chr18_55403622_TAA_T	TCF4	FRAMESHIFT	NONE	HC	16.62	False	False	0.95					Unannotated	0
chr18_55403679_TCTGG_T	TCF4	FRAMESHIFT	NONE	HC	18.58	False	False	0.9833333333333333					Unannotated	0
chr18_55403696_G_A	TCF4	STOP_GAINED	NONE	HC	18.75	False	False	0.99	FIRST_EXON_LEQ_150NT_FROM_START				Unannotated	0
chr18_55403704_AT_A	TCF4	FRAMESHIFT	NONE	HC	16.83	False	False	0.995					Unannotated	0
chr18_55510577_A_G	TCF4	SPLICE_CHANGE	NONE	HC	14.77	False	True	0.9898828541001065		DONOR_LOSS	0.87	[('CRYPTIC_RESCUE', 0.1, 0.05910543130990415), ('POSSIBLE_MET_RESCUE', 1.0, 0.011199999999999988)]	Unannotated	0
chr18_55510578_C_T	TCF4	SPLICE_CHANGE	NONE	LC	18.81	False	True	0.9898828541001065		DONOR_LOSS	0.9	[('CRYPTIC_RESCUE', 0.1, 0.05910543130990415), ('POSSIBLE_MET_RESCUE', 1.0, 0.011199999999999988)]	Unannotated	0
chr18_55585871_TCTCTCA_T	TCF4	SPLICE_CHANGE	NONE	HC	17.62	False	False	0.9274193548387096		DONOR_GAIN	0.05	[('CRYPTIC_RESCUE', 0.01, 0.0)]	Unannotated	0
chr18_55585875_TCA_T	TCF4	SPLICE_CHANGE	NONE	HC	17.04	False	False	0.9274193548387096		DONOR_GAIN	0.1	[('CRYPTIC_RESCUE', 0.01, 0.0)]	Unannotated	0
chr18_55585881_TCA_T	TCF4	FRAMESHIFT	NONE	HC	16.84	False	False	0.9393939393939394					Unannotated	0
chr18_55585883_ACT_A	TCF4	FRAMESHIFT	NONE	HC	14.02	False	False	0.9393939393939394					Unannotated	0
chr18_55585883_ACTCT_A	TCF4	FRAMESHIFT	NONE	HC	15.15	False	False	0.9454545454545454					Unannotated	0
chr18_55585899_CCT_C	TCF4	FRAMESHIFT	NONE	HC	19.51	False	False	0.9757575757575757					Unannotated	0
chr18_55585899_CCTCT_C	TCF4	FRAMESHIFT	NONE	HC	19.69	False	False	0.9818181818181818					Unannotated	0
chr18_55585971_A_AC	TCF4	SPLICE_CHANGE	NONE	LC	20.2	False	False	1.0		DONOR_LOSS	0.56	[('OUTSIDE_CODING_REGION', 1.0, 0.0)]	Unannotated	0
chr18_55585971_A_G	TCF4	SPLICE_CHANGE	NONE	LC	21.7	False	False	1.0		DONOR_LOSS	0.56	[('OUTSIDE_CODING_REGION', 1.0, 0.0), ('CRYPTIC_RESCUE', 0.08, 0.20930232558139536)]	Unannotated	0
chr18_55586909_CTTCATATTTACCAAGGATTCAGCCAATTAAAAATTA_C	TCF4	SPLICE_CHANGE	NONE	LC	19.08	False	False	1.0		DONOR_GAIN	0.13	[('OUTSIDE_CODING_REGION', 1.0, 0.0), ('CRYPTIC_RESCUE', 0.12, 0.0)]	Unannotated	0
chr18_55587054_ATCCAGTAAATCACTCAGCTCTT_A	TCF4	FRAMESHIFT	MANE_SELECT	HC	36.0	False	False	0.9806259314456036					Pathogenic/Likely_Pathogenic	1
chr18_55588478_T_A	TCF4	STOP_GAINED	NONE	LC	15.54	False	False	0.9713855421686747	FIRST_EXON_LEQ_150NT_FROM_START				Unannotated	0
chr18_55588494_T_TACAATCTGAAGCCTGA	TCF4	FRAMESHIFT	NONE	HC	14.42	False	False	0.9713855421686747					Unannotated	0
chr18_55588515_TTC_T	TCF4	FRAMESHIFT	NONE	HC	14.35	False	False	0.9909638554216867					Unannotated	0
chr18_55588532_G_A	TCF4	STOP_GAINED	NONE	HC	13.58	False	False	0.9984939759036144	FIRST_EXON_LEQ_150NT_FROM_START				Unannotated	0
chr18_55589296_C_T	TCF4	SPLICE_CHANGE	NONE	LC	23.4	False	False	1.0		DONOR_LOSS	0.65	[('OUTSIDE_CODING_REGION', 1.0, 0.0), ('INFRAME_INTRON_RETENTION', 0.0, 0.5150214592274678)]	Unannotated	0
chr18_55631311_A_AGTGCTGGGATTACAGGTAT	TCF4	FRAMESHIFT	NONE	HC	19.43	False	False	0.8796895213454075					Unannotated	0
chr18_55631347_C_T	TCF4	STOP_GAINED	NONE	HC	23.9	False	False	0.8990944372574385					Uncertain	1
chr18_55631369_TG_T	TCF4	FRAMESHIFT	NONE	HC	22.6	False	False	0.908150064683053					Unannotated	0
chr18_55631378_C_CAA	TCF4	FRAMESHIFT	NONE	HC	23.4	False	False	0.9107373868046572					Unannotated	0
chr18_55631380_AAACAT_A	TCF4	FRAMESHIFT	NONE	HC	22.8	False	False	0.9146183699870634					Unannotated	0
chr18_55635702_C_A	TCF4	SPLICE_CHANGE	NONE	LC	17.27	False	True	0.9160206718346253		DONOR_LOSS	0.68	[('CRYPTIC_RESCUE', 0.3, 0.06976744186046512), ('INFRAME_INTRON_RETENTION', 0.0, 0.6500904159132007), ('POSSIBLE_MET_RESCUE', 1.0, 0.08408796895213455)]	Unannotated	0
chr18_55635702_C_T	TCF4	SPLICE_CHANGE	NONE	HC	16.44	False	True	0.9160206718346253		DONOR_LOSS	0.68	[('CRYPTIC_RESCUE', 0.29, 0.06976744186046512), ('INFRAME_INTRON_RETENTION', 0.0, 0.6500904159132007), ('POSSIBLE_MET_RESCUE', 1.0, 0.08408796895213455)]	Unannotated	0
chr18_55635704_TC_T	TCF4	FRAMESHIFT	NONE	HC	23.3	False	False	0.9172056921086675					Unannotated	0
chr18_55635705_C_A	TCF4	STOP_GAINED	NONE	HC	36.0	False	False	0.9172056921086675					Unannotated	0
chr18_55635718_GGA_G	TCF4	FRAMESHIFT	NONE	HC	18.79	False	False	0.9236739974126779					Unannotated	0
chr18_55635720_AG_A	TCF4	FRAMESHIFT	NONE	HC	21.1	False	False	0.92496765847348					Unannotated	0
chr18_55635746_C_T	TCF4	STOP_GAINED	NONE	LC	24.5	False	False	0.9353169469598965					Unannotated	0
chr18_55635802_TG_T	TCF4	FRAMESHIFT	NONE	HC	6.547	False	False	0.9598965071151359					Unannotated	0
chr18_55635818_G_C	TCF4	STOP_GAINED	NONE	HC	21.0	False	True	0.9663648124191462	FIRST_EXON_LEQ_150NT_FROM_START				Unannotated	0
chr18_55635823_AT_A	TCF4	FRAMESHIFT	NONE	HC	20.3	False	True	0.9689521345407504					Uncertain	0
chr18_55635867_G_A	TCF4	STOP_GAINED	NONE	HC	22.4	False	True	0.9870633893919794	FIRST_EXON_LEQ_150NT_FROM_START				Unannotated	0
chr18_55635888_T_A	TCF4	STOP_GAINED	NONE	HC	27.2	False	True	0.9961190168175937	FIRST_EXON_LEQ_150NT_FROM_START				Unannotated	0
chr19_1207065_T_TGG	STK11	FRAMESHIFT	MANE_SELECT	HC	36.0	False	False	0.8822170900692841					Pathogenic/Likely_Pathogenic	2
chr19_1218502_T_C	STK11	SPLICE_CHANGE	MANE_SELECT	HC	27.9	False	False	0.7127496159754224		DONOR_LOSS	0.71	[('CRYPTIC_RESCUE', 0.11, 0.0091324200913242)]	Uncertain	0
chr19_1219323_C_A	STK11	SPLICE_CHANGE	MANE_SELECT	HC	26.8	False	False	0.7127496159754224		ACC_GAIN	0.09	[('ORIG_SPLICESITE_INTACT', 0.91, 0.0)]	Uncertain	1
chr19_1220713_A_ACCCTGTAAGTGCCCCGCCCC	STK11	FRAMESHIFT	MANE_SELECT	HC	37.0	False	False	0.4341801385681293					Uncertain	1
chr19_1223086_TGGAG_T	STK11	FRAMESHIFT	MANE_SELECT	HC	34.0	False	False	0.21478060046189376					Uncertain	1
chr19_1223649_G_GC	STK11	FRAMESHIFT	NONE	HC	11.07	True	False	0.07425742574257425					Unannotated	0
chr19_1223701_C_G	STK11	STOP_GAINED	NONE	HC	16.61	True	False	0.034653465346534656	LAST_CODING_EXON				Unannotated	0
chr19_1223710_C_G	STK11	STOP_GAINED	NONE	HC	9.945	True	False	0.027227722772277228	LAST_CODING_EXON				Unannotated	0
chr19_1223739_C_T	STK11	STOP_GAINED	NONE	HC	1.099	True	False	0.0024752475247524753	LAST_CODING_EXON				Unannotated	0
chr19_13024636_G_GGA	NFIX	FRAMESHIFT	NONE	HC	20.5	False	True	1.0					Unannotated	0
chr19_13024666_G_GGGGATACC	NFIX	FRAMESHIFT	NONE	HC	17.67	False	False	0.9764705882352941					Uncertain	1
chr19_13024678_AGCGTGTGTGTGTGGACGGCAACGTTGTCTGTGC_A	NFIX	SPLICE_CHANGE	NONE	HC	19.08	False	False	0.9667318982387475		DONOR_LOSS	0.51	[('ORIG_SPLICESITE_INTACT', 0.8, 0.0), ('CRYPTIC_RESCUE', 0.2, 0.02480916030534351), ('INFRAME_INTRON_RETENTION', 0.0, 0.1797752808988764)]	Unannotated	0
chr19_13024680_C_CGT	NFIX	FRAMESHIFT	NONE	HC	17.45	False	False	0.9686274509803922					Uncertain	1
chr19_13024680_CGT_C	NFIX	FRAMESHIFT	NONE	HC	17.37	False	False	0.9686274509803922					Unannotated	0
chr19_13024681_G_A	NFIX	SPLICE_CHANGE	NONE	HC	18.65	False	False	0.9702970297029703		DONOR_GAIN	0.22	[('CRYPTIC_RESCUE', 0.15, 0.0)]	Unannotated	0
chr19_13024694_C_CG	NFIX	FRAMESHIFT	NONE	HC	14.72	False	False	0.907103825136612					Unannotated	0
chr19_13073495_GAGTA_G	NFIX	SPLICE_CHANGE	MANE_SELECT	HC	36.0	False	False	0.538104705102717		DONOR_LOSS	1.0	[('INFRAME_EXON_SKIP', 0.0, 0.04970178926441352)]	Uncertain	2
chr19_13090308_C_T	NFIX	STOP_GAINED	NONE	HC	27.7	True	False	0.045351473922902494	LAST_CODING_EXON				Unannotated	0
chr19_13094640_G_A	NFIX	STOP_GAINED	MANE_SELECT	HC	40.0	True	False	0.00597609561752988	LAST_CODING_EXON				Unannotated	0
chr19_13207389_AGTCCGTGCGCC_A	CACNA1A	FRAMESHIFT	MANE_SELECT	HC	35.0	True	False	0.0111731843575419					Unannotated	0
chr19_13207403_G_C	CACNA1A	STOP_GAINED	MANE_SELECT	HC	40.0	True	False	0.011971268954509178	LAST_CODING_EXON				Unannotated	0
chr19_13207403_G_T	CACNA1A	STOP_GAINED	MANE_SELECT	HC	40.0	True	False	0.011971268954509178	LAST_CODING_EXON				Unannotated	0
chr19_13207414_T_TGGGGAGTCGCCGGCCGTGCCGAGAA	CACNA1A	FRAMESHIFT	MANE_SELECT	HC	34.0	True	False	0.010375099760574621					Unannotated	0
chr19_13207414_TGGGGAGTCGCCGGCCGTGCCGAGAAGGCGAGGCGCAGGCCGGGCCCGAGGCCCGGGGAGTCCTGGGCGAGCGCCCGGTGGCGCCCGAGGACG_T	CACNA1A	FRAMESHIFT	MANE_SELECT	HC		True	False	0.025538707102952914					Unannotated	0
chr19_13207431_TGCCGAGAAGGCGAGGCGCAGGCCGG_T	CACNA1A	FRAMESHIFT	MANE_SELECT	HC	35.0	True	False	0.018754988028731046					Uncertain	1
chr19_13207433_CCGAGAAGG_C	CACNA1A	FRAMESHIFT	MANE_SELECT	HC	34.0	True	False	0.01675977653631285					Unannotated	0
chr19_13207436_A_AGAAG	CACNA1A	FRAMESHIFT	MANE_SELECT	HC	28.8	True	False	0.01556264964086193					Unannotated	0
chr19_13207438_AAGGCG_A	CACNA1A	FRAMESHIFT	MANE_SELECT	HC	34.0	True	False	0.017158818834796488					Unannotated	0
chr19_13207447_C_CGCAG	CACNA1A	FRAMESHIFT	MANE_SELECT	HC	31.0	True	False	0.017557861133280128					Unannotated	0
chr19_13207463_GGCCCGGGGAGTCCTGGGCGAGC_G	CACNA1A	FRAMESHIFT	MANE_SELECT	HC	35.0	True	False	0.02274541101356744					Unannotated	0
chr19_13207464_G_GC	CACNA1A	FRAMESHIFT	MANE_SELECT	HC	34.0	True	False	0.019553072625698324					Unannotated	0
chr19_13207465_CCCGGGGA_C	CACNA1A	FRAMESHIFT	MANE_SELECT	HC	34.0	True	False	0.02114924181963288					Unannotated	0
chr19_13207468_G_GA	CACNA1A	FRAMESHIFT	MANE_SELECT	HC	34.0	True	False	0.020750199521149242					Unannotated	0
chr19_13207483_AGCGCCCGGTG_A	CACNA1A	FRAMESHIFT	MANE_SELECT	HC	33.0	True	False	0.023942537909018357					Unannotated	0
chr19_13207509_TGTCGTACGGGGGGTGGCGC_T	CACNA1A	FRAMESHIFT	MANE_SELECT	HC	34.0	True	False	0.028332003192338386					Unannotated	0
chr19_13207515_AC_A	CACNA1A	FRAMESHIFT	MANE_SELECT	HC	21.2	True	False	0.026735833998403832					Unannotated	0
chr19_13207516_C_CG	CACNA1A	FRAMESHIFT	MANE_SELECT	HC	22.4	True	False	0.02713487629688747					Uncertain	1
chr19_13207516_C_CGG	CACNA1A	FRAMESHIFT	MANE_SELECT	HC	21.7	True	False	0.02713487629688747					Unannotated	0
chr19_13207516_CG_C	CACNA1A	FRAMESHIFT	MANE_SELECT	HC	19.68	True	False	0.02713487629688747					Unannotated	0
chr19_13207589_G_C	CACNA1A	STOP_GAINED	MANE_SELECT	HC	35.0	True	False	0.03671189146049481	LAST_CODING_EXON				Unannotated	0
chr19_13207594_CG_C	CACNA1A	FRAMESHIFT	MANE_SELECT	HC	26.3	True	False	0.03750997605746209					Unannotated	0
chr19_13207668_CG_C	CACNA1A	FRAMESHIFT	MANE_SELECT	LC	33.0	True	False	0.047086991221069435					Unannotated	0
chr19_13207678_C_CCG	CACNA1A	FRAMESHIFT	MANE_SELECT	LC	27.5	True	False	0.04868316041500399					Unannotated	0
chr19_13207694_G_GGGGGACTCGCTCCGGGCCGGGCC	CACNA1A	FRAMESHIFT	MANE_SELECT	LC	34.0	True	False	0.04748603351955307					Unannotated	0
chr19_13207760_G_GC	CACNA1A	FRAMESHIFT	MANE_SELECT	LC	29.0	True	False	0.05905826017557861					Unannotated	0
chr19_13207760_GC_G	CACNA1A	FRAMESHIFT	MANE_SELECT	LC	26.0	True	False	0.05945730247406225					Unannotated	0
chr19_13207827_CT_C	CACNA1A	FRAMESHIFT	MANE_SELECT	LC	31.0	True	False	0.06823623304070231					Unannotated	0
chr19_13207835_C_CGCCCG	CACNA1A	FRAMESHIFT	MANE_SELECT	LC	25.6	True	False	0.06863527533918595					Unannotated	0
chr19_13208035_C_T	CACNA1A	STOP_GAINED	NONE	LC	32.0	True	False	0.016507384882710686	LAST_CODING_EXON				Unannotated	0
chr19_13208049_C_T	CACNA1A	SPLICE_CHANGE	NONE	HC	23.1	True	False	0.00042936882782310007		ACC_LOSS	0.02	[('LAST_CODING_EXON', 1.0, 0.00042936882782310007), ('INFRAME_EXON_SKIP', 1.0, 0.00042936882782310007)]	Uncertain	1
chr19_13208054_C_G	CACNA1A	SPLICE_CHANGE	MANE_SELECT	HC	34.0	True	False	0.09852413242919825		ACC_LOSS	0.97	[('LAST_CODING_EXON', 1.0, 0.09852413242919825), ('INFRAME_EXON_SKIP', 0.43000000000000005, 0.09852413242919825), ('INFRAME_INTRON_RETENTION', 0.0, 0.08537030280919372)]	Unannotated	0
chr19_13209010_C_G	CACNA1A	SPLICE_CHANGE	MANE_SELECT	HC	34.0	False	False	0.13229623720249967		ACC_GAIN	0.93	[('CRYPTIC_RESCUE', 0.87, 0.0015955325089748703)]	Unannotated	0
chr19_13209348_CAG_C	CACNA1A	FRAMESHIFT	MANE_SELECT	HC	32.0	False	False	0.1372705506783719					Pathogenic/Likely_Pathogenic	1
chr19_13209356_CGGTGG_C	CACNA1A	FRAMESHIFT	MANE_SELECT	HC	34.0	False	False	0.13846767757382283					Unannotated	0
chr19_13209362_CT_C	CACNA1A	FRAMESHIFT	MANE_SELECT	HC	22.7	False	False	0.13886671987230648					Unannotated	0
chr19_13212523_C_T	CACNA1A	SPLICE_CHANGE	MANE_SELECT	HC	34.0	False	False	0.19558569339183618		ACC_LOSS	0.99	[('INFRAME_INTRON_RETENTION', 0.09, 0.014156508061344868)]	Pathogenic/Likely_Pathogenic	1
chr19_13214604_TCCTCCTGCAATGGGGG_T	CACNA1A	SPLICE_CHANGE	MANE_SELECT	HC	35.0	False	False	0.23800026592208484		ACC_LOSS	1.0	[('INFRAME_EXON_SKIP', 0.5900000000000001, 0.014359792580773833)]	Unannotated	0
chr19_13230194_CAA_C	CACNA1A	FRAMESHIFT	MANE_SELECT	HC	35.0	False	False	0.28012769353551475					Unannotated	0
chr19_13235256_GA_G	CACNA1A	FRAMESHIFT	MANE_SELECT	HC	32.0	False	False	0.3240223463687151					Unannotated	0
chr19_13235694_G_A	CACNA1A	STOP_GAINED	MANE_SELECT	LC	45.0	False	False	0.33679169992019153					Pathogenic/Likely_Pathogenic	2
chr19_13241528_T_C	CACNA1A	SPLICE_CHANGE	NONE	HC	20.2	False	False	0.3977811163758234		DONOR_GAIN	0.01	[('ORIG_SPLICESITE_INTACT', 0.01, 0.0)]	Unannotated	0
chr19_13245245_C_T	CACNA1A	STOP_GAINED	MANE_SELECT	HC	47.0	False	False	0.3503591380686353					Unannotated	0
chr19_13262772_G_A	CACNA1A	STOP_GAINED	MANE_SELECT	HC	41.0	False	False	0.461292897047087					Pathogenic/Likely_Pathogenic	2
chr19_13262790_G_A	CACNA1A	STOP_GAINED	MANE_SELECT	HC	42.0	False	False	0.46368715083798884					Pathogenic/Likely_Pathogenic	2
chr19_13275855_G_GTAAGT	CACNA1A	FRAMESHIFT	MANE_SELECT	HC	36.0	False	False	0.4696727853152434					Unannotated	0
chr19_13275856_GCA_G	CACNA1A	FRAMESHIFT	MANE_SELECT	HC	35.0	False	False	0.4704708699122107					Unannotated	0
chr19_13275860_A_AGTGG	CACNA1A	FRAMESHIFT	MANE_SELECT	HC	36.0	False	False	0.47086991221069435					Unannotated	0
chr19_13275913_CG_C	CACNA1A	FRAMESHIFT	MANE_SELECT	HC	35.0	False	False	0.47805267358339987					Unannotated	0
chr19_13286522_G_GA	CACNA1A	FRAMESHIFT	MANE_SELECT	HC	34.0	False	False	0.529928172386273					Pathogenic/Likely_Pathogenic	1
chr19_13298779_CCGCGCCCGTG_C	CACNA1A	FRAMESHIFT	MANE_SELECT	HC	25.9	False	False	0.6221069433359936					Pathogenic/Likely_Pathogenic	2
chr19_13298781_GC_G	CACNA1A	FRAMESHIFT	MANE_SELECT	HC	23.7	False	False	0.6209098164405427					Unannotated	0
chr19_13298796_GA_G	CACNA1A	FRAMESHIFT	MANE_SELECT	HC	23.9	False	False	0.6229050279329609					Unannotated	0
chr19_13298882_C_CGCTCGGCCTCGCCG	CACNA1A	FRAMESHIFT	MANE_SELECT	HC	24.7	False	False	0.6324820430965682					Unannotated	0
chr19_13298907_CTGCCCTCCCGGGCG_C	CACNA1A	FRAMESHIFT	MANE_SELECT	HC	33.0	False	False	0.6392657621707901					Unannotated	0
chr19_13298942_G_T	CACNA1A	STOP_GAINED	MANE_SELECT	HC	35.0	False	False	0.6424581005586593	LARGE_EXON				Unannotated	0
chr19_13303615_T_C	CACNA1A	SPLICE_CHANGE	MANE_SELECT	LC	29.3	False	False	0.7202499667597394		ACC_GAIN	0.14	[]	Pathogenic/Likely_Pathogenic	2
chr19_13303830_CCT_C	CACNA1A	FRAMESHIFT	MANE_SELECT	HC	34.0	False	False	0.729050279329609					Pathogenic/Likely_Pathogenic	2
chr19_13308222_AC_A	CACNA1A	FRAMESHIFT	MANE_SELECT	HC	35.0	False	False	0.7593774940143655					Unannotated	0
chr19_13308453_G_A	CACNA1A	STOP_GAINED	MANE_SELECT	HC	42.0	False	False	0.7681564245810056					Pathogenic/Likely_Pathogenic	2
chr19_13317307_G_A	CACNA1A	STOP_GAINED	MANE_SELECT	LC	40.0	False	False	0.8192338387869114					Pathogenic/Likely_Pathogenic	2
chr19_13334495_T_G	CACNA1A	SPLICE_CHANGE	MANE_SELECT	HC	34.0	False	False	0.8561361521074325		ACC_LOSS	0.98	[('CRYPTIC_RESCUE', 0.46, 0.003972983710766786)]	Unannotated	0
chr19_13455213_G_C	CACNA1A	SPLICE_CHANGE	MANE_SELECT	HC	26.2	False	False	0.9610424145725303		ACC_GAIN	0.95	[('ORIG_SPLICESITE_INTACT', 0.95, 0.0), ('CRYPTIC_RESCUE', 0.37, 0.0)]	Unannotated	0
chr19_13455213_G_T	CACNA1A	SPLICE_CHANGE	MANE_SELECT	LC	26.3	False	False	0.9610424145725303		ACC_GAIN	0.02	[('ORIG_SPLICESITE_INTACT', 0.98, 0.0)]	Uncertain	1
chr19_13506099_GGGCTGCCCGCCCTGCCGGCTGCCCCC_G	CACNA1A	FRAMESHIFT	MANE_SELECT	HC	35.0	False	True	0.9868316041500399					Unannotated	0
chr19_13506189_G_T	CACNA1A	STOP_GAINED	MANE_SELECT	HC	38.0	False	True	0.9956105347166799	FIRST_EXON_LEQ_150NT_FROM_START				Unannotated	0
chr19_13506227_T_A	CACNA1A	SPLICE_CHANGE	NONE	HC	21.6	False	False	0.9722341491341062		ACC_LOSS	0.21	[('CRYPTIC_RESCUE', 0.01, 0.035208243881494204), ('INFRAME_EXON_SKIP', 0.99, 0.0420781451266638)]	Unannotated	0
chr19_13519440_TTC_T	CACNA1A	FRAMESHIFT	NONE	HC	3.121	False	False	0.0449438202247191					Unannotated	0
chr19_13519501_TTCCTA_T	CACNA1A	SPLICE_CHANGE	NONE	HC	15.18	True	False	0.2814814814814815		ACC_LOSS	0.95	[('LAST_CODING_EXON', 1.0, 0.2814814814814815)]	Unannotated	0
chr19_13599770_GGC_G	CACNA1A	FRAMESHIFT	NONE	HC	35.0	False	False	0.9750859106529209					Unannotated	0
chr19_13599774_T_TG	CACNA1A	FRAMESHIFT	NONE	HC	34.0	False	False	0.9750859106529209					Unannotated	0
chr19_13599774_TG_T	CACNA1A	FRAMESHIFT	NONE	HC	34.0	False	False	0.9755154639175257					Unannotated	0
chr19_13599797_GGCCT_G	CACNA1A	FRAMESHIFT	NONE	HC	34.0	False	False	0.979381443298969					Unannotated	0
chr19_13599853_GA_G	CACNA1A	FRAMESHIFT	NONE	HC	18.19	False	False	0.9871134020618557					Unannotated	0
chr19_13599854_A_AG	CACNA1A	FRAMESHIFT	NONE	HC	28.2	False	False	0.9866838487972509					Unannotated	0
chr19_13599854_AG_A	CACNA1A	FRAMESHIFT	NONE	HC	27.8	False	False	0.9871134020618557					Unannotated	0
chr19_13599864_TCGAAG_T	CACNA1A	FRAMESHIFT	NONE	HC	27.0	False	False	0.9892611683848798					Unannotated	0
chr19_13599865_C_A	CACNA1A	STOP_GAINED	NONE	HC	34.0	False	False	0.9884020618556701	FIRST_EXON_LEQ_150NT_FROM_START				Unannotated	0
chr19_13599875_G_GGGGGCCCTCCTCCA	CACNA1A	FRAMESHIFT	NONE	HC	21.3	False	False	0.9879725085910653					Unannotated	0
chr19_13599903_AGGGCGCTG_A	CACNA1A	FRAMESHIFT	NONE	HC	22.2	False	False	0.9948453608247423					Unannotated	0
chr19_13623876_A_G	CACNA1A	SPLICE_CHANGE	NONE	LC	22.9	False	False	1.0		DONOR_GAIN	0.42	[('OUTSIDE_CODING_REGION', 1.0, 0.0), ('CRYPTIC_RESCUE', 0.37, 0.0)]	Unannotated	0
chr19_13623877_C_T	CACNA1A	SPLICE_CHANGE	NONE	LC	24.8	False	False	1.0		DONOR_LOSS	0.97	[('OUTSIDE_CODING_REGION', 1.0, 0.0)]	Unannotated	0
chr19_35718053_GGCCT_G	KMT2B	FRAMESHIFT	MANE_SELECT	HC	32.0	False	False	0.9959484346224677					Unannotated	0
chr19_35719782_AG_A	KMT2B	SPLICE_CHANGE	MANE_SELECT	HC	34.0	False	False	0.9464899361806578		ACC_LOSS	0.99	[]	Unannotated	0
chr19_35719782_AGGTCGAGCGCCCCGAGGTCGG_A	KMT2B	SPLICE_CHANGE	MANE_SELECT	HC	32.0	False	False	0.9464899361806578		ACC_GAIN	0.99	[('CRYPTIC_RESCUE', 0.99, 0.002577319587628866)]	Unannotated	0
chr19_35720591_CA_C	KMT2B	FRAMESHIFT	MANE_SELECT	HC	11.79	False	False	0.8475138121546961					Unannotated	0
chr19_35720603_C_CCCCCGGG	KMT2B	FRAMESHIFT	MANE_SELECT	HC	22.1	False	False	0.8449355432780847					Unannotated	0
chr19_35720603_C_CCCCGCGG	KMT2B	FRAMESHIFT	MANE_SELECT	HC	22.1	False	False	0.8449355432780847					Unannotated	0
chr19_35720604_C_CCCCGGGG	KMT2B	FRAMESHIFT	MANE_SELECT	HC	17.24	False	False	0.8453038674033149					Unannotated	0
chr19_35721089_C_CCT	KMT2B	FRAMESHIFT	MANE_SELECT	HC	27.3	False	False	0.7860036832412522					Unannotated	0
chr19_35721251_CTG_C	KMT2B	FRAMESHIFT	MANE_SELECT	HC	22.4	False	False	0.7661141804788214					Unannotated	0
chr19_35722357_A_G	KMT2B	SPLICE_CHANGE	MANE_SELECT	HC	27.0	False	False	0.6984536082474226		ACC_LOSS	0.97	[('CRYPTIC_RESCUE', 0.44, 0.0033027522935779817), ('INFRAME_EXON_SKIP', 0.56, 0.013991163475699559)]	Pathogenic/Likely_Pathogenic	1
chr19_35722358_G_C	KMT2B	SPLICE_CHANGE	MANE_SELECT	HC	24.2	False	False	0.6984536082474226		ACC_LOSS	0.97	[('CRYPTIC_RESCUE', 0.36, 0.0033027522935779817), ('INFRAME_EXON_SKIP', 0.64, 0.013991163475699559)]	Unannotated	0
chr19_35724008_G_A	KMT2B	SPLICE_CHANGE	MANE_SELECT	HC	33.0	False	False	0.5908198330878743		DONOR_LOSS	0.99	[('INFRAME_EXON_SKIP', 0.0, 0.033873343151693665)]	Unannotated	0
chr19_35726353_G_GGTGGGGACCGGGCAGGGGAACTGGATGCT	KMT2B	FRAMESHIFT	MANE_SELECT	HC	37.0	False	False	0.5049723756906077					Unannotated	0
chr19_35727593_G_C	KMT2B	SPLICE_CHANGE	NONE	HC	18.89	False	False	0.5		DONOR_LOSS	0.71	[('CRYPTIC_RESCUE', 0.17, 0.005545286506469501), ('INFRAME_INTRON_RETENTION', 0.0, 0.16329704510108864)]	Unannotated	0
chr19_35727594_T_C	KMT2B	SPLICE_CHANGE	NONE	LC	17.41	False	False	0.5		DONOR_LOSS	0.7	[('CRYPTIC_RESCUE', 0.11, 0.0528169014084507), ('INFRAME_INTRON_RETENTION', 0.0, 0.16329704510108864)]	Unannotated	0
chr19_35729161_G_A	KMT2B	SPLICE_CHANGE	NONE	HC	18.6	False	False	0.8093492208982584		ACC_GAIN	0.7	[]	Uncertain	1
chr19_35732330_G_T	KMT2B	SPLICE_CHANGE	NONE	HC	12.29	False	False	0.6281035393555203		DONOR_LOSS	0.39	[]	Benign/Likely_Benign	1
chr19_35736790_T_C	KMT2B	SPLICE_CHANGE	NONE	HC	8.849	False	False	0.5476190476190477		DONOR_LOSS	0.37	[('INFRAME_EXON_SKIP', 0.0, 0.21428571428571427), ('INFRAME_INTRON_RETENTION', 0.0, 0.21025641025641026)]	Uncertain	0
chr19_35737874_G_A	KMT2B	STOP_GAINED	NONE	HC	7.39	False	False	0.0					Unannotated	0
chr19_35738120_G_A	KMT2B	STOP_GAINED	NONE	HC	22.9	False	False	0.0	LAST_CODING_EXON				Unannotated	0
chr19_35738122_C_G	KMT2B	STOP_GAINED	NONE	HC	6.255	False	False	0.0	LAST_CODING_EXON				Unannotated	0
chr19_35738283_G_A	KMT2B	STOP_GAINED	NONE	HC	28.0	False	False	0.0	LAST_CODING_EXON				Unannotated	0
chr19_41860364_AGGGCCCCGAGGCGCCCGGCGCGGGCCCGTCCCGCCCCCTAGAGCCGCGGCCACGTGCGAGCGGCAGGCCCGGACATGCCCGGTCAGCGCCGTCCGGGAACCGAGCGT_A	RPS19	SPLICE_CHANGE	NONE	LC		False	False	1.0		DONOR_LOSS	0.85	[('OUTSIDE_CODING_REGION', 1.0, 0.0), ('CRYPTIC_RESCUE', 0.02, 0.3561643835616438)]	Unannotated	0
chr19_41860446_G_A	RPS19	SPLICE_CHANGE	NONE	LC	14.34	False	False	1.0		DONOR_LOSS	0.85	[('OUTSIDE_CODING_REGION', 1.0, 0.0)]	Unannotated	0
chr19_41860496_T_C	RPS19	SPLICE_CHANGE	NONE	LC	8.554	False	False	1.0		DONOR_LOSS	0.86	[('OUTSIDE_CODING_REGION', 1.0, 0.0)]	Unannotated	0
chr19_41860496_T_G	RPS19	SPLICE_CHANGE	NONE	LC	8.286	False	False	1.0		DONOR_LOSS	0.87	[('OUTSIDE_CODING_REGION', 1.0, 0.0)]	Unannotated	0
chr19_41860784_G_A	RPS19	SPLICE_CHANGE	NONE	LC	24.7	False	False	1.0		DONOR_LOSS	0.01	[('ORIG_SPLICESITE_INTACT', 1.0, 0.0), ('OUTSIDE_CODING_REGION', 1.0, 0.0)]	Unannotated	0
chr19_41860784_G_T	RPS19	SPLICE_CHANGE	NONE	LC	32.0	False	False	0.0		INDETERMINATE	0.0	[('ORIG_SPLICESITE_INTACT', 1.0, 0.0), ('OUTSIDE_CODING_REGION', 1.0, 0.0)]	Uncertain	1
chr19_41861215_G_T	RPS19	STOP_GAINED	NONE	HC	15.66	False	False	0.42	LEQ_50NT_FROM_LAST_EJ				Unannotated	0
chr19_41861226_G_C	RPS19	SPLICE_CHANGE	NONE	HC	1.856	True	False	0.3853820598006645		DONOR_LOSS	0.01	[('LAST_CODING_EXON', 1.0, 0.3853820598006645), ('INFRAME_EXON_SKIP', 0.0, 0.3787375415282392)]	Unannotated	0
chr19_41869134_C_T	RPS19	STOP_GAINED	NONE	HC	12.26	True	False	0.04	LAST_CODING_EXON				Benign/Likely_Benign	1
chr19_41869204_GA_G	RPS19	FRAMESHIFT	MANE_SELECT	HC	34.0	False	False	0.20689655172413793					Pathogenic/Likely_Pathogenic	1
chr19_42248476_G_A	ERF	STOP_GAINED	MANE_SELECT	HC	36.0	True	False	0.005474452554744526	LAST_CODING_EXON				Uncertain	2
chr19_42248645_A_ACTCCAGCGCCG	ERF	FRAMESHIFT	MANE_SELECT	HC	34.0	True	False	0.10218978102189781					Unannotated	0
chr19_42248909_CTT_C	ERF	FRAMESHIFT	MANE_SELECT	HC	23.2	True	False	0.27007299270072993					Pathogenic/Likely_Pathogenic	2
chr19_42249219_CCT_C	ERF	FRAMESHIFT	MANE_SELECT	HC	34.0	True	False	0.458029197080292					Pathogenic/Likely_Pathogenic	2
chr19_42249415_G_A	ERF	STOP_GAINED	MANE_SELECT	HC	39.0	True	False	0.5766423357664233	LAST_CODING_EXON				Pathogenic/Likely_Pathogenic	2
chr19_42249449_C_CG	ERF	FRAMESHIFT	MANE_SELECT	HC	32.0	True	False	0.5967153284671532					Unannotated	0
chr19_42249565_G_A	ERF	STOP_GAINED	MANE_SELECT	LC	38.0	True	False	0.6678832116788321	LAST_CODING_EXON				Pathogenic/Likely_Pathogenic	2
chr19_42249644_G_A	ERF	STOP_GAINED	NONE	HC	9.097	True	False	0.11475409836065574	LAST_CODING_EXON				Unannotated	0
chr19_42250336_G_GGC	ERF	FRAMESHIFT	MANE_SELECT	HC	35.0	False	False	0.8467153284671532					Unannotated	0
chr19_42250431_C_CACTACGG	ERF	FRAMESHIFT	MANE_SELECT	HC	36.0	False	False	0.9051094890510949					Unannotated	0
chr19_42250436_T_TAC	ERF	FRAMESHIFT	MANE_SELECT	HC	35.0	False	False	0.906934306569343					Unannotated	0
chr19_42250445_C_T	ERF	STOP_GAINED	MANE_SELECT	LC	42.0	False	False	0.9142335766423357					Unannotated	0
chr19_42250530_ACT_A	ERF	FRAMESHIFT	MANE_SELECT	HC	34.0	False	False	0.9671532846715328					Unannotated	0
chr19_42250547_C_T	ERF	STOP_GAINED	MANE_SELECT	LC	43.0	False	False	0.9762773722627737					Pathogenic/Likely_Pathogenic	1
chr19_42254527_CCCCGCTAA_C	ERF	SPLICE_CHANGE	NONE	LC	14.95	False	False	1.0		DONOR_LOSS	0.99	[('OUTSIDE_CODING_REGION', 1.0, 0.0)]	Unannotated	0
chr19_42254535_A_G	ERF	SPLICE_CHANGE	NONE	LC	11.97	False	False	1.0		DONOR_LOSS	0.96	[('OUTSIDE_CODING_REGION', 1.0, 0.0), ('CRYPTIC_RESCUE', 0.3, 0.1270718232044199)]	Unannotated	0
chr19_42254988_C_CG	ERF	FRAMESHIFT	MANE_SELECT	HC	35.0	False	False	0.9927007299270073					Unannotated	0
chr20_35434031_G_GT	GDF5	FRAMESHIFT	MANE_SELECT	HC	35.0	False	False	0.08183632734530938					Unannotated	0
chr20_35434102_C_CA	GDF5	FRAMESHIFT	MANE_SELECT	HC	34.0	False	False	0.12574850299401197					Unannotated	0
chr20_35434270_GC_G	GDF5	FRAMESHIFT	MANE_SELECT	HC	34.0	False	False	0.23952095808383234					Pathogenic/Likely_Pathogenic	1
chr20_35434435_AGGCCACG_A	GDF5	FRAMESHIFT	MANE_SELECT	HC	34.0	False	False	0.3532934131736527					Unannotated	0
chr20_35434604_C_CGCTGGGGCAGCTGGACAGCTTCA	GDF5	FRAMESHIFT	MANE_SELECT	HC	33.0	False	False	0.4630738522954092					Pathogenic/Likely_Pathogenic	2
chr20_35434757_G_A	GDF5	STOP_GAINED	MANE_SELECT	HC	39.0	False	False	0.562874251497006	LAST_CODING_EXON				Unannotated	0
chr20_35437502_AG_A	GDF5	FRAMESHIFT	MANE_SELECT	HC	24.4	False	False	0.718562874251497					Unannotated	0
chr20_35437517_C_A	GDF5	STOP_GAINED	MANE_SELECT	HC	36.0	False	False	0.7265469061876247	LARGE_EXON				Unannotated	0
chr20_35437524_TG_T	GDF5	FRAMESHIFT	MANE_SELECT	HC	27.0	False	False	0.7325349301397206					Pathogenic/Likely_Pathogenic	1
chr20_35437626_CG_C	GDF5	FRAMESHIFT	MANE_SELECT	HC	21.4	False	False	0.8003992015968064					Unannotated	0
chr20_35437723_GC_G	GDF5	FRAMESHIFT	MANE_SELECT	HC	17.76	False	False	0.8642714570858283					Unannotated	0
chr20_35437770_CA_C	GDF5	FRAMESHIFT	MANE_SELECT	HC	22.7	False	False	0.8962075848303394					Pathogenic/Likely_Pathogenic	2
chr20_35437771_A_AG	GDF5	FRAMESHIFT	MANE_SELECT	HC	23.7	False	False	0.8942115768463074					Pathogenic/Likely_Pathogenic	2
chr20_35437771_AG_A	GDF5	FRAMESHIFT	MANE_SELECT	HC	20.5	False	False	0.8962075848303394					Pathogenic/Likely_Pathogenic	1
chr20_35437808_C_A	GDF5	STOP_GAINED	MANE_SELECT	HC	36.0	False	False	0.9201596806387226	FIRST_EXON_LEQ_150NT_FROM_START				Unannotated	0
chr20_35441230_A_T	GDF5	SPLICE_CHANGE	NONE	LC	16.62	False	False	1.0		DONOR_LOSS	0.5	[('OUTSIDE_CODING_REGION', 1.0, 0.0)]	Unannotated	0
chr20_35454639_C_A	GDF5	SPLICE_CHANGE	NONE	LC	13.21	False	False	1.0		DONOR_LOSS	0.93	[('OUTSIDE_CODING_REGION', 1.0, 0.0), ('CRYPTIC_RESCUE', 0.37, 0.06374501992031872)]	Unannotated	0
chr20_51784369_G_A	SALL4	STOP_GAINED	MANE_SELECT	LC	42.0	True	False	0.032288698955365625	LAST_CODING_EXON				Unannotated	0
chr20_51784443_AC_A	SALL4	FRAMESHIFT	MANE_SELECT	LC	16.19	True	False	0.0560303893637227					Uncertain	1
chr20_51784578_G_C	SALL4	STOP_GAINED	MANE_SELECT	LC	40.0	True	False	0.09876543209876543	LAST_CODING_EXON				Unannotated	0
chr20_51784578_G_T	SALL4	STOP_GAINED	MANE_SELECT	LC	40.0	True	False	0.09876543209876543	LAST_CODING_EXON				Unannotated	0
chr20_51784637_TC_T	SALL4	FRAMESHIFT	MANE_SELECT	LC	34.0	True	False	0.1177587844254511					Unannotated	0
chr20_51784662_GC_G	SALL4	FRAMESHIFT	MANE_SELECT	LC	26.9	True	False	0.12535612535612536					Unannotated	0
chr20_51790917_AG_A	SALL4	FRAMESHIFT	MANE_SELECT	HC	25.2	False	False	0.5052231718898386					Unannotated	0
chr20_51791332_C_A	SALL4	SPLICE_CHANGE	NONE	LC	33.0	False	False	0.3787142085359265		DONOR_LOSS	0.37	[('INFRAME_EXON_SKIP', 0.0, 0.5510534846029174)]	Unannotated	0
chr20_51791332_C_T	SALL4	SPLICE_CHANGE	NONE	HC	32.0	False	False	0.3787142085359265		DONOR_LOSS	0.37	[('INFRAME_EXON_SKIP', 0.0, 0.5510534846029174)]	Unannotated	0
chr20_51792353_C_A	SALL4	SPLICE_CHANGE	MANE_SELECT	HC	34.0	False	False	0.958886780518659		ACC_LOSS	0.99	[('CRYPTIC_RESCUE', 0.91, 0.0028462998102466793), ('INFRAME_EXON_SKIP', 0.08999999999999997, 0.7371916508538899)]	Unannotated	0
chr20_58840108_TGG_T	GNAS	FRAMESHIFT	MANE_PLUS_CLINICAL	HC	23.9	False	False	0.9959183673469387					Unannotated	0
chr20_58840111_A_AAT	GNAS	FRAMESHIFT	MANE_PLUS_CLINICAL	HC	33.0	False	False	0.9918367346938776					Unannotated	0
chr20_58840131_C_T	GNAS	STOP_GAINED	MANE_PLUS_CLINICAL	HC	37.0	False	False	0.9673469387755103	FIRST_EXON_LEQ_150NT_FROM_START				Unannotated	0
chr20_58840162_A_AC	GNAS	FRAMESHIFT	MANE_PLUS_CLINICAL	HC	33.0	False	False	0.9224489795918367					Uncertain	2
chr20_58840187_G_GGCAGCCACCGC	GNAS	FRAMESHIFT	MANE_PLUS_CLINICAL	HC	32.0	False	False	0.8816326530612245					Unannotated	0
chr20_58840237_CCCTTGCCA_C	GNAS	FRAMESHIFT	MANE_PLUS_CLINICAL	HC	34.0	False	False	0.8204081632653061					Unannotated	0
chr20_58840253_CG_C	GNAS	FRAMESHIFT	MANE_PLUS_CLINICAL	HC	27.6	False	False	0.8					Unannotated	0
chr20_58840294_GCTTC_G	GNAS	FRAMESHIFT	MANE_PLUS_CLINICAL	HC	34.0	False	False	0.746938775510204					Uncertain	1
chr20_58840297_TC_T	GNAS	FRAMESHIFT	MANE_PLUS_CLINICAL	HC	27.8	False	False	0.7428571428571429					Unannotated	0
chr20_58840388_G_GCTGT	GNAS	FRAMESHIFT	MANE_PLUS_CLINICAL	HC	23.5	False	False	0.6163265306122448					Unannotated	0
chr20_58840396_T_TC	GNAS	FRAMESHIFT	MANE_PLUS_CLINICAL	HC	23.3	False	False	0.6040816326530613					Unannotated	0
chr20_58840439_CGA_C	GNAS	FRAMESHIFT	MANE_PLUS_CLINICAL	HC	28.0	False	False	0.5469387755102041					Unannotated	0
chr20_58840440_G_T	GNAS	STOP_GAINED	MANE_PLUS_CLINICAL	HC	36.0	False	False	0.5469387755102041	LARGE_EXON				Unannotated	0
chr20_58840449_AC_A	GNAS	FRAMESHIFT	MANE_PLUS_CLINICAL	HC	22.8	False	False	0.5346938775510204					Unannotated	0
chr20_58840452_G_T	GNAS	STOP_GAINED	MANE_PLUS_CLINICAL	HC	37.0	False	False	0.5306122448979592	LARGE_EXON				Unannotated	0
chr20_58840458_G_GA	GNAS	FRAMESHIFT	MANE_PLUS_CLINICAL	HC	33.0	False	False	0.5183673469387755					Uncertain	1
chr20_58840463_C_CA	GNAS	FRAMESHIFT	MANE_PLUS_CLINICAL	HC	32.0	False	False	0.5183673469387755					Unannotated	0
chr20_58840582_TCACCCAGCGTCTGCACGCTCTCAAGTTGCGAAGCCCCG_T	GNAS	FRAMESHIFT	MANE_PLUS_CLINICAL	HC	34.0	False	False	0.3510204081632653					Uncertain	1
chr20_58840583_C_CA	GNAS	FRAMESHIFT	MANE_PLUS_CLINICAL	HC	24.6	False	False	0.3551020408163265					Unannotated	0
chr20_58840611_C_T	GNAS	STOP_GAINED	MANE_PLUS_CLINICAL	LC	42.0	False	False	0.3142857142857143	LARGE_EXON				Uncertain	1
chr20_58840639_C_CGCCGCCCA	GNAS	FRAMESHIFT	MANE_PLUS_CLINICAL	HC	24.4	False	False	0.2653061224489796					Unannotated	0
chr20_58840658_G_GC	GNAS	FRAMESHIFT	MANE_PLUS_CLINICAL	HC	33.0	False	False	0.2530612244897959					Unannotated	0
chr20_58840666_GC_G	GNAS	FRAMESHIFT	MANE_PLUS_CLINICAL	HC	25.3	False	False	0.24081632653061225					Unannotated	0
chr20_58840674_G_T	GNAS	STOP_GAINED	MANE_PLUS_CLINICAL	HC	28.8	False	False	0.22857142857142856	LARGE_EXON				Unannotated	0
chr20_58840700_CAA_C	GNAS	FRAMESHIFT	MANE_PLUS_CLINICAL	HC	24.1	False	False	0.19183673469387755					Unannotated	0
chr20_58840706_TC_T	GNAS	FRAMESHIFT	MANE_PLUS_CLINICAL	HC	24.9	False	False	0.1836734693877551					Unannotated	0
chr20_58840858_CCAGATTCTCCTTGTTTT_C	GNAS	FRAMESHIFT	NONE	HC	19.97	False	True	0.9861878453038674					Unannotated	0
chr20_58844028_A_G	GNAS	SPLICE_CHANGE	NONE	LC	20.2	False	False	1.0		ACC_LOSS	0.44	[('OUTSIDE_CODING_REGION', 1.0, 0.0), ('CRYPTIC_RESCUE', 0.06, 0.11294765840220386), ('INFRAME_EXON_SKIP', 0.94, 0.046583850931677016)]	Unannotated	0
chr20_58844076_T_A	GNAS	SPLICE_CHANGE	NONE	LC	21.3	False	False	1.0		DONOR_LOSS	0.67	[('OUTSIDE_CODING_REGION', 1.0, 0.0), ('CRYPTIC_RESCUE', 0.22, 0.11294765840220386), ('INFRAME_INTRON_RETENTION', 0.0, 0.9816010513684932)]	Unannotated	0
chr20_58853265_T_G	GNAS	STOP_GAINED	NONE	LC	20.5	False	True	0.9985507246376811	FIRST_EXON_LEQ_150NT_FROM_START				Unannotated	0
chr20_58853289_C_A	GNAS	STOP_GAINED	MANE_PLUS_CLINICAL	LC	19.73	False	True	0.9932497589199615	FIRST_EXON_LEQ_150NT_FROM_START				Unannotated	0
chr20_58853331_CG_C	GNAS	FRAMESHIFT	MANE_PLUS_CLINICAL	HC	19.0	False	True	0.9787849566055931					Unannotated	0
chr20_58853347_C_T	GNAS	STOP_GAINED	MANE_PLUS_CLINICAL	HC	18.12	False	True	0.973963355834137	FIRST_EXON_LEQ_150NT_FROM_START				Unannotated	0
chr20_58853412_G_A	GNAS	STOP_GAINED	NONE	LC	23.1	False	True	0.927536231884058	LARGE_EXON				Unannotated	0
chr20_58853413_G_A	GNAS	STOP_GAINED	NONE	LC	24.0	False	True	0.927536231884058	LARGE_EXON				Unannotated	0
chr20_58853569_A_AT	GNAS	FRAMESHIFT	MANE_PLUS_CLINICAL	HC	16.71	False	False	0.9016393442622951					Uncertain	1
chr20_58853582_CT_C	GNAS	FRAMESHIFT	MANE_PLUS_CLINICAL	HC	1.695	False	False	0.8987463837994214					Unannotated	0
chr20_58853609_G_A	GNAS	STOP_GAINED	MANE_PLUS_CLINICAL	HC	23.5	False	False	0.8900675024108003	LARGE_EXON				Unannotated	0
chr20_58853610_G_A	GNAS	STOP_GAINED	MANE_PLUS_CLINICAL	HC	22.6	False	False	0.8900675024108003	LARGE_EXON				Unannotated	0
chr20_58853689_G_T	GNAS	STOP_GAINED	MANE_PLUS_CLINICAL	HC	0.02	False	False	0.8640308582449373	LARGE_EXON				Unannotated	0
chr20_58853702_GT_G	GNAS	FRAMESHIFT	MANE_PLUS_CLINICAL	HC	0.749	False	False	0.8601735776277725					Unannotated	0
chr20_58853711_CAGGCCTG_C	GNAS	FRAMESHIFT	MANE_PLUS_CLINICAL	HC	18.06	False	False	0.8572806171648988					Unannotated	0
chr20_58853726_A_AC	GNAS	FRAMESHIFT	MANE_PLUS_CLINICAL	HC	18.19	False	False	0.8514946962391514					Unannotated	0
chr20_58853728_A_AG	GNAS	FRAMESHIFT	MANE_PLUS_CLINICAL	HC	20.6	False	False	0.8505303760848602					Unannotated	0
chr20_58853752_C_A	GNAS	STOP_GAINED	NONE	LC	21.3	False	False	0.763768115942029	LARGE_EXON				Unannotated	0
chr20_58853803_C_T	GNAS	STOP_GAINED	MANE_PLUS_CLINICAL	HC	19.12	False	False	0.8273866923818708	LARGE_EXON				Uncertain	2
chr20_58853840_C_T	GNAS	STOP_GAINED	NONE	LC	14.38	False	False	0.7202898550724638	LARGE_EXON				Unannotated	0
chr20_58853891_AG_A	GNAS	FRAMESHIFT	MANE_PLUS_CLINICAL	HC	0.033	False	False	0.7994214079074252					Unannotated	0
chr20_58853938_C_A	GNAS	STOP_GAINED	NONE	LC	21.0	False	False	0.6739130434782609	LARGE_EXON				Unannotated	0
chr20_58853947_CT_C	GNAS	FRAMESHIFT	MANE_PLUS_CLINICAL	HC	9.691	False	False	0.781099324975892					Unannotated	0
chr20_58853964_T_A	GNAS	STOP_GAINED	NONE	LC	4.552	False	False	0.6608695652173913	LARGE_EXON				Unannotated	0
chr20_58853979_AC_A	GNAS	FRAMESHIFT	MANE_PLUS_CLINICAL	HC	17.54	False	False	0.7704918032786885					Unannotated	0
chr20_58853995_C_T	GNAS	STOP_GAINED	MANE_PLUS_CLINICAL	HC	1.421	False	False	0.7656702025072324	LARGE_EXON				Uncertain	1
chr20_58854012_C_CGACGGCAGCAGCCAGTT	GNAS	FRAMESHIFT	MANE_PLUS_CLINICAL	HC	13.18	False	False	0.7560270009643202					Unannotated	0
chr20_58854030_C_A	GNAS	STOP_GAINED	NONE	LC	9.752	False	False	0.6289855072463768	LARGE_EXON				Unannotated	0
chr20_58854039_C_A	GNAS	STOP_GAINED	NONE	LC	13.09	False	False	0.6246376811594203	LARGE_EXON				Unannotated	0
chr20_58854152_CG_C	GNAS	FRAMESHIFT	MANE_PLUS_CLINICAL	HC	0.024	False	False	0.7155255544840887					Uncertain	1
chr20_58854168_G_A	GNAS	STOP_GAINED	MANE_PLUS_CLINICAL	HC	6.625	False	False	0.7107039537126326	LARGE_EXON				Unannotated	0
chr20_58854192_C_A	GNAS	STOP_GAINED	NONE	LC	12.49	False	False	0.5507246376811594	LARGE_EXON				Unannotated	0
chr20_58854251_C_T	GNAS	STOP_GAINED	NONE	LC	21.9	False	False	0.5217391304347826	LARGE_EXON				Unannotated	0
chr20_58854255_C_A	GNAS	STOP_GAINED	NONE	LC	21.1	False	False	0.5202898550724637	LARGE_EXON				Unannotated	0
chr20_58854289_GC_G	GNAS	FRAMESHIFT	MANE_PLUS_CLINICAL	HC	20.9	False	False	0.6711668273866924					Unannotated	0
chr20_58854307_C_T	GNAS	STOP_GAINED	MANE_PLUS_CLINICAL	HC	20.1	False	False	0.665380906460945	LARGE_EXON				Unannotated	0
chr20_58854311_C_T	GNAS	STOP_GAINED	NONE	LC	22.2	False	False	0.4927536231884058	LARGE_EXON				Unannotated	0
chr20_58854323_C_T	GNAS	STOP_GAINED	NONE	LC	22.0	False	False	0.48695652173913045	LARGE_EXON				Uncertain	1
chr20_58854328_G_T	GNAS	STOP_GAINED	MANE_PLUS_CLINICAL	HC	21.8	False	False	0.6586306653809064	LARGE_EXON				Unannotated	0
chr20_58854341_C_T	GNAS	STOP_GAINED	NONE	LC	20.8	False	False	0.4782608695652174	LARGE_EXON				Unannotated	0
chr20_58854425_C_T	GNAS	STOP_GAINED	NONE	LC	6.056	False	False	0.43768115942028984	LARGE_EXON				Unannotated	0
chr20_58854448_GC_G	GNAS	FRAMESHIFT	MANE_PLUS_CLINICAL	HC	9.112	False	False	0.6200578592092575					Unannotated	0
chr20_58854455_C_T	GNAS	STOP_GAINED	NONE	LC	10.73	False	False	0.42318840579710143	LARGE_EXON				Unannotated	0
chr20_58854461_CA_C	GNAS	FRAMESHIFT	MANE_PLUS_CLINICAL	HC	4.081	False	False	0.6162005785920925					Unannotated	0
chr20_58854509_C_T	GNAS	STOP_GAINED	NONE	LC	2.009	False	False	0.39710144927536234	LARGE_EXON				Unannotated	0
chr20_58854540_C_A	GNAS	STOP_GAINED	NONE	LC	6.411	False	False	0.3826086956521739	LARGE_EXON				Unannotated	0
chr20_58854571_G_GA	GNAS	FRAMESHIFT	MANE_PLUS_CLINICAL	HC	4.944	False	False	0.579556412729026					Unannotated	0
chr20_58854635_CG_C	GNAS	FRAMESHIFT	MANE_PLUS_CLINICAL	HC	0.129	False	False	0.5602700096432015					Unannotated	0
chr20_58854669_G_GC	GNAS	FRAMESHIFT	MANE_PLUS_CLINICAL	HC	6.742	False	False	0.549662487945998					Unannotated	0
chr20_58854702_T_TGC	GNAS	FRAMESHIFT	MANE_PLUS_CLINICAL	HC	3.52	False	False	0.5390549662487946					Unannotated	0
chr20_58854740_C_T	GNAS	STOP_GAINED	NONE	LC	8.67	False	False	0.2855072463768116	LARGE_EXON				Unannotated	0
chr20_58854778_A_AC	GNAS	FRAMESHIFT	MANE_PLUS_CLINICAL	HC	8.553	False	False	0.5130183220829315					Unannotated	0
chr20_58854836_G_GC	GNAS	FRAMESHIFT	MANE_PLUS_CLINICAL	HC	13.38	False	False	0.49469623915139826					Unannotated	0
chr20_58854852_A_AC	GNAS	FRAMESHIFT	MANE_PLUS_CLINICAL	HC	20.3	False	False	0.49083895853423337					Unannotated	0
chr20_58855051_C_T	GNAS	STOP_GAINED	MANE_PLUS_CLINICAL	HC	13.52	False	False	0.4262295081967213	LARGE_EXON				Unannotated	0
chr20_58855066_C_T	GNAS	STOP_GAINED	MANE_PLUS_CLINICAL	HC	13.72	False	False	0.4214079074252652	LARGE_EXON				Unannotated	0
chr20_58855075_C_T	GNAS	STOP_GAINED	MANE_PLUS_CLINICAL	HC	10.21	False	False	0.4185149469623915	LARGE_EXON				Unannotated	0
chr20_58855085_T_TA	GNAS	FRAMESHIFT	MANE_PLUS_CLINICAL	HC	9.252	False	False	0.4146576663452266					Unannotated	0
chr20_58855173_C_A	GNAS	STOP_GAINED	NONE	HC	17.27	False	False	0.07681159420289856	LARGE_EXON				Unannotated	0
chr20_58855212_CA_C	GNAS	FRAMESHIFT	MANE_PLUS_CLINICAL	HC	13.86	False	False	0.3741562198649952					Unannotated	0
chr20_58888819_G_A	GNAS	SPLICE_CHANGE	NONE	LC	22.1	False	False	1.0		DONOR_GAIN	0.42	[('OUTSIDE_CODING_REGION', 1.0, 0.0), ('CRYPTIC_RESCUE', 0.27, 0.0)]	Unannotated	0
chr20_58888819_G_GT	GNAS	SPLICE_CHANGE	NONE	LC	21.3	False	False	1.0		DONOR_GAIN	0.35	[('OUTSIDE_CODING_REGION', 1.0, 0.0), ('CRYPTIC_RESCUE', 0.27, 0.0)]	Unannotated	0
chr20_58888819_G_T	GNAS	SPLICE_CHANGE	NONE	LC	21.7	False	False	1.0		DONOR_GAIN	0.38	[('OUTSIDE_CODING_REGION', 1.0, 0.0), ('CRYPTIC_RESCUE', 0.27, 0.0)]	Unannotated	0
chr20_58888906_C_A	GNAS	SPLICE_CHANGE	NONE	LC	22.0	False	False	1.0		DONOR_LOSS	0.03	[('OUTSIDE_CODING_REGION', 1.0, 0.0)]	Unannotated	0
chr20_58888907_AGGTCTGGGAGGCG_A	GNAS	SPLICE_CHANGE	NONE	LC	21.4	False	False	1.0		DONOR_LOSS	0.08	[('OUTSIDE_CODING_REGION', 1.0, 0.0)]	Unannotated	0
chr20_58889046_GGTGCGTCCCCGGTGGGCCGATTTTTC_G	GNAS	SPLICE_CHANGE	NONE	LC	19.54	False	False	1.0		DONOR_LOSS	0.24	[('OUTSIDE_CODING_REGION', 1.0, 0.0)]	Unannotated	0
chr20_58889048_T_G	GNAS	SPLICE_CHANGE	NONE	LC	9.05	False	False	1.0		DONOR_LOSS	0.24	[('OUTSIDE_CODING_REGION', 1.0, 0.0)]	Unannotated	0
chr20_58889354_G_A	GNAS	SPLICE_CHANGE	NONE	LC	20.8	False	False	1.0		DONOR_LOSS	0.37	[('OUTSIDE_CODING_REGION', 1.0, 0.0), ('CRYPTIC_RESCUE', 0.15, 0.020771513353115726), ('INFRAME_INTRON_RETENTION', 0.0, 0.8609162195625258)]	Unannotated	0
chr20_58889354_G_GT	GNAS	SPLICE_CHANGE	NONE	LC	19.79	False	False	1.0		DONOR_LOSS	0.37	[('OUTSIDE_CODING_REGION', 1.0, 0.0), ('CRYPTIC_RESCUE', 0.18, 0.020771513353115726), ('INFRAME_INTRON_RETENTION', 0.0, 0.8609162195625258)]	Unannotated	0
chr20_58889354_G_T	GNAS	SPLICE_CHANGE	NONE	LC	20.4	False	False	1.0		DONOR_LOSS	0.37	[('OUTSIDE_CODING_REGION', 1.0, 0.0), ('CRYPTIC_RESCUE', 0.16, 0.020771513353115726), ('INFRAME_INTRON_RETENTION', 0.0, 0.8609162195625258)]	Unannotated	0
chr20_58889408_C_T	GNAS	SPLICE_CHANGE	NONE	LC	19.63	False	False	1.0		DONOR_GAIN	0.82	[('ORIG_SPLICESITE_INTACT', 0.82, 0.0), ('OUTSIDE_CODING_REGION', 1.0, 0.0)]	Unannotated	0
chr20_58889524_A_G	GNAS	SPLICE_CHANGE	NONE	LC	18.32	False	False	1.0		ACC_GAIN	0.26	[('OUTSIDE_CODING_REGION', 1.0, 0.0)]	Unannotated	0
chr20_58889887_A_T	GNAS	STOP_GAINED	NONE	HC	20.1	False	True	0.9929824561403509	FIRST_EXON_LEQ_150NT_FROM_START				Unannotated	0
chr20_58889916_GGCGGAGA_G	GNAS	FRAMESHIFT	NONE	HC	14.83	False	False	0.9578947368421052					Unannotated	0
chr20_58889926_G_T	GNAS	STOP_GAINED	NONE	HC	12.32	False	False	0.9473684210526315	FIRST_EXON_LEQ_150NT_FROM_START				Unannotated	0
chr20_58889938_G_GC	GNAS	FRAMESHIFT	NONE	HC	18.13	False	False	0.9298245614035088					Unannotated	0
chr20_58889984_C_CG	GNAS	FRAMESHIFT	NONE	HC	19.35	False	False	0.8771929824561403					Unannotated	0
chr20_58889999_CGA_C	GNAS	FRAMESHIFT	NONE	HC	1.647	False	False	0.8596491228070176					Unannotated	0
chr20_58889999_CGAGA_C	GNAS	FRAMESHIFT	NONE	HC	5.122	False	False	0.8631578947368421					Unannotated	0
chr20_58890032_A_AC	GNAS	FRAMESHIFT	NONE	HC	8.465	False	False	0.8210526315789474					Unannotated	0
chr20_58890053_AC_A	GNAS	FRAMESHIFT	NONE	HC	5.685	False	False	0.8					Unannotated	0
chr20_58890095_TAACA_T	GNAS	FRAMESHIFT	NONE	HC	11.81	False	False	0.7508771929824561					Unannotated	0
chr20_58890168_GAAGGA_G	GNAS	FRAMESHIFT	NONE	HC	18.25	False	False	0.6631578947368421					Unannotated	0
chr20_58890229_C_T	GNAS	STOP_GAINED	NONE	HC	13.38	False	False	0.5929824561403508	LARGE_EXON				Unannotated	0
chr20_58890246_C_A	GNAS	STOP_GAINED	NONE	LC	7.408	False	False	0.5754385964912281	LARGE_EXON				Unannotated	0
chr20_58890247_CCCGAG_C	GNAS	FRAMESHIFT	NONE	HC	16.4	False	False	0.5719298245614035					Unannotated	0
chr20_58890277_GA_G	GNAS	FRAMESHIFT	NONE	HC	0.364	False	False	0.5368421052631579					Unannotated	0
chr20_58890280_GAC_G	GNAS	FRAMESHIFT	NONE	HC	1.248	False	False	0.5333333333333333					Unannotated	0
chr20_58890358_GCTGACTGGGA_G	GNAS	FRAMESHIFT	NONE	HC	19.08	False	False	0.4421052631578947					Unannotated	0
chr20_58890534_GCT_G	GNAS	FRAMESHIFT	NONE	HC	17.73	False	False	0.23508771929824562					Unannotated	0
chr20_58890622_T_TTCTCC	GNAS	FRAMESHIFT	NONE	HC	16.08	False	False	0.12631578947368421					Unannotated	0
chr20_58890692_C_A	GNAS	STOP_GAINED	NONE	LC	17.38	False	False	0.05263157894736842	LARGE_EXON				Unannotated	0
chr20_58890790_G_T	GNAS	SPLICE_CHANGE	NONE	LC	18.58	False	False	0.0		DONOR_LOSS	0.27	[('CRYPTIC_RESCUE', 0.03, 0.3356643356643357)]	Unannotated	0
chr20_58890791_T_C	GNAS	SPLICE_CHANGE	NONE	LC	16.26	False	False	0.0		DONOR_LOSS	0.27	[]	Unannotated	0
chr20_58890791_T_G	GNAS	SPLICE_CHANGE	NONE	LC	16.07	False	False	0.0		DONOR_LOSS	0.27	[('CRYPTIC_RESCUE', 0.03, 0.3356643356643357)]	Unannotated	0
chr20_58891829_C_T	GNAS	STOP_GAINED	MANE_SELECT	HC	49.0	False	False	0.9137055837563451	FIRST_EXON_LEQ_150NT_FROM_START				Pathogenic/Likely_Pathogenic	2
chr20_58898952_A_AG	GNAS	FRAMESHIFT	MANE_SELECT	HC	36.0	False	False	0.8096446700507615					Unannotated	0
chr20_58899163_G_A	GNAS	SPLICE_CHANGE	NONE	LC	8.599	False	False	1.0		ACC_LOSS	0.05	[('OUTSIDE_CODING_REGION', 1.0, 0.0), ('INFRAME_EXON_SKIP', 1.0, 0.25874125874125875)]	Unannotated	0
chr20_58899937_TGTTTCTTTTAGAATATAATATCCCTAGATGATGGCTACA_T	GNAS	SPLICE_CHANGE	NONE	HC	19.29	True	False	0.0031919744642042863		ACC_LOSS	0.7	[('LAST_CODING_EXON', 1.0, 0.0031919744642042863), ('CRYPTIC_RESCUE', 0.01, 0.20930232558139536), ('INFRAME_INTRON_RETENTION', 0.0, 0.3051330798479088)]	Unannotated	0
chr20_58899948_G_A	GNAS	SPLICE_CHANGE	NONE	HC	22.5	True	False	0.0031919744642042863		ACC_LOSS	0.7	[('LAST_CODING_EXON', 1.0, 0.0031919744642042863), ('INFRAME_INTRON_RETENTION', 0.0, 0.3051330798479088)]	Unannotated	0
chr20_58907998_G_A	GNAS	STOP_GAINED	NONE	HC	20.7	False	False	0.9831223628691983	FIRST_EXON_LEQ_150NT_FROM_START				Unannotated	0
chr20_58909160_A_G	GNAS	SPLICE_CHANGE	MANE_SELECT	HC	34.0	False	False	0.5527426160337553		ACC_LOSS	0.99	[('INFRAME_INTRON_RETENTION', 0.0, 0.7564734895191122)]	Unannotated	0
chr20_58909193_GCTGA_G	GNAS	FRAMESHIFT	MANE_SELECT	HC	35.0	False	False	0.5253807106598984					Uncertain	0
chr20_58910722_T_TA	GNAS	FRAMESHIFT	MANE_SELECT	HC	36.0	True	False	0.08883248730964467					Unannotated	0
chr22_23793689_G_A	SMARCB1	SPLICE_CHANGE	MANE_SELECT	HC	35.0	False	False	0.687392055267703		DONOR_LOSS	0.99	[('CRYPTIC_RESCUE', 0.39, 0.038860103626943004)]	Pathogenic/Likely_Pathogenic	1
chr22_23801123_CCTTAGTTCTCCAG_C	SMARCB1	SPLICE_CHANGE	NONE	HC	1.293	False	False	0.5552742616033756		DONOR_LOSS	0.1	[('CRYPTIC_RESCUE', 0.05, 0.04556962025316456), ('INFRAME_EXON_SKIP', 0.0, 0.1620253164556962)]	Unannotated	0
chr22_23801136_G_A	SMARCB1	SPLICE_CHANGE	NONE	HC	0.187	False	False	0.5552742616033756		DONOR_LOSS	0.09	[('CRYPTIC_RESCUE', 0.08, 0.04556962025316456)]	Unannotated	0
chr22_23833627_C_T	SMARCB1	STOP_GAINED	MANE_SELECT	HC	46.0	False	False	0.0987012987012987					Unannotated	0
chr22_23834172_G_GCCTGGTAA	SMARCB1	FRAMESHIFT	MANE_SELECT	HC	35.0	False	False	0.0					Unannotated	0
chr22_29655592_A_G	NF2	SPLICE_CHANGE	MANE_SELECT	LC	34.0	False	False	0.7114093959731543		ACC_LOSS	0.99	[('CRYPTIC_RESCUE', 0.59, 0.010067114093959731)]	Pathogenic/Likely_Pathogenic	1
chr22_29668446_G_GAT	NF2	FRAMESHIFT	MANE_SELECT	HC	36.0	False	False	0.44201680672268906					Unannotated	0
chr22_29668447_G_GGAGCGGCAGCGCCTCGCTCGAGAGAAGCAGATGAGGGAGGAGGCTGAACGCACGAGGGA	NF2	SPLICE_CHANGE	MANE_SELECT	HC		False	False	0.4412751677852349		DONOR_LOSS	1.0	[]	Unannotated	0
chr22_29671824_A_T	NF2	SPLICE_CHANGE	MANE_SELECT	LC	34.0	False	False	0.4412751677852349		ACC_LOSS	1.0	[('CRYPTIC_RESCUE', 0.48, 0.003355704697986577), ('INFRAME_EXON_SKIP', 0.52, 0.06879194630872483)]	Uncertain	2
chr22_29681437_A_G	NF2	SPLICE_CHANGE	MANE_SELECT	HC	34.0	False	False	0.11968680089485459		ACC_LOSS	0.98	[('CRYPTIC_RESCUE', 0.55, 0.0165016501650165)]	Pathogenic/Likely_Pathogenic	2
chr22_29681456_AG_A	NF2	FRAMESHIFT	MANE_SELECT	HC	34.0	False	False	0.1092436974789916					Pathogenic/Likely_Pathogenic	1
chr22_29681565_CAG_C	NF2	FRAMESHIFT	MANE_SELECT	HC	33.0	False	False	0.047058823529411764					Uncertain	2
chr22_29681601_G_GCTCACCTTGCAGAGCGCCAA	NF2	FRAMESHIFT	MANE_SELECT	HC	36.0	True	False	0.018487394957983194					Unannotated	0
chr22_29683019_G_A	NF2	SPLICE_CHANGE	NONE	HC	26.6	False	False	0.0		DONOR_LOSS	0.02	[]	Unannotated	0
chr22_29683065_G_A	NF2	SPLICE_CHANGE	NONE	LC	26.7	False	False	0.0		DONOR_LOSS	0.05	[]	Unannotated	0
chr22_29683081_T_C	NF2	SPLICE_CHANGE	NONE	LC	23.9	True	False	0.02030456852791878		ACC_LOSS	0.01	[('LAST_CODING_EXON', 1.0, 0.02030456852791878), ('INFRAME_EXON_SKIP', 1.0, 0.02030456852791878)]	Unannotated	0
chr22_29683700_G_T	NF2	SPLICE_CHANGE	NONE	LC	13.28	False	False	0.0		ACC_GAIN	0.72	[('OUTSIDE_CODING_REGION', 1.0, 0.0)]	Unannotated	0
chr22_29694750_AGCTCACCTT_A	NF2	SPLICE_CHANGE	MANE_SELECT	HC	35.0	True	False	0.028523489932885907		ACC_LOSS	0.86	[('LAST_CODING_EXON', 1.0, 0.028523489932885907), ('CRYPTIC_RESCUE', 0.31, 0.0050335570469798654), ('INFRAME_EXON_SKIP', 0.69, 0.028523489932885907)]	Uncertain	2
chr22_29694776_C_T	NF2	STOP_GAINED	MANE_SELECT	HC	40.0	True	False	0.013445378151260505	LAST_CODING_EXON				Uncertain	2
chr22_37973495_T_TTAGGGCC	SOX10	FRAMESHIFT	MANE_SELECT	HC	24.3	False	False	0.0					Unannotated	0
chr22_37973527_G_A	SOX10	STOP_GAINED	MANE_SELECT	HC	41.0	True	False	0.02145922746781116	LAST_CODING_EXON				Unannotated	0
chr22_37973562_G_T	SOX10	STOP_GAINED	MANE_SELECT	LC	39.0	True	False	0.04721030042918455	LAST_CODING_EXON				Unannotated	0
chr22_37983786_TCGCCCCCGGC_T	SOX10	FRAMESHIFT	NONE	HC	18.34	False	False	0.8736059479553904					Unannotated	0
chr22_37983787_CGCCCCCG_C	SOX10	FRAMESHIFT	NONE	HC	18.4	False	False	0.8736059479553904					Unannotated	0
chr22_37983823_C_A	SOX10	STOP_GAINED	NONE	HC	19.29	False	False	0.8903345724907064	LARGE_EXON				Unannotated	0
chr22_37983826_C_CTT	SOX10	FRAMESHIFT	NONE	HC	18.96	False	False	0.8940520446096655					Unannotated	0
chr22_37983827_C_CCG	SOX10	FRAMESHIFT	NONE	HC	17.25	False	False	0.8921933085501859					Unannotated	0
chr22_37983829_G_GTTCTTTCCAAA	SOX10	FRAMESHIFT	NONE	HC	20.2	False	False	0.8903345724907064					Unannotated	0
chr22_37983830_G_GAA	SOX10	FRAMESHIFT	NONE	HC	19.26	False	False	0.8940520446096655					Unannotated	0
chr22_37983850_CAA_C	SOX10	FRAMESHIFT	NONE	HC	18.55	False	False	0.9089219330855018					Unannotated	0
chr22_37985040_AC_A	SOX10	SPLICE_CHANGE	NONE	HC	8.744	False	False	0.9820655534941249		DONOR_LOSS	0.33	[('INFRAME_INTRON_RETENTION', 0.0, 0.2706359945872801)]	Unannotated	0
chr22_37985041_C_G	SOX10	SPLICE_CHANGE	NONE	LC	7.067	False	False	0.9820655534941249		DONOR_LOSS	0.33	[('INFRAME_INTRON_RETENTION', 0.0, 0.2706359945872801)]	Unannotated	0
chr22_37985064_G_GC	SOX10	FRAMESHIFT	NONE	HC	1.177	False	False	0.9981412639405205					Unannotated	0
chrX_624604_T_C	SHOX	SPLICE_CHANGE	NONE	LC	17.78	False	False	1.0		DONOR_LOSS	0.91	[('OUTSIDE_CODING_REGION', 1.0, 0.0), ('CRYPTIC_RESCUE', 0.21, 0.010135135135135136)]	Unannotated	0
chrX_634617_G_A	SHOX	SPLICE_CHANGE	MANE_SELECT	HC	26.9	False	False	0.6848691695108078		ACC_LOSS	0.98	[]	Unannotated	0
chrX_634689_C_T	SHOX	STOP_GAINED	MANE_SELECT	HC	37.0	False	False	0.6027397260273972					Pathogenic/Likely_Pathogenic	2
chrX_634689_CAG_C	SHOX	FRAMESHIFT	MANE_SELECT	HC	24.9	False	False	0.6027397260273972					Pathogenic/Likely_Pathogenic	2
chrX_640820_G_A	SHOX	SPLICE_CHANGE	MANE_SELECT	HC	33.0	False	False	0.447098976109215		ACC_LOSS	0.99	[('INFRAME_INTRON_RETENTION', 0.0, 0.872108249672632)]	Unannotated	0
chrX_640826_G_A	SHOX	STOP_GAINED	MANE_SELECT	HC	37.0	False	False	0.4417808219178082					Unannotated	0
chrX_641037_C_T	SHOX	STOP_GAINED	MANE_SELECT	HC	32.0	False	False	0.3356164383561644	LEQ_50NT_FROM_LAST_EJ				Pathogenic/Likely_Pathogenic	2
chrX_641063_AGC_A	SHOX	FRAMESHIFT	MANE_SELECT	HC	24.6	False	False	0.3047945205479452					Unannotated	0
chrX_644389_A_C	SHOX	SPLICE_CHANGE	MANE_SELECT	HC	24.0	True	False	0.27986348122866894		ACC_LOSS	0.6	[('LAST_CODING_EXON', 1.0, 0.27986348122866894), ('CRYPTIC_RESCUE', 0.08, 0.006825938566552901), ('INFRAME_EXON_SKIP', 0.92, 0.27986348122866894), ('INFRAME_INTRON_RETENTION', 0.0, 0.7898134863701578)]	Unannotated	0
chrX_644444_CCCGCA_C	SHOX	FRAMESHIFT	MANE_SELECT	HC	32.0	True	False	0.21575342465753425					Unannotated	0
chrX_644452_TGGCG_T	SHOX	FRAMESHIFT	MANE_SELECT	HC	33.0	True	False	0.2089041095890411					Unannotated	0
chrX_644479_TC_T	SHOX	FRAMESHIFT	MANE_SELECT	HC	28.8	True	False	0.1780821917808219					Pathogenic/Likely_Pathogenic	2
chrX_644557_C_CCG	SHOX	FRAMESHIFT	MANE_SELECT	HC	24.8	True	False	0.08561643835616438					Unannotated	0
chrX_644614_A_ACGCGGAGGCCCTGGGGCTCTGACCCGC	SHOX	STOP_GAINED	MANE_SELECT	HC	29.9	True	False	0.023972602739726026	LAST_CODING_EXON				Unannotated	0
