## Supplementary Tables for "Reduced Penetrance is Common Among Predicted Loss-of-Function Variants and is Likely Driven by Residual Allelic Activity": SupplementalTable9_HPO_OMOP_Alignments.txt (part 1 of 3)

OMOP	OMOP_STRING	SNOMED_CODES	HPO	HPO_STRING	NUM_INTERMEDIARIES	FRAC_IN_UMLS	FRAC_MAX_SORTA_GEQ_80	AVG_SORTA_SCORE	MAX_SORTA_SCORE	ANNOT	MODEL_SCORE	1_PERC_FPR	5_PERC_FPR	10_PERC_FPR	20_PERC_FPR	25_PERC_FPR
41952548	Mouliherne	1250004	HP:0005479	Decreased IgE	1	0.0	1.0	0.5614035088	0.8421052632	NaN	0.6076162574909716	False	False	False	False	False
41949508	Madranges	2946003	HP:0033310	Osmotic diarrhea	1	1.0	1.0	0.47580645162500007	1.0	NaN	0.927165684254193	False	True	True	True	True
42019597	Gwangjeong-dong	6962006	HP:0001095	Hypertensive retinopathy	1	1.0	1.0	1.0	1.0	NaN	0.9701612564194413	False	True	True	True	True
41991450	Klingenberg	7438000	HP:0010883	Aortic atresia	1	0.0	1.0	0.27586206896666665	0.8275862069	NaN	0.4545714428458685	False	False	False	False	False
41983544	Beberbeck	8847002	HP:0003304	Spondylolysis	1	0.0	1.0	0.13888888888333334	0.8333333333	NaN	0.40521914009166854	False	False	False	False	False
4000938	Bacterial sepsis	10001005	HP:0031864	Bacteremia	1	1.0	1.0	0.5779569892499999	1.0	NaN	0.9385936834248438	False	True	True	True	True
43530605	Pulmonary embolism with pulmonary infarction	1001000119102	HP:0032008	Fat embolism	1	0.0	1.0	0.4090909091	0.8181818182	NaN	0.49630723510697267	False	False	False	False	False
600509	Microlissencephaly	1003374009	HP:0045028	Microlissencephaly	1	1.0	1.0	1.0	1.0	NaN	0.9701612564194413	False	True	True	True	True
604596	X-linked oligodontia	1003388008	HP:0000677	Oligodontia	1	0.0	1.0	0.8	0.8	NaN	0.633343613763028	False	False	False	False	False
604614	Congenital corneal dystrophy	1003408005	HP:0008005	Congenital corneal dystrophy	1	1.0	1.0	0.8453199365	0.8709677419	NaN	0.9028798326555885	False	False	True	True	True
604635	Focal cortical dysplasia type IIa	1003429001	HP:0032052	Focal cortical dysplasia type IIa	1	1.0	1.0	1.0	1.0	NaN	0.9701612564194413	False	True	True	True	True
604636	Focal cortical dysplasia type IIb	1003430006	HP:0032053	Focal cortical dysplasia type IIb	1	1.0	1.0	1.0	1.0	NaN	0.9701612564194413	False	True	True	True	True
604639	Malrotation of small intestine	1003433008	HP:0004794	Malrotation of small bowel	1	1.0	1.0	1.0	1.0	1	0.9701612564194413	False	True	True	True	True
604641	Linear basal cell nevus	1003435001	HP:0002671	Basalioma	1	0.0	1.0	0.81025641025	0.8205128205	NaN	0.6724495520662936	False	False	False	False	False
604646	Laryngeal cleft type 0	1003440009	HP:0008751	Laryngeal cleft	1	0.0	1.0	0.6379419192	0.8888888889000001	NaN	0.7162338479054059	False	False	False	False	False
604649	Type 3 lissencephaly	1003444000	HP:0045028	Microlissencephaly	1	1.0	1.0	1.0	1.0	NaN	0.9701612564194413	False	True	True	True	True
604651	Bilateral humero-ulnar synostosis	1003446003	HP:0003939	Humeroulnar synostosis	1	0.0	1.0	0.8263403263333333	0.8636363636	NaN	0.7451142099910963	False	False	False	False	True
604656	Focal cortical dysplasia type II	1003461002	HP:0032051	Focal cortical dysplasia type II	1	1.0	1.0	1.0	1.0	NaN	0.9701612564194413	False	True	True	True	True
604657	Focal cortical dysplasia type Ib	1003462009	HP:0032049	Focal cortical dysplasia type Ib	1	1.0	1.0	1.0	1.0	NaN	0.9701612564194413	False	True	True	True	True
604658	Focal cortical dysplasia type I	1003463004	HP:0032047	Focal cortical dysplasia type I	1	1.0	1.0	1.0	1.0	NaN	0.9701612564194413	False	True	True	True	True
604659	Focal cortical dysplasia type Ia	1003464005	HP:0032048	Focal cortical dysplasia type Ia	1	1.0	1.0	1.0	1.0	NaN	0.9701612564194413	False	True	True	True	True
604662	Congenital nasopharyngeal teratoma	1003468008	HP:0031227	Nasopharyngeal teratoma	1	0.0	1.0	0.8039215686500001	0.8235294118	NaN	0.674957629205929	False	False	False	False	False
604674	Angle closure glaucoma suspect	1003488007	HP:0012109	Angle closure glaucoma	1	0.0	1.0	0.84	0.84	NaN	0.7148628769278236	False	False	False	False	False
604690	Agenesis of foot	1003509004	HP:0011301	Apodia	1	1.0	0.0	0.0	0.0	NaN	0.8783737955177173	False	False	False	True	True
604691	Agenesis of hand	1003510009	HP:0004050	Acheiria	1	1.0	0.0	0.0	0.0	NaN	0.8783737955177173	False	False	False	True	True
604692	Agenesis of ovary	1003512001	HP:0010463	Absent ovary	1	1.0	0.0	0.0	0.0	NaN	0.8783737955177173	False	False	False	True	True
604693	Agenesis of femur	1003513006	HP:0012744	Absent femur	1	1.0	0.0	0.0	0.0	NaN	0.8783737955177173	False	False	False	True	True
604694	Agenesis of liver	1003514000	HP:0100839	Liver agenesis	1	1.0	1.0	0.5	1.0	NaN	0.9300381881853379	False	True	True	True	True
604708	Agenesis of ureter	1003547009	HP:0012300	Ureteral agenesis	1	0.0	1.0	0.9285714285500001	1.0	NaN	0.9070830185069158	False	False	True	True	True
604711	Agenesis of thymus	1003550007	HP:0005359	Athymia	1	1.0	0.0	0.0	0.0	NaN	0.8783737955177173	False	False	False	True	True
604712	Agenesis of spleen	1003551006	HP:0007707	Lens agenesis	1	0.0	1.0	0.4074074074	0.8148148148	NaN	0.4892311778521055	False	False	False	False	False
604712	Agenesis of spleen	1003551006	HP:0001746	Asplenia	1	1.0	0.0	0.0	0.0	NaN	0.8783737955177173	False	False	False	True	True
604714	Agenesis of cilia of eyelid	1003553009	HP:0011224	Ablepharon	1	0.0	1.0	0.41666666665	0.8333333333	NaN	0.5281320777248765	False	False	False	False	False
604719	Agenesis of maxilla	1003558000	HP:0010667	Aplasia of the maxilla	1	1.0	1.0	1.0	1.0	NaN	0.9701612564194413	False	True	True	True	True
604723	Agenesis of vertebra	1003563001	HP:0008459	Missing cervical vertebrae	1	0.0	1.0	0.8292682927	0.8292682927	NaN	0.6940538173456281	False	False	False	False	False
604723	Agenesis of vertebra	1003563001	HP:0008465	Absent vertebra	1	1.0	0.0	0.0	0.0	NaN	0.8783737955177173	False	False	False	True	True
604725	Agenesis of mandible	1003566009	HP:0009939	Agnathia	1	1.0	1.0	1.0	1.0	NaN	0.9701612564194413	False	True	True	True	True
604727	Agenesis of diaphragm	1003568005	HP:0008986	Absent diaphragm	1	1.0	1.0	1.0	1.0	NaN	0.9701612564194413	False	True	True	True	True
604734	Agenesis of nasal bone	1003577003	HP:0010941	Missing nasal bone	1	1.0	0.0	0.0	0.0	NaN	0.8783737955177173	False	False	False	True	True
604735	Agenesis of premaxilla	1003578008	HP:0010667	Aplasia of the maxilla	1	0.0	1.0	0.42857142854999997	0.8571428570999999	NaN	0.577591565787166	False	False	False	False	False
604749	Open angle glaucoma suspect	1003614009	HP:0012108	Open angle glaucoma	1	0.0	1.0	0.8260869565	0.8260869565	NaN	0.687725001116086	False	False	False	False	False
604754	Congenital clinodactyly of finger	1003620005	HP:0040019	Finger clinodactyly	1	1.0	1.0	0.40816326529999997	0.8163265305999999	NaN	0.7388984451182067	False	False	False	False	True
604755	Congenital clinodactyly of little finger	1003621009	HP:0004209	Fifth finger clinodactyly	1	0.0	1.0	0.8168545082	0.8524590164	NaN	0.7254430385018378	False	False	False	False	False
604773	Past medical history section	1003642006	HP:0032443	Past medical history	1	0.0	1.0	0.8260869565	0.8260869565	NaN	0.687725001116086	False	False	False	False	False
604800	Pain of joint of knee	1003721002	HP:0030839	Knee pain	1	1.0	0.0	0.7692307692	0.7692307692	NaN	0.9998810055902998	True	True	True	True	True
604801	Pain of knee region	1003722009	HP:0030839	Knee pain	1	1.0	1.0	0.5	1.0	NaN	0.9300381881853379	False	True	True	True	True
604826	Allergy to Hevea brasiliensis latex protein	1003755004	HP:0500094	Latex allergy	1	1.0	1.0	0.75925925925	1.0	NaN	0.9548396842490667	False	True	True	True	True
604881	Renal tubular dysgenesis caused by drug	1003842009	HP:0008660	Renotubular dysgenesis	1	0.0	1.0	0.82057276445	0.8275862069	NaN	0.6880364922504095	False	False	False	False	False
604885	Pyruvate dehydrogenase complex E2 subunit deficiency	1003849000	HP:0002928	Decreased activity of the PDH complex	1	0.0	1.0	0.8607594937	0.8607594937	NaN	0.7526017551948971	False	False	False	False	True
604886	Pyruvate dehydrogenase complex E1-alpha subunit deficiency	1003850000	HP:0002928	Decreased activity of the PDH complex	1	0.0	1.0	0.8095238095	0.8095238095	NaN	0.6536785051413956	False	False	False	False	False
604887	Pyruvate dehydrogenase complex E1 beta subunit deficiency	1003851001	HP:0002928	Decreased activity of the PDH complex	1	0.0	1.0	0.8095238095	0.8095238095	NaN	0.6536785051413956	False	False	False	False	False
604912	Pulverulent cataract	1003884001	HP:0010693	Pulverulent cataract	1	1.0	1.0	1.0	1.0	NaN	0.9701612564194413	False	True	True	True	True
604961	Bilateral polydactyly of index finger	1003939002	HP:0001161	Extra finger	1	0.0	1.0	0.28787878786666665	0.8636363636	NaN	0.5275184535497245	False	False	False	False	False
4003785	Giant cell tumor of bone, malignant	10069009	HP:0011847	Giant cell tumor of bone	1	0.0	1.0	0.5938559180714286	0.8679245283	NaN	0.6658463612019093	False	False	False	False	False
4003921	Ischemic muscular atrophy	10076004	HP:0003202	Amyotrophy	1	0.0	1.0	0.8193960511	0.8292682927	NaN	0.6903001545584683	False	False	False	False	False
4004244	Turner's tooth	10078003	HP:0011074	Localized dysplasia of tooth enamel	1	0.0	1.0	0.30205278593333335	0.9090909091	NaN	0.6169735618709369	False	False	False	False	False
4004244	Turner's tooth	10078003	HP:0006297	Enamel dysplasia	1	0.0	1.0	0.14814814815	0.8888888889000001	NaN	0.5125506474966144	False	False	False	False	False
4002956	Metatarsalgia	10085004	HP:0025238	Foot pain	1	0.0	1.0	0.4	0.8	NaN	0.45819350680328136	False	False	False	False	False
4004279	High output heart failure	10091002	HP:0001722	High-output congestive heart failure	1	0.0	1.0	0.8620689655	0.8620689655	NaN	0.7548662505242707	False	False	False	False	True
600551	Developmental dysplasia of left hip	1010212005	HP:0001385	Hip dysplasia	1	0.0	1.0	0.45098039215	0.9019607843	NaN	0.6658691901885525	False	False	False	False	False
605013	Developmental dysplasia of right hip	1010213000	HP:0001385	Hip dysplasia	1	0.0	1.0	0.4423076923	0.8846153846	NaN	0.6327087284333239	False	False	False	False	False
605026	Pain of left breast	1010235008	HP:0034265	Mastalgia	1	0.0	1.0	0.5334378265333334	0.8275862069	NaN	0.5690922313129378	False	False	False	False	False
605028	Pain of right breast	1010237000	HP:0034265	Mastalgia	1	0.0	1.0	0.5185185185333334	0.8	NaN	0.5110353708841318	False	False	False	False	False
605029	Conductive hearing loss of left ear	1010238005	HP:0000405	Conductive deafness	1	0.0	1.0	0.8	0.8	NaN	0.633343613763028	False	False	False	False	False
605092	Paroxysmal atrial fibrillation with rapid ventricular response	1010405004	HP:0004757	Paroxysmal AF	1	0.0	1.0	0.7431216931	0.8571428570999999	NaN	0.7058204211536929	False	False	False	False	False
605102	Hypoplasia of left condyloid process of mandible	1010427008	HP:0007628	Small mandibular condyle	1	0.0	1.0	0.8461538462	0.8461538462	NaN	0.7264044509047871	False	False	False	False	True
605103	Hypoplasia of right condyloid process of mandible	1010428003	HP:0007628	Small mandibular condyle	1	0.0	1.0	0.835443038	0.835443038	NaN	0.7061306095540496	False	False	False	False	False
605129	Left motor nerve conduction block	1010456008	HP:0012078	Motor conduction block	1	0.0	1.0	0.8	0.8	NaN	0.633343613763028	False	False	False	False	False
605168	Undescended left testicle	1010568002	HP:0000028	Cryptorchism	1	0.0	1.0	0.82716927455	0.8648648649	NaN	0.7471465417690164	False	False	False	False	True
605169	Undescended right testicle	1010569005	HP:0000028	Cryptorchism	1	0.0	1.0	0.8056680162000001	0.8421052632	NaN	0.7055120509442551	False	False	False	False	False
605186	Mesomelic dysplasia of upper limb	1010609002	HP:0005011	Mesomelic arm shortening	1	0.0	1.0	0.8	0.8	NaN	0.633343613763028	False	False	False	False	False
605194	Syndactyly of fingers of bilateral hands	1010618000	HP:0006101	Finger syndactyly	1	0.0	1.0	0.5375808860333333	0.8780487805	NaN	0.6603640060767123	False	False	False	False	False
605203	X-linked congenital generalized hypertrichosis	1010628009	HP:0004540	Hypertrichosis universalis	1	0.0	1.0	0.68231569986	0.9166666667	NaN	0.7709708119207261	False	False	False	True	True
605212	Obstruction of eustachian tube due to inflammation	1010637009	HP:0040269	Blocked Eustachian tube	1	0.0	1.0	0.7502745888	0.8064516129	NaN	0.6239696886140395	False	False	False	False	False
605225	Acute endogenous lipoid pneumonia	1010650005	HP:0033365	Endogenous lipoid pneumonia	1	0.0	1.0	0.9090909091	0.9090909091	NaN	0.8267258233082169	False	False	False	True	True
605227	Single umbilical cord artery type II	1010652002	HP:0001195	2 vessel cord	1	0.0	1.0	0.77938432835	0.8125	NaN	0.6465442909574532	False	False	False	False	False
605233	Infantile hemangioma of subglottis	1010660001	HP:0410264	Airway hemangioma	1	0.0	1.0	0.760552220875	0.8163265305999999	NaN	0.6454454743141456	False	False	False	False	False
605235	Subcortical nodular heterotopia	1010663004	HP:0032391	Subcortical heterotopia	1	0.0	1.0	0.8333333333	0.8333333333	NaN	0.7020355898037149	False	False	False	False	False
605242	Chronic endogenous lipoid pneumonia	1010670004	HP:0033365	Endogenous lipoid pneumonia	1	0.0	1.0	0.8620689655	0.8620689655	NaN	0.7548662505242707	False	False	False	False	True
4005916	PERISTAL	101320002	HP:0040165	Periostitis	1	0.0	1.0	0.8	0.8	NaN	0.633343613763028	False	False	False	False	False
4005251	Bone marrow hyperplasia	10138007	HP:0005528	Bone marrow failure	1	0.0	1.0	0.2978723404333333	0.8936170213	NaN	0.5873894647738231	False	False	False	False	False
73021	Bilateral congenital dislocation of hip	10155006	HP:0008780	Congenital bilateral hip dislocation	1	1.0	1.0	1.0	1.0	NaN	0.9701612564194413	False	True	True	True	True
4006720	Subungual hyperkeratosis	10165000	HP:0008392	Subungual hyperkeratosis	1	1.0	1.0	1.0	1.0	NaN	0.9701612564194413	False	True	True	True	True
4007230	Heaves	10169006	HP:0006510	COPD	1	0.0	1.0	0.23287671232499998	0.9315068492999999	NaN	0.6273821963311503	False	False	False	False	False
605298	Ovotestis	1017223006	HP:0012861	Ovotestis	1	1.0	1.0	1.0	1.0	NaN	0.9701612564194413	False	True	True	True	True
45772102	Paratesticular mass	102031000119109	HP:0032404	Testicular mass	1	0.0	1.0	0.8333333333	0.8333333333	NaN	0.7020355898037149	False	False	False	False	False
4008465	Xanthosis	10219009	HP:0000991	Xanthomata	1	0.0	1.0	0.4090909091	0.8181818182	NaN	0.49630723510697267	False	False	False	False	False
4008942	Strawberry	102261002	HP:0001028	Hemangioma	1	0.0	1.0	0.8148148148	0.8148148148	NaN	0.6647460630190494	False	False	False	False	False
40266607	Incomplete bone formation	102273002	HP:0030042	Incomplete ossification of pubis	1	0.0	1.0	0.28828828830000003	0.8648648649	NaN	0.5300007139589095	False	False	False	False	False
321689	Apnea	1023001	HP:0002104	Apnea	1	1.0	1.0	0.5555555555666666	1.0	NaN	0.9362409329321577	False	True	True	True	True
321689	Apnea	1023001	HP:0002791	Slow breathing	1	0.0	1.0	0.2894736842166667	1.0	NaN	0.7563800075414436	False	False	False	False	True
4009848	Rheumatoid factor, quantitative	10239008	HP:0002923	Rheumatoid factor positive	1	0.0	1.0	0.8	0.8	NaN	0.633343613763028	False	False	False	False	False
45772103	Acquired velopharyngeal incompetence	102401000119108	HP:0000220	Velopharyngeal dysfunction	1	0.0	1.0	0.8571428570999999	0.8571428570999999	NaN	0.7462746911062157	False	False	False	False	True
4010823	Tardive dyskinesia	102449007	HP:0040141	Tardive dyskinesia	1	0.0	1.0	0.9018952062666666	1.0	NaN	0.9029716106274502	False	False	True	True	True
4009866	Rod monochromatism	102450007	HP:0011516	Achromatopsia	1	1.0	1.0	1.0	1.0	NaN	0.9701612564194413	False	True	True	True	True
4010828	Decreased tolerance	102460003	HP:0040270	Impaired glucose tolerance	1	0.0	1.0	0.8	0.8	NaN	0.633343613763028	False	False	False	False	False
4008153	Susceptibility to infections	102463001	HP:0002719	Frequent infections	1	1.0	1.0	0.8846153846	1.0	NaN	0.9635778833215947	False	True	True	True	True
4009870	Normal susceptibility to infections	102464007	HP:0002719	Frequent infections	1	0.0	1.0	0.8108108108000001	0.8108108108000001	NaN	0.6563863460052468	False	False	False	False	False
4010830	Abnormal susceptibility to infections	102465008	HP:0002719	Frequent infections	1	0.0	1.0	0.8108108108000001	0.8108108108000001	NaN	0.6563863460052468	False	False	False	False	False
4010339	Growing pains	102482005	HP:0009763	Limb pain	1	0.0	1.0	0.4	0.8	NaN	0.45819350680328136	False	False	False	False	False
4010839	Decreased body growth	102494001	HP:0008070	Sparse hair	1	0.0	1.0	0.8888888889000001	0.8888888889000001	NaN	0.7981138997294291	False	False	False	True	True
4010355	Involuntary muscle contraction	102542000	HP:0004305	Involuntary movements	1	0.0	1.0	0.9285714285500001	1.0	NaN	0.9070830185069158	False	False	True	True	True
4009278	Straining	102548001	HP:0031590	Asthenopia	1	0.0	1.0	0.8235294118	0.8235294118	NaN	0.6825859947447672	False	False	False	False	False
439799	Leg cramp	102550009	HP:0003394	Muscle spasm	1	0.0	1.0	0.28571428569999996	0.8571428570999999	NaN	0.5143771074678428	False	False	False	False	False
4010358	Cramp in foot	102551008	HP:0003394	Muscle spasm	1	0.0	1.0	0.6236881558999999	0.8275862069	NaN	0.6081174883995064	False	False	False	False	False
4009279	Increased bone formation	102553006	HP:0004330	Sclerosis of skull	1	0.0	1.0	0.4117647059	0.8235294118	NaN	0.5075485879506351	False	False	False	False	False
4009890	Pain in upper limb	102556003	HP:0012513	Upper limb pain	1	1.0	1.0	0.6666666666666667	1.0	NaN	0.947132961111891	False	True	True	True	True
4010007	Edema of the upper extremity	102558002	HP:0010742	Edema of the upper limbs	1	1.0	0.0	0.0	0.0	NaN	0.8783737955177173	False	False	False	True	True
4010008	Edema of arm	102559005	HP:0010742	Edema of the upper limbs	1	1.0	0.0	0.0	0.0	NaN	0.8783737955177173	False	False	False	True	True
4010010	Paresis of lower extremity	102568007	HP:0007340	Leg weakness	1	0.0	1.0	0.42857142854999997	0.8571428570999999	NaN	0.577591565787166	False	False	False	False	False
4010361	Inguinal pain	102570003	HP:0031520	Groin pain	1	1.0	1.0	0.33333333333333337	1.0	NaN	0.907937205520092	False	False	True	True	True
4010971	Edema of lower extremity	102572006	HP:0010741	Leg edema	1	1.0	1.0	0.70408163265	1.0	NaN	0.9503867609320272	False	True	True	True	True
76227	Edema of leg	102574007	HP:0010741	Leg edema	1	1.0	1.0	1.0	1.0	NaN	0.9701612564194413	False	True	True	True	True
4010362	Edema of foot	102576009	HP:0010741	Leg edema	1	0.0	1.0	0.33333333333333337	1.0	NaN	0.7705491009114294	False	False	False	True	True
40266946	Shallow breathing	102579002	HP:0040213	Hypopnea	1	1.0	1.0	0.3777151211333334	1.0	NaN	0.9143720208936579	False	True	True	True	True
40266946	Shallow breathing	102579002	HP:0002094	Dyspnea	1	1.0	0.0	0.0	0.0	NaN	0.8783737955177173	False	False	False	True	True
40266946	Shallow breathing	102579002	HP:0002789	Polypnea	1	1.0	1.0	0.28098022834999997	1.0	NaN	0.89978978719091	False	False	True	True	True
40266953	Strong pulse	102585009	HP:0032555	Bounding pulse	1	1.0	0.0	0.0	0.0	NaN	0.8783737955177173	False	False	False	True	True
4009385	Acute chest pain	102587001	HP:0100749	Chest pain	1	0.0	1.0	0.8148148148	0.8148148148	NaN	0.6647460630190494	False	False	False	False	False
4010016	Chest wall pain	102588006	HP:0100749	Chest pain	1	0.0	1.0	0.8148148148	0.8148148148	NaN	0.6647460630190494	False	False	False	False	False
4010017	Atypical chest pain	102589003	HP:0100749	Chest pain	1	0.0	1.0	0.8148148148	0.8148148148	NaN	0.6647460630190494	False	False	False	False	False
320536	Electrocardiogram abnormal	102594003	HP:0003115	Abnormal ECG	1	1.0	1.0	0.9382716049333334	1.0	NaN	0.96679774868935	False	True	True	True	True
4010975	Paresthesia of skin	102602003	HP:0003401	Tingling	1	0.0	1.0	0.7804597701	0.8275862069	NaN	0.672467121430782	False	False	False	False	False
4010978	Excessive appetite	102608004	HP:0002591	Polyphagia	1	0.0	1.0	0.25	1.0	NaN	0.7431370701274533	False	False	False	False	True
4009390	Feeding problem in child	102609007	HP:0011968	Poor feeding	1	0.0	1.0	0.8125	0.8125	NaN	0.6599251667572197	False	False	False	False	False
40266983	Fatty food intolerance	102611003	HP:0012537	Food intolerance	1	0.0	1.0	0.40625	0.8125	NaN	0.4843690506869612	False	False	False	False	False
40266983	Fatty food intolerance	102611003	HP:0002046	Heat intolerance	1	0.0	1.0	0.4	0.8	NaN	0.45819350680328136	False	False	False	False	False
4010024	Localized abdominal pain	102613000	HP:0002027	Gastro pain	1	0.0	1.0	0.7886029412	0.8125	NaN	0.6502937513210714	False	False	False	False	False
197988	Generalized abdominal pain	102614006	HP:0002027	Gastro pain	1	0.0	1.0	0.2708333333333333	0.8125	NaN	0.4244413722033572	False	False	False	False	False
4010481	Congestion of throat	102617004	HP:0011855	Swollen throat	1	0.0	1.0	0.25	1.0	NaN	0.7431370701274533	False	False	False	False	True
40266992	Gastroesophageal reflux	102620007	HP:0002020	GERD	1	1.0	1.0	0.96341463415	1.0	NaN	0.9682099853944635	False	True	True	True	True
40266992	Gastroesophageal reflux	102620007	HP:0100633	Esophagitis	1	1.0	0.0	0.0	0.0	NaN	0.8783737955177173	False	False	False	True	True
4009396	Orthodeoxia	102633001	HP:0033367	Orthodeoxia	1	1.0	1.0	1.0	1.0	NaN	0.9701612564194413	False	True	True	True	True
4010485	Uronic acid	102641001	HP:0012072	Aciduria	1	0.0	1.0	0.4	0.8	NaN	0.45819350680328136	False	False	False	False	False
438557	Abnormal glucose level	102660008	HP:0031884	Abnormal CSF glucose level	1	0.0	1.0	0.9090909091	0.9090909091	NaN	0.8267258233082169	False	False	False	True	True
4009412	Prostate specific antigen	102687007	HP:0025020	Elevated prostate-specific antigen level	1	0.0	1.0	0.3858690442166667	0.8070175439	NaN	0.4650175079899048	False	False	False	False	False
4011133	HDL cholesterol	102737005	HP:0003233	Low HDL-cholesterol	1	0.0	1.0	0.17777777778	0.8888888889000001	NaN	0.5257582234822527	False	False	False	False	False
4009426	LDL cholesterol	102739008	HP:0003141	Hyperbetalipoproteinemia	1	0.0	1.0	0.16	0.8	NaN	0.35513698333925103	False	False	False	False	False
4009555	Cerebellopontine angle syndrome	10277002	HP:0003118	Cushing syndrome	1	0.0	1.0	0.33333333333333337	1.0	NaN	0.7705491009114294	False	False	False	True	True
4012535	Leukocyte alkaline phosphatase	102771001	HP:0004852	Reduced leukocyte ALP	1	0.0	1.0	0.9021505376000001	0.9333333333	NaN	0.849701693007531	False	False	False	True	True
4010651	Creatinine renal clearance	102811001	HP:0012213	Decreased GFR	1	0.0	1.0	0.43859649125	0.8771929825	NaN	0.6180956670411393	False	False	False	False	False
4010188	Isosthenuria	102829006	HP:0030036	Isothenuria	1	0.0	1.0	0.88	0.88	NaN	0.7844464055500161	False	False	False	True	True
4010659	Urinary cast, erythrocyte	102840003	HP:0012617	Red blood cell casts	1	1.0	1.0	1.0	1.0	NaN	0.9701612564194413	False	True	True	True	True
4010660	Urinary cast, fatty	102841004	HP:0012615	Cylindruria	1	0.0	1.0	0.8125	0.8125	NaN	0.6599251667572197	False	False	False	False	False
4009577	Urinary cast, broad	102844007	HP:0012615	Cylindruria	1	0.0	1.0	0.8125	0.8125	NaN	0.6599251667572197	False	False	False	False	False
4011962	Fat globules in urine	102848005	HP:0032958	Urinary oval fat bodies	1	1.0	1.0	0.33333333333333337	1.0	NaN	0.907937205520092	False	False	True	True	True
4012081	Lipiduria	102849002	HP:0032567	Lipiduria	1	1.0	1.0	1.0	1.0	NaN	0.9701612564194413	False	True	True	True	True
4012083	Urinary crystal, calcium carbonate	102853000	HP:0020146	Calcium carbonate crystalluria	1	0.0	1.0	0.813559322	0.813559322	NaN	0.6621354828465523	False	False	False	False	False
4009580	Urinary crystal, calcium oxalate	102854006	HP:0020145	Calcium oxalate crystalluria	1	0.0	1.0	0.8	0.8	NaN	0.633343613763028	False	False	False	False	False
4011611	Urinary crystal, calcium phosphate	102855007	HP:0020144	Calcium phosphate crystalluria	1	0.0	1.0	0.8253968254	0.8253968254	NaN	0.6863427315398198	False	False	False	False	False
4011613	Urinary crystal, magnesium ammonium phosphate	102863008	HP:0032961	Struvite urinary crystals	1	0.0	1.0	0.7625668448999999	0.8705882353	NaN	0.7332336143812652	False	False	False	False	True
4012087	Uric acid crystalluria	102865001	HP:0032964	Uric acid crystalluria	1	1.0	1.0	0.33333333333333337	1.0	NaN	0.907937205520092	False	False	True	True	True
4009585	Abnormal urine	102866000	HP:0032943	Abnormal urine pH	1	0.0	1.0	0.8888888889000001	0.8888888889000001	NaN	0.7981138997294291	False	False	False	True	True
4009586	Discolored urine	102867009	HP:0012086	Abnormal urine color	1	1.0	1.0	0.33333333333333337	1.0	NaN	0.907937205520092	False	False	True	True	True
4009589	Post-term delivery	102879009	HP:0001622	Preterm birth	1	0.0	1.0	0.7870967741999999	0.8	NaN	0.6279839549552344	False	False	False	False	False
4012563	Thelarche	102888000	HP:0003187	Breast hypoplasia	1	0.0	1.0	0.4992248062000001	0.8	NaN	0.5024201782599242	False	False	False	False	False
4011616	Premature development of the breasts	102889008	HP:0010314	Premature thelarche	1	1.0	1.0	0.7705167173166667	1.0	NaN	0.9557000633535978	False	True	True	True	True
4009705	Age-related cognitive decline	102891000	HP:0001268	Cognitive decline	1	0.0	1.0	0.8	0.8	NaN	0.633343613763028	False	False	False	False	False
4012099	Giant pigmented nevus	10291008	HP:0005600	Giant pigmented mole	1	1.0	1.0	0.8062208777166667	1.0	NaN	0.9583262354971442	False	True	True	True	True
4012109	Fear of heart attack	102931001	HP:0001658	MI	1	0.0	1.0	0.8387096774	0.8387096774	NaN	0.7124061312816737	False	False	False	False	False
4009719	Fear of hypertension	102932008	HP:0000822	Hypertension	1	0.0	1.0	0.8	0.8	NaN	0.633343613763028	False	False	False	False	False
4009720	Explosive speech	102935005	HP:0002168	Scanning speech	1	1.0	1.0	1.0	1.0	NaN	0.9701612564194413	False	True	True	True	True
444092	Personality change	102943000	HP:0000751	Personality change	1	1.0	1.0	1.0	1.0	NaN	0.9701612564194413	False	True	True	True	True
4012113	Chronic viral hepatitis	10295004	HP:0200123	Chronic hepatitis	1	0.0	1.0	0.8235294118	0.8235294118	NaN	0.6825859947447672	False	False	False	False	False
4009729	Abnormal evoked potential	102962002	HP:0012896	Abnormal motor evoked potentials	1	0.0	1.0	0.8695652174	0.8695652174	NaN	0.7675577858179315	False	False	False	True	True
4011632	Visual evoked potential	102966004	HP:0007965	Undetectable VEP	1	0.0	1.0	0.7958207657666666	0.8510638298000001	NaN	0.7157657430116714	False	False	False	False	False
4011136	Normal visual evoked potential	102967008	HP:0000649	VEP abnormalities	1	0.0	1.0	0.8518518519	0.8518518519	NaN	0.7368277049486865	False	False	False	False	True
253328	Abnormal visual evoked potential	102968003	HP:0000649	VEP abnormalities	1	1.0	1.0	1.0	1.0	NaN	0.9701612564194413	False	True	True	True	True
4011633	Auditory evoked potential	102969006	HP:0006958	Abnormal auditory evoked potentials	1	0.0	1.0	0.6590374331400001	0.862745098	NaN	0.6828809483396654	False	False	False	False	False
4011634	Normal auditory evoked potential	102970007	HP:0006958	Abnormal auditory evoked potentials	1	0.0	1.0	0.8620689655	0.8620689655	NaN	0.7548662505242707	False	False	False	False	True
4011635	Abnormal auditory evoked potential	102971006	HP:0006958	Abnormal auditory evoked potentials	1	1.0	1.0	1.0	1.0	NaN	0.9701612564194413	False	True	True	True	True
4012574	Brain stem auditory evoked potential	102972004	HP:0006958	Abnormal auditory evoked potentials	1	0.0	1.0	0.4701702841714286	0.9014084507	NaN	0.6725502942869774	False	False	False	False	False
4012574	Brain stem auditory evoked potential	102972004	HP:0004463	No auditory brainstem response	1	0.0	1.0	0.2140422077857143	0.84375	NaN	0.4573029156861663	False	False	False	False	False
4011636	Normal brain stem auditory evoked potential	102973009	HP:0006958	Abnormal auditory evoked potentials	1	0.0	1.0	0.8607594937	0.8607594937	NaN	0.7526017551948971	False	False	False	False	True
4012119	Abnormal brain stem auditory evoked potential	102974003	HP:0006958	Abnormal auditory evoked potentials	1	0.0	1.0	0.9620253165	0.9620253165	NaN	0.8864072513480311	False	False	True	True	True
4012575	Somatosensory evoked potential	102975002	HP:0001312	Giant SEPS	1	0.0	1.0	0.58125	0.9	NaN	0.7125676990081365	False	False	False	False	False
4011139	Brisk tendon reflex	102983008	HP:0001348	Brisk reflexes	1	0.0	1.0	0.8888888889000001	0.8888888889000001	NaN	0.7981138997294291	False	False	False	True	True
4011770	Premature adrenarche	103021001	HP:0012412	Premature adrenarche	1	1.0	1.0	1.0	1.0	NaN	0.9701612564194413	False	True	True	True	True
4012258	Humoral immune defect	103075007	HP:0005368	Defective humoral immunity	1	0.0	1.0	0.38461538462	1.0	NaN	0.7863768537406012	False	False	False	True	True
4012258	Humoral immune defect	103075007	HP:0005363	Humoral immunodeficiency	1	0.0	1.0	0.34304993251999993	0.8947368421	NaN	0.608818258603109	False	False	False	False	False
40267499	Cellular immune defect	103076008	HP:0002843	Abnormal T cells	1	0.0	1.0	0.2	1.0	NaN	0.7257109807887472	False	False	False	False	False
40267609	Anti-nRNP antibody	103175005	HP:0033028	Anti-RNP-antibodies	1	0.0	1.0	0.8528752436666668	0.8947368421	NaN	0.7948099264358731	False	False	False	True	True
4012851	Anti-PCNA antibody	103177002	HP:5000022	Anti-Ta antibody	1	0.0	1.0	0.2	0.8	NaN	0.371671216785505	False	False	False	False	False
4012852	Antimyeloperoxidase antibody	103178007	HP:0033559	Anti-MPO antibody positivity	1	0.0	1.0	0.8083959355	0.8571428570999999	NaN	0.7294397496646592	False	False	False	False	True
4012393	Antiproteinase 3 antibody	103179004	HP:0033557	Anti-PR3 antibody positivity	1	0.0	1.0	0.37680679688333335	0.8421052632	NaN	0.5268071100241224	False	False	False	False	False
4011305	c-ANCA	103180001	HP:0032230	Cytoplasmic antineutrophil antibody positivity	1	0.0	1.0	0.48355026062	0.88	NaN	0.6417454582463288	False	False	False	False	False
4011798	Apgar score 6	10318004	HP:0030917	Low APGAR score	1	0.0	1.0	0.8	0.8	NaN	0.633343613763028	False	False	False	False	False
4011306	Antithyroperoxidase antibody	103184005	HP:0025379	TPOAbs	1	0.0	1.0	0.6151363129749999	0.8307692308	NaN	0.6101799439358946	False	False	False	False	False
4012396	Thyrotropin receptor antibody	103186007	HP:0034116	Anti-thyrotropin receptor antibody	1	0.0	1.0	0.9230769230999999	0.9230769230999999	NaN	0.8445791432740231	False	False	False	True	True
4012397	Acetylcholine receptor antibody	103189000	HP:0030208	Anti-AChR antibody positivity	1	0.0	1.0	0.661049164375	0.9117647058999999	NaN	0.757489426567276	False	False	False	False	True
4012854	Acetylcholine receptor binding antibody	103190009	HP:0030208	Anti-AChR antibody positivity	1	0.0	1.0	0.8493150685	0.8493150685	NaN	0.7322188888474549	False	False	False	False	True
4011802	Acetylcholine receptor blocking antibody	103191008	HP:0030208	Anti-AChR antibody positivity	1	0.0	1.0	0.8378378378	0.8378378378	NaN	0.7107390570950828	False	False	False	False	False
4012399	Acetylcholine receptor modulating antibody	103192001	HP:0030208	Anti-AChR antibody positivity	1	0.0	1.0	0.8378378378	0.8378378378	NaN	0.7107390570950828	False	False	False	False	False
40267644	Erythrocyte mean corpuscular hemoglobin concentration	103206002	HP:0025546	Abnormal MCH	1	0.0	1.0	0.8064292322	0.8085106383	NaN	0.6506965363073638	False	False	False	False	False
40267646	Erythrocyte sedimentation rate	103208001	HP:0003565	High ESR	1	0.0	1.0	0.89522342065	0.9090909091	NaN	0.8231448916806883	False	False	False	True	True
40267653	Platelet mean volume	103214008	HP:0011877	Large platelets	1	0.0	1.0	0.8119658119333333	0.8333333333	NaN	0.6939972070387433	False	False	False	False	False
4011918	Blood group antigen A-1	103224000	HP:0010970	Blood group antigen abnormality	1	0.0	1.0	0.3975	0.84	NaN	0.5320802336529993	False	False	False	False	False
4012405	P-2 phenotype	103225004	HP:0010970	Blood group antigen abnormality	1	0.0	1.0	0.25238095238333336	0.8	NaN	0.3937822248314358	False	False	False	False	False
4012405	P-2 phenotype	103225004	HP:0032223	Blood group	1	0.0	1.0	0.14814814815	0.8888888889000001	NaN	0.5125506474966144	False	False	False	False	False
4011316	Glycosylated hemoglobin F	103229005	HP:0011903	Hemoglobin H	1	0.0	1.0	0.206896551725	0.8275862069	NaN	0.42422321142148095	False	False	False	False	False
4011316	Glycosylated hemoglobin F	103229005	HP:0040217	Elevated HbA1c	1	0.0	1.0	0.42705167172499997	0.8571428570999999	NaN	0.5769285171583067	False	False	False	False	False
4011921	Hemoglobin A-3	103231001	HP:0011903	Hemoglobin H	1	0.0	1.0	0.206896551725	0.8275862069	NaN	0.42422321142148095	False	False	False	False	False
40267673	HbA-1c	103232008	HP:0040217	Elevated HbA1c	1	0.0	1.0	0.6939290404749999	0.8648648649	NaN	0.6995920348288716	False	False	False	False	False
4012862	Plasminogen activator inhibitor	103240002	HP:0040248	Reduced plasminogen activator inhibitor 1 activity	1	0.0	1.0	0.7548387097	0.8	NaN	0.6144463635625496	False	False	False	False	False
4012864	Anomic aphasia	10325006	HP:0030784	Anomia	1	1.0	1.0	0.8232142857125	1.0	NaN	0.9595230675693049	False	True	True	True	True
4011323	Abnormal ocular motility	103252009	HP:0000496	Eye movement issue	1	1.0	1.0	0.5	1.0	NaN	0.9300381881853379	False	True	True	True	True
4012412	Limited ocular motility	103253004	HP:0002996	Limited elbow movement	1	0.0	1.0	0.41025641025	0.8205128205	NaN	0.5012073819702307	False	False	False	False	False
4011324	Corneal reflex reduced	103254005	HP:0008000	Reduced corneal reflex	1	1.0	1.0	0.9420289855	1.0	NaN	0.9670125946928015	False	True	True	True	True
4012415	Staring	103262002	HP:0025401	Staring gaze	1	0.0	1.0	0.4	0.8	NaN	0.45819350680328136	False	False	False	False	False
40267714	Unequal pupils	103270007	HP:0009916	Anisocoria	1	1.0	1.0	0.8275862069	0.8275862069	NaN	0.866347625371491	False	False	False	True	True
4011326	Fixed dilatation of pupil	103271006	HP:0011499	Mydriasis	1	0.0	1.0	0.642857142825	0.8571428570999999	NaN	0.6672971003315966	False	False	False	False	False
4012416	Decreased hearing	103276001	HP:0000365	Deafness	1	1.0	0.0	0.0	0.0	NaN	0.8783737955177173	False	False	False	True	True
4012417	Normal acoustic reflex	103277005	HP:0040121	Abnormal auditory reflex	1	0.0	1.0	0.8138528138500001	0.8181818182	NaN	0.6699924125317782	False	False	False	False	False
4012418	Abnormal acoustic reflex	103278000	HP:0040121	Abnormal auditory reflex	1	0.0	1.0	1.0	1.0	NaN	0.9173297424845549	False	True	True	True	True
4012874	Paroxysmal vertigo	103290003	HP:0010532	Paroxysmal vertigo	1	1.0	1.0	1.0	1.0	NaN	0.9701612564194413	False	True	True	True	True
4014159	Chronic right-sided heart failure	10335000	HP:0001635	CHF	1	0.0	1.0	0.8235294118	0.8235294118	NaN	0.6825859947447672	False	False	False	False	False
4013722	Uncommon	103356009	HP:0040284	Very rare	1	0.0	1.0	0.5	1.0	NaN	0.8190526435731555	False	False	False	True	True
4013293	With intensity	103370009	HP:0012824	Severity	1	1.0	0.0	0.0	0.0	NaN	0.8783737955177173	False	False	False	True	True
4014170	Isolated gonadotropin deficiency	10340008	HP:0008213	Gonadotropin deficiency	1	0.0	1.0	0.8574879227	0.8888888889000001	NaN	0.7889197421275076	False	False	False	True	True
4014199	Solar urticaria	10347006	HP:0410137	Solar urticaria	1	1.0	1.0	0.33333333333333337	1.0	NaN	0.907937205520092	False	False	True	True	True
4013892	Crow's feet	10360000	HP:0000607	Periorbital rhytids	1	0.0	1.0	0.5	1.0	NaN	0.8190526435731555	False	False	False	True	True
4013446	Pimple	103605005	HP:0200039	Pimple	1	1.0	1.0	1.0	1.0	NaN	0.9701612564194413	False	True	True	True	True
4013001	Masklike facies	103606006	HP:0000298	Amimia	1	1.0	1.0	0.9052396878666668	1.0	NaN	0.9648497454295457	False	True	True	True	True
4304186	Accessory spleen	10362008	HP:0009799	Extra spleen	1	0.0	1.0	0.25	1.0	NaN	0.7431370701274533	False	False	False	False	True
4304186	Accessory spleen	10362008	HP:0001747	Accessory spleen	1	1.0	1.0	0.25	1.0	NaN	0.8946715348309059	False	False	True	True	True
4304186	Accessory spleen	10362008	HP:0001748	Polysplenia	1	0.0	1.0	0.25	1.0	NaN	0.7431370701274533	False	False	False	False	True
4014364	Focal dysplasia	103675006	HP:0032046	Focal cortical dysplasia	1	0.0	1.0	0.8205128205	0.8205128205	NaN	0.676467333816877	False	False	False	False	False
40266086	Endometriosis	103677003	HP:0030127	Endometriosis	1	1.0	1.0	0.8939393939499999	1.0	NaN	0.9641582904494005	False	True	True	True	True
4304198	Impaired tissue repair	103681003	HP:0000365	Deafness	1	0.0	1.0	0.2777777777666667	0.8333333333	NaN	0.46615177855557804	False	False	False	False	False
40266097	Acute lymphoblastic leukemia, L2 type	103687004	HP:0006721	Acute lymphoid leukemia	1	0.0	1.0	0.7376017513777778	0.8709677419	NaN	0.7249849933060217	False	False	False	False	False
4304355	Acute myeloid leukemia with abnormal marrow eosinophils	103688009	HP:0004820	Acute myelomonocytic leukemia	1	0.0	1.0	0.21155645887333335	0.8358208955	NaN	0.44145905538963665	False	False	False	False	False
4304355	Acute myeloid leukemia with abnormal marrow eosinophils	103688009	HP:0004808	AML	1	0.0	1.0	0.52347949208	0.9583333333	NaN	0.7758082430176463	False	False	False	True	True
4304199	Acute myeloid leukemia, minimal differentiation	103689001	HP:0004808	AML	1	0.0	1.0	0.6068155836999999	1.0	NaN	0.8457230129845769	False	False	False	True	True
4304051	Acute myeloid leukemia with maturation	103691009	HP:0004808	AML	1	0.0	1.0	0.7810703217545455	0.8965517241000001	NaN	0.7754632778076903	False	False	False	True	True
36712676	EMR (endoscopic mucosal resection) of gastrointestinal tract	10381000132106	HP:0007378	GI tract tumor	1	0.0	1.0	0.4230769231	0.8461538462	NaN	0.5548965644241923	False	False	False	False	False
40266246	Excision of diverticulum from large intestine	10382007	HP:0002253	Colon diverticula	1	0.0	1.0	0.21428571427499998	0.8571428570999999	NaN	0.48247820254826845	False	False	False	False	False
4013116	Plasminogen activator inhibitor antigen assay	103829000	HP:0040249	Reduced plasminogen activator inhibitor 1 antigen	1	0.0	1.0	0.8372093022999999	0.8372093022999999	NaN	0.7095336731726387	False	False	False	False	False
4013587	Plasminogen activator inhibitor type 1 antigen assay	103831009	HP:0040249	Reduced plasminogen activator inhibitor 1 antigen	1	0.0	1.0	0.8172043011	0.8172043011	NaN	0.6696870202392828	False	False	False	False	False
4015598	Heparin associated thrombocytopenia assay	103851008	HP:0011874	Heparin-induced thrombocytopenia	1	0.0	1.0	0.7715475376666667	0.8051948052	NaN	0.6306318813815872	False	False	False	False	False
4016516	Russell viper venom time	103852001	HP:0040244	Prolonged Russell's viper venom time	1	0.0	1.0	0.7551494106	0.8571428570999999	NaN	0.7102627638507195	False	False	False	False	False
40266290	Congenital thrombocytopenia	10386005	HP:0001905	Congenital thrombocytopenia	1	1.0	1.0	0.5	1.0	NaN	0.9300381881853379	False	True	True	True	True
4013124	Blood group typing A-m	103861001	HP:0032223	Blood group	1	0.0	1.0	0.5339265851	0.8275862069	NaN	0.5693064066876886	False	False	False	False	False
4013125	Blood group typing AB	103868007	HP:0032441	Blood group AB	1	0.0	1.0	0.8571428570999999	0.8571428570999999	NaN	0.7462746911062157	False	False	False	False	True
4013130	S blood group typing	103889003	HP:0032223	Blood group	1	0.0	1.0	0.8275862069	0.8275862069	NaN	0.6907164209032565	False	False	False	False	False
4015614	Jsb blood group typing	103901004	HP:0032440	Blood group B	1	0.0	1.0	0.5142857143	0.8	NaN	0.5091457433230626	False	False	False	False	False
37108568	Endoscopic submucosal dissection of gastrointestinal tract	10391000132108	HP:0007378	GI tract tumor	1	0.0	1.0	0.40384615384999994	0.8076923076999999	NaN	0.47428226076962926	False	False	False	False	False
4015622	Doa blood group typing	103927004	HP:0032223	Blood group	1	0.0	1.0	0.7234145165333332	0.8275862069	NaN	0.6496549452110097	False	False	False	False	False
4013141	I blood group typing	103940009	HP:0032223	Blood group	1	0.0	1.0	0.8275862069	0.8275862069	NaN	0.6907164209032565	False	False	False	False	False
441554	Friedreich's ataxia	10394003	HP:0005323	Friedreich's disease	1	1.0	0.0	0.0	0.0	NaN	0.8783737955177173	False	False	False	True	True
4016089	Hypochloremia	10399008	HP:0003113	Hypochloremia	1	1.0	1.0	0.94827586205	1.0	NaN	0.9673668099015469	False	True	True	True	True
40266502	Encephalomyelocele	10405006	HP:0002084	Bifid skull	1	0.0	1.0	0.8387096774	0.8387096774	NaN	0.7124061312816737	False	False	False	False	False
4016108	Lesch-Nyhan syndrome	10406007	HP:0002149	Hyperuricemia	1	0.0	1.0	0.15062388591818182	0.8333333333	NaN	0.41028134998170557	False	False	False	False	False
4014490	Neutrophil count, automated, urine	104123006	HP:0012085	Pyuria	1	0.0	1.0	0.8	0.8	NaN	0.633343613763028	False	False	False	False	False
4015181	Erythrocyte sedimentation rate, non-automated	104154005	HP:0025021	Abnormal ESR	1	0.0	1.0	0.8181818182	0.8181818182	NaN	0.6716977463295901	False	False	False	False	False
4016246	Erythrocyte sedimentation rate, automated	104155006	HP:0025021	Abnormal ESR	1	0.0	1.0	0.8571428570999999	0.8571428570999999	NaN	0.7462746911062157	False	False	False	False	True
4016945	Bacterial culture	104178000	HP:0031864	Bacteremia	1	0.0	1.0	0.7994310099999999	0.8421052632	NaN	0.703193092969003	False	False	False	False	False
36712677	Bleeding requiring transfusion	10421000132103	HP:0011888	Bleeding requiring red cell transfusion	1	0.0	1.0	0.6477721086333333	0.8301886792000001	NaN	0.6229307285741283	False	False	False	False	False
46269698	Acute ulcer of skin	104231000119108	HP:0200042	Skin ulcer	1	0.0	1.0	0.8148148148	0.8148148148	NaN	0.6647460630190494	False	False	False	False	False
40268936	St. Louis encephalitis	10429004	HP:0002725	SLE	1	0.0	1.0	0.14285714285714288	1.0	0	0.7049361001461752	False	False	False	False	False
4014760	Glomus tumor	10438002	HP:0002886	Vagal nerve tumors	1	0.0	1.0	0.80625	0.8125	NaN	0.6574186965645707	False	False	False	False	False
43530614	Lipomyelomeningocele	104431000119107	HP:0025480	Lipomyelomeningocele	1	1.0	1.0	1.0	1.0	NaN	0.9701612564194413	False	True	True	True	True
4014895	Double aortic arch	10451007	HP:0011590	Double aortic arch	1	1.0	1.0	1.0	1.0	NaN	0.9701612564194413	False	True	True	True	True
4014895	Double aortic arch	10451007	HP:0010775	Vascular ring	1	1.0	0.0	0.0	0.0	NaN	0.8783737955177173	False	False	False	True	True
4019552	Creatinine renal clearance measurement	104614007	HP:0012213	Decreased GFR	1	0.0	1.0	0.8125	0.8125	NaN	0.6599251667572197	False	False	False	False	False
40269480	Bunion of great toe	10478009	HP:0001822	Bunion	1	1.0	1.0	0.86170212765	1.0	NaN	0.9621127607611376	False	True	True	True	True
4020682	Sodium measurement, urine	104935006	HP:0012604	Hyponatriuria	1	0.0	1.0	0.3	0.9	NaN	0.5998590100696929	False	False	False	False	False
36684451	Oligodendroglioma of cerebrum	104981000119104	HP:0033681	Oligodendroglioma	1	0.0	1.0	0.8	0.8	NaN	0.633343613763028	False	False	False	False	False
435853	Pulmonary alveolar proteinosis	10501004	HP:0006517	Alveolar proteinosis	1	0.0	1.0	0.9609375	1.0	NaN	0.9118605663337233	False	True	True	True	True
4017361	Blood urea nitrogen measurement	105011006	HP:0003138	Increased BUN	1	0.0	1.0	0.6608695652000001	0.8	NaN	0.5740406675224836	False	False	False	False	False
600852	Secondary squamous cell carcinoma of lung	105041000119109	HP:0030359	Squamous cell lung carcinoma	1	0.0	1.0	0.8550116550000001	0.8615384615	NaN	0.7517817665949604	False	False	False	False	True
260139	Acute bronchitis	10509002	HP:0012388	Acute bronchitis	1	1.0	1.0	1.0	1.0	NaN	0.9701612564194413	False	True	True	True	True
37016104	Squamous cell carcinoma of vagina	105121000119102	HP:0030417	Vulval squamous cell carcinoma	1	0.0	1.0	0.44067796610000004	0.8813559322000001	NaN	0.6263202841796001	False	False	False	False	False
605311	Constriction of visual field of left eye	1052233008	HP:0001133	Constricted visual field	1	0.0	1.0	0.8518518519	0.8518518519	NaN	0.7368277049486865	False	False	False	False	True
605312	Constriction of visual field of right eye	1052234002	HP:0001133	Constricted visual field	1	0.0	1.0	0.8363636364	0.8363636364	NaN	0.7079072244176113	False	False	False	False	False
605317	Paresis of left vocal cord	1052239007	HP:0001604	Vocal cord paresis	1	0.0	1.0	0.43902439025	0.8780487805	NaN	0.6197922475275528	False	False	False	False	False
605318	Paresis of right vocal cord	1052240009	HP:0001604	Vocal cord paresis	1	0.0	1.0	0.42857142854999997	0.8571428570999999	NaN	0.577591565787166	False	False	False	False	False
605321	Enlargement of left tonsil	1052245004	HP:0030812	Enlarged tonsils	1	0.0	1.0	0.8484848485	0.8484848485	NaN	0.7306994759573453	False	False	False	False	True
605322	Enlargement of right tonsil	1052246003	HP:0030812	Enlarged tonsils	1	0.0	1.0	0.8235294118	0.8235294118	NaN	0.6825859947447672	False	False	False	False	False
4023150	Death of child	105444006	HP:0003819	Death in childhood	1	0.0	1.0	0.8571428570999999	0.8571428570999999	NaN	0.7462746911062157	False	False	False	False	True
374371	Stenosis of precerebral artery	1055001	HP:0012492	Cerebral artery stenosis	1	0.0	1.0	0.8912529551	0.8936170213	NaN	0.8044504093908443	False	False	False	True	True
620040	Structure of interdigital web of foot	1055285003	HP:0001770	Fused toes	1	0.0	1.0	0.33333333333333337	1.0	NaN	0.7705491009114294	False	False	False	True	True
40268367	Habitual drug user	105547002	HP:0033511	Drug addiction	1	0.0	1.0	0.33333333333333337	1.0	NaN	0.7705491009114294	False	False	False	True	True
40268393	Mulberry molar	10557008	HP:0011092	Mulberry molar	1	1.0	1.0	1.0	1.0	NaN	0.9701612564194413	False	True	True	True	True
141499	Septicemia	105592009	HP:0100806	Sepsis	1	1.0	0.0	0.0	0.0	NaN	0.8783737955177173	False	False	False	True	True
4022093	Electrolyte imbalance	105593004	HP:0012591	Urinary electrolyte imbalance	1	0.0	1.0	0.8095238095	0.8095238095	NaN	0.6536785051413956	False	False	False	False	False
4023314	Quantitative abnormality of granulocytes	105602005	HP:0001911	Abnormality of granulocytes	1	0.0	1.0	0.8181818182	0.8181818182	NaN	0.6716977463295901	False	False	False	False	False
40268442	Salmonella infection	105627003	HP:0005661	Salmonella osteomyelitis	1	0.0	1.0	0.7331420373	0.8780487805	NaN	0.7339218935688889	False	False	False	False	True
37208260	Recurrent kidney stone	1056501000112102	HP:0000787	Renal stones	1	0.0	1.0	0.7614679614666666	0.8108108108000001	NaN	0.6362683078342489	False	False	False	False	False
4024888	Blood group antigen Sfa	10570004	HP:0010970	Blood group antigen abnormality	1	0.0	1.0	0.7533352096999999	0.8	NaN	0.6138107888070569	False	False	False	False	False
4023985	Skeletal dysplasia	105986008	HP:0002652	Skeletal dysplasia	1	1.0	1.0	0.44767441860000007	1.0	NaN	0.923688791308918	False	True	True	True	True
197917	Disorder of biliary tract	105997008	HP:0001080	Biliary tract disease	1	1.0	0.0	0.23809523810000002	0.7142857143000001	NaN	0.9995342486164578	True	True	True	True	True
4024561	Pain in lower limb	10601006	HP:0012514	Leg pain	1	1.0	1.0	1.0	1.0	NaN	0.9701612564194413	False	True	True	True	True
40270788	Hematocolpos	10603009	HP:0031923	Hematocolpos	1	1.0	1.0	1.0	1.0	NaN	0.9701612564194413	False	True	True	True	True
40270821	Digestive system finding	106080006	HP:0004796	GI obstruction	1	0.0	1.0	0.20192307692499997	0.8076923076999999	NaN	0.38607611362261196	False	False	False	False	False
4024715	Consciousness related finding	106167005	HP:0007185	Passing out	1	0.0	1.0	0.4	0.8	NaN	0.45819350680328136	False	False	False	False	False
435171	Allergy	106190000	HP:0012393	Allergy	1	1.0	1.0	0.33333333333333337	1.0	NaN	0.907937205520092	False	False	True	True	True
4025360	Antigen in ABO blood group system	106202009	HP:0032224	ABO blood group	1	0.0	1.0	0.26666666666666666	0.8	NaN	0.399893322187332	False	False	False	False	False
4025369	Fibrous dysplasia of bone	10623005	HP:0010734	Fibrous dysplasia of the bones	1	1.0	1.0	0.33333333333333337	1.0	NaN	0.907937205520092	False	False	True	True	True
46269704	Congenital skin contracture	10624871000119109	HP:0002803	Congenital contracture	1	0.0	1.0	0.8888888889000001	0.8888888889000001	NaN	0.7981138997294291	False	False	False	True	True
4023336	Multifocal PVCs	10626002	HP:0030651	Multifocal	1	0.0	1.0	0.4090909091	0.8181818182	NaN	0.49630723510697267	False	False	False	False	False
380534	Tetany	10629009	HP:0001281	Tetany	1	1.0	1.0	1.0	1.0	NaN	0.9701612564194413	False	True	True	True	True
4023479	Acute congestive heart failure	10633002	HP:0001635	CHF	1	0.0	1.0	0.8936170213	0.8936170213	NaN	0.8051142509247894	False	False	False	True	True
4023485	Stomatocyte	10636005	HP:0004446	Stomatocytosis	1	0.0	1.0	0.8	0.8	NaN	0.633343613763028	False	False	False	False	False
4024874	Plasmacytoma	10639003	HP:0011857	Plasmacytoma	1	1.0	1.0	0.483214145225	1.0	NaN	0.9280565836859946	False	True	True	True	True
4024874	Plasmacytoma	10639003	HP:0006775	Plasmocytoma	1	1.0	0.0	0.0	0.0	NaN	0.8783737955177173	False	False	False	True	True
37016109	Goiter due to thyroiditis	106451000119106	HP:0000853	Goiter	1	0.0	1.0	0.8786764706	0.8823529412000001	NaN	0.7870297079209787	False	False	False	True	True
26378	Hyperpituitarism	10649000	HP:0010514	Hyperpituitarism	1	1.0	1.0	0.5619047618999999	1.0	NaN	0.9369161941631461	False	True	True	True	True
433230	Congenital mandibular hyperplasia	10653003	HP:0000303	Prognathia	1	0.0	1.0	0.9164690382333334	1.0	NaN	0.9052375364046459	False	False	True	True	True
37395564	Hypoxemic respiratory failure	10676831000119101	HP:0002878	Respiratory failure	1	0.0	1.0	0.8172987974	0.8260869565	NaN	0.6843473764087993	False	False	False	False	False
36685972	Bilateral localized swelling of lower legs	10678191000119105	HP:0010741	Leg edema	1	0.0	1.0	0.7277904907333332	0.8421052632	NaN	0.6758158797986071	False	False	False	False	False
36685991	Nodule of skin of back	10679471000119107	HP:0200036	Skin nodule	1	0.0	1.0	0.8148148148	0.8148148148	NaN	0.6647460630190494	False	False	False	False	False
36686022	Nodule of skin of head	10681311000119102	HP:0200036	Skin nodule	1	0.0	1.0	0.8148148148	0.8148148148	NaN	0.6647460630190494	False	False	False	False	False
36686023	Nodule of skin of neck	10681431000119101	HP:0200036	Skin nodule	1	0.0	1.0	0.8148148148	0.8148148148	NaN	0.6647460630190494	False	False	False	False	False
46273463	Upper respiratory tract infection due to Influenza	10685111000119102	HP:0002788	Recurrent URI	1	0.0	1.0	0.7139848084499999	0.8157894737	NaN	0.6252564199780748	False	False	False	False	False
46269800	History of central serous retinopathy	10691841000119107	HP:0025567	Central serous chorioretinopathy	1	0.0	1.0	0.8181818182	0.8181818182	NaN	0.6716977463295901	False	False	False	False	False
4028425	Talpidae	106925002	HP:0003764	Nevi	1	0.0	1.0	0.25	1.0	NaN	0.7431370701274533	False	False	False	False	True
4026776	Structure of lamina episcleralis	10695007	HP:0100534	Episcleritis	1	0.0	1.0	0.2105263158	0.8421052632	NaN	0.4526797221401801	False	False	False	False	False
4028571	Facial myokymia	1070000	HP:0000317	Facial myokymia	1	1.0	1.0	1.0	1.0	NaN	0.9701612564194413	False	True	True	True	True
4028594	Psittacidae	107101001	HP:0011850	Parotitis	1	0.0	1.0	0.26373626374285714	0.9230769230999999	NaN	0.6255180174025814	False	False	False	False	False
4025871	Swifts	107117007	HP:0011301	Apodia	1	0.0	1.0	0.2	0.8	NaN	0.371671216785505	False	False	False	False	False
4027581	Coliidae	107121000	HP:0002583	Colitis	1	0.0	1.0	0.16666666666000002	0.8333333333	NaN	0.4172329518153338	False	False	False	False	False
4027604	Specific developmental disorder	10720004	HP:0000750	Speech delay	1	0.0	1.0	0.42857142854999997	0.8571428570999999	NaN	0.577591565787166	False	False	False	False	False
4027049	Family Acrochordidae	107285002	HP:0010609	Skin tags	1	0.0	1.0	0.7786738351666667	0.9166666667	NaN	0.7999894447365643	False	False	False	True	True
37310245	Fibroadenosis of right breast	10734651000119106	HP:0010619	Breast fibroadenoma	1	0.0	1.0	0.8695652174	0.8695652174	NaN	0.7675577858179315	False	False	False	True	True
37310244	Fibroadenosis of left breast	10735151000119100	HP:0010619	Breast fibroadenoma	1	0.0	1.0	0.8888888889000001	0.8888888889000001	NaN	0.7981138997294291	False	False	False	True	True
36685017	Rheumatoid arthritis of left ankle	1073681000119109	HP:0001370	RA	1	0.0	1.0	0.8	0.8	NaN	0.633343613763028	False	False	False	False	False
36685019	Rheumatoid arthritis of left foot	1073701000119107	HP:0001370	RA	1	0.0	1.0	0.8	0.8	NaN	0.633343613763028	False	False	False	False	False
42534834	Rheumatoid arthritis of left hand	1073711000119105	HP:0001370	RA	1	0.0	1.0	0.8	0.8	NaN	0.633343613763028	False	False	False	False	False
42534835	Rheumatoid arthritis of left hip	1073721000119103	HP:0001370	RA	1	0.0	1.0	0.8163265305999999	0.8163265305999999	NaN	0.6678762127671282	False	False	False	False	False
759875	Mature cystic teratoma of right ovary	10737281000119109	HP:0025274	Ovarian dermoid cyst	1	0.0	1.0	0.81317934785	0.84375	NaN	0.7108430306481415	False	False	False	False	False
37108590	Rheumatoid arthritis of left knee	1073731000119100	HP:0001370	RA	1	0.0	1.0	0.8	0.8	NaN	0.633343613763028	False	False	False	False	False
759876	Mature cystic teratoma of left ovary	10737321000119104	HP:0025274	Ovarian dermoid cyst	1	0.0	1.0	0.8285714285500001	0.8571428570999999	NaN	0.7364925098946556	False	False	False	False	True
42534837	Rheumatoid arthritis of right hip	1073801000119100	HP:0001370	RA	1	0.0	1.0	0.8	0.8	NaN	0.633343613763028	False	False	False	False	False
759877	Closed fracture of right clavicle	10741801000119106	HP:0041115	bone right clavicle	1	0.0	1.0	0.44	0.88	NaN	0.6236492887086262	False	False	False	False	False
75576	Irritable bowel syndrome	10743008	HP:0033628	Bowel irritability	1	0.0	1.0	0.16238095238	1.0	NaN	0.7121345089205332	False	False	False	False	False
37117138	Arthritis of bilateral first carpometacarpal joints	1074781000119102	HP:0006226	Osteoarthritis of the first carpometacarpal joint	1	0.0	1.0	0.4	0.8	NaN	0.45819350680328136	False	False	False	False	False
765257	Inflammation of joint of both hands	1074791000119104	HP:0001369	Arthritis	1	0.0	1.0	0.5436978480666667	0.8484848485	NaN	0.6115012092461158	False	False	False	False	False
605416	Fetal thrombocytopenia	10752381000119101	HP:0001873	Thrombocytopenia	1	0.0	1.0	0.8396341463499999	0.85	NaN	0.7298345999837939	False	False	False	False	True
45757174	Vacuum assisted vaginal delivery	10761101000119105	HP:0011412	Vacuum extraction	1	1.0	1.0	1.0	1.0	NaN	0.9701612564194413	False	True	True	True	True
36712702	Preterm labor with preterm delivery	10761241000119104	HP:0001622	Preterm birth	1	0.0	1.0	0.8000512033000001	0.8064516129	NaN	0.6445640719497043	False	False	False	False	False
36712705	Vitreomacular adhesion of left eye	10762151000119101	HP:0031150	VMA	1	0.0	1.0	0.8333333333	0.8333333333	NaN	0.7020355898037149	False	False	False	False	False
36712706	Vitreomacular adhesion of right eye	10762191000119106	HP:0031150	VMA	1	0.0	1.0	0.8163265305999999	0.8163265305999999	NaN	0.6678762127671282	False	False	False	False	False
4027304	Color finding	107650008	HP:0007641	Dyschromatopsia	1	0.0	1.0	0.79130434785	0.8	NaN	0.6297352660724812	False	False	False	False	False
45757182	Acquired transverse maxillary hypoplasia	107651000119106	HP:0002010	Narrow maxilla	1	0.0	1.0	0.8358208955	0.8358208955	NaN	0.7068605781152424	False	False	False	False	False
4029540	Congenital anomaly	107656002	HP:0034057	Fetal anomaly	1	1.0	0.0	0.0	0.0	NaN	0.8783737955177173	False	False	False	True	True
4029540	Congenital anomaly	107656002	HP:0001374	Congenital hip anomaly	1	0.0	1.0	0.8947368421	0.8947368421	NaN	0.8067448784733303	False	False	False	True	True
4027306	Vascular sclerosis	107671003	HP:0002621	Atherosclerosis	1	1.0	0.0	0.0	0.0	NaN	0.8783737955177173	False	False	False	True	True
4027306	Vascular sclerosis	107671003	HP:0002635	Atheromatosis	1	1.0	0.0	0.0	0.0	NaN	0.8783737955177173	False	False	False	True	True
4027306	Vascular sclerosis	107671003	HP:0002634	Arteriosclerosis	1	1.0	0.0	0.0	0.0	NaN	0.8783737955177173	False	False	False	True	True
4030018	Chromosomal morphology	107675007	HP:0031411	Abnormal chromosome morphology	1	0.0	1.0	0.8571428570999999	0.8571428570999999	NaN	0.7462746911062157	False	False	False	False	True
4027400	Paraganglioma, benign	107694002	HP:0002886	Vagal nerve tumors	1	0.0	1.0	0.27272727273333336	0.8181818182	NaN	0.4357346420561335	False	False	False	False	False
4027400	Paraganglioma, benign	107694002	HP:0002668	Paraganglioma	1	0.0	1.0	0.26666666666666666	0.8	NaN	0.399893322187332	False	False	False	False	False
37108668	Osteomyelitis of left foot	1077811000119107	HP:0001886	Foot osteomyelitis	1	0.0	1.0	0.8571428570999999	0.8571428570999999	NaN	0.7462746911062157	False	False	False	False	True
37108669	Osteomyelitis of right foot	1077821000119100	HP:0001886	Foot osteomyelitis	1	0.0	1.0	0.8333333333	0.8333333333	NaN	0.7020355898037149	False	False	False	False	False
765101	Pain of left shoulder blade	1077951000119100	HP:0033746	Intrascapular pain	1	0.0	1.0	0.44444444445000003	0.8888888889000001	NaN	0.6410130753366788	False	False	False	False	False
759915	Juvenile osteochondrosis of tibial tubercle of right knee	1078011000119103	HP:0010890	Morbus Osgood-Schlatter	1	0.0	1.0	0.406779661	0.813559322	NaN	0.48659374478703726	False	False	False	False	False
759916	Juvenile osteochondrosis of tibial tubercle of left knee	1078021000119105	HP:0010890	Morbus Osgood-Schlatter	1	0.0	1.0	0.41379310345	0.8275862069	NaN	0.5160727020102949	False	False	False	False	False
36685051	Congenital vertical talus of left foot	1078181000119105	HP:0001838	Rockerbottom feet	1	0.0	1.0	0.8076923076999999	0.8076923076999999	NaN	0.6498080564440654	False	False	False	False	False
602658	Thrombosis of cerebral venous sinus due to and following surgical procedure	1078223005	HP:0033724	Cerebral venous sinus thrombosis	1	0.0	1.0	0.78179384205	0.8888888889000001	NaN	0.7655064454191395	False	False	False	True	True
36717258	Angiomyolipoma of left kidney	1078991000119106	HP:0006772	Angiomyolipoma	1	0.0	1.0	0.8979591836999999	0.8979591836999999	NaN	0.8113788139595245	False	False	False	True	True
36712710	Angiomyolipoma of right kidney	1079001000119106	HP:0006772	Angiomyolipoma	1	0.0	1.0	0.88	0.88	NaN	0.7844464055500161	False	False	False	True	True
4030035	Macular retinal cyst	1079004	HP:0011530	Retinal hole	1	0.0	1.0	0.27160493826666665	0.8148148148	NaN	0.42903333404309096	False	False	False	False	False
4030657	Operative procedure on small intestine	107936001	HP:0031370	Small intestinal perforation	1	0.0	1.0	0.8011204481499999	0.8571428570999999	NaN	0.726867326065505	False	False	False	False	True
759934	Fibroadenoma of left breast	1080411000119102	HP:0010619	Breast fibroadenoma	1	0.0	1.0	0.8888888889000001	0.8888888889000001	NaN	0.7981138997294291	False	False	False	True	True
759935	Fibroadenoma of right breast	1080421000119109	HP:0010619	Breast fibroadenoma	1	0.0	1.0	0.8695652174	0.8695652174	NaN	0.7675577858179315	False	False	False	True	True
45757185	Mandibular laterognathia	108051000119101	HP:0000303	Prognathia	1	0.0	1.0	0.8510638298000001	0.8510638298000001	NaN	0.7354015059358499	False	False	False	False	True
4030789	Scleral reinforcement with graft	10807008	HP:0000592	Blue sclera	1	0.0	1.0	0.4	0.8	NaN	0.45819350680328136	False	False	False	False	False
373785	Disorder of lens	10810001	HP:0000517	Lens issue	1	1.0	0.0	0.0	0.0	NaN	0.8783737955177173	False	False	False	True	True
4030803	Posterior lingual occlusion of mandibular teeth	10816007	HP:0011094	Overbite	1	1.0	0.0	0.0	0.0	NaN	0.8783737955177173	False	False	False	True	True
313011	Congenital malposition of heart	10818008	HP:0001627	Heart defect	1	0.0	1.0	0.389692164175	0.8125	NaN	0.47698214297929187	False	False	False	False	False
37208344	Acute nephrotic syndrome	1081801000112104	HP:0000100	Nephrosis	1	0.0	1.0	0.8648648649	0.8648648649	NaN	0.7596541177343549	False	False	False	False	True
759969	Open fracture of left lateral malleolus of fibula	10819701000119106	HP:0041210	bone lateral malleolus of fibula	1	0.0	1.0	0.8571428570999999	0.8571428570999999	NaN	0.7462746911062157	False	False	False	False	True
37209101	Open fracture of left clavicle	10819941000119106	HP:0041116	bone left clavicle	1	0.0	1.0	0.8936170213	0.8936170213	NaN	0.8051142509247894	False	False	False	True	True
36712747	Transitional cell carcinoma of left renal pelvis	1082281000119105	HP:0030409	renal TCC	1	0.0	1.0	0.8405797101	0.8405797101	NaN	0.7159625232659776	False	False	False	False	False
36712748	Transitional cell carcinoma of right renal pelvis	1082301000119109	HP:0030409	renal TCC	1	0.0	1.0	0.8285714286	0.8285714286	NaN	0.6926736120297237	False	False	False	False	False
4028907	Perforation of rectum	10825001	HP:0031371	Rectal perforation	1	1.0	1.0	0.89285714285	1.0	NaN	0.9640913829093565	False	True	True	True	True
46269814	Hepatic coma due to acute hepatic failure	1082511000119102	HP:0006554	Acute liver failure	1	0.0	1.0	0.75294117645	0.8	NaN	0.6136441535882059	False	False	False	False	False
45772085	Anal abscess	1082661000119103	HP:0032620	Renal abscess	1	0.0	1.0	0.8148148148	0.8148148148	NaN	0.6647460630190494	False	False	False	False	False
36685067	Bilateral acquired stenosis of external ear canals	1082831000119105	HP:0000402	Narrow ear canal	1	0.0	1.0	0.37741935485	0.8	NaN	0.44819381125306085	False	False	False	False	False
4028917	Dental-oral procedure AND/OR service	108306002	HP:0000670	Caries	1	0.0	1.0	0.2777777777666667	0.8333333333	NaN	0.46615177855557804	False	False	False	False	False
760047	Impacted cerumen of bilateral ears	1083241000119108	HP:0030788	Impacted cerumen	1	0.0	1.0	0.7983193277500001	0.8823529412000001	NaN	0.7619679217005244	False	False	False	False	True
4030300	Abortion with renal tubular necrosis	10833000	HP:0008682	Acute tubular necrosis	1	0.0	1.0	0.8066666666500001	0.88	NaN	0.7614633548761409	False	False	False	False	True
760065	Chronic otitis media of bilateral ears	1083391000119105	HP:0000389	Chronic otitis media	1	0.0	1.0	0.8391608391500001	0.9090909091	NaN	0.8080735826646768	False	False	False	True	True
37108678	Slipped left upper capital femoral epiphysis	10835311000119100	HP:0006461	Proximal femoral epiphysiolysis	1	0.0	1.0	0.8253968254	0.8253968254	NaN	0.6863427315398198	False	False	False	False	False
4030312	Decompression of spinal cord	10836008	HP:0002176	Spinal cord compression	1	0.0	1.0	0.8391608391500001	0.9090909091	NaN	0.8080735826646768	False	False	False	True	True
36685091	Bilateral obstruction of Eustachian tubes	1083631000119102	HP:0040269	Blocked Eustachian tube	1	0.0	1.0	0.908045977	1.0	NaN	0.9039337760978535	False	False	True	True	True
4029043	Infection of skin	108365000	HP:0100658	Cellulitis	1	1.0	1.0	1.0	1.0	NaN	0.9701612564194413	False	True	True	True	True
36685092	Bilateral exostosis of external ear canals	1083651000119108	HP:0004459	External auditory canal exostoses	1	0.0	1.0	0.7528725660250001	0.8857142857	NaN	0.7516683096527575	False	False	False	False	True
74726	Dislocation of joint	108367008	HP:0001373	Joint dislocation	1	1.0	1.0	1.0	1.0	NaN	0.9701612564194413	False	True	True	True	True
4030314	Neoplasm	108369006	HP:0002664	Tumor	1	1.0	1.0	1.0	1.0	NaN	0.9701612564194413	False	True	True	True	True
760089	Open fracture of multiple left ribs	10836901000119107	HP:0006640	Multiple rib fractures	1	0.0	1.0	0.8	0.8	NaN	0.633343613763028	False	False	False	False	False
760092	Open fracture of right lateral malleolus of fibula	10837021000119104	HP:0041210	bone lateral malleolus of fibula	1	0.0	1.0	0.8450704225	0.8450704225	NaN	0.7243937047324647	False	False	False	False	False
760096	Open fracture of shaft of right clavicle	10837381000119102	HP:0041115	bone right clavicle	1	0.0	1.0	0.8	0.8	NaN	0.633343613763028	False	False	False	False	False
4032386	Anorexiant	108374003	HP:0002039	Anorexia	1	0.0	1.0	0.8235294118	0.8235294118	NaN	0.6825859947447672	False	False	False	False	False
37209146	Open fracture of right clavicle	10837461000119101	HP:0041115	bone right clavicle	1	0.0	1.0	0.8979591836999999	0.8979591836999999	NaN	0.8113788139595245	False	False	False	True	True
36685094	High frequency sensorineural hearing loss of bilateral ears	1083811000119108	HP:0008573	Low-frequency sensorineural hearing loss	1	0.0	1.0	0.27555555556666667	0.8266666667	NaN	0.4527228708065156	False	False	False	False	False
36685095	Bilateral hyperacusis of ears	1083821000119101	HP:0010780	Hyperacusis	1	0.0	1.0	0.7134238310666667	0.8461538462	NaN	0.6768676175274441	False	False	False	False	False
36685104	Bilateral conductive hearing loss of middle ears	1084051000119104	HP:0008513	Bilateral conductive deafness	1	0.0	1.0	0.5591397849333333	0.8387096774	NaN	0.6005417127845354	False	False	False	False	False
760118	Otitis externa of bilateral ears	1084261000119109	HP:0410017	Swimmer's ear	1	0.0	1.0	0.8221153846	0.875	NaN	0.7596400188004346	False	False	False	False	True
760119	Otitis media of bilateral ears	1084271000119103	HP:0000388	Otitis media	1	0.0	1.0	0.42857142854999997	0.8571428570999999	NaN	0.577591565787166	False	False	False	False	False
764985	Recurrent acute otitis media of bilateral ears	1084551000119109	HP:0000403	Frequent otitis media	1	0.0	1.0	0.7497098646000001	0.8085106383	NaN	0.6273618897342693	False	False	False	False	False
36685116	Bilateral dysfunction of vestibular systems	1084681000119103	HP:0001756	Vestibular hypofunction	1	0.0	1.0	0.7685364281333333	0.8510638298000001	NaN	0.7057477927444943	False	False	False	False	False
46269852	Uranostaphyloschisis with cleft lip	1085291000119101	HP:0000175	Cleft palate	1	0.0	1.0	0.8387096774	0.8387096774	NaN	0.7124061312816737	False	False	False	False	False
46269854	Cleft palate and bilateral cleft lip	1085331000119107	HP:0000175	Cleft palate	1	0.0	1.0	0.26666666666666666	0.8	NaN	0.399893322187332	False	False	False	False	False
46269854	Cleft palate and bilateral cleft lip	1085331000119107	HP:0002744	Bilateral cleft lip and palate	1	1.0	1.0	0.6190476190333334	1.0	NaN	0.9426990575067243	False	True	True	True	True
46269855	Cleft of soft palate and bilateral cleft lip	1085341000119103	HP:0002744	Bilateral cleft lip and palate	1	0.0	1.0	0.9230769230999999	0.9230769230999999	NaN	0.8445791432740231	False	False	False	True	True
46269856	Cleft of soft palate and cleft lip	1085351000119101	HP:0000185	Cleft velum	1	0.0	1.0	0.8214285714	0.8214285714	NaN	0.6783312539071098	False	False	False	False	False
37108680	Slipped right upper capital femoral epiphysis	10854141000119104	HP:0006461	Proximal femoral epiphysiolysis	1	0.0	1.0	0.8125	0.8125	NaN	0.6599251667572197	False	False	False	False	False
45772091	Disturbance of tooth eruption	1086101000119107	HP:0006292	Abnormal dental eruption	1	1.0	0.0	0.0	0.0	NaN	0.8783737955177173	False	False	False	True	True
46269898	History of autologous bone marrow transplant	108631000119101	HP:0032557	History of bone marrow transplant	1	0.0	1.0	0.8857142857	0.8857142857	NaN	0.7933086797202252	False	False	False	True	True
4032559	Buffalo hump	10867005	HP:0025383	Buffalo hump	1	1.0	1.0	1.0	1.0	NaN	0.9701612564194413	False	True	True	True	True
45773430	Complete fecal incontinence	1086911000119107	HP:0002607	Anal incontinence	1	0.0	1.0	0.8076023391666668	0.8333333333	NaN	0.6923407066730839	False	False	False	False	False
37209153	Serous cystadenoma of left ovary	10871491000119100	HP:0012887	Serous ovarian cyst	1	0.0	1.0	0.8363636364	0.8363636364	NaN	0.7079072244176113	False	False	False	False	False
37209154	Serous cystadenoma of right ovary	10871531000119100	HP:0012887	Serous ovarian cyst	1	0.0	1.0	0.8214285714	0.8214285714	NaN	0.6783312539071098	False	False	False	False	False
36685128	Acquired stenosis of left external auditory canal	1087941000119108	HP:0000402	Narrow ear canal	1	0.0	1.0	0.8333333333	0.8333333333	NaN	0.7020355898037149	False	False	False	False	False
4029233	Phenopeel of skin	10881007	HP:0040189	Scaly skin	1	0.0	1.0	0.7833333333333333	0.8	NaN	0.6264145998715345	False	False	False	False	False
765889	Chronic otitis media of left ear	1088521000119106	HP:0000389	Chronic otitis media	1	0.0	1.0	0.8163265305999999	0.8163265305999999	NaN	0.6678762127671282	False	False	False	False	False
765312	Obstruction of left Eustachian tube	1088761000119108	HP:0040269	Blocked Eustachian tube	1	0.0	1.0	0.9090909091	0.9090909091	NaN	0.8267258233082169	False	False	False	True	True
36685158	Exostosis of left external ear canal	1088781000119104	HP:0004459	External auditory canal exostoses	1	0.0	1.0	0.8175252768499999	0.9253731343	NaN	0.8206995334435938	False	False	False	True	True
4029249	Blood group antigen Tca	10889009	HP:0010970	Blood group antigen abnormality	1	0.0	1.0	0.6375164696833334	0.8	NaN	0.5638167484517596	False	False	False	False	False
765313	High frequency sensorineural hearing loss in left ear	1088931000119103	HP:0008573	Low-frequency sensorineural hearing loss	1	0.0	1.0	0.8	0.8	NaN	0.633343613763028	False	False	False	False	False
25572	Disorder of salivary gland	10890000	HP:0010286	Salivary gland disease	1	1.0	0.0	0.0	0.0	NaN	0.8783737955177173	False	False	False	True	True
37016130	Lesion of oral mucosa	1089981000119106	HP:0025125	White lesion of the oral mucosa	1	0.0	1.0	0.8636363636	0.8636363636	NaN	0.7575582808699751	False	False	False	False	True
4032082	Antithrombin III-containing product	109001008	HP:0001976	Decreased antithrombin III	1	0.0	1.0	0.7145630042000001	0.8292682927	NaN	0.6489382623810236	False	False	False	False	False
45757264	Prostatic coccidioidomycosis	1090331000119100	HP:0032249	Valley fever	1	0.0	1.0	0.8181818182	0.8181818182	NaN	0.6716977463295901	False	False	False	False	False
36685198	Acquired stenosis of right external ear canal	1090561000119102	HP:0000402	Narrow ear canal	1	0.0	1.0	0.7491941982	0.8219178082	NaN	0.65042035689327	False	False	False	False	False
42872388	Obstructive sleep apnea of child	1091000119108	HP:0002870	Obstructive sleep apnea	1	0.0	1.0	0.8456632653	0.875	NaN	0.7672385941559848	False	False	False	True	True
760189	Chronic otitis media of right ear	1091131000119107	HP:0000389	Chronic otitis media	1	0.0	1.0	0.8	0.8	NaN	0.633343613763028	False	False	False	False	False
4030955	Blood group antigen Lea	10912008	HP:0010970	Blood group antigen abnormality	1	0.0	1.0	0.45721362229999996	0.8	NaN	0.4836608554113049	False	False	False	False	False
760192	Obstruction of right Eustachian tube	1091371000119107	HP:0040269	Blocked Eustachian tube	1	0.0	1.0	0.8928571429000001	0.8928571429000001	NaN	0.8040017944938735	False	False	False	True	True
36685229	Exostosis of right external ear canal	1091391000119108	HP:0004459	External auditory canal exostoses	1	0.0	1.0	0.82096171805	0.9117647058999999	NaN	0.806132756512377	False	False	False	True	True
4030977	Cellulitis of periorbital region	109245003	HP:0100539	Periorbital edema	1	1.0	1.0	0.91463414635	1.0	NaN	0.9654147487889535	False	True	True	True	True
760273	Closed fracture of lateral malleolus of right fibula	10926161000119104	HP:0041210	bone lateral malleolus of fibula	1	0.0	1.0	0.7452380952	0.8333333333	NaN	0.6681314762868948	False	False	False	False	False
760274	Closed fracture of lateral malleolus of left fibula	10926201000119109	HP:0041210	bone lateral malleolus of fibula	1	0.0	1.0	0.8450704225	0.8450704225	NaN	0.7243937047324647	False	False	False	False	False
40272703	Melanocytic nevus (clinical)	109265005	HP:0010609	Skin tags	1	1.0	0.0	0.0	0.0	NaN	0.8783737955177173	False	False	False	True	True
40272703	Melanocytic nevus (clinical)	109265005	HP:0000995	Beauty mark	1	1.0	1.0	0.49090324090833326	1.0	NaN	0.9289706596048548	False	True	True	True	True
40272703	Melanocytic nevus (clinical)	109265005	HP:0003764	Nevi	1	1.0	1.0	0.18055555555833333	1.0	NaN	0.8823546791807241	False	False	True	True	True
40272703	Melanocytic nevus (clinical)	109265005	HP:0031111	Skin hamartoma	1	1.0	0.0	0.0	0.0	NaN	0.8783737955177173	False	False	False	True	True
4031106	Melanocytic nevus of face	109269004	HP:0000995	Beauty mark	1	0.0	1.0	0.861003861	0.8648648649	NaN	0.7583927958226202	False	False	False	False	True
4033834	Structure of vault of skull	10927008	HP:0010539	Thin calvarium	1	0.0	1.0	0.1	0.8	NaN	0.3309833034906254	False	False	False	False	False
4033296	Melanocytic nevus of lip	109271004	HP:0000995	Beauty mark	1	0.0	1.0	0.8856209150500001	0.8888888889000001	NaN	0.7971712251227727	False	False	False	True	True
4031108	Melanocytic nevus of scalp	109275008	HP:0000995	Beauty mark	1	0.0	1.0	0.83771929825	0.8421052632	NaN	0.7172590358510419	False	False	False	False	False
4033297	Melanocytic nevus of ear	109277000	HP:0000995	Beauty mark	1	0.0	1.0	0.8856209150500001	0.8888888889000001	NaN	0.7971712251227727	False	False	False	True	True
4031761	Melanocytic nevus of neck	109281000	HP:0000995	Beauty mark	1	0.0	1.0	0.861003861	0.8648648649	NaN	0.7583927958226202	False	False	False	False	True
4033837	Melanocytic nevus of trunk	109283002	HP:0000995	Beauty mark	1	0.0	1.0	0.83771929825	0.8421052632	NaN	0.7172590358510419	False	False	False	False	False
760342	Closed fracture of sternal end of right clavicle	10929441000119100	HP:0041200	bone sternal end of clavicle	1	0.0	1.0	0.4117647059	0.8235294118	NaN	0.5075485879506351	False	False	False	False	False
760343	Closed fracture of sternal end of left clavicle	10929481000119105	HP:0041200	bone sternal end of clavicle	1	0.0	1.0	0.41791044775	0.8358208955	NaN	0.5333426466962551	False	False	False	False	False
4031114	Melanocytic nevus of hip	109295002	HP:0000995	Beauty mark	1	0.0	1.0	0.8856209150500001	0.8888888889000001	NaN	0.7971712251227727	False	False	False	True	True
760344	Closed fracture of left clavicle	10929521000119105	HP:0041116	bone left clavicle	1	0.0	1.0	0.4375	0.875	NaN	0.613734884516519	False	False	False	False	False
4031766	Congenital atresia of pulmonary artery	10930001	HP:0004935	Pulmonary atresia	1	1.0	1.0	0.42372881354999997	0.8474576270999999	NaN	0.7862597910064671	False	False	False	True	True
4032861	Osteoradionecrosis	109333005	HP:0010885	Osteonecrosis	1	0.0	1.0	0.684619144275	0.8387096774	NaN	0.6529288437058666	False	False	False	False	False
433435	Carcinoma in situ	109355002	HP:0030075	Ductal carcinoma in situ	1	0.0	1.0	0.5126945127	0.8108108108000001	NaN	0.5287128457805406	False	False	False	False	False
4033321	Right pneumothorax	109363001	HP:0002107	Pneumothorax	1	0.0	1.0	0.8125	0.8125	NaN	0.6599251667572197	False	False	False	False	False
4031132	Left pneumothorax	109364007	HP:0002107	Pneumothorax	1	0.0	1.0	0.8387096774	0.8387096774	NaN	0.7124061312816737	False	False	False	False	False
40273244	Mesothelioma of pleura	109373004	HP:0100002	Pleural mesothelioma	1	1.0	1.0	0.9268292683	0.9268292683	NaN	0.9425737428411647	False	True	True	True	True
4033891	Mesothelioma (malignant, clinical disorder)	109378008	HP:0100001	Malignant mesothelioma	1	1.0	1.0	0.5959595959666666	1.0	NaN	0.9404252174760364	False	True	True	True	True
4033322	Traumatic interventricular septal defect	109379000	HP:0011576	Intermediate atrioventricular canal defect	1	0.0	1.0	0.8	0.8	NaN	0.633343613763028	False	False	False	False	False
4032870	Malignant mesothelioma of pericardium	109383000	HP:0100004	Pericardial mesothelioma	1	0.0	1.0	0.8777777778	0.9166666667	NaN	0.8268586721027631	False	False	False	True	True
434584	Kaposi's sarcoma (clinical)	109385007	HP:0100726	Kaposi's sarcoma	1	1.0	1.0	0.9370777027	1.0	NaN	0.9667291982138139	False	True	True	True	True
258981	Kaposi's sarcoma of skin	109386008	HP:0100726	Kaposi's sarcoma	1	0.0	1.0	0.8571428570999999	0.8571428570999999	NaN	0.7462746911062157	False	False	False	False	True
140958	Kaposi's sarcoma of palate	109388009	HP:0100726	Kaposi's sarcoma	1	0.0	1.0	0.8333333333	0.8333333333	NaN	0.7020355898037149	False	False	False	False	False
254583	Kaposi's sarcoma of lung	109390005	HP:0100726	Kaposi's sarcoma	1	0.0	1.0	0.8571428570999999	0.8571428570999999	NaN	0.7462746911062157	False	False	False	False	True
4031260	Interfrontal craniofaciosynostosis	109409003	HP:0011330	Metopic synostosis	1	1.0	1.0	0.5	1.0	NaN	0.9300381881853379	False	True	True	True	True
4033901	Fronto-malar faciosynostosis	109413005	HP:0430004	Frontomalar faciosynostosis	1	0.0	1.0	0.8293650793666666	1.0	NaN	0.8909616839643274	False	False	True	True	True
4033444	Parieto-occipital craniosynostosis	109417006	HP:0004443	Lambdoid suture synostosis	1	1.0	1.0	0.5	1.0	NaN	0.9300381881853379	False	True	True	True	True
4032993	Sagittal craniosynostosis	109418001	HP:0030799	Scaphocephaly	1	0.0	1.0	0.25	1.0	NaN	0.7431370701274533	False	False	False	False	True
4032993	Sagittal craniosynostosis	109418001	HP:0004442	Sagittal craniosynostosis	1	1.0	1.0	0.4625	1.0	NaN	0.9255397299156007	False	True	True	True	True
4032994	Mandibuloacral dysostosis	109419009	HP:0005321	Treacher Collins syndrome	1	0.0	1.0	0.21276595745000002	0.8510638298000001	NaN	0.47040556282648743	False	False	False	False	False
4033445	Single right ventricle	109425008	HP:0001750	Common ventricle	1	0.0	1.0	0.8333333333	0.8333333333	NaN	0.7020355898037149	False	False	False	False	False
4032995	Single left ventricle	109426009	HP:0001750	Common ventricle	1	0.0	1.0	0.8571428570999999	0.8571428570999999	NaN	0.7462746911062157	False	False	False	False	True
4033446	Supracristal ventricular septal defect	109427000	HP:0011681	Conal ventricular septal defect	1	0.0	1.0	0.5	1.0	NaN	0.8190526435731555	False	False	False	True	True
4033446	Supracristal ventricular septal defect	109427000	HP:0001629	VSD	1	0.0	1.0	0.4193548387	0.8387096774	NaN	0.5393845160104263	False	False	False	False	False
4031264	Perimembranous ventricular septal defect	109428005	HP:0011682	Type 2 ventricular septal defect	1	1.0	1.0	1.0	1.0	NaN	0.9701612564194413	False	True	True	True	True
4031265	Single muscular ventricular septum defect	109429002	HP:0011623	Type 4 ventricular septal defect	1	0.0	1.0	0.8684210526	0.8684210526	NaN	0.765650728139182	False	False	False	True	True
4033447	Multiple muscular ventricular septum defect	109430007	HP:0011625	Swiss cheese ventricular septal defect	1	0.0	1.0	0.6055320648333332	0.9302325580999999	NaN	0.76460175681096	False	False	False	False	True
4033450	Steatocystoma multiplex	109433009	HP:0012035	Steatocystoma multiplex	1	1.0	1.0	0.25	1.0	NaN	0.8946715348309059	False	False	True	True	True
4033450	Steatocystoma multiplex	109433009	HP:0004446	Stomatocytosis	1	0.0	1.0	0.2	0.8	NaN	0.371671216785505	False	False	False	False	False
4032996	Moon's molar teeth	109436001	HP:0011092	Mulberry molar	1	0.0	1.0	0.33333333333333337	1.0	NaN	0.7705491009114294	False	False	False	True	True
4032998	False anodontia	109440005	HP:0000674	Anodontia	1	0.0	1.0	0.8	0.8	NaN	0.633343613763028	False	False	False	False	False
40273725	Anomalous number of teeth	109441009	HP:0006483	Abnormal tooth count	1	1.0	0.0	0.375	0.75	NaN	0.9997192956982855	True	True	True	True	True
4032999	Anodontia of primary dentition	109443007	HP:0012225	Missing some milk teeth	1	0.0	1.0	0.42592592595	0.8518518519	NaN	0.5666994203458113	False	False	False	False	False
4031270	Anodontia of permanent dentition	109444001	HP:0006349	Missing teeth	1	1.0	0.0	0.0	0.0	NaN	0.8783737955177173	False	False	False	True	True
4033907	Supernumerary deciduous tooth	109448003	HP:0011069	Hyperdontia	1	0.0	1.0	0.8421985815500002	0.8510638298000001	NaN	0.7323099989929088	False	False	False	False	True
4033002	Supernumerary permanent tooth	109449006	HP:0011069	Hyperdontia	1	0.0	1.0	0.8510638298000001	0.8510638298000001	NaN	0.7354015059358499	False	False	False	False	True
4033005	Fusion of crown of teeth	109457009	HP:0011090	Fused teeth	1	0.0	1.0	0.8125	0.8125	NaN	0.6599251667572197	False	False	False	False	False
4031273	Single tooth microdontia	109461003	HP:0000691	Microdontia	1	0.0	1.0	0.5444444444333334	0.8333333333	NaN	0.5844409787262179	False	False	False	False	False
40273751	Hypomineralization of enamel of tooth	109465007	HP:0006285	Mottled tooth enamel	1	1.0	1.0	0.425	0.85	NaN	0.7898395998775473	False	False	False	True	True
4031276	Amelogenesis imperfecta, hypocalcification type	109471001	HP:0000705	Amelogenesis imperfecta	1	0.0	1.0	0.7807835425749999	0.8214285714	NaN	0.6623058607240706	False	False	False	False	False
4031277	Amelogenesis imperfecta, hypomaturation type	109475005	HP:0000705	Amelogenesis imperfecta	1	0.0	1.0	0.78776346605	0.8214285714	1	0.6650861542871613	False	False	False	False	False
4033910	Amelogenesis imperfecta, hypoplastic type	109476006	HP:0000705	Amelogenesis imperfecta	1	0.0	1.0	0.78776346605	0.8214285714	NaN	0.6650861542871613	False	False	False	False	False
4033012	Hypomineralization of enamel of tooth	109487003	HP:0006285	Mottled tooth enamel	1	1.0	1.0	0.38458646617142855	1.0	NaN	0.9153310121695478	False	True	True	True	True
4033012	Hypomineralization of enamel of tooth	109487003	HP:0011084	Poorly calcified tooth enamel	1	0.0	1.0	0.32951386535714283	0.8372093022999999	NaN	0.4964996235821628	False	False	False	False	False
4033468	Generalized enamel hypomineralization	109491008	HP:0006285	Mottled tooth enamel	1	0.0	1.0	0.425	0.85	NaN	0.5628711758887357	False	False	False	False	False
4033915	Dentin dysplasia	109492001	HP:0033784	Dentin dysplasia	1	1.0	1.0	1.0	1.0	NaN	0.9701612564194413	False	True	True	True	True
4033915	Dentin dysplasia	109492001	HP:0000703	Dentinogenesis imperfecta	1	1.0	0.0	0.0	0.0	NaN	0.8783737955177173	False	False	False	True	True
4031281	Dentin dysplasia, type I	109493006	HP:0033784	Dentin dysplasia	1	0.0	1.0	0.595913144825	0.8717948717999999	NaN	0.6730981103035489	False	False	False	False	False
4031281	Dentin dysplasia, type I	109493006	HP:0011072	Rootless teeth	1	1.0	1.0	0.25	1.0	NaN	0.8946715348309059	False	False	True	True	True
4033014	Dentin dysplasia, type II	109494000	HP:0033784	Dentin dysplasia	1	0.0	1.0	0.63653393064	0.85	NaN	0.6527065493577079	False	False	False	False	False
4033469	Crossbite	109495004	HP:0033792	Cross bite	1	1.0	0.0	0.7	0.7	NaN	0.9997777000810757	True	True	True	True	True
256144	Malocclusion, Angle class II, division 1	109502009	HP:0011094	Overbite	1	0.0	1.0	0.09027777777777779	0.8125	NaN	0.34814858779608765	False	False	False	False	False
444124	Malocclusion, Angle class III	109504005	HP:0000303	Prognathia	1	1.0	0.0	0.0	0.0	NaN	0.8783737955177173	False	False	False	True	True
4033018	Congenital mandibular asymmetry	109513007	HP:0009940	Uneven mandible	1	0.0	1.0	0.73333333335	0.8	NaN	0.6053185233344507	False	False	False	False	False
4031285	Congenital maxillary asymmetry	109514001	HP:0010755	Tilted maxilla	1	0.0	1.0	0.76170212765	0.8	NaN	0.6173426596903869	False	False	False	False	False
4033919	Congenital retrognathism	109515000	HP:0000278	Weak jaw	1	1.0	1.0	0.8131313131333333	1.0	NaN	0.9588169760761882	False	True	True	True	True
4032710	Congenital transverse maxillary hypoplasia	109528007	HP:0002010	Narrow maxilla	1	0.0	1.0	0.8115942029	0.8115942029	NaN	0.6580297028645133	False	False	False	False	False
40274245	Delayed exfoliation of primary teeth	109535004	HP:0006335	Retained baby teeth	1	1.0	1.0	0.8	0.8	NaN	0.8335572457066194	False	False	False	True	True
40274249	Failure of exfoliation of primary teeth	109539005	HP:0006335	Retained baby teeth	1	0.0	1.0	1.0	1.0	NaN	0.9173297424845549	False	True	True	True	True
4032714	Failure of tooth eruption	109542004	HP:0000706	Unerupted tooth	1	0.0	1.0	1.0	1.0	NaN	0.9173297424845549	False	True	True	True	True
4032715	Cleft of primary palate	109546001	HP:0410003	Alveolar cleft	1	1.0	0.0	0.0	0.0	NaN	0.8783737955177173	False	False	False	True	True
4033965	Unilateral cleft of primary palate	109547005	HP:0100334	One sided cleft palate	1	0.0	1.0	0.84	0.84	NaN	0.7148628769278236	False	False	False	False	False
4033025	Bilateral cleft of primary palate	109548000	HP:0100337	Bilateral cleft palate	1	0.0	1.0	0.8333333333	0.8333333333	NaN	0.7020355898037149	False	False	False	False	False
4033966	Congenital anomaly of lip	109549008	HP:0012481	Cerebral venous angioma	1	0.0	1.0	0.26666666666666666	0.8	NaN	0.399893322187332	False	False	False	False	False
4033966	Congenital anomaly of lip	109549008	HP:0001374	Congenital hip anomaly	1	0.0	1.0	0.3015873016	0.9047619048	NaN	0.6090762181352771	False	False	False	False	False
4033026	Congenital commissural pits	109550008	HP:0002710	Commissural pit	1	0.0	1.0	0.8783783783999999	1.0	NaN	0.8992130416115254	False	False	True	True	True
4033969	Dental caries associated with enamel hypomineralization	109564008	HP:0011084	Poorly calcified tooth enamel	1	0.0	1.0	0.2688172043	0.8064516129	NaN	0.41250760256792385	False	False	False	False	False
40274278	Dental caries associated with enamel hypocalcification	109565009	HP:0011084	Poorly calcified tooth enamel	1	0.0	1.0	0.8064516129	0.8064516129	NaN	0.647174996424257	False	False	False	False	False
4033970	Dental caries associated with enamel hypoplasia	109566005	HP:0006297	Enamel dysplasia	1	0.0	1.0	0.8064516129	0.8064516129	NaN	0.647174996424257	False	False	False	False	False
40274283	Primary dental caries	109570002	HP:0000670	Caries	1	0.0	1.0	0.8108108108000001	0.8108108108000001	NaN	0.6563863460052468	False	False	False	False	False
40274693	Failure of resorption of root of tooth	109589002	HP:0006335	Retained baby teeth	1	1.0	0.0	0.0	0.0	NaN	0.8783737955177173	False	False	False	True	True
4033150	Acute apical abscess	109602002	HP:0030757	Tooth abscess	1	0.0	1.0	0.40630797775	0.8979591836999999	NaN	0.640984330944527	False	False	False	False	False
4033618	Chronic apical abscess	109603007	HP:0030757	Tooth abscess	1	0.0	1.0	0.21814355857142856	0.8461538462	NaN	0.46361196055193005	False	False	False	False	False
4033155	Hereditary gingival fibromatosis	109620006	HP:0000169	Gingival fibroma	1	1.0	0.0	0.38775510205	0.7755102041	NaN	0.9997715541923442	True	True	True	True	True
4033620	Idiopathic gingival fibromatosis	109621005	HP:0000169	Gingival fibroma	1	0.0	1.0	0.8085106383	0.8085106383	NaN	0.6515398494532757	False	False	False	False	False
4032732	Gingival cleft	109622003	HP:0010289	Cleft of gum ridge	1	0.0	1.0	0.26666666666666666	0.8	NaN	0.399893322187332	False	False	False	False	False
4032732	Gingival cleft	109622003	HP:0030690	Gingival cleft	1	1.0	1.0	0.33333333333333337	1.0	NaN	0.907937205520092	False	False	True	True	True
4032844	Pericoronal abscess	109631003	HP:0100592	Peritoneal abscess	1	0.0	1.0	0.8235294118	0.8235294118	NaN	0.6825859947447672	False	False	False	False	False
4033625	Overeruption of tooth	109644008	HP:0011094	Overbite	1	0.0	1.0	0.48095238096666665	0.8	NaN	0.49425902691740575	False	False	False	False	False
4033630	Arthritis of temporomandibular joint as part of polyarthritis	109663009	HP:0040312	Temporomandibular arthritis	1	0.0	1.0	0.8199074074000001	0.825	NaN	0.6835842697714389	False	False	False	False	False
4001490	Infectious arthritis of temporomandibular joint	109666001	HP:0040312	Temporomandibular arthritis	1	0.0	1.0	0.44594594595	0.8918918919	NaN	0.6467978719095003	False	False	False	False	False
4003507	Degenerative arthritis of temporomandibular joint	109668000	HP:0040312	Temporomandibular arthritis	1	0.0	1.0	0.9166666667	0.9166666667	NaN	0.8365911928109606	False	False	False	True	True
4001007	Traumatic arthritis of the temporomandibular joint	109669008	HP:0040312	Temporomandibular arthritis	1	0.0	1.0	0.8918918919	0.8918918919	NaN	0.8025817211514152	False	False	False	True	True
434678	Mandibular alveolar hypoplasia	109684004	HP:0000347	Small jaw	1	0.0	1.0	0.8301886792000001	0.8301886792000001	NaN	0.69587142895572	False	False	False	False	False
435571	Maxillary alveolar hypoplasia	109685003	HP:0000327	Micromaxilla	1	0.0	1.0	0.8235294118	0.8235294118	NaN	0.6825859947447672	False	False	False	False	False
4001014	Chronic sclerosing nonsuppurative osteomyelitis of mandible	109691001	HP:0007626	Lower jaw bone infection	1	0.0	1.0	0.5279062245727273	0.8181818182	NaN	0.5492302953836573	False	False	False	False	False
4003513	Osteomyelitis of mandible	109695005	HP:0007626	Lower jaw bone infection	1	1.0	1.0	0.8372093022999999	0.8372093022999999	NaN	0.8764367406553448	False	False	False	True	True
4003515	Blood group antigen MA	1097007	HP:0010970	Blood group antigen abnormality	1	0.0	1.0	0.7904761904666667	0.8571428570999999	NaN	0.7230762274896605	False	False	False	False	False
4003518	Alveolar bone loss	109706009	HP:0006308	Alveolar bone loss	1	1.0	0.0	0.0	0.0	NaN	0.8783737955177173	False	False	False	True	True
4002858	Bilateral condylar hyperplasia of mandible	109717005	HP:0005790	Short mandibular condyles	1	0.0	1.0	0.8395061728000001	0.8395061728000001	NaN	0.7139241289419679	False	False	False	False	False
4001149	Bilateral condylar hypoplasia of mandible	109721003	HP:0005790	Short mandibular condyles	1	0.0	1.0	0.9	0.9	NaN	0.81426900724838	False	False	False	True	True
4003523	Condylar hypoplasia with mandibular asymmetry	109722005	HP:0007628	Small mandibular condyle	1	0.0	1.0	0.8	0.8	NaN	0.633343613763028	False	False	False	False	False
4001154	Multiple root fractures	109761002	HP:0002757	Multiple fractures	1	0.0	1.0	0.8648648649	0.8648648649	NaN	0.7596541177343549	False	False	False	False	True
4001168	Nodular hyperplasia of liver	109820009	HP:0011954	Noncirrhotic nodulation	1	0.0	1.0	0.8965517241000001	0.8965517241000001	NaN	0.8093654245451145	False	False	False	True	True
197227	Overlapping malignant neoplasm of gastrointestinal tract	109821008	HP:0007378	GI tract tumor	1	0.0	1.0	0.4	0.8	NaN	0.45819350680328136	False	False	False	False	False
4001662	Benign neoplasm of salivary gland duct	109825004	HP:0100684	Salivary gland neoplasm	1	0.0	1.0	0.8	0.8	NaN	0.633343613763028	False	False	False	False	False
439745	Primary malignant neoplasm of salivary gland duct	109828002	HP:0100684	Salivary gland neoplasm	1	1.0	1.0	0.75294117645	0.8	NaN	0.8216878578103313	False	False	False	True	True
4001171	Liver cell carcinoma	109841003	HP:0001402	Hepatocellular carcinoma	1	1.0	1.0	0.3866305329714286	1.0	NaN	0.9156144001285875	False	True	True	True	True
4001172	Hepatoblastoma	109843000	HP:0002884	Hepatoblastoma	1	1.0	1.0	0.9166666666500001	1.0	NaN	0.9655358277427929	False	True	True	True	True
4003021	Angiosarcoma of liver	109844006	HP:0200058	Angiosarcoma	1	0.0	1.0	0.73125	0.8125	NaN	0.6266772520619411	False	False	False	False	False
4001666	Mesothelioma of peritoneum	109853004	HP:0100003	Peritoneal mesothelioma	1	1.0	1.0	0.8219373219333334	0.8888888889000001	NaN	0.9108418011621385	False	True	True	True	True
4003023	Mesothelioma of mesentery	109856007	HP:0100001	Malignant mesothelioma	1	0.0	1.0	0.4	0.8	NaN	0.45819350680328136	False	False	False	False	False
4003024	Mesothelioma of omentum	109858008	HP:0100001	Malignant mesothelioma	1	0.0	1.0	0.41666666665	0.8333333333	NaN	0.5281320777248765	False	False	False	False	False
4003676	Ascorbic acid deficiency with hemorrhage	109859000	HP:0100510	Vitamin C deficiency	1	0.0	1.0	0.33190476190000007	0.85	NaN	0.5215876708031975	False	False	False	False	False
37108688	History of torsades type ventricular tachycardia due to prolonged QT interval	1098861000119103	HP:0001664	Torsade de pointes	1	0.0	1.0	0.26666666666666666	0.8	NaN	0.399893322187332	False	False	False	False	False
4001315	Lobular carcinoma in situ of breast	109888004	HP:0030076	Lobular carcinoma in situ	1	1.0	1.0	0.43396226415	0.8679245283	NaN	0.8138312100455597	False	False	False	True	True
4001670	Intraductal carcinoma in situ of breast	109889007	HP:0030075	Ductal carcinoma in situ	1	1.0	0.0	0.0	0.0	NaN	0.8783737955177173	False	False	False	True	True
4002333	Talipes equinus	10989008	HP:0001762	Clubfoot	1	0.0	1.0	0.8	0.8	NaN	0.633343613763028	False	False	False	False	False
372849	Overlapping malignant neoplasm of brain and other parts of the central nervous system	109911004	HP:0100836	Malignant neoplasm of the CNS	1	0.0	1.0	0.8	0.8	NaN	0.633343613763028	False	False	False	False	False
4003830	Diffuse non-Hodgkin's lymphoma	109962001	HP:0033125	Follicular lymphoma	1	0.0	1.0	0.2945736434	0.8837209302	NaN	0.5678307059764843	False	False	False	False	False
4002357	Follicular non-Hodgkin's lymphoma, small cleaved cell (clinical)	109970006	HP:0033125	Follicular lymphoma	1	0.0	1.0	0.6699346405	0.8333333333	NaN	0.6376674320135806	False	False	False	False	False
4001329	Follicular non-Hodgkin's lymphoma, mixed small cleaved cell and large cell (clinical)	109971005	HP:0033125	Follicular lymphoma	1	0.0	1.0	0.2777777777666667	0.8333333333	NaN	0.46615177855557804	False	False	False	False	False
4003833	Follicular non-Hodgkin's lymphoma, large cell (clinical)	109972003	HP:0033125	Follicular lymphoma	1	0.0	1.0	0.7149362477	0.8333333333	NaN	0.6560258005487168	False	False	False	False	False
4003183	T-cell lymphoma (clinical)	109978004	HP:0012190	T-cell lymphoma	1	1.0	1.0	0.9032258065000001	0.9032258065000001	NaN	0.9293818385721393	False	True	True	True	True
434592	B-cell lymphoma (clinical)	109979007	HP:0012191	B-cell lymphoma	1	1.0	1.0	0.9032258065000001	0.9032258065000001	NaN	0.9293818385721393	False	True	True	True	True
434592	B-cell lymphoma (clinical)	109979007	HP:0012539	Non-Hodgkin lymphoma	1	1.0	0.0	0.0	0.0	NaN	0.8783737955177173	False	False	False	True	True
40276263	Waldenström macroglobulinemia (clinical)	109981009	HP:0002152	Hyperproteinemia	1	1.0	0.0	0.0	0.0	NaN	0.8783737955177173	False	False	False	True	True
40276263	Waldenström macroglobulinemia (clinical)	109981009	HP:0005508	Waldenstrom macroglobulinemia	1	1.0	0.0	0.0	0.0	NaN	0.8783737955177173	False	False	False	True	True
4003835	Alpha heavy chain disease (clinical)	109982002	HP:0020194	Alpha heavy chain disease	1	1.0	0.0	0.0	0.0	NaN	0.8783737955177173	False	False	False	True	True
4003835	Alpha heavy chain disease (clinical)	109982002	HP:0020195	Gamma heavy-chain disease	1	1.0	0.0	0.0	0.0	NaN	0.8783737955177173	False	False	False	True	True
4002360	Gamma heavy chain disease (clinical)	109984001	HP:0020195	Gamma heavy-chain disease	1	1.0	0.0	0.0	0.0	NaN	0.8783737955177173	False	False	False	True	True
4003836	Immunoproliferative small intestinal disease (clinical)	109985000	HP:0020194	Alpha heavy chain disease	1	1.0	0.0	0.0	0.0	NaN	0.8783737955177173	False	False	False	True	True
4003836	Immunoproliferative small intestinal disease (clinical)	109985000	HP:0020195	Gamma heavy-chain disease	1	1.0	0.0	0.0	0.0	NaN	0.8783737955177173	False	False	False	True	True
40276268	Extramedullary plasmacytoma (clinical)	109987008	HP:0011857	Plasmacytoma	1	1.0	0.0	0.2113821138333333	0.6341463414999999	NaN	0.9991296319094929	True	True	True	True	True
40276268	Extramedullary plasmacytoma (clinical)	109987008	HP:0006775	Plasmocytoma	1	1.0	0.0	0.0	0.0	NaN	0.8783737955177173	False	False	False	True	True
437233	Multiple myeloma	109989006	HP:0006775	Plasmocytoma	1	1.0	1.0	0.3703703703833333	1.0	NaN	0.9133360637528611	False	True	True	True	True
4003184	Acute panmyelosis with myelofibrosis	109991003	HP:0011974	Myelofibrosis	1	0.0	1.0	0.7288786482	0.8387096774	NaN	0.6706213404378991	False	False	False	False	False
135214	Polycythemia vera (clinical)	109992005	HP:0001900	Increased Hb	1	1.0	0.0	0.0	0.0	NaN	0.8783737955177173	False	False	False	True	True
135214	Polycythemia vera (clinical)	109992005	HP:0001901	Polycythemia	1	1.0	1.0	0.49147239960625	0.8387096774	NaN	0.7952586854303723	False	False	False	True	True
36712768	Gastroesophageal reflux in child	10999201000119106	HP:0002020	GERD	1	0.0	1.0	0.8660714285500001	0.875	NaN	0.773686684087845	False	False	False	True	True
4304484	Chronic myeloproliferative disorder (clinical)	109993000	HP:0005547	Myeloproliferative disorder	1	0.0	1.0	0.8260869565	0.8260869565	NaN	0.687725001116086	False	False	False	False	False
438383	Essential thrombocythemia	109994006	HP:0001973	Immune thrombocytopenia	1	0.0	1.0	0.32624434389999996	0.8235294118	NaN	0.4693739493821134	False	False	False	False	False
138994	Myelodysplastic syndrome (clinical)	109995007	HP:0002863	Myelodysplasia	1	1.0	1.0	0.9680851064000001	1.0	NaN	0.9684658190896123	False	True	True	True	True
4003185	Refractory anemia (clinical)	109996008	HP:0005505	Refractory anemia	1	0.0	1.0	0.5499865987714285	1.0	NaN	0.8319550004527645	False	False	False	True	True
4003185	Refractory anemia (clinical)	109996008	HP:0031688	Erythroid dysplasia	1	0.0	1.0	0.12355212355714286	0.8648648649	NaN	0.4565715946830669	False	False	False	False	False
4003186	Refractory anemia with ringed sideroblasts (clinical)	109998009	HP:0004828	Myelodysplasia with sideroblastosis	1	0.0	1.0	0.38487339381111113	1.0	NaN	0.7864544576928064	False	False	False	True	True
4003186	Refractory anemia with ringed sideroblasts (clinical)	109998009	HP:0004864	Refractory sideroblastic anemia	1	0.0	1.0	0.2222222222222222	1.0	NaN	0.7335445008899965	False	False	False	False	True
40276279	Refractory anemia with excess blasts (clinical)	109999001	HP:0002863	Myelodysplasia	1	1.0	0.0	0.0	0.0	NaN	0.8783737955177173	False	False	False	True	True
4002497	Acute promyelocytic leukemia, FAB M3	110004001	HP:0004836	Acute promyelocytic leukemia	1	1.0	1.0	0.9213131308000001	1.0	NaN	0.9658110826659664	False	True	True	True	True
4003187	Acute myelomonocytic leukemia, FAB M4	110005000	HP:0004820	Acute myelomonocytic leukemia	1	1.0	1.0	0.9220067139222222	1.0	NaN	0.9658519873267485	False	True	True	True	True
4003188	Adult T-cell leukemia/lymphoma	110007008	HP:0005517	T-cell lymphoma/leukemia	1	0.0	1.0	0.3946127946	0.8148148148	NaN	0.4835187398507787	False	False	False	False	False
40276290	Other type of lymphoid leukemia (clinical)	110010001	HP:0005526	Lymphoid leukemia	1	0.0	1.0	0.8808848553499999	0.8837209302	NaN	0.7894070320866982	False	False	False	True	True
4001337	Nervous diarrhea	11003002	HP:0033310	Osmotic diarrhea	1	0.0	1.0	0.13793103448333333	0.8275862069	NaN	0.39444263943896907	False	False	False	False	False
4001337	Nervous diarrhea	11003002	HP:0002014	Diarrhea	1	0.0	1.0	0.6112223578833335	0.8	NaN	0.5522386505257568	False	False	False	False	False
42872389	Obstructive sleep apnea of adult	1101000119103	HP:0002870	Obstructive sleep apnea	1	0.0	1.0	0.8456632653	0.875	NaN	0.7672385941559848	False	False	False	True	True
36712771	Small cell carcinoma	11010461000119101	HP:0030357	Oat cell lung cancer	1	0.0	1.0	0.8936170213	0.8936170213	NaN	0.8051142509247894	False	False	False	True	True
36712772	Acquired arteriovenous fistula	11011871000119101	HP:0004947	Arteriovenous fistula	1	0.0	1.0	0.8444444444	0.8444444444	NaN	0.7232277792188162	False	False	False	False	False
4002526	SLE glomerulonephritis syndrome, WHO class VI	11013005	HP:0000096	Glomerulosclerosis	1	0.0	1.0	0.21164021164285715	0.8888888889000001	NaN	0.5408112018595727	False	False	False	False	False
4002526	SLE glomerulonephritis syndrome, WHO class VI	11013005	HP:0033732	Class VI lupus nephritis	1	0.0	1.0	0.14285714285714288	1.0	NaN	0.7049361001461752	False	False	False	False	False
4001856	Miscarriage with renal tubular necrosis	11026009	HP:0008682	Acute tubular necrosis	1	0.0	1.0	0.77931034485	0.8	NaN	0.6247340138661375	False	False	False	False	False
4002842	Abnormal sequencing of tooth eruption	110296002	HP:0006292	Abnormal dental eruption	1	0.0	1.0	0.7584980237	0.8260869565	NaN	0.661251382930918	False	False	False	False	False
4002006	Form of root of tooth	110331008	HP:0006486	Dental root anomaly	1	0.0	1.0	0.8235294118	0.8235294118	NaN	0.6825859947447672	False	False	False	False	False
435574	Abnormal form of root of tooth	110333006	HP:0006486	Dental root anomaly	1	1.0	1.0	0.9390243902500001	1.0	NaN	0.9668409011020511	False	True	True	True	True
4002856	Long form of root of tooth	110334000	HP:0033189	Rhizomegaly	1	0.0	1.0	0.5062845651	0.8717948717999999	NaN	0.6369055695615455	False	False	False	False	False
4004360	Short form of root of tooth	110335004	HP:0006336	Rhizomicry	1	0.0	1.0	0.8309002650666667	0.8780487805	NaN	0.7666244806370205	False	False	False	True	True
4002007	Masticatory dysfunction	110339005	HP:0005216	Difficulty chewing	1	1.0	1.0	0.5	1.0	NaN	0.9300381881853379	False	True	True	True	True
4002008	Gingival erythema	110342004	HP:0010783	Erythema	1	0.0	1.0	0.7690909091	0.8181818182	NaN	0.6520994804886855	False	False	False	False	False
4005789	Tongue thrust	110343009	HP:0100703	Tongue thrusting	1	1.0	1.0	0.94827586205	1.0	NaN	0.9673668099015469	False	True	True	True	True
439795	Minimal cognitive impairment	110352000	HP:0100543	Cognitive defects	1	0.0	1.0	0.8235294118	0.8235294118	NaN	0.6825859947447672	False	False	False	False	False
40277917	Intellectual disability	110359009	HP:0001249	Low intelligence	1	1.0	1.0	0.5	1.0	NaN	0.9300381881853379	False	True	True	True	True
4005141	Normal estrogen level	110366005	HP:0025132	Abnormal estrogen level	1	0.0	1.0	0.8221343873500001	0.8260869565	NaN	0.6862083428027089	False	False	False	False	False
4005157	Exstrophy	110407002	HP:0100548	Exstrophy	1	1.0	1.0	1.0	1.0	NaN	0.9701612564194413	False	True	True	True	True
4005804	Vascular ring	110409004	HP:0010775	Vascular ring	1	1.0	1.0	1.0	1.0	NaN	0.9701612564194413	False	True	True	True	True
4004504	Odontogenic keratocyst	110417007	HP:0010603	Keratocysts of the jaw	1	0.0	1.0	0.365760869575	0.9130434783	NaN	0.6502763306841643	False	False	False	False	False
4005161	Postoperative arteriovenous fistula	110423002	HP:0004947	Arteriovenous fistula	1	0.0	1.0	0.8444444444	0.8444444444	NaN	0.7232277792188162	False	False	False	False	False
4005162	Aphtha	110426005	HP:0011107	Aphthous stomatitis	1	1.0	0.0	0.0	0.0	NaN	0.8783737955177173	False	False	False	True	True
4005162	Aphtha	110426005	HP:0000155	Oral ulcer	1	1.0	0.0	0.0	0.0	NaN	0.8783737955177173	False	False	False	True	True
4005162	Aphtha	110426005	HP:0032154	Canker sore	1	1.0	0.0	0.0	0.0	NaN	0.8783737955177173	False	False	False	True	True
4004514	Angiomyoliposarcoma	110457005	HP:0006772	Angiomyolipoma	1	0.0	1.0	0.8571428570999999	0.8571428570999999	NaN	0.7462746911062157	False	False	False	False	True
4002186	Bone and joint, CS	110522009	HP:0041153	Fractured ankle	1	0.0	1.0	0.4074074074	0.8148148148	NaN	0.4892311778521055	False	False	False	False	False
4007632	Racemose hemangioma	11071001	HP:0030509	Retinal racemose hemangioma	1	0.0	1.0	0.49298177961999995	0.8695652174	NaN	0.6274788154769548	False	False	False	False	False
4004164	Trachea and bronchus, CS	110726009	HP:0033614	Tracheal bronchus	1	0.0	1.0	0.8831168830999999	0.9090909091	NaN	0.819971213982042	False	False	False	True	True
4007138	Mixed liposarcoma	11073003	HP:0012034	Liposarcoma	1	0.0	1.0	0.7922077921999999	0.8571428570999999	NaN	0.7236951823899357	False	False	False	False	False
4004834	Aorta and left ventricle, CS	110760002	HP:0031932	Aorto-left ventricular tunnel	1	0.0	1.0	0.8336951802	0.8510638298000001	NaN	0.7293230765802002	False	False	False	False	True
4007310	Sinus tachycardia	11092001	HP:0011703	Sinus tach	1	1.0	1.0	1.0	1.0	NaN	0.9701612564194413	False	True	True	True	True
4004352	Irritant contact dermatitis	110979008	HP:0032282	Contact dermatitis	1	0.0	1.0	0.583333333325	0.8333333333	NaN	0.6012143668564043	False	False	False	False	False
40272724	Fibrofolliculoma	110984002	HP:0032225	Perifollicular fibroma	1	1.0	1.0	0.5	1.0	NaN	0.9300381881853379	False	True	True	True	True
40272724	Fibrofolliculoma	110984002	HP:0030436	Fibrofolliculoma	1	1.0	1.0	0.5	1.0	NaN	0.9300381881853379	False	True	True	True	True
4007939	Multiple fibrofolliculomas	110985001	HP:0030436	Fibrofolliculoma	1	0.0	1.0	0.4552257266400001	0.8095238095	NaN	0.5006544247191397	False	False	False	False	False
4007940	Pterygium of nail	110987009	HP:0002165	Nail pterygium	1	1.0	1.0	0.5	1.0	NaN	0.9300381881853379	False	True	True	True	True
4007942	Bifid nail	110992006	HP:0010793	Bifid nail	1	1.0	1.0	1.0	1.0	NaN	0.9701612564194413	False	True	True	True	True
42872390	Nonischemic congestive cardiomyopathy	111000119104	HP:0001644	DCM	1	0.0	1.0	0.8214285714	0.8214285714	NaN	0.6783312539071098	False	False	False	False	False
4004359	Hypomyelination	111007000	HP:0003429	CNS hypomyelination	1	0.0	1.0	0.88	0.88	NaN	0.7844464055500161	False	False	False	True	True
4007454	Bite cell	111013009	HP:0020122	Bite cells	1	1.0	1.0	1.0	1.0	NaN	0.9701612564194413	False	True	True	True	True
4007948	Interventricular cardiac septal hypertrophy	111027004	HP:0005144	Ventricular septal hypertrophy	1	1.0	1.0	0.873880597025	1.0	NaN	0.9628984160954038	False	True	True	True	True
4005989	Howel-Evans' syndrome	111030006	HP:0007447	Diffuse palmoplantar keratoderma	1	0.0	1.0	0.23001808318571426	0.8101265823	NaN	0.40243213448071186	False	False	False	False	False
4006791	Porokeratosis of Mantoux	111031005	HP:0000972	Thick palms and soles	1	0.0	1.0	0.4375	0.875	NaN	0.613734884516519	False	False	False	False	False
4005990	Macular cutaneous amyloidosis	111032003	HP:0032347	Macular amyloidosis	1	1.0	1.0	1.0	1.0	NaN	0.9701612564194413	False	True	True	True	True
4006806	Miscarriage with uremia	11109001	HP:0005268	Miscarriage	1	0.0	1.0	0.7674329502	0.8	NaN	0.6197545344363456	False	False	False	False	False
42872391	Sebaceous nevus	1111000119100	HP:0010817	Linear nevus sebaceous	1	1.0	0.0	0.0	0.0	NaN	0.8783737955177173	False	False	False	True	True
42872391	Sebaceous nevus	1111000119100	HP:0010815	Organoid nevus	1	1.0	1.0	1.0	1.0	NaN	0.9701612564194413	False	True	True	True	True
4009025	Incision of ingrown nail	11116000	HP:0012710	Ingrown nail	1	0.0	1.0	0.8125	0.8125	NaN	0.6599251667572197	False	False	False	False	False
4006150	Gamma globulin serum	111163002	HP:0010702	Hyperglobulinemia	1	0.0	1.0	0.336	0.84	0	0.5046414637315616	False	False	False	False	False
193552	Furuncle of skin AND/OR subcutaneous tissue	111181004	HP:0020084	Carbuncle	1	1.0	0.0	0.0	0.0	NaN	0.8783737955177173	False	False	False	True	True
193552	Furuncle of skin AND/OR subcutaneous tissue	111181004	HP:0020083	Boil	1	1.0	0.0	0.0	0.0	NaN	0.8783737955177173	False	False	False	True	True
4009502	Acute contact dermatitis	111189002	HP:0032282	Contact dermatitis	1	0.0	1.0	0.8571428570999999	0.8571428570999999	1	0.7462746911062157	False	False	False	False	True
4006158	Leukonychia	111202002	HP:0001820	Leukonychia	1	1.0	1.0	0.9166666666500001	1.0	NaN	0.9655358277427929	False	True	True	True	True
4009504	Migratory polyarthritis	111211002	HP:0033037	Migratory arthritis	1	1.0	1.0	1.0	1.0	NaN	0.9701612564194413	False	True	True	True	True
40273376	Degenerative joint disease of other site	111219000	HP:0002758	Osteoarthritis	1	0.0	1.0	0.82961556715	0.8837209302	NaN	0.7737712819331332	False	False	False	True	True
80493	Ankylosis of joint	111227009	HP:0031013	Ankylosis	1	1.0	0.0	0.75	0.75	NaN	0.9998584740123879	True	True	True	True	True
40273781	Effusion of joint	111230002	HP:0001386	Joint swelling	1	0.0	1.0	0.16551724138	0.8275862069	NaN	0.4062731854457991	False	False	False	False	False
40273781	Effusion of joint	111230002	HP:0032063	Ankle joint effusion	1	0.0	1.0	0.49655172414000004	0.8275862069	NaN	0.5528588509842136	False	False	False	False	False
40273790	Other disorder of coccyx	111238009	HP:0008676	Congenital megaureter	1	1.0	0.0	0.0	0.0	NaN	0.8783737955177173	False	False	False	True	True
4009040	Arthrogryposis	111246005	HP:0002804	Arthrogryposis	1	1.0	1.0	0.77001083424	1.0	NaN	0.9556617387771522	False	True	True	True	True
72410	Infection of bone	111253001	HP:0002754	Osteomyelitis	1	1.0	1.0	1.0	1.0	NaN	0.9701612564194413	False	True	True	True	True
4006963	Avascular necrosis of the capital femoral epiphysis	111255008	HP:0005743	Coxa plana	1	1.0	1.0	0.3639307510285714	1.0	1	0.9124184371839281	False	True	True	True	True
4006163	Acquired scoliosis	111266001	HP:0002650	Scoliosis	1	0.0	1.0	0.86	1.0	NaN	0.8961861559142219	False	False	True	True	True
40273822	Kyphoscoliosis deformity of spine	111267005	HP:0002751	Kyphoscoliosis	1	1.0	1.0	0.620731707325	1.0	NaN	0.9428616785136151	False	True	True	True	True
40273822	Kyphoscoliosis deformity of spine	111267005	HP:0008453	Congenital kyphoscoliosis	1	1.0	1.0	0.25	1.0	NaN	0.8946715348309059	False	False	True	True	True
4006966	Saddle nose	111269008	HP:0000437	Flat nasal tip	1	0.0	1.0	0.1641025641	0.8205128205	NaN	0.3929132711592612	False	False	False	False	False
4006966	Saddle nose	111269008	HP:0011120	Saddle nose	1	1.0	1.0	0.49062253741999995	1.0	NaN	0.9289374796214623	False	True	True	True	True
40273838	Acute respiratory distress	111281007	HP:0002098	Labored breathing	1	0.0	1.0	0.8936170213	0.8936170213	NaN	0.8051142509247894	False	False	False	True	True
4009623	Acute respiratory insufficiency	111282000	HP:0002093	Respiratory impairment	1	0.0	1.0	0.8979591836999999	0.8979591836999999	NaN	0.8113788139595245	False	False	False	True	True
4009047	Chronic left-sided heart failure	111283005	HP:0001635	CHF	1	0.0	1.0	0.84	0.84	NaN	0.7148628769278236	False	False	False	False	False
4009624	Acute bacterial endocarditis	111286002	HP:0006689	Bacterial endocarditis	1	0.0	1.0	0.8717948717999999	0.8717948717999999	NaN	0.7712428278927416	False	False	False	True	True
4006971	Tricuspid valve regurgitation	111287006	HP:0005180	Tricuspid insufficiency	1	1.0	1.0	0.6019647696499999	1.0	NaN	0.9410246706638123	False	True	True	True	True
433225	Ventricular flutter	111288001	HP:0011841	Ventricular flutter	1	1.0	1.0	1.0	1.0	NaN	0.9701612564194413	False	True	True	True	True
441593	Arteriovenous fistula of pulmonary vessels	111289009	HP:0004952	Pulmonary arteriovenous fistulas	1	1.0	1.0	0.9461538461500001	1.0	NaN	0.9672469013188685	False	True	True	True	True
4006293	Aneurysm of celiac artery	111290000	HP:4000067	Iliac artery aneurysm	1	0.0	1.0	0.87922705315	0.8888888889000001	NaN	0.7953173361806954	False	False	False	True	True
4006293	Aneurysm of celiac artery	111290000	HP:0100858	Celiac artery aneurysm	1	1.0	0.0	0.0	0.0	NaN	0.8783737955177173	False	False	False	True	True
444247	Venous thrombosis	111293003	HP:0004936	Venous thrombosis	1	1.0	1.0	1.0	1.0	NaN	0.9701612564194413	False	True	True	True	True
4006974	Distended umbilical veins	111294009	HP:0025203	Caput medusae	1	1.0	1.0	0.39	1.0	NaN	0.916079657927909	False	True	True	True	True
4006976	Chronic cerebral ischemia	111298007	HP:0002637	Brain ischemia	1	0.0	1.0	0.7658536585499999	0.8	NaN	0.6190904686577348	False	False	False	False	False
40273859	Dystrophic gait	11130005	HP:0002515	Waddling gait	1	1.0	1.0	0.25	1.0	NaN	0.8946715348309059	False	False	True	True	True
40273864	Kozlowski spondylometaphyseal dysplasia	111304003	HP:0002657	Spondylometaphyseal dysplasia	1	1.0	1.0	0.8754528985666667	1.0	NaN	0.9629986954048793	False	True	True	True	True
4009625	Multiple lentigines syndrome	111306001	HP:0001003	Liver spots	1	0.0	1.0	0.13492063491666667	0.8095238095	NaN	0.361283233913973	False	False	False	False	False
40273873	Syndactyly	111313001	HP:0001159	Syndactyly	1	1.0	1.0	0.5064128418142857	1.0	NaN	0.9307817931155771	False	True	True	True	True
40273874	Adactylia	111314007	HP:0009776	Adactyly	1	1.0	1.0	0.9210526316	1.0	NaN	0.9657957072519983	False	True	True	True	True
40273876	Overriding toes	111316009	HP:0001845	Crossover toe	1	1.0	1.0	1.0	1.0	NaN	0.9701612564194413	False	True	True	True	True
4009627	Congenital absence of nose	111317000	HP:0005285	Absent nasal bridge	1	0.0	1.0	0.1625	0.8125	NaN	0.377973183789967	False	False	False	False	False
4009627	Congenital absence of nose	111317000	HP:0009927	Arrhinia	1	1.0	1.0	0.58823529412	1.0	NaN	0.9396457388807894	False	True	True	True	True
4006982	Congenital cystic adenomatoid malformation of lung	111318005	HP:0010959	CCAM	1	1.0	1.0	0.987179487175	1.0	NaN	0.9694911074315353	False	True	True	True	True
4006983	Truncus arteriosus, Edwards' type IV	111319002	HP:0011610	Type 4 truncus arteriosus	1	0.0	1.0	0.43859649125	0.8771929825	NaN	0.6180956670411393	False	False	False	False	False
4006300	Rudimentary left ventricle	111320008	HP:0004383	Hypoplastic left heart	1	1.0	0.0	0.0	0.0	NaN	0.8783737955177173	False	False	False	True	True
4009628	Right aortic arch	111321007	HP:0012020	Right aortic arch	1	1.0	1.0	0.9090909091	1.0	NaN	0.9650824379114129	False	True	True	True	True
4006984	Congenital anomaly of pulmonary veins	111322000	HP:0011718	Abnormality of lung veins	1	1.0	1.0	0.6453900709333333	1.0	NaN	0.9451934876478676	False	True	True	True	True
432432	Total anomalous pulmonary venous return	111323005	HP:0005160	Total anomalous pulmonary venous return	1	1.0	1.0	0.77	1.0	NaN	0.9556609176523608	False	True	True	True	True
4009629	Congenital absence of breast	111324004	HP:0100783	Absent breast	1	1.0	1.0	1.0	1.0	NaN	0.9701612564194413	False	True	True	True	True
4006301	Congenital anomaly of salivary gland	111327006	HP:0010286	Salivary gland disease	1	0.0	1.0	0.41509433960000003	0.8301886792000001	NaN	0.521536630524222	False	False	False	False	False
4009156	Congenital rectovaginal fistula	111330004	HP:0000143	Rectovaginal fistula	1	0.0	1.0	0.8085106383	0.8085106383	NaN	0.6515398494532757	False	False	False	False	False
4009631	Male pseudohermaphroditism	111332007	HP:0000037	Male pseudohermaphroditism	1	1.0	1.0	0.5	1.0	NaN	0.9300381881853379	False	True	True	True	True
4006302	Congenital anomaly of genital system	111333002	HP:0000078	Genital defects	1	0.0	1.0	0.8125	0.8125	NaN	0.6599251667572197	False	False	False	False	False
4006986	Congenital absence of vulva	111335009	HP:0010292	Absent uvula	1	0.0	1.0	0.4318181818	0.8636363636	NaN	0.59085457158102	False	False	False	False	False
40274303	Pulpal abscess	111344005	HP:0030757	Tooth abscess	1	0.0	1.0	0.41428571427500005	0.8571428570999999	NaN	0.5713482284581181	False	False	False	False	False
40274308	Glossopyrosis	111349000	HP:0025252	Annulus migrans	1	1.0	0.0	0.0	0.0	NaN	0.8783737955177173	False	False	False	True	True
40274308	Glossopyrosis	111349000	HP:0000162	Glossoptosis	1	0.0	1.0	0.11428571428571428	0.8	NaN	0.33665926484699876	False	False	False	False	False
40274308	Glossopyrosis	111349000	HP:0030811	Tongue pain	1	1.0	1.0	0.14285714285714288	1.0	NaN	0.8751583814431833	False	False	False	True	True
199064	Chronic vascular insufficiency of intestine	111354009	HP:0033404	Intestinal ischemia	1	0.0	1.0	0.15737373738000002	0.8181818182	NaN	0.3858897410361296	False	False	False	False	False
4009163	Enterocolic fistula	111356006	HP:0033279	Enterocutaneous fistula	1	0.0	1.0	0.26666666666666666	0.8	NaN	0.399893322187332	False	False	False	False	False
4006303	Diverticulitis of jejunum	111358007	HP:0004786	Jejunal diverticula	1	0.0	1.0	0.8108108108000001	0.8108108108000001	NaN	0.6563863460052468	False	False	False	False	False
77025	Diverticulitis of colon	111359004	HP:0002253	Colon diverticula	1	0.0	1.0	0.9142857143	0.9142857143	NaN	0.83354062722679	False	False	False	True	True
4009634	Intussusception of cecum	111361008	HP:0002576	Intussusception	1	0.0	1.0	0.8001893939499999	0.8125	NaN	0.6549796484677619	False	False	False	False	False
4006305	Proctoptosis	111363006	HP:0000520	Proptosis	1	0.0	1.0	0.21428571427499998	0.8571428570999999	NaN	0.48247820254826845	False	False	False	False	False
40274325	Stenosis of anus	111364000	HP:0002025	Anal stenosis	1	1.0	0.0	0.39393939395	0.7878787879	NaN	0.999793246939983	True	True	True	True	True
4008556	Pseudocyst of pancreas	111374002	HP:0001737	Pancreatic cyst	1	1.0	0.0	0.0	0.0	NaN	0.8783737955177173	False	False	False	True	True
4008556	Pseudocyst of pancreas	111374002	HP:0001732	Pancreatic disease	1	1.0	0.0	0.0	0.0	NaN	0.8783737955177173	False	False	False	True	True
4008556	Pseudocyst of pancreas	111374002	HP:0005206	Pancreatic pseudocyst	1	1.0	1.0	0.96153846155	1.0	NaN	0.9681066483511147	False	True	True	True	True
40274337	Buffalo obesity	111375001	HP:0001956	Truncal obesity	1	1.0	1.0	0.5	1.0	0	0.9300381881853379	False	True	True	True	True
40274337	Buffalo obesity	111375001	HP:0025383	Buffalo hump	1	1.0	0.0	0.3076923077	0.6153846154	1	0.9991634946635957	True	True	True	True	True
4006309	Respiratory alkalosis	111378004	HP:0001950	Respiratory alkalosis	1	1.0	1.0	1.0	1.0	NaN	0.9701612564194413	False	True	True	True	True
4008559	Dominant primary localized cutaneous amyloidosis	111390002	HP:0011034	Amyloidosis	1	0.0	1.0	0.12571428571428572	0.88	NaN	0.48585727701900366	False	False	False	False	False
438476	Nephrogenic diabetes insipidus	111395007	HP:0009806	Nephrogenic diabetes insipidus	1	1.0	1.0	0.9642857143000001	1.0	NaN	0.968257852765683	False	True	True	True	True
4009637	Saccharopinuria	111397004	HP:0034028	Saccharopinuria	1	1.0	1.0	1.0	1.0	NaN	0.9701612564194413	False	True	True	True	True
4009637	Saccharopinuria	111397004	HP:0002161	Hyperlysinemia	1	1.0	0.0	0.0	0.0	NaN	0.8783737955177173	False	False	False	True	True
40274362	Cystinosis	111398009	HP:0001994	Renal Fanconi syndrome	1	0.0	1.0	0.26223776225	0.8461538462	NaN	0.48325220314042794	False	False	False	False	False
4006319	Perinephritis	111404004	HP:0012784	Perinephritis	1	1.0	1.0	1.0	1.0	NaN	0.9701612564194413	False	True	True	True	True
4008560	Diffuse mesangial sclerosis	111406002	HP:0001967	Mesangial sclerosis	1	1.0	1.0	1.0	1.0	NaN	0.9701612564194413	False	True	True	True	True
197253	Hemolytic uremic syndrome	111407006	HP:0005575	Hemolytic-uremic syndrome	1	1.0	1.0	0.72109606704	1.0	NaN	0.9518026369340727	False	True	True	True	True
4009174	Pseudohyperparathyroidism	111408001	HP:0000852	Pseudohypoparathyroidism	1	0.0	1.0	0.8888888889000001	0.8888888889000001	NaN	0.7981138997294291	False	False	False	True	True
4009175	Hypertrophy of bladder	111410004	HP:0008635	Hypertrophic urinary bladder	1	0.0	1.0	0.8333333333	0.8333333333	NaN	0.7020355898037149	False	False	False	False	False
194996	Postoperative urethral stricture	111411000	HP:0012227	Urethral stricture	1	0.0	1.0	0.8205128205	0.8205128205	NaN	0.676467333816877	False	False	False	False	False
40274380	Other specified inflammation of prostate	111413002	HP:0000024	Prostatitis	1	0.0	1.0	0.74782608695	0.8	NaN	0.611478551487109	False	False	False	False	False
40274384	Atrophy of penis	111417001	HP:0030260	Microphallus	1	1.0	0.0	0.0	0.0	NaN	0.8783737955177173	False	False	False	True	True
4008563	Abortion with afibrinogenemia	111427007	HP:0034287	Afibrinogenemia	1	0.0	1.0	0.7593342330333333	0.8421052632	NaN	0.6880349051259765	False	False	False	False	False
4009643	Single limb ataxia	11145003	HP:0002070	Limb ataxia	1	0.0	1.0	0.8	0.8	NaN	0.633343613763028	False	False	False	False	False
4009180	Venous thrombosis in puerperium	111458008	HP:0004936	Venous thrombosis	1	0.0	1.0	0.7627906976666669	0.8	NaN	0.6178012526627413	False	False	False	False	False
40274838	Neonatal jaundice	111470007	HP:0006579	Neonatal jaundice	1	1.0	1.0	0.32568527628750005	1.0	NaN	0.906785285281145	False	False	True	True	True
40274838	Neonatal jaundice	111470007	HP:0003265	Neonatal hyperbilirubinemia	1	1.0	1.0	0.3152291000125	1.0	NaN	0.9051894678386321	False	False	True	True	True
4009183	Nocturnal AND diurnal enuresis	111478000	HP:0010677	Enuresis nocturna	1	0.0	1.0	0.8	0.8	NaN	0.633343613763028	False	False	False	False	False
4008566	Undifferentiated schizophrenia	111484002	HP:0100753	Schizophrenia	1	0.0	1.0	0.7657058389	0.8484848485	NaN	0.7006408450419171	False	False	False	False	False
4009653	Syringomyelia	111496009	HP:0002196	Myelopathy	1	1.0	0.0	0.0	0.0	NaN	0.8783737955177173	False	False	False	True	True
4009653	Syringomyelia	111496009	HP:0003396	Syrinx	1	1.0	1.0	0.6021681293666666	1.0	NaN	0.9410448710176025	False	True	True	True	True
4009653	Syringomyelia	111496009	HP:0002143	Spinal cord disease	1	1.0	0.0	0.0	0.0	NaN	0.8783737955177173	False	False	False	True	True
78149	Congenital hereditary muscular dystrophy	111501005	HP:0003741	Congenital muscular dystrophy	1	0.0	1.0	0.41791044775	0.8358208955	NaN	0.5333426466962551	False	False	False	False	False
4008570	Fukuyama congenital muscular dystrophy	111502003	HP:0003741	Congenital muscular dystrophy	1	0.0	1.0	0.43076923075	0.8615384615	NaN	0.5865832285363455	False	False	False	False	False
4008570	Fukuyama congenital muscular dystrophy	111502003	HP:0003560	Muscular dystrophy	1	0.0	1.0	0.40425531915	0.8085106383	NaN	0.4759978077546311	False	False	False	False	False
4009773	Walker-Warburg congenital muscular dystrophy	111504002	HP:0003741	Congenital muscular dystrophy	1	0.0	1.0	0.16	0.8	NaN	0.35513698333925103	False	False	False	False	False
40274880	Becker muscular dystrophy	111507009	HP:0006685	Endocardial fibrosis	1	1.0	1.0	0.26306976744000005	1.0	NaN	0.89685837146804	False	False	True	True	True
40274880	Becker muscular dystrophy	111507009	HP:0003560	Muscular dystrophy	1	0.0	1.0	0.23650526876999997	0.8444444444	NaN	0.4685794961710242	False	False	False	False	False
40274882	Disorder of globe	111509007	HP:0000478	Eye disease	1	1.0	0.0	0.0	0.0	NaN	0.8783737955177173	False	False	False	True	True
40274883	Phthisis bulbi	111510002	HP:0000667	Phthisis bulbi	1	1.0	1.0	1.0	1.0	NaN	0.9701612564194413	False	True	True	True	True
4009774	Immunoglobulin D	11151008	HP:0004313	Hypogammaglobulinemia	1	0.0	1.0	0.2735042735	0.8205128205	NaN	0.44038821932674643	False	False	False	False	False
440713	Posterior synechiae	111512005	HP:0011484	Posterior synechiae	1	1.0	1.0	0.9523809524000001	1.0	NaN	0.9675975686920252	False	True	True	True	True
4008573	Advanced open-angle glaucoma	111513000	HP:0012108	Open angle glaucoma	1	1.0	1.0	0.27272727273333336	0.8181818182	1	0.6929118502347219	False	False	False	False	False
4006463	Blurring of visual image	111516008	HP:0000622	Blurred vision	1	1.0	1.0	0.77586206895	1.0	NaN	0.9561030829238437	False	True	True	True	True
40274891	Amblyopia	111517004	HP:0000622	Blurred vision	1	1.0	1.0	0.2	1.0	NaN	0.8859240767076463	False	False	True	True	True
40274891	Amblyopia	111517004	HP:0000646	Lazy eye	1	1.0	1.0	0.63141762452	1.0	NaN	0.9438834519673929	False	True	True	True	True
377563	Ring corneal ulcer	111520007	HP:0012804	Corneal ulcer	1	0.0	1.0	0.8484848485	0.8484848485	NaN	0.7306994759573453	False	False	False	False	True
372635	Corneal degeneration	111521006	HP:0007705	Corneal degeneration	1	1.0	1.0	1.0	1.0	NaN	0.9701612564194413	False	True	True	True	True
4009186	Arcus senilis	111522004	HP:0001084	Gerontoxon	1	1.0	1.0	1.0	1.0	NaN	0.9701612564194413	False	True	True	True	True
40274901	Papilledema	111526001	HP:0001085	Papilledema	1	1.0	1.0	0.235	1.0	NaN	0.8921113719299145	False	False	True	True	True
373211	Alternating esotropia with A pattern	111528000	HP:0001137	Alternating esotropia	1	0.0	1.0	0.8095238095	0.8095238095	NaN	0.6536785051413956	False	False	False	False	False
4009187	Manifest vertical squint	111530003	HP:0020043	Vertical incomitant strabismus	1	0.0	1.0	0.26984126983333334	0.8095238095	NaN	0.4185570286566357	False	False	False	False	False
4009188	Vertical nystagmus	111533001	HP:0010544	Vertical nystagmus	1	1.0	1.0	1.0	1.0	NaN	0.9701612564194413	False	True	True	True	True
436133	Scleral staphyloma	111534007	HP:0030854	Staphyloma	1	1.0	1.0	0.5	1.0	NaN	0.9300381881853379	False	True	True	True	True
40274920	Partial deafness	111543003	HP:0000365	Deafness	1	1.0	1.0	0.7777777778000001	1.0	NaN	0.956246664093411	False	True	True	True	True
26662	Testicular hypofunction	111551000	HP:0001756	Vestibular hypofunction	1	0.0	1.0	0.8095238095	0.8095238095	NaN	0.6536785051413956	False	False	False	False	False
4008577	Insulin coma	111558006	HP:0012197	Insulinoma	1	0.0	1.0	0.41666666665	0.8333333333	NaN	0.5281320777248765	False	False	False	False	False
40275348	Addison's disease	111562000	HP:0000846	Hypoadrenalism	1	1.0	0.0	0.0	0.0	NaN	0.8783737955177173	False	False	False	True	True
40275348	Addison's disease	111562000	HP:0008207	Addison disease	1	1.0	1.0	0.13333333333333333	0.8	NaN	0.6058202551463506	False	False	False	False	False
193984	Adrenal hypofunction	111563005	HP:0000846	Hypoadrenalism	1	1.0	0.0	0.34615384615000006	0.6923076923000001	NaN	0.9995522325992908	True	True	True	True	True
193984	Adrenal hypofunction	111563005	HP:0008207	Addison disease	1	1.0	0.0	0.0	0.0	NaN	0.8783737955177173	False	False	False	True	True
138384	Acquired hypothyroidism	111566002	HP:0000832	Primary hypothyroidism	1	0.0	1.0	0.5	1.0	NaN	0.8190526435731555	False	False	False	True	True
4009784	Congenital atransferrinemia	111571009	HP:0012239	Atransferrinemia	1	1.0	0.0	0.7443873955500001	0.7906976744	NaN	0.9998932728857781	True	True	True	True	True
4009786	Acquired stomatocytosis	111576004	HP:0004446	Stomatocytosis	1	0.0	1.0	0.8	0.8	NaN	0.633343613763028	False	False	False	False	False
4009788	HNSHA due to glutathione synthetase deficiency	111579006	HP:0003343	Glutathione synthetase deficiency	1	0.0	1.0	0.39595959598	0.8484848485	NaN	0.5472385357166012	False	False	False	False	False
40275367	March hemoglobinuria	111580009	HP:0003641	Hemoglobinuria	1	0.0	1.0	0.5300300300333334	0.8333333333	NaN	0.5781710850827421	False	False	False	False	False
438398	Leukocytosis	111583006	HP:0100827	Lymphocytosis	1	1.0	0.0	0.0	0.0	NaN	0.8783737955177173	False	False	False	True	True
438398	Leukocytosis	111583006	HP:0001974	Leukocytosis	1	1.0	1.0	0.9166666666500001	1.0	NaN	0.9655358277427929	False	True	True	True	True
4006469	Reticular dysgenesis	111584000	HP:0008715	Testicular dysgenesis	1	0.0	1.0	0.1446520958727273	0.8292682927	NaN	0.4003454981457649	False	False	False	False	False
4009307	Heparin-induced thrombocytopenia with thrombosis	111588002	HP:0011874	Heparin-induced thrombocytopenia	1	0.0	1.0	0.6288137930000001	0.8695652174	1	0.6822858542923382	False	False	False	False	False
4006470	Dysfibrinogenemia	111589005	HP:0011901	Dysfibrinogenemia	1	1.0	1.0	1.0	1.0	NaN	0.9701612564194413	False	True	True	True	True
4008701	Disorder of lymphoid system	111590001	HP:0100763	Lymphatic disease	1	1.0	0.0	0.0	0.0	NaN	0.8783737955177173	False	False	False	True	True
438788	Hypertrophy of adenoids	111591002	HP:0040261	Adenoids large	1	1.0	0.0	0.0	0.0	NaN	0.8783737955177173	False	False	False	True	True
40275399	Open fracture of other facial bones	111608009	HP:0041220	bone facial bone	1	0.0	1.0	0.8366013072000001	0.8888888889000001	1	0.7826355915067277	False	False	False	True	True
437996	Open fracture of facial bones	111609001	HP:0041220	bone facial bone	1	0.0	1.0	0.8888888889000001	0.8888888889000001	NaN	0.7981138997294291	False	False	False	True	True
37016141	Congenital dilatation of renal pelvis	111631000119106	HP:0010946	Dilatation of the renal pelvis	1	0.0	1.0	0.5333333333333333	0.8	NaN	0.5176459650601167	False	False	False	False	False
133890	Open fracture of sternal end of clavicle	111638003	HP:0041200	bone sternal end of clavicle	1	0.0	1.0	0.45901639345	0.9180327869	NaN	0.6951808504726453	False	False	False	False	False
439166	Closed fracture of radius	111640008	HP:4000051	Closed fracture	1	0.0	1.0	0.8235294118	0.8235294118	NaN	0.6825859947447672	False	False	False	False	False
4006473	Autosomal dominant hereditary disorder	11164009	HP:0000006	Autosomal dominant	1	0.0	1.0	0.5232974910666667	0.9032258065000001	NaN	0.6960204094861503	False	False	False	False	False
43020418	Congenital choroid plexus cyst	111641000119102	HP:0002190	Choroid plexus cyst	1	0.0	1.0	0.8085106383	0.8085106383	NaN	0.6515398494532757	False	False	False	False	False
433618	Open fracture of patella	111643005	HP:0041237	bone patella	1	0.0	1.0	0.8648648649	0.8648648649	NaN	0.7596541177343549	False	False	False	False	True
40276348	Malignant hyperpyrexia due to anesthesia	111738008	HP:0002047	Malignant hyperthermia	1	1.0	1.0	0.2412790697625	1.0	NaN	0.8931896639914555	False	False	True	True	True
40276819	Von Graefe's sign	11180004	HP:0025605	Lid lag	1	1.0	0.0	0.0	0.0	NaN	0.8783737955177173	False	False	False	True	True
4009326	Mycobacterial infection (excluding tuberculosis AND leprosy)	111811007	HP:0011274	Recurrent mycobacterial infections	1	0.0	1.0	0.8444444444	0.8444444444	NaN	0.7232277792188162	False	False	False	False	False
4008722	Abnormally short growth	11182007	HP:0001507	Growth issue	1	0.0	1.0	0.8235294118	0.8235294118	NaN	0.6825859947447672	False	False	False	False	False
40276846	Other specified pulmonary tuberculosis	111824007	HP:0032262	Pulmonary TB	1	0.0	1.0	0.2820512820666667	0.8461538462	NaN	0.4920990151100253	False	False	False	False	False
4008080	Rubella infection of central nervous system	111868009	HP:0011450	Unusual CNS infection	1	0.0	1.0	0.29292929293333336	0.8787878788000001	NaN	0.557994156727386	False	False	False	False	False
40276913	AIDS with pneumonia	111885006	HP:0002090	Pneumonia	1	0.0	1.0	0.8333333333	0.8333333333	NaN	0.7020355898037149	False	False	False	False	False
4008083	Infectious neonatal hepatitis	111892001	HP:0200084	Giant cell hepatitis	1	1.0	0.0	0.0	0.0	NaN	0.8783737955177173	False	False	False	True	True
4008726	Bronchocentric granulomatosis	111901001	HP:0033371	Bronchocentric granulomatosis	1	1.0	1.0	0.97368421055	1.0	NaN	0.9687698862349757	False	True	True	True	True
605539	Vitreomacular adhesion	1119266006	HP:0031150	VMA	1	1.0	1.0	1.0	1.0	NaN	0.9701612564194413	False	True	True	True	True
4008733	Metallic taste	11193009	HP:0031249	Dysgeusia	1	1.0	1.0	1.0	1.0	NaN	0.9701612564194413	False	True	True	True	True
605580	Sensorineural hearing loss of right ear	1119386008	HP:0000407	Sensorineural deafness	1	0.0	1.0	0.8148148148	0.8148148148	NaN	0.6647460630190494	False	False	False	False	False
605581	Sensorineural hearing loss of left ear	1119387004	HP:0000407	Sensorineural deafness	1	0.0	1.0	0.8301886792000001	0.8301886792000001	NaN	0.69587142895572	False	False	False	False	False
600596	Cleft of right hard palate	1119390005	HP:0410005	Cleft hard palate	1	0.0	1.0	0.85	0.85	NaN	0.7334683028389687	False	False	False	False	True
600597	Cleft of left hard palate	1119391009	HP:0410005	Cleft hard palate	1	0.0	1.0	0.8717948717999999	0.8717948717999999	NaN	0.7712428278927416	False	False	False	True	True
600599	Complete cleft of left hard and soft palate	1119393007	HP:0000175	Cleft palate	1	0.0	1.0	0.8115942029	0.8115942029	NaN	0.6580297028645133	False	False	False	False	False
4008737	Congenital anomaly of anus	11194003	HP:0001374	Congenital hip anomaly	1	0.0	1.0	0.8095238095	0.8095238095	NaN	0.6536785051413956	False	False	False	False	False
40277398	Decreased body temperature	111949007	HP:0002045	Hypothermia	1	1.0	1.0	0.4617886179000001	0.8	NaN	0.733488104872154	False	False	False	False	True
40277414	Nasal airway obstruction	111963001	HP:0006536	Airway obstruction	1	0.0	1.0	0.16842105264	0.8421052632	NaN	0.43411680425859006	False	False	False	False	False
40277414	Nasal airway obstruction	111963001	HP:0001742	Stuffy nose	1	1.0	1.0	0.64814814814	1.0	NaN	0.9454486436407834	False	True	True	True	True
138255	Abnormal cardiovascular function	111970001	HP:0001626	Cardiovascular disease	1	0.0	1.0	0.41509433960000003	0.8301886792000001	NaN	0.521536630524222	False	False	False	False	False
378533	Hydromyelia	11197005	HP:0100565	Hydromyelia	1	1.0	1.0	0.5	1.0	NaN	0.9300381881853379	False	True	True	True	True
4009468	Abnormal venous pressure	111971002	HP:0030847	Abnormal jugular venous pressure	1	0.0	1.0	0.42	0.84	NaN	0.5420796050575006	False	False	False	False	False
4009468	Abnormal venous pressure	111971002	HP:0030850	Abnormal pulse pressure	1	0.0	1.0	0.4347826087	0.8695652174	NaN	0.6028488620836445	False	False	False	False	False
4009945	Abnormal pulse rate	111972009	HP:0032552	Abnormal pulse	1	0.0	1.0	0.8275862069	0.8275862069	NaN	0.6907164209032565	False	False	False	False	False
4008099	Systole	111973004	HP:0006673	Reduced systolic function	1	0.0	1.0	0.2807017544	0.8421052632	NaN	0.483893951324169	False	False	False	False	False
4008858	Normal second heart sound S-2	111974005	HP:0031661	Abnormal second heart sound	1	0.0	1.0	0.7606557377000001	0.8	NaN	0.6169016356146301	False	False	False	False	False
4008859	Prolonged QT interval	111975006	HP:0001657	Long QT syndrome	1	1.0	1.0	0.5	1.0	NaN	0.9300381881853379	False	True	True	True	True
4009948	Diminished sweating	111980002	HP:0000966	Hypohidrosis	1	1.0	1.0	0.25	1.0	NaN	0.8946715348309059	False	False	True	True	True
4008861	Thickened nails	111982005	HP:0001805	Thick nail	1	0.0	1.0	0.33333333333333337	1.0	NaN	0.7705491009114294	False	False	False	True	True
4008861	Thickened nails	111982005	HP:0030804	Trachyonychia	1	0.0	1.0	0.27160493826666665	0.8148148148	NaN	0.42903333404309096	False	False	False	False	False
4008242	Inappropriate behavior	112082005	HP:0000719	Inappropriate behavior	1	1.0	1.0	0.5	1.0	NaN	0.9300381881853379	False	True	True	True	True
40277987	Motor retardation	112085007	HP:0002067	Bradykinesia	1	1.0	1.0	0.49	1.0	NaN	0.9288638426513447	False	True	True	True	True
40277987	Motor retardation	112085007	HP:0025356	Psychomotor slowing	1	1.0	1.0	0.11801242235714286	0.8260869565	NaN	0.6452404753177913	False	False	False	False	False
40277987	Motor retardation	112085007	HP:0001270	Motor delay	1	0.0	1.0	0.14285714285714288	1.0	NaN	0.7049361001461752	False	False	False	False	False
40277988	Tic	112086008	HP:0100033	Tics	1	0.0	1.0	0.33333333333333337	1.0	NaN	0.7705491009114294	False	False	False	True	True
4008888	Precocious pseudopuberty	112093007	HP:0000826	Early puberty	1	0.0	1.0	0.8421052632	0.8421052632	NaN	0.7188440874725825	False	False	False	False	False
43530622	Chronic neck pain	1121000119107	HP:0012532	Chronic pain	1	0.0	1.0	0.8387096774	0.8387096774	NaN	0.7124061312816737	False	False	False	False	False
4008244	Atypical neuralgia	112102006	HP:0033345	Neuralgia	1	0.0	1.0	0.8	0.8	NaN	0.633343613763028	False	False	False	False	False
444223	Sense of smell altered	112105008	HP:0034004	Parosmia	1	1.0	1.0	0.16666666666666669	1.0	NaN	0.879746190533903	False	False	True	True	True
4008894	Pill rolling	112108005	HP:0025387	Pill rolling	1	1.0	1.0	1.0	1.0	NaN	0.9701612564194413	False	True	True	True	True
4008897	Interstitial emphysema	11211003	HP:0032965	Interstitial emphysema	1	1.0	1.0	0.5	1.0	NaN	0.9300381881853379	False	True	True	True	True
377678	EEG abnormality	112112004	HP:0002353	Abnormal EEG	1	1.0	1.0	1.0	1.0	NaN	0.9701612564194413	False	True	True	True	True
4009003	Cold hemolysin	112127004	HP:0031484	Cold-induced hemolysis	1	0.0	1.0	0.5074074074	0.8	NaN	0.5060744957500078	False	False	False	False	False
4008249	Immunoglobulin	112133008	HP:0004313	Hypogammaglobulinemia	1	0.0	1.0	0.40540540540000003	0.8108108108000001	NaN	0.4808230120747103	False	False	False	False	False
4011537	Abnormal platelet production	112141008	HP:0001872	Thrombasthenia	1	0.0	1.0	0.8	0.8	NaN	0.633343613763028	False	False	False	False	False
4008252	ABO group phenotype	112143006	HP:0032224	ABO blood group	1	0.0	1.0	0.5	1.0	NaN	0.8190526435731555	False	False	False	True	True
4008253	Blood group A	112144000	HP:0032370	Blood group A	1	1.0	0.0	0.0	0.0	NaN	0.8783737955177173	False	False	False	True	True
4008253	Blood group A	112144000	HP:0032223	Blood group	1	0.0	1.0	1.0	1.0	NaN	0.9173297424845549	False	True	True	True	True
40278053	Blood group A1	112145004	HP:0032223	Blood group	1	0.0	1.0	0.32323232324	0.8888888889000001	NaN	0.5897735296783279	False	False	False	False	False
40278054	Blood group A-y	112146003	HP:0032223	Blood group	1	0.0	1.0	0.5482064232166667	0.9230769230999999	NaN	0.7353332896142855	False	False	False	False	True
40278055	Blood group A-end	112147007	HP:0032223	Blood group	1	0.0	1.0	0.5127209504333333	0.8571428570999999	NaN	0.6138067579512774	False	False	False	False	False
40278056	Blood group A-el	112148002	HP:0032223	Blood group	1	0.0	1.0	0.5298644710333332	0.8888888889000001	NaN	0.6753629778304913	False	False	False	False	False
4009006	Blood group B	112149005	HP:0032440	Blood group B	1	1.0	1.0	1.0	1.0	NaN	0.9701612564194413	False	True	True	True	True
40278058	Blood group B-el	112150005	HP:0032440	Blood group B	1	0.0	1.0	0.7822193161166666	0.9032258065000001	NaN	0.784422897955889	False	False	False	True	True
40278060	Blood group AB (ABO blood group)	112151009	HP:0032441	Blood group AB	1	1.0	1.0	1.0	1.0	NaN	0.9701612564194413	False	True	True	True	True
4011064	Blood group antigen IT	112152002	HP:0010970	Blood group antigen abnormality	1	0.0	1.0	0.7772372005	0.8510638298000001	NaN	0.7089649130988394	False	False	False	False	False
4009007	Blood group antigen Ew	112153007	HP:0010970	Blood group antigen abnormality	1	0.0	1.0	0.5868259035222223	0.8	NaN	0.5414434037802794	False	False	False	False	False
4008254	Blood group antigen Goa	112154001	HP:0010970	Blood group antigen abnormality	1	0.0	1.0	0.6724477437	0.8076923076999999	NaN	0.5931160561507047	False	False	False	False	False
4011072	Blood group antigen Yta	112190008	HP:0010970	Blood group antigen abnormality	1	0.0	1.0	0.6266728348999999	0.8	NaN	0.5590498725333231	False	False	False	False	False
4011550	Blood group antigen Hy	112191007	HP:0010970	Blood group antigen abnormality	1	0.0	1.0	0.5135802469	0.8	NaN	0.5088307753275985	False	False	False	False	False
4011553	Blood group antigen Fra	112197006	HP:0010970	Blood group antigen abnormality	1	0.0	1.0	0.60815701852	0.8	NaN	0.5508848301958378	False	False	False	False	False
4011079	Corneal reflex	112219002	HP:0008000	Reduced corneal reflex	1	0.0	1.0	0.8069105691	0.8333333333	NaN	0.6920776292696207	False	False	False	False	False
4010570	Abnormal corneal reflex	112220008	HP:0034251	Abnormal corneal reflex	1	1.0	1.0	1.0	1.0	NaN	0.9701612564194413	False	True	True	True	True
40278564	Accommodative reflex	112221007	HP:0031733	Reflex tearing	1	0.0	1.0	0.41666666665	0.8333333333	NaN	0.5281320777248765	False	False	False	False	False
4011560	Raised intraocular pressure	112222000	HP:0007906	Raised IOP	1	1.0	1.0	1.0	1.0	NaN	0.9701612564194413	False	True	True	True	True
4011237	Structure of parietal foramen	11240000	HP:0002697	Parietal foramina	1	1.0	0.0	0.6870967741999999	0.7741935484	NaN	0.9998665961393861	True	True	True	True	True
4010750	Genus Cyclops (crustacean)	112481007	HP:0009914	Cyclopia	1	0.0	1.0	0.7299465241	0.8235294118	NaN	0.6453486682393489	False	False	False	False	False
4010759	Blood group antigen Sa	11252007	HP:0010970	Blood group antigen abnormality	1	0.0	1.0	0.8	0.8	NaN	0.633343613763028	False	False	False	False	False
4010874	Retinal arteritis	11255009	HP:0008030	Retinal arteritis	1	1.0	1.0	1.0	1.0	NaN	0.9701612564194413	False	True	True	True	True
4010894	Cutaneous eruption	112625008	HP:0000988	Rash	1	1.0	0.0	0.13333333334	0.6666666667	NaN	0.9992061128174552	True	True	True	True	True
4010894	Cutaneous eruption	112625008	HP:4000054	Exanthem	1	1.0	1.0	0.5208020050200001	1.0	NaN	0.9324236762976646	False	True	True	True	True
4010895	Macule	112629002	HP:0012733	Macule	1	1.0	1.0	0.33333333333333337	1.0	NaN	0.907937205520092	False	False	True	True	True
316501	Vascular disease of the skin	11263005	HP:0011276	Vascular skin abnormality	1	1.0	0.0	0.0	0.0	NaN	0.8783737955177173	False	False	False	True	True
4012788	Congenital malformation	112635002	HP:0034057	Fetal anomaly	1	1.0	0.0	0.0	0.0	NaN	0.8783737955177173	False	False	False	True	True
4010094	Telangiectasis	112641009	HP:0001009	Spider veins	1	1.0	0.0	0.0	0.0	NaN	0.8783737955177173	False	False	False	True	True
4013214	Unicameral bone cyst	112643007	HP:0012062	Bone cyst	1	1.0	0.0	0.23809523810000002	0.7142857143000001	NaN	0.9995342486164578	True	True	True	True	True
4013214	Unicameral bone cyst	112643007	HP:0012064	Unicameral bone cyst	1	1.0	1.0	0.33333333333333337	1.0	NaN	0.907937205520092	False	False	True	True	True
4010098	Target cell	112660002	HP:0034280	Codocytes	1	1.0	1.0	0.4	1.0	NaN	0.917446745953313	False	True	True	True	True
4010902	Upper esophageal web	11266002	HP:0100594	Esophageal web	1	0.0	1.0	0.2576576576625	0.8	NaN	0.3960357114635109	False	False	False	False	False
4010100	Fibromuscular hyperplasia	112670000	HP:0005313	Arterial fibromuscular dysplasia	1	1.0	0.0	0.7368421053	0.7368421053	NaN	0.999840632223095	True	True	True	True	True
4012173	Bronchiolo-alveolar adenocarcinoma	112677002	HP:0006519	Alveolar cell carcinoma	1	1.0	1.0	0.45998698764	1.0	NaN	0.9252289251427401	False	True	True	True	True
4012174	Fibroma	112682009	HP:0010614	Fibroma	1	1.0	1.0	0.431818181825	1.0	NaN	0.9216624349532128	False	True	True	True	True
4012906	Manual reduction	112696003	HP:0031851	Reduced Hct	1	0.0	1.0	0.27450980393333335	0.8235294118	NaN	0.4464262476523574	False	False	False	False	False
40272389	Bone graft to facial bone	112712005	HP:0041220	bone facial bone	1	0.0	1.0	0.425	0.85	NaN	0.5628711758887357	False	False	False	False	False
45772062	Uvular hypertrophy	112721000119106	HP:0012370	Cheekbone excess	1	0.0	1.0	0.8108108108000001	0.8108108108000001	0	0.6563863460052468	False	False	False	False	False
4012918	Lactate dehydrogenase measurement	11274001	HP:0045040	Abnormal lactate dehydrogenase level	1	0.0	1.0	0.17627118644	0.8813559322000001	NaN	0.5109672099484431	False	False	False	False	False
4013348	Lysis of adhesions of eyelid	11276004	HP:0009755	Ankyloblepharon	1	0.0	1.0	0.8387096774	0.8387096774	NaN	0.7124061312816737	False	False	False	False	False
4012932	Atrioseptoplasty	112811009	HP:0001631	ASD	1	0.0	1.0	0.38987468670909087	0.8771929825	NaN	0.5973304430017256	False	False	False	False	False
4012934	Homocystinuria	11282001	HP:0002156	Homocystinuria	1	1.0	1.0	1.0	1.0	NaN	0.9701612564194413	False	True	True	True	True
40273410	Suture of gastric ulcer	112863002	HP:0002592	Gastric ulcer	1	0.0	1.0	0.5115301934750001	0.8235294118	NaN	0.551936718908263	False	False	False	False	False
45757289	Congenital contracture of toe joint	112871000119104	HP:0002803	Congenital contracture	1	0.0	1.0	0.9285714286	0.9285714286	NaN	0.8511680930020882	False	False	False	True	True
4012314	Suture of large intestine	112872005	HP:0100834	Large intestine tumor	1	0.0	1.0	0.49437148216666665	0.8292682927	NaN	0.5550206427894617	False	False	False	False	False
4013049	Repair of urethrovaginal fistula	112905007	HP:0008716	Urethrovaginal fistula	1	0.0	1.0	0.81038961035	0.8571428570999999	NaN	0.730141977635367	False	False	False	False	True
4012324	Bilateral cryptorchidectomy	112910006	HP:0008689	Bilateral cryptorchidism	1	0.0	1.0	0.40652173912500006	0.8260869565	NaN	0.5100106050778533	False	False	False	False	False
4010275	Stenosis of trachea	11296007	HP:0002777	Tracheal stenosis	1	1.0	1.0	0.6363636363666667	1.0	NaN	0.9443505263382816	False	True	True	True	True
36684452	Bilateral osteoarthritis of feet	112961000119103	HP:0002758	Osteoarthritis	1	0.0	1.0	0.27160493826666665	0.8148148148	NaN	0.42903333404309096	False	False	False	False	False
36684453	Bilateral osteoarthritis of ankles	112971000119109	HP:0002758	Osteoarthritis	1	0.0	1.0	0.4811287478	0.8148148148	NaN	0.5221521472405846	False	False	False	False	False
4012461	Repair of diaphragmatic hernia	112977000	HP:0000776	Diaphragmatic hernia	1	0.0	1.0	0.8444444444	0.8444444444	NaN	0.7232277792188162	False	False	False	False	False
36684454	Bilateral osteoarthritis of knees	112981000119107	HP:0005086	Knee osteoarthritis	1	0.0	1.0	0.7792524790333333	0.8421052632	NaN	0.6956183133233856	False	False	False	False	False
4013511	Narrowing of intervertebral disc space	11301007	HP:0002945	Narrow intervertebral spaces	1	1.0	1.0	1.0	1.0	NaN	0.9701612564194413	False	True	True	True	True
36684457	Osteoarthritis of joint of bilateral hands	113011000119109	HP:0002758	Osteoarthritis	1	0.0	1.0	0.4811287478	0.8148148148	NaN	0.5221521472405846	False	False	False	False	False
760570	Osteoarthritis of bilateral elbows	113031000119104	HP:0003940	Osteoarthritis of the elbow	1	0.0	1.0	0.9047619047500001	1.0	NaN	0.9034211157860241	False	False	True	True	True
4013070	Blood group typing O	113036007	HP:0032442	Blood group O	1	0.0	1.0	0.8484848485	0.8484848485	NaN	0.7306994759573453	False	False	False	False	True
45757296	Open fracture of orbit	11304641000119107	HP:4000050	Open fracture	1	0.0	1.0	0.8125	0.8125	NaN	0.6599251667572197	False	False	False	False	False
760589	Pathological fracture of right clavicle due to osteoporosis	11305801000119105	HP:0041115	bone right clavicle	1	0.0	1.0	0.4	0.8	1	0.45819350680328136	False	False	False	False	False
760591	Pathological fracture of right clavicle	11305961000119104	HP:0041115	bone right clavicle	1	0.0	1.0	0.8301886792000001	0.8301886792000001	NaN	0.69587142895572	False	False	False	False	False
765031	Pathological fracture of left clavicle	11306001000119107	HP:0041116	bone left clavicle	1	0.0	1.0	0.8235294118	0.8235294118	NaN	0.6825859947447672	False	False	False	False	False
4013964	Creatinine measurement, serum	113075003	HP:0003259	Elevated creatinine	1	0.0	1.0	0.81541115585	0.8648648649	NaN	0.7431576608695459	False	False	False	False	True
43530623	Sequela of cerebrovascular accident	1131000119105	HP:0001297	Stroke	1	0.0	1.0	0.8159340659500001	0.8461538462	NaN	0.7155516609924086	False	False	False	False	False
45757303	Closed fracture of first thoracic vertebra	11310521000119109	HP:0041073	bone thoracic vertebra	1	0.0	1.0	0.4	0.8	NaN	0.45819350680328136	False	False	False	False	False
45757303	Closed fracture of first thoracic vertebra	11310521000119109	HP:4000051	Closed fracture	1	0.0	1.0	0.45161290325000003	0.9032258065000001	NaN	0.6682282199698223	False	False	False	False	False
45757304	Closed fracture of second thoracic vertebra	11310561000119104	HP:4000051	Closed fracture	1	0.0	1.0	0.45161290325000003	0.9032258065000001	NaN	0.6682282199698223	False	False	False	False	False
45757305	Closed fracture of third thoracic vertebra	11310601000119104	HP:0041073	bone thoracic vertebra	1	0.0	1.0	0.4	0.8	NaN	0.45819350680328136	False	False	False	False	False
45757305	Closed fracture of third thoracic vertebra	11310601000119104	HP:4000051	Closed fracture	1	0.0	1.0	0.45161290325000003	0.9032258065000001	NaN	0.6682282199698223	False	False	False	False	False
45757306	Closed fracture of fourth thoracic vertebra	11310641000119102	HP:4000051	Closed fracture	1	0.0	1.0	0.45161290325000003	0.9032258065000001	NaN	0.6682282199698223	False	False	False	False	False
45772065	Closed fracture of first lumbar vertebra	11310841000119101	HP:0041168	bone lumbar vertebra	1	0.0	1.0	0.4	0.8	NaN	0.45819350680328136	False	False	False	False	False
45772065	Closed fracture of first lumbar vertebra	11310841000119101	HP:4000051	Closed fracture	1	0.0	1.0	0.45161290325000003	0.9032258065000001	NaN	0.6682282199698223	False	False	False	False	False
45757307	Closed fracture of second lumbar vertebra	11310881000119106	HP:4000051	Closed fracture	1	0.0	1.0	0.45161290325000003	0.9032258065000001	NaN	0.6682282199698223	False	False	False	False	False
45757308	Closed fracture of third lumbar vertebra	11310921000119104	HP:0041168	bone lumbar vertebra	1	0.0	1.0	0.4	0.8	NaN	0.45819350680328136	False	False	False	False	False
45757308	Closed fracture of third lumbar vertebra	11310921000119104	HP:4000051	Closed fracture	1	0.0	1.0	0.45161290325000003	0.9032258065000001	NaN	0.6682282199698223	False	False	False	False	False
45757309	Closed fracture of fourth lumbar vertebra	11310961000119109	HP:4000051	Closed fracture	1	0.0	1.0	0.45161290325000003	0.9032258065000001	NaN	0.6682282199698223	False	False	False	False	False
45757310	Closed fracture of fifth lumbar vertebra	11311001000119101	HP:0041168	bone lumbar vertebra	1	0.0	1.0	0.4	0.8	NaN	0.45819350680328136	False	False	False	False	False
45757310	Closed fracture of fifth lumbar vertebra	11311001000119101	HP:4000051	Closed fracture	1	0.0	1.0	0.45161290325000003	0.9032258065000001	NaN	0.6682282199698223	False	False	False	False	False
45757311	Open fracture of first thoracic vertebra	11311041000119104	HP:0041073	bone thoracic vertebra	1	0.0	1.0	0.406779661	0.813559322	NaN	0.48659374478703726	False	False	False	False	False
45757311	Open fracture of first thoracic vertebra	11311041000119104	HP:4000050	Open fracture	1	0.0	1.0	0.44827586205000003	0.8965517241000001	NaN	0.6556877582751323	False	False	False	False	False
45757312	Open fracture of second thoracic vertebra	11311081000119109	HP:0041073	bone thoracic vertebra	1	0.0	1.0	0.4	0.8	NaN	0.45819350680328136	False	False	False	False	False
45757312	Open fracture of second thoracic vertebra	11311081000119109	HP:4000050	Open fracture	1	0.0	1.0	0.44827586205000003	0.8965517241000001	NaN	0.6556877582751323	False	False	False	False	False
45772066	Open fracture of third thoracic vertebra	11311121000119106	HP:0041073	bone thoracic vertebra	1	0.0	1.0	0.406779661	0.813559322	NaN	0.48659374478703726	False	False	False	False	False
45772066	Open fracture of third thoracic vertebra	11311121000119106	HP:4000050	Open fracture	1	0.0	1.0	0.44827586205000003	0.8965517241000001	NaN	0.6556877582751323	False	False	False	False	False
45757313	Open fracture of fourth thoracic vertebra	11311161000119101	HP:0041073	bone thoracic vertebra	1	0.0	1.0	0.4	0.8	NaN	0.45819350680328136	False	False	False	False	False
45757313	Open fracture of fourth thoracic vertebra	11311161000119101	HP:4000050	Open fracture	1	0.0	1.0	0.44827586205000003	0.8965517241000001	NaN	0.6556877582751323	False	False	False	False	False
45757315	Pathological fracture of thoracic vertebra due to neoplastic disease	11311401000119107	HP:0041073	bone thoracic vertebra	1	0.0	1.0	0.7548407174333334	0.8275862069	NaN	0.6623159241212407	False	False	False	False	False
45757317	Pathologic fracture of lumbar vertebra at site of neoplasm	11311481000119104	HP:0041168	bone lumbar vertebra	1	0.0	1.0	0.73357024352	0.8275862069	NaN	0.6537708885405038	False	False	False	False	False
45757319	Pathologic fracture of cervical vertebra at site of neoplasm	11311561000119109	HP:0041167	bone cervical vertebra	1	0.0	1.0	0.73357024352	0.8275862069	NaN	0.6537708885405038	False	False	False	False	False
45757325	Open fracture of first lumbar vertebra	11311881000119102	HP:0041168	bone lumbar vertebra	1	0.0	1.0	0.406779661	0.813559322	NaN	0.48659374478703726	False	False	False	False	False
45757325	Open fracture of first lumbar vertebra	11311881000119102	HP:4000050	Open fracture	1	0.0	1.0	0.44827586205000003	0.8965517241000001	NaN	0.6556877582751323	False	False	False	False	False
45757326	Open fracture of second lumbar vertebra	11311921000119109	HP:0041168	bone lumbar vertebra	1	0.0	1.0	0.4	0.8	NaN	0.45819350680328136	False	False	False	False	False
45757326	Open fracture of second lumbar vertebra	11311921000119109	HP:4000050	Open fracture	1	0.0	1.0	0.44827586205000003	0.8965517241000001	NaN	0.6556877582751323	False	False	False	False	False
45770876	Open fracture of third lumbar vertebra	11311961000119104	HP:0041168	bone lumbar vertebra	1	0.0	1.0	0.406779661	0.813559322	NaN	0.48659374478703726	False	False	False	False	False
45770876	Open fracture of third lumbar vertebra	11311961000119104	HP:4000050	Open fracture	1	0.0	1.0	0.44827586205000003	0.8965517241000001	NaN	0.6556877582751323	False	False	False	False	False
45757327	Open fracture of fourth lumbar vertebra	11312001000119108	HP:0041168	bone lumbar vertebra	1	0.0	1.0	0.4	0.8	NaN	0.45819350680328136	False	False	False	False	False
45757327	Open fracture of fourth lumbar vertebra	11312001000119108	HP:4000050	Open fracture	1	0.0	1.0	0.44827586205000003	0.8965517241000001	NaN	0.6556877582751323	False	False	False	False	False
45757328	Open fracture of fifth lumbar vertebra	11312041000119105	HP:0041168	bone lumbar vertebra	1	0.0	1.0	0.406779661	0.813559322	NaN	0.48659374478703726	False	False	False	False	False
45757328	Open fracture of fifth lumbar vertebra	11312041000119105	HP:4000050	Open fracture	1	0.0	1.0	0.44827586205000003	0.8965517241000001	NaN	0.6556877582751323	False	False	False	False	False
760650	Osteochondroma of fibula	113121000119101	HP:0030431	Osteochondroma	1	0.0	1.0	0.8108108108000001	0.8108108108000001	NaN	0.6563863460052468	False	False	False	False	False
45770877	Stress fracture of cervical vertebra	11312121000119103	HP:0041086	Wedge fractured cervical vertebra	1	0.0	1.0	0.875	0.875	NaN	0.7764674712730163	False	False	False	True	True
45757329	Stress fracture of thoracic vertebra	11312161000119108	HP:0041084	Wedge fractured thoracic vertebra	1	0.0	1.0	0.875	0.875	NaN	0.7764674712730163	False	False	False	True	True
45757330	Stress fracture of lumbar vertebra	11312201000119103	HP:0041087	Wedge fractured lumbar vertebra	1	0.0	1.0	0.875	0.875	NaN	0.7764674712730163	False	False	False	True	True
760666	Osteochondroma of humerus	113131000119103	HP:0030431	Osteochondroma	1	0.0	1.0	0.8108108108000001	0.8108108108000001	NaN	0.6563863460052468	False	False	False	False	False
765193	Stress fracture of right clavicle	11313961000119100	HP:0041115	bone right clavicle	1	0.0	1.0	0.431372549	0.862745098	NaN	0.5890416057110957	False	False	False	False	False
760674	Stress fracture of left clavicle	11314001000119104	HP:0041116	bone left clavicle	1	0.0	1.0	0.42857142854999997	0.8571428570999999	NaN	0.577591565787166	False	False	False	False	False
760677	Osteochondroma of pelvis	113141000119107	HP:0030431	Osteochondroma	1	0.0	1.0	0.8333333333	0.8333333333	NaN	0.7020355898037149	False	False	False	False	False
4014414	Combing of hair	113149004	HP:0030056	Uncombable hair	1	0.0	1.0	0.8181818182	0.8181818182	NaN	0.6716977463295901	False	False	False	False	False
45757334	Pathological fracture of mandible	11315201000119108	HP:0002756	Pathologic fracture	1	0.0	1.0	0.8095238095	0.8095238095	NaN	0.6536785051413956	False	False	False	False	False
45757335	Pathological fracture of maxilla	11315241000119105	HP:0002756	Pathologic fracture	1	0.0	1.0	0.8095238095	0.8095238095	NaN	0.6536785051413956	False	False	False	False	False
45757336	Open fracture of tooth	11315361000119100	HP:4000050	Open fracture	1	0.0	1.0	0.8125	0.8125	NaN	0.6599251667572197	False	False	False	False	False
4010422	Myocardial infarction education	113155009	HP:0001658	MI	1	0.0	1.0	0.8717948717999999	0.8717948717999999	NaN	0.7712428278927416	False	False	False	True	True
760699	Osteoid osteoma of talus	113171000119100	HP:0030433	Osteoid osteoma	1	0.0	1.0	0.8648648649	0.8648648649	NaN	0.7596541177343549	False	False	False	False	True
760700	Osteoid osteoma of fibula	113181000119102	HP:0030433	Osteoid osteoma	1	0.0	1.0	0.8205128205	0.8205128205	NaN	0.676467333816877	False	False	False	False	False
760701	Osteoid osteoma of pelvis	113191000119104	HP:0030433	Osteoid osteoma	1	0.0	1.0	0.8313090418499999	0.8421052632	NaN	0.7149326316078882	False	False	False	False	False
4011850	Structure of wormian bone	113194005	HP:0002645	Wormian bones	1	0.0	1.0	0.5880952381	1.0	NaN	0.8412921221405562	False	False	False	True	True
760702	Osteoid osteoma of femur	113201000119101	HP:0030433	Osteoid osteoma	1	0.0	1.0	0.8421052632	0.8421052632	NaN	0.7188440874725825	False	False	False	False	False
760703	Osteoid osteoma of tibia	113211000119103	HP:0030433	Osteoid osteoma	1	0.0	1.0	0.8421052632	0.8421052632	NaN	0.7188440874725825	False	False	False	False	False
4012624	Structure of lateral malleolus of fibula	113225006	HP:0041210	bone lateral malleolus of fibula	1	0.0	1.0	0.2131147541	0.8524590164	NaN	0.4731738826693103	False	False	False	False	False
760704	Osteoid osteoma of ulna	113231000119108	HP:0030433	Osteoid osteoma	1	0.0	1.0	0.8648648649	0.8648648649	NaN	0.7596541177343549	False	False	False	False	True
40274987	Proximal interphalangeal joint structure of second finger	113238003	HP:0009540	Camptodactyly of 2nd finger	1	0.0	1.0	0.21649484535	0.8659793814	NaN	0.5000572850277178	False	False	False	False	False
760705	Osteoid osteoma of humerus	113241000119104	HP:0030433	Osteoid osteoma	1	0.0	1.0	0.8205128205	0.8205128205	NaN	0.676467333816877	False	False	False	False	False
4014239	Columella structure	113249009	HP:0009765	Columella, low	1	0.0	1.0	0.2777777777666667	0.8333333333	NaN	0.46615177855557804	False	False	False	False	False
760706	Osteoid osteoma of radius	113251000119102	HP:0030433	Osteoid osteoma	1	0.0	1.0	0.8421052632	0.8421052632	NaN	0.7188440874725825	False	False	False	False	False
4014547	Structure of chordae tendineae of mitral valve	113260000	HP:0011580	Short chordae tendineae of the mitral valve	1	0.0	1.0	0.7673151322666666	0.9032258065000001	NaN	0.7798806823599171	False	False	False	True	True
4034271	Oral mucous membrane structure	113277000	HP:0031446	Erosion of oral mucosa	1	0.0	1.0	0.13793103448333333	0.8275862069	NaN	0.39444263943896907	False	False	False	False	False
4034367	Platelet antibody HPA-4b	11330000	HP:0003454	Platelet antibody	1	0.0	1.0	0.8431854526857144	0.9	NaN	0.7984146773347383	False	False	False	True	True
4034410	Pituitary adrenocorticotropic cell	113332000	HP:0008291	ACTH-producing pituitary adenoma	1	0.0	1.0	0.8823529412000001	0.8823529412000001	NaN	0.7881287311724937	False	False	False	True	True
45757337	Skin infestation	113421000119109	HP:0100658	Cellulitis	1	0.0	1.0	0.8333333333	0.8333333333	NaN	0.7020355898037149	False	False	False	False	False
377555	Solar retinopathy	1135000	HP:0031420	Solar retinitis	1	1.0	0.0	0.0	0.0	NaN	0.8783737955177173	False	False	False	True	True
377555	Solar retinopathy	1135000	HP:0000488	Retinopathy	1	0.0	1.0	0.46967741935999996	0.8	NaN	0.48922419338242457	False	False	False	False	False
4013932	Primary cryoglobulinemia	11352009	HP:0100778	Cryoglobulinemia	1	0.0	1.0	0.7768549280000001	0.8095238095	NaN	0.640370394268289	False	False	False	False	False
4014672	Glomerular basement membrane antibody	11353004	HP:0033030	Anti-GBM-antibody positivity	1	0.0	1.0	0.35226859282	0.9333333333	NaN	0.6787618677538945	False	False	False	False	False
605652	Nontraumatic intramuscular hematoma	1137356001	HP:0012233	IM hematoma	1	0.0	1.0	0.81028843295	0.813559322	NaN	0.6608289686919353	False	False	False	False	False
605679	Erythema of skin of eyelid	1137447008	HP:0040323	Eyelid erythema	1	0.0	1.0	0.9324324324500001	1.0	NaN	0.9076649462059272	False	False	True	True	True
4034517	Micronychia	11375002	HP:0001792	Small nail	1	1.0	0.0	0.0	0.0	NaN	0.8783737955177173	False	False	False	True	True
605787	Vascular dilator	1137697002	HP:0002617	Aneurysm	1	0.0	1.0	1.0	1.0	NaN	0.9173297424845549	False	True	True	True	True
141095	Acne	11381005	HP:0001061	Acne	1	1.0	1.0	0.5	1.0	NaN	0.9300381881853379	False	True	True	True	True
4013643	Pulmonary arterial hypertension	11399002	HP:0002092	Pulmonary artery hypertension	1	1.0	1.0	0.9234972677333333	1.0	NaN	0.9659397337630043	False	True	True	True	True
605821	Non-small cell lung carcinoma with NRG1 fusion	1141627001	HP:0030358	Non-small cell lung cancer	1	0.0	1.0	0.750653865475	0.8	NaN	0.6126763233902182	False	False	False	False	False
605822	Ainhum of fifth toe	1141628006	HP:0031009	Ainhum	1	0.0	1.0	0.69907407405	0.8148148148	NaN	0.6172680680709962	False	False	False	False	False
605828	Hemorrhoid clamp	1141642003	HP:0032551	Piles	1	0.0	1.0	0.79285714285	0.8	NaN	0.6303807096594607	False	False	False	False	False
605831	Infectious vegetative endocarditis	1141645001	HP:0006689	Bacterial endocarditis	1	0.0	1.0	0.8313090418499999	0.8421052632	NaN	0.7149326316078882	False	False	False	False	False
605879	No bleeding	1141705002	HP:0011885	Hemorrhage of the eye	1	0.0	1.0	0.8	0.8	NaN	0.633343613763028	False	False	False	False	False
605880	No deep vein thrombosis	1141709008	HP:0002625	Deep vein thrombosis	1	0.0	1.0	1.0	1.0	NaN	0.9173297424845549	False	True	True	True	True
605882	No fall	1141715008	HP:0002527	Falls	1	0.0	1.0	0.5	1.0	NaN	0.8190526435731555	False	False	False	True	True
605886	No fatigue	1141720008	HP:0012378	Tired	1	0.0	1.0	1.0	1.0	NaN	0.9173297424845549	False	True	True	True	True
605923	Pruritus of tongue	1141793000	HP:0001308	Tongue twitching	1	0.0	1.0	0.2777777777666667	0.8333333333	NaN	0.46615177855557804	False	False	False	False	False
605935	Crusting of eyelid	1141807004	HP:0010604	Eyelid mass	1	0.0	1.0	0.5333333333333333	0.8	NaN	0.5176459650601167	False	False	False	False	False
605954	Congenital endocardial fibroelastosis	1141882007	HP:0001706	Endocardial fibroelastosis	1	0.0	1.0	0.80741626795	0.8421052632	NaN	0.7061601492221142	False	False	False	False	False
606005	No peripheral edema present	1141974008	HP:0012398	Peripheral edema	1	0.0	1.0	0.8973684210499999	1.0	NaN	0.9022579912888528	False	False	True	True	True
606048	Neonatal ischemic stroke	1142056004	HP:0002140	Ischemic stroke	1	0.0	1.0	0.8054054053999999	0.8108108108000001	NaN	0.6542084661453444	False	False	False	False	False
606060	Idiopathic junctional ectopic tachycardia	1142082008	HP:0011716	Junctional ectopic tachycardia	1	0.0	1.0	0.8571428570999999	0.8571428570999999	NaN	0.7462746911062157	False	False	False	False	True
606064	Congenital junctional ectopic tachycardia	1142086006	HP:0011716	Junctional ectopic tachycardia	1	0.0	1.0	0.8571428570999999	0.8571428570999999	NaN	0.7462746911062157	False	False	False	False	True
606073	Postoperative junctional ectopic tachycardia	1142098001	HP:0011716	Junctional ectopic tachycardia	1	0.0	1.0	0.7679241555999999	0.8852459016	NaN	0.756008470756141	False	False	False	False	True
606079	Typical atrioventricular nodal re-entry tachycardia	1142105006	HP:0011687	AV nodal tachycardia	1	0.0	1.0	0.8333333333	0.8333333333	NaN	0.7020355898037149	False	False	False	False	False
606085	Sensorineural deafness due to late congenital syphilis	1142112002	HP:0008527	Congenital perceptive deafness	1	0.0	1.0	0.7950157950000001	0.8108108108000001	NaN	0.6500040059962972	False	False	False	False	False
606091	Atypical atrioventricular nodal re-entry tachycardia	1142118003	HP:0011687	AV nodal tachycardia	1	0.0	1.0	0.843373494	0.843373494	NaN	0.7212260248714825	False	False	False	False	False
4016142	Congenital coronary artery fistula	11433004	HP:0031563	Coronary arteriovenous fistula	1	0.0	1.0	0.2871794871666667	0.8615384615	NaN	0.5232762708358574	False	False	False	False	False
4016142	Congenital coronary artery fistula	11433004	HP:0011641	Coronary fistula	1	0.0	1.0	0.6140350877333333	1.0	NaN	0.8474046428388906	False	False	False	True	True
4017001	Vas deferens secretions	11439000	HP:0030997	Vas deferens atresia	1	0.0	1.0	0.8	0.8	NaN	0.633343613763028	False	False	False	False	False
606168	Fetal sirenomelia	1144273005	HP:0010497	Sympodia	1	0.0	1.0	0.39354838709999995	0.8	NaN	0.4553326946242118	False	False	False	False	False
620081	Structure of metacarpophalangeal joint region of thumb	1144417000	HP:0009625	Contractures of the metacarpophalangeal joint of the thumb	1	0.0	1.0	0.806501548	0.8235294118	NaN	0.6759668536879441	False	False	False	False	False
606215	Reduction in number of falls	1144480005	HP:0010976	Low B cell count	1	0.0	1.0	0.8	0.8	NaN	0.633343613763028	False	False	False	False	False
606245	Interacts with others normally	1144527009	HP:0008763	No social interaction	1	0.0	1.0	0.41025641025	0.8205128205	NaN	0.5012073819702307	False	False	False	False	False
606283	Tongue nodule	1144643009	HP:0000199	Tongue nodules	1	1.0	1.0	1.0	1.0	NaN	0.9701612564194413	False	True	True	True	True
606336	Psychomotor retardation	1144814003	HP:0025356	Psychomotor slowing	1	1.0	1.0	0.8260869565	0.8260869565	NaN	0.8647147705166575	False	False	False	True	True
602872	Decrease in level of disorientation	1144864005	HP:0001289	Confusion	1	0.0	1.0	0.69411764705	0.8	NaN	0.588483379760191	False	False	False	False	False
606369	Chronic tubulointerstitial nephritis due to ischemia	1144903002	HP:0004743	Chronic tubulointerstitial nephritis	1	0.0	1.0	0.83438723275	0.8395061728000001	NaN	0.712054363403619	False	False	False	False	False
606371	Vasculitic mononeuritis multiplex	1144906005	HP:0032018	Mononeuritis multiplex	1	0.0	1.0	0.7920104212000001	0.8085106383	NaN	0.644828468061616	False	False	False	False	False
606383	Intermittent Bence Jones proteinuria	1144918001	HP:0030156	Bence Jones Proteinuria	1	0.0	1.0	0.8148148148	0.8148148148	NaN	0.6647460630190494	False	False	False	False	False
606419	Acute tubular necrosis caused by toxin	1144961003	HP:0008682	Acute tubular necrosis	1	0.0	1.0	0.8337264150999999	0.875	NaN	0.763407900464984	False	False	False	False	True
606423	Herpes simplex type 1 encephalitis	1144966008	HP:0012302	Herpes encephalitis	1	0.0	1.0	0.8101472995000001	0.8510638298000001	NaN	0.7209422788758741	False	False	False	False	False
606425	Herpes simplex type 2 encephalitis	1144968009	HP:0012302	Herpes encephalitis	1	0.0	1.0	0.8101472995000001	0.8510638298000001	NaN	0.7209422788758741	False	False	False	False	False
606437	Food-dependent exercise-induced anaphylaxis	1144980001	HP:0410139	Exercise induced anaphylaxis	1	0.0	1.0	0.8315946349000001	0.9090909091	NaN	0.8059660166030416	False	False	False	True	True
606485	Structure of distal interphalangeal joint region of second toe	1145119002	HP:0100352	Contracture of the distal interphalangeal joint of the 2nd toe	1	0.0	1.0	0.42574257425	0.8514851485	NaN	0.5659419742055072	False	False	False	False	False
606492	Structure of carpometacarpal joint region of thumb	1145128001	HP:0009624	Contractures of the carpometacarpal joint of the thumb	1	0.0	1.0	0.40506329115	0.8101265823	NaN	0.47938721850175786	False	False	False	False	False
606516	Structure of interphalangeal joint region of thumb	1145148008	HP:0009626	Interphalangeal extension contractures of thumbs	1	0.0	1.0	0.7849503438	0.8051948052	NaN	0.6361832974282974	False	False	False	False	False
606559	Displacement of intervertebral disc	1145241008	HP:0008441	Herniated disc	1	1.0	0.0	0.0	0.0	NaN	0.8783737955177173	False	False	False	True	True
606632	Congenital macrocephaly	1145402008	HP:0004488	Congenital large head	1	1.0	1.0	1.0	1.0	NaN	0.9701612564194413	False	True	True	True	True
606633	Macrocephaly	1145403003	HP:0000256	Big head	1	1.0	1.0	1.0	1.0	NaN	0.9701612564194413	False	True	True	True	True
606650	Musculoskeletal system normal	1145525006	HP:0033127	Abnormality of the musculoskeletal system	1	0.0	1.0	0.8571428570999999	0.8571428570999999	NaN	0.7462746911062157	False	False	False	False	True
4015701	Cesarean section	11466000	HP:0011410	Caesarian section	1	1.0	1.0	0.821937727225	0.8888888889000001	NaN	0.9108418597001796	False	True	True	True	True
4016848	Postoperative pulmonary edema	11468004	HP:0100598	Wet lung	1	0.0	1.0	0.8248905565999999	0.8292682927	NaN	0.6923924658342064	False	False	False	False	False
4018236	Ventilatory defect	11483009	HP:0002091	Spirometric restriction	1	0.0	1.0	0.40425531915	0.8085106383	NaN	0.4759978077546311	False	False	False	False	False
606721	Entire bone of metacarpophalangeal joint region	1148441009	HP:0041173	bone metacarpophalangeal joint	1	0.0	1.0	0.8115942029	0.8115942029	NaN	0.6580297028645133	False	False	False	False	False
606686	Postoperative intracranial hemorrhage	1148443007	HP:0002170	Intracranial hemorrhage	1	0.0	1.0	0.85994397755	0.862745098	NaN	0.7551060723731802	False	False	False	False	True
606783	Rheumatic arthritis	1148597009	HP:0001370	RA	1	0.0	1.0	0.7287287287499999	0.8648648649	NaN	0.7124994843808917	False	False	False	False	False
606784	Rheumatic arthritis of temporomandibular joint	1148598004	HP:0040312	Temporomandibular arthritis	1	0.0	1.0	0.8085833085999999	0.8918918919	NaN	0.7779201702867657	False	False	False	True	True
606832	Postoperative central diabetes insipidus	1148694009	HP:0000863	Central diabetes insipidus	1	0.0	1.0	0.8318407960333333	0.8955223881000001	NaN	0.789591905124409	False	False	False	True	True
40273100	Aneurysm of pulmonary artery	11487005	HP:0004937	Pulmonary artery aneurysm	1	1.0	1.0	1.0	1.0	NaN	0.9701612564194413	False	True	True	True	True
606878	Microcephaly	1148757008	HP:0000252	Small head	1	1.0	1.0	0.9230769230999999	1.0	NaN	0.9659150108941066	False	True	True	True	True
606879	Congenital microcephaly	1148758003	HP:0011451	Primary microcephaly	1	1.0	1.0	0.9545454545500001	1.0	NaN	0.967718603421924	False	True	True	True	True
606887	Normal cardiac output	1148786006	HP:0033528	Abnormal cardiac output	1	0.0	1.0	0.8181818182	0.8181818182	NaN	0.6716977463295901	False	False	False	False	False
606914	Follicular lymphoma grade 3b	1148845007	HP:0033125	Follicular lymphoma	1	0.0	1.0	0.5335467520333332	0.8163265305999999	NaN	0.548272433509694	False	False	False	False	False
606919	Follicular lymphoma grade 3a	1148851002	HP:0033125	Follicular lymphoma	1	0.0	1.0	0.5335467520333332	0.8163265305999999	NaN	0.548272433509694	False	False	False	False	False
606931	Intermittent microscopic hematuria	1148864001	HP:0002907	Microhematuria	1	0.0	1.0	0.7725490196	0.8	NaN	0.6219026127220084	False	False	False	False	False
606935	Bacterial pyuria	1148870007	HP:0012461	Bacteriuria	1	0.0	1.0	0.4074074074	0.8148148148	NaN	0.4892311778521055	False	False	False	False	False
606939	Primary stress incontinence	1148879008	HP:0010992	Stress urinary incontinence	1	0.0	1.0	0.8333333333	0.8333333333	NaN	0.7020355898037149	False	False	False	False	False
606954	Squamous cell carcinoma of male genital	1148901006	HP:0002860	Squamous cell cancer	1	0.0	1.0	0.8070175439	0.8070175439	NaN	0.6483771466766398	False	False	False	False	False
606970	Inflammation of retina due to chronic kidney disease stage 5	1148920008	HP:0003774	Chronic renal failure	1	0.0	1.0	0.808318264	0.8571428570999999	NaN	0.7294123681878588	False	False	False	False	True
606972	Intermittent frank hematuria	1148922000	HP:0012587	Bloody urine	1	0.0	1.0	0.3862745098	0.8	NaN	0.4521107702721925	False	False	False	False	False
606998	Normal endocrine system	1148956006	HP:0000818	Endocrine system disease	1	0.0	1.0	0.8260869565	0.8260869565	NaN	0.687725001116086	False	False	False	False	False
4018663	Hemoglobin Bari	11490004	HP:0005507	Hb Barts	1	0.0	1.0	0.5857843137333333	0.8823529412000001	NaN	0.6864262470576141	False	False	False	False	False
607083	Congenital microencephaly	1149087003	HP:0011451	Primary microcephaly	1	0.0	1.0	0.9130434783	0.9130434783	NaN	0.8319308960267074	False	False	False	True	True
607084	Multiple hamartomatous polyps	1149090009	HP:0004390	Hamartomatous polyps	1	0.0	1.0	0.8095238095	0.8095238095	NaN	0.6536785051413956	False	False	False	False	False
607125	International Staging System for multiple myeloma	1149162008	HP:0006775	Plasmocytoma	1	0.0	1.0	0.75213675215	0.8888888889000001	NaN	0.7558539378360147	False	False	False	False	True
607126	Revised International Staging System for multiple myeloma	1149163003	HP:0006775	Plasmocytoma	1	0.0	1.0	0.7082945014	0.8648648649	NaN	0.7049605423888907	False	False	False	False	False
607212	No wandering	1149346008	HP:0000646	Lazy eye	1	0.0	1.0	0.8235294118	0.8235294118	NaN	0.6825859947447672	False	False	False	False	False
37018896	Delayed separation of umbilical cord	114961000119106	HP:0032434	Delayed umbilical cord separation	1	1.0	1.0	1.0	1.0	NaN	0.9701612564194413	False	True	True	True	True
4018378	Relative anemia	11503009	HP:0001903	Anemia	1	0.0	1.0	0.7888888889000001	0.8	NaN	0.6287303050263143	False	False	False	False	False
44782702	Acquired keratosis pilaris	1151000119104	HP:0032152	Chicken skin	1	0.0	1.0	0.8205128205	0.8205128205	NaN	0.676467333816877	False	False	False	False	False
378154	Visual field constriction	1151008	HP:0001133	Constricted visual field	1	1.0	1.0	0.89022839904	1.0	NaN	0.9639283643244164	False	True	True	True	True
4019907	Adnexal AND/OR skin appendage neoplasm	115216003	HP:0012842	Skin adnexal tumor	1	0.0	1.0	0.8266666667	0.8266666667	NaN	0.6888835475440562	False	False	False	False	False
4019909	Complex epithelial neoplasm	115220004	HP:0031492	Epithelial neoplasm	1	0.0	1.0	0.8181818182	0.8181818182	NaN	0.6716977463295901	False	False	False	False	False
4019487	Lipomatous neoplasm	115227001	HP:0100604	Lip tumor	1	0.0	1.0	0.2	0.8	NaN	0.371671216785505	False	False	False	False	False
4019487	Lipomatous neoplasm	115227001	HP:0012031	Lipomatous tumor	1	1.0	0.0	0.0	0.0	NaN	0.8783737955177173	False	False	False	True	True
4019488	Fibroepithelial neoplasm	115230008	HP:0031492	Epithelial neoplasm	1	0.0	1.0	0.8292682927	0.8292682927	NaN	0.6940538173456281	False	False	False	False	False
4017275	Germ cell neoplasm	115233005	HP:0100728	Germ cell neoplasia	1	0.0	1.0	0.8717948717999999	0.8717948717999999	NaN	0.7712428278927416	False	False	False	True	True
4019490	Trophoblastic neoplasm	115234004	HP:0031502	Trophoblastic tumor	1	1.0	0.0	0.0	0.0	NaN	0.8783737955177173	False	False	False	True	True
4019105	Blood vessel tumor	115235003	HP:0100742	Vascular neoplasm	1	1.0	1.0	1.0	1.0	NaN	0.9701612564194413	False	True	True	True	True
4019106	Lymphatic vessel tumor	115236002	HP:0012797	Lymphatic vessel tumor	1	1.0	1.0	1.0	1.0	NaN	0.9701612564194413	False	True	True	True	True
4019912	Giant cell tumor	115238001	HP:0011847	Giant cell tumor of bone	1	0.0	1.0	0.8749218261499999	0.8780487805	NaN	0.7804016489189152	False	False	False	True	True
4019913	Bone tumor	115239009	HP:0010622	Bone neoplasm	1	1.0	0.0	0.0	0.0	NaN	0.8783737955177173	False	False	False	True	True
4019491	Glioma	115240006	HP:0009733	Glioma	1	1.0	1.0	1.0	1.0	NaN	0.9701612564194413	False	True	True	True	True
4019914	Neuroepitheliomatous neoplasm	115241005	HP:0030063	Neuroepithelial neoplasm	1	1.0	1.0	0.88	0.88	NaN	0.9137084808471304	False	True	True	True	True
4017276	Nerve sheath tumor	115242003	HP:0001067	Neurofibromas	1	0.0	1.0	0.33333333333333337	1.0	NaN	0.7705491009114294	False	False	False	True	True
4019108	Malignant lymphoma - category	115244002	HP:0002665	Lymphoma	1	1.0	0.0	0.36	0.72	NaN	0.9996422125798075	True	True	True	True	True
4019110	Myeloproliferative neoplasm	115248004	HP:0005547	Myeloproliferative disorder	1	0.0	1.0	0.71304347825	0.8260869565	NaN	0.6428422658509287	False	False	False	False	False
4019495	Neuronal antinuclear antibody	115263001	HP:0003493	Antinuclear antibodies	1	0.0	1.0	0.8571428570999999	0.8571428570999999	NaN	0.7462746911062157	False	False	False	False	True
4019513	Brittle diabetes mellitus	11530004	HP:0000819	Diabetes mellitus	1	0.0	1.0	0.40007112375000004	0.8108108108000001	NaN	0.4784436378362177	False	False	False	False	False
4019195	Methicillin resistant Staphylococcus aureus	115329001	HP:0032326	MRSA infection	1	0.0	1.0	0.75294117645	0.9176470588	NaN	0.7937275505007757	False	False	False	True	True
603014	Lymphoma of anus	1153356005	HP:0002665	Lymphoma	1	0.0	1.0	0.8181818182	0.8181818182	NaN	0.6716977463295901	False	False	False	False	False
607435	Chondrosarcoma of rib	1153423005	HP:0006765	Chondrosarcoma	1	0.0	1.0	0.8823529412000001	0.8823529412000001	NaN	0.7881287311724937	False	False	False	True	True
607438	Chondrosarcoma of skull	1153426002	HP:0006765	Chondrosarcoma	1	0.0	1.0	0.8333333333	0.8333333333	NaN	0.7020355898037149	False	False	False	False	False
603023	Education about impaired cognition	1153468002	HP:0100543	Cognitive defects	1	0.0	1.0	0.8484848485	0.8484848485	NaN	0.7306994759573453	False	False	False	False	True
374914	Tetraplegia	11538006	HP:0002445	Tetraplegia	1	1.0	1.0	1.0	1.0	NaN	0.9701612564194413	False	True	True	True	True
4017416	Mevalonic acid	115390008	HP:0032638	Mevalonate aciduria	1	0.0	1.0	0.8	0.8	NaN	0.633343613763028	False	False	False	False	False
439035	Otosclerosis	11543004	HP:0000362	Otosclerosis	1	1.0	1.0	0.5	1.0	NaN	0.9300381881853379	False	True	True	True	True
4019285	Preretinal hemorrhage	11547003	HP:0025243	Subretinal heme	1	0.0	1.0	0.27657004830000004	0.8333333333	NaN	0.4656146813367136	False	False	False	False	False
4019285	Preretinal hemorrhage	11547003	HP:0025240	Preretinal heme	1	1.0	1.0	0.33333333333333337	1.0	NaN	0.907937205520092	False	False	True	True	True
4020191	Alpha subunit	115486005	HP:0032481	Abnormal pituitary glycoprotein hormone alpha subunit level	1	0.0	1.0	0.2904290429	0.8712871287	NaN	0.5429490417047236	False	False	False	False	False
4020316	Arteriovenous aneurysm	11556006	HP:0004947	Arteriovenous fistula	1	1.0	1.0	0.16888888888	0.8444444444	NaN	0.6956238432751118	False	False	False	False	False
607645	Partial thromboplastin time below reference range	1155726000	HP:0003645	Prolonged PTT	1	0.0	1.0	0.8	0.8	NaN	0.633343613763028	False	False	False	False	False
603049	Cystic dysplasia of kidney	1155732005	HP:0000800	Cystic renal dysplasia	1	1.0	1.0	0.5	1.0	NaN	0.9300381881853379	False	True	True	True	True
603049	Cystic dysplasia of kidney	1155732005	HP:0000003	Multicystic kidneys	1	0.0	1.0	0.431372549	0.862745098	NaN	0.5890416057110957	False	False	False	False	False
607791	Follicular lymphoma grade 3a	1155956002	HP:0033125	Follicular lymphoma	1	0.0	1.0	0.80032012805	0.8163265305999999	NaN	0.6615119858274554	False	False	False	False	False
607792	Follicular lymphoma grade 3b	1155957006	HP:0033125	Follicular lymphoma	1	0.0	1.0	0.80032012805	0.8163265305999999	NaN	0.6615119858274554	False	False	False	False	False
607826	Cerebral venous sinus thrombosis in pregnancy	1156027008	HP:0033724	Cerebral venous sinus thrombosis	1	0.0	1.0	0.5165959499999999	0.8615384615	NaN	0.623237493331788	False	False	False	False	False
607828	Cerebral venous sinus thrombosis in puerperium	1156029006	HP:0033724	Cerebral venous sinus thrombosis	1	0.0	1.0	0.5015659607749999	0.8358208955	NaN	0.5703059304603268	False	False	False	False	False
607866	Supernumerary cusp of tooth	1156107009	HP:0033777	Extra cusp	1	1.0	1.0	0.4318181818	0.8636363636	NaN	0.8082900553336907	False	False	False	True	True
607867	Supernumerary root of tooth	1156108004	HP:0011069	Hyperdontia	1	0.0	1.0	0.8888888889000001	0.8888888889000001	NaN	0.7981138997294291	False	False	False	True	True
604223	Bone structure of L6	1156198008	HP:0008416	Six lumbar vertebrae	1	0.0	1.0	0.4523809524	0.9047619048	NaN	0.6710812229262555	False	False	False	False	False
607918	Paramolar supernumerary tooth	1156207004	HP:0011069	Hyperdontia	1	0.0	1.0	0.8	0.8	NaN	0.633343613763028	False	False	False	False	False
604222	Compression of cervical spinal cord	1156266006	HP:0002341	Cervical cord compression	1	0.0	1.0	0.8571428570999999	0.8571428570999999	NaN	0.7462746911062157	False	False	False	False	True
603104	Normal respiratory system	1156330008	HP:0002086	Respiratory abnormality	1	0.0	1.0	0.8461538462	0.8461538462	NaN	0.7264044509047871	False	False	False	False	True
37310810	At increased risk of malignant hyperthermia	115641000119100	HP:0002047	Malignant hyperthermia	1	0.0	1.0	0.821802935	0.8888888889000001	NaN	0.7781017235760928	False	False	False	True	True
603113	Periorbital ecchymosis	1156411007	HP:0025553	Raccoon eyes	1	1.0	1.0	0.33333333333333337	1.0	NaN	0.907937205520092	False	False	True	True	True
603121	Hepatocellular adenoma	1156419009	HP:0012028	Hepatic adenoma	1	1.0	1.0	1.0	1.0	NaN	0.9701612564194413	False	True	True	True	True
607974	Chordoma	1156453008	HP:0010762	Chordoma	1	1.0	1.0	1.0	1.0	NaN	0.9701612564194413	False	True	True	True	True
607976	Pleomorphic xanthoastrocytoma of brain	1156455001	HP:0033682	Pleomorphic xanthoastrocytoma	1	0.0	1.0	0.9032258065000001	0.9032258065000001	NaN	0.8187670421322671	False	False	False	True	True
607986	Atypical papilloma of choroid plexus	1156470000	HP:0200022	Choroid plexus papilloma	1	0.0	1.0	0.9056603773999999	0.9056603773999999	NaN	0.8221049532741423	False	False	False	True	True
607987	Choroid plexus carcinoma	1156471001	HP:0030392	Choroid plexus carcinoma	1	1.0	1.0	1.0	1.0	NaN	0.9701612564194413	False	True	True	True	True
607989	Pineocytoma	1156473003	HP:0030407	Pineocytoma	1	1.0	1.0	1.0	1.0	NaN	0.9701612564194413	False	True	True	True	True
607990	Hemangioblastoma	1156474009	HP:0010797	Hemangioblastoma	1	1.0	1.0	1.0	1.0	NaN	0.9701612564194413	False	True	True	True	True
607991	Congenital talipes equinovarus	1156475005	HP:0001762	Clubfoot	1	1.0	0.0	0.7286821705500001	0.7906976744	NaN	0.9998901659019689	True	True	True	True	True
4017686	Persistent infection	115648009	HP:0020114	Persistent human papillomavirus infection	1	0.0	1.0	0.8823529412000001	0.8823529412000001	NaN	0.7881287311724937	False	False	False	True	True
608014	Benign choroid plexus papilloma	1156641000	HP:0200022	Choroid plexus papilloma	1	1.0	1.0	0.8727272727000001	0.8727272727000001	NaN	0.9081854363887054	False	True	True	True	True
608016	Benign odontoma	1156647001	HP:0011068	Odontoma	1	1.0	0.0	0.0	0.0	NaN	0.8783737955177173	False	False	False	True	True
603136	Benign adrenal cortical adenoma	1156661006	HP:0008256	Adrenocortical adenoma	1	1.0	0.0	0.2269503546	0.6808510638	NaN	0.99939565160733	True	True	True	True	True
603137	Dorsal pterygium of nail	1156662004	HP:0002165	Nail pterygium	1	0.0	1.0	0.40540540540000003	0.8108108108000001	NaN	0.4808230120747103	False	False	False	False	False
608039	Neuronal intestinal pseudo-obstruction	1156770004	HP:0004389	Intestinal pseudoobstruction	1	0.0	1.0	0.8727272727000001	0.8727272727000001	NaN	0.772771566329925	False	False	False	True	True
608046	Leiomyosarcoma of rectum	1156783003	HP:0100243	Leiomyosarcoma	1	0.0	1.0	0.8108108108000001	0.8108108108000001	NaN	0.6563863460052468	False	False	False	False	False
608050	Leiomyosarcoma of colon	1156788007	HP:0100243	Leiomyosarcoma	1	0.0	1.0	0.8333333333	0.8333333333	NaN	0.7020355898037149	False	False	False	False	False
608053	Atypical glycine encephalopathy	1156791007	HP:0008288	Nonketotic hyperglycinemia	1	0.0	1.0	0.5887445887333334	0.9090909091	NaN	0.7289934443768807	False	False	False	False	True
608057	Kaposi sarcoma of colon	1156795003	HP:0100726	Kaposi's sarcoma	1	0.0	1.0	0.8333333333	0.8333333333	NaN	0.7020355898037149	False	False	False	False	False
608059	Kaposi sarcoma of rectum	1156797006	HP:0100726	Kaposi's sarcoma	1	0.0	1.0	0.8108108108000001	0.8108108108000001	1	0.6563863460052468	False	False	False	False	False
603152	Neonatal glycine encephalopathy	1156803005	HP:0008288	Nonketotic hyperglycinemia	1	0.0	1.0	0.5797539826666667	0.8771929825	NaN	0.675661941238274	False	False	False	False	False
608072	Generalized congenital lipodystrophy with myopathy	1156814008	HP:0009059	Congenital generalized lipodystrophy	1	0.0	1.0	0.885522230775	0.9041095889999999	NaN	0.8150267284263787	False	False	False	True	True
608074	Ganglioglioma of nose	1156816005	HP:0033664	Ganglioglioma	1	0.0	1.0	0.8360071301499999	0.8484848485	NaN	0.7262932828041813	False	False	False	False	False
608081	Infantile glycine encephalopathy	1156826003	HP:0007105	Infantile encephalopathy	1	0.0	1.0	0.2909090909	0.8727272727000001	NaN	0.5458449485841775	False	False	False	False	False
608081	Infantile glycine encephalopathy	1156826003	HP:0008288	Nonketotic hyperglycinemia	1	0.0	1.0	0.5491525423666667	0.8474576270999999	NaN	0.6119825559506471	False	False	False	False	False
608084	Germinoma of central nervous system	1156833003	HP:0100251	Lipomas of the central nervous system	1	0.0	1.0	0.8196721311	0.8196721311	NaN	0.6747512824621846	False	False	False	False	False
4021705	Duffy Blood group system	115685001	HP:0032373	Duffy blood group	1	0.0	1.0	0.27906976743333334	0.8372093022999999	NaN	0.4739834300684593	False	False	False	False	False
608109	Benign fibroadenoma	1156873009	HP:0010619	Breast fibroadenoma	1	1.0	0.0	0.7	0.7	1	0.9997777000810757	True	True	True	True	True
608110	Benign osteoma	1156874003	HP:0100246	Osteoma	1	1.0	0.0	0.6956521739	0.6956521739	NaN	0.9997687870782597	True	True	True	True	True
608111	Myoma	1156875002	HP:0031460	Benign muscle neoplasm	1	1.0	0.0	0.0	0.0	NaN	0.8783737955177173	False	False	False	True	True
608135	Benign pituitary adenoma	1156904003	HP:0002893	Pituitary adenoma	1	0.0	1.0	0.8372093022999999	0.8372093022999999	NaN	0.7095336731726387	False	False	False	False	False
608136	Null cell pituitary adenoma	1156905002	HP:0011761	Silent pituitary adenoma	1	1.0	1.0	1.0	1.0	NaN	0.9701612564194413	False	True	True	True	True
608137	Somatotroph pituitary adenoma	1156906001	HP:0011760	Pituitary somatotropinoma	1	0.0	1.0	0.8571428570999999	0.8571428570999999	NaN	0.7462746911062157	False	False	False	False	True
608138	Thyrotroph pituitary adenoma	1156907005	HP:0011762	Pituitary thyrotropinoma	1	0.0	1.0	0.8709677419	0.8709677419	NaN	0.7698806243173374	False	False	False	True	True
608139	Gonadotroph pituitary adenoma	1156908000	HP:0011759	Pituitary gonadotropinoma	1	0.0	1.0	0.875	0.875	NaN	0.7764674712730163	False	False	False	True	True
608153	Medulloblastoma	1156923005	HP:0002885	Medulloblastoma	1	1.0	1.0	0.94444444445	1.0	NaN	0.9671499977135912	False	True	True	True	True
608157	Corticotroph pituitary adenoma	1156936005	HP:0008291	ACTH-producing pituitary adenoma	1	0.0	1.0	0.8787878788000001	0.8787878788000001	NaN	0.7825313411563817	False	False	False	True	True
608177	Myelopathy due to cervical spondylosis	1156963006	HP:0002341	Cervical cord compression	1	0.0	1.0	0.49873896596666667	0.8076923076999999	NaN	0.5166458032537233	False	False	False	False	False
608185	Choriocarcinoma	1156971005	HP:0100768	Choriocarcinoma	1	1.0	1.0	0.33333333333333337	1.0	NaN	0.907937205520092	False	False	True	True	True
608185	Choriocarcinoma	1156971005	HP:0025367	Trichoepithelioma	1	0.0	1.0	0.5300300300333334	0.8333333333	NaN	0.5781710850827421	False	False	False	False	False
608188	Oligodendroglioma	1156974002	HP:0033681	Oligodendroglioma	1	1.0	1.0	1.0	1.0	NaN	0.9701612564194413	False	True	True	True	True
608189	Rhabdomyoma	1156975001	HP:0009730	Rhabdomyoma	1	1.0	1.0	1.0	1.0	NaN	0.9701612564194413	False	True	True	True	True
608211	No self mutilation	1157029001	HP:0000742	Self-mutilation	1	0.0	1.0	1.0	1.0	NaN	0.9173297424845549	False	True	True	True	True
608225	Astrocytoma	1157043006	HP:0009592	Astrocytoma	1	1.0	1.0	0.33333333333333337	1.0	NaN	0.907937205520092	False	False	True	True	True
608241	Gliosarcoma of central nervous system	1157061002	HP:0100251	Lipomas of the central nervous system	1	0.0	1.0	0.8253968254	0.8253968254	NaN	0.6863427315398198	False	False	False	False	False
608265	Malignant carcinoid tumor	1157139005	HP:0100570	Carcinoid	1	0.0	1.0	0.8248905565999999	0.8292682927	NaN	0.6923924658342064	False	False	False	False	False
4021713	Antigen in P blood group system	115714001	HP:0010970	Blood group antigen abnormality	1	0.0	1.0	0.39158163265	0.8163265305999999	NaN	0.48500276385825386	False	False	False	False	False
608274	Leiomyomatosis	1157154004	HP:0006756	Diffuse leiomyomatosis	1	0.0	1.0	0.8	0.8	NaN	0.633343613763028	False	False	False	False	False
608278	Acute myeloid leukemia with t(9;11)(p22;q23); MLLT3-MLL	1157158001	HP:0004808	AML	1	0.0	1.0	0.81661572655	0.8196721311	NaN	0.673553449232541	False	False	False	False	False
600708	Fixed dose	1157245009	HP:0000457	Flat nose	1	0.0	1.0	0.4695652174	0.8	NaN	0.4891740979431254	False	False	False	False	False
608339	Grade 1 on a scale of 1 to 4	1157273006	HP:0033741	VUR IV	1	0.0	1.0	0.20454545455	0.8181818182	NaN	0.40604568024949356	False	False	False	False	False
608344	Grade 2 on a scale of 1 to 7	1157278002	HP:0033737	VUR III	1	0.0	1.0	0.2037037037	0.8148148148	NaN	0.39959776591560553	False	False	False	False	False
4019772	Blood group A-h	115736003	HP:0032223	Blood group	1	0.0	1.0	0.603988604	0.9230769230999999	NaN	0.7543019382632953	False	False	False	False	True
4020759	Blood group B-h	115737007	HP:0032440	Blood group B	1	0.0	1.0	0.8766283524666666	0.9333333333	NaN	0.8437752946980142	False	False	False	True	True
40276594	Blood group A-mh	115738002	HP:0032223	Blood group	1	0.0	1.0	0.5210084033333334	0.8571428570999999	NaN	0.6173130598887935	False	False	False	False	False
40276595	Blood group B-mh	115739005	HP:0032440	Blood group B	1	0.0	1.0	0.72690754665	0.875	NaN	0.7272150331732153	False	False	False	False	True
40276596	Blood group O-mh	115740007	HP:0032442	Blood group O	1	0.0	1.0	0.72690754665	0.875	NaN	0.7272150331732153	False	False	False	False	True
40276598	Blood group O-Hm	115741006	HP:0032442	Blood group O	1	0.0	1.0	0.5414785753666667	0.9032258065000001	NaN	0.7028581059675558	False	False	False	False	False
40276599	Blood group O-HmA	115742004	HP:0032442	Blood group O	1	0.0	1.0	0.7147529821833332	0.875	NaN	0.7228834107985118	False	False	False	False	False
40276600	Blood group O-HmB	115743009	HP:0032442	Blood group O	1	0.0	1.0	0.45785091883333334	0.875	NaN	0.6223253962762783	False	False	False	False	False
40276600	Blood group O-HmB	115743009	HP:0032440	Blood group B	1	0.0	1.0	0.25690206335	0.8387096774	NaN	0.4669232584981299	False	False	False	False	False
4020766	Blood group antigen j	115757006	HP:0010970	Blood group antigen abnormality	1	0.0	1.0	0.8163265305999999	0.8163265305999999	NaN	0.6678762127671282	False	False	False	False	False
4018830	Rh blood group phenotype	115758001	HP:0032223	Blood group	1	0.0	1.0	0.5196581196714286	0.8888888889000001	NaN	0.6713477380263424	False	False	False	False	False
4021084	Blood group antigen cE	115786009	HP:0010970	Blood group antigen abnormality	1	0.0	1.0	0.5230769230666666	0.8	NaN	0.5130699630515111	False	False	False	False	False
4018887	Blood group antigen Rh49	115788005	HP:0010970	Blood group antigen abnormality	1	0.0	1.0	0.5256410256333334	0.8076923076999999	NaN	0.5286366962404996	False	False	False	False	False
4021085	Blood group antigen HOFM	115792003	HP:0010970	Blood group antigen abnormality	1	0.0	1.0	0.8076923076999999	0.8076923076999999	NaN	0.6498080564440654	False	False	False	False	False
4021846	Blood group antigen Ena	115806000	HP:0010970	Blood group antigen abnormality	1	0.0	1.0	0.60266816776	0.8	NaN	0.5484587250677574	False	False	False	False	False
4020778	Blood group antigen AVIS	115811003	HP:0010970	Blood group antigen abnormality	1	0.0	1.0	0.8235294118	0.8235294118	NaN	0.6825859947447672	False	False	False	False	False
4021204	Blood group antigen UPS	115814006	HP:0010970	Blood group antigen abnormality	1	0.0	1.0	0.8	0.8	NaN	0.633343613763028	False	False	False	False	False
4020786	Blood group antigen Aub	115828000	HP:0010970	Blood group antigen abnormality	1	0.0	1.0	0.6274589188	0.8235294118	NaN	0.6024369202888803	False	False	False	False	False
4021206	Duffy blood group phenotype	115834007	HP:0032373	Duffy blood group	1	0.0	1.0	0.8	0.8	NaN	0.633343613763028	False	False	False	False	False
4018904	Blood group antigen K24	115841001	HP:0010970	Blood group antigen abnormality	1	0.0	1.0	0.6159542894599999	0.8	NaN	0.5543269552630068	False	False	False	False	False
4018907	Blood group antigen Yga	115846006	HP:0010970	Blood group antigen abnormality	1	0.0	1.0	0.763824720175	0.8	NaN	0.6182366679941046	False	False	False	False	False
4021208	Blood group antigen R.S.	115850004	HP:0010970	Blood group antigen abnormality	1	0.0	1.0	0.8163265305999999	0.8163265305999999	NaN	0.6678762127671282	False	False	False	False	False
4020793	Blood group antigen IFC	115862000	HP:0010970	Blood group antigen abnormality	1	0.0	1.0	0.5306686777333334	0.8076923076999999	NaN	0.530874266981588	False	False	False	False	False
4020794	Blood group antigen WESa	115863005	HP:0010970	Blood group antigen abnormality	1	0.0	1.0	0.5647214854	0.8	NaN	0.5316271565203966	False	False	False	False	False
4018914	Blood group antigen WH	115874001	HP:0010970	Blood group antigen abnormality	1	0.0	1.0	0.4	0.8	NaN	0.45819350680328136	False	False	False	False	False
4021214	Blood group antigen PrM	115882001	HP:0010970	Blood group antigen abnormality	1	0.0	1.0	0.7822497420000001	0.862745098	NaN	0.7285431896680847	False	False	False	False	True
4018917	Blood group antigen Sia-I1	115886003	HP:0010970	Blood group antigen abnormality	1	0.0	1.0	0.7773584905500001	0.8	NaN	0.6239175286621935	False	False	False	False	False
4018918	Blood group antigen Li	115887007	HP:0010970	Blood group antigen abnormality	1	0.0	1.0	0.8	0.8	NaN	0.633343613763028	False	False	False	False	False
4021216	Blood group antigen Me	115888002	HP:0010970	Blood group antigen abnormality	1	0.0	1.0	0.8510638298000001	0.8510638298000001	NaN	0.7354015059358499	False	False	False	False	True
4021217	Blood group antigen Om	115889005	HP:0010970	Blood group antigen abnormality	1	0.0	1.0	0.84	0.84	NaN	0.7148628769278236	False	False	False	False	False
4021218	Blood group antigen Ju	115890001	HP:0010970	Blood group antigen abnormality	1	0.0	1.0	0.8	0.8	NaN	0.633343613763028	False	False	False	False	False
4021867	Blood group antigen HbM	115891002	HP:0010970	Blood group antigen abnormality	1	0.0	1.0	0.7626418989000001	0.8235294118	NaN	0.6585910385488446	False	False	False	False	False
4020906	Blood group antigen Kg	115894005	HP:0010970	Blood group antigen abnormality	1	0.0	1.0	0.7571428571500001	0.8	NaN	0.6154196241682209	False	False	False	False	False
4018983	Blood group antigen Korving	115913004	HP:0010970	Blood group antigen abnormality	1	0.0	1.0	0.8076923076999999	0.8076923076999999	NaN	0.6498080564440654	False	False	False	False	False
4018991	Blood group antigen ABTI	115932005	HP:0010970	Blood group antigen abnormality	1	0.0	1.0	0.8461538462	0.8461538462	NaN	0.7264044509047871	False	False	False	False	True
4018992	Blood group antigen G.P.	115933000	HP:0010970	Blood group antigen abnormality	1	0.0	1.0	0.8	0.8	NaN	0.633343613763028	False	False	False	False	False
4021227	Blood group antigen D.W.	115934006	HP:0010970	Blood group antigen abnormality	1	0.0	1.0	0.8	0.8	NaN	0.633343613763028	False	False	False	False	False
4020918	Blood group antigen hrs	11594006	HP:0010970	Blood group antigen abnormality	1	0.0	1.0	0.6141970310399999	0.8	NaN	0.5535516652436163	False	False	False	False	False
40277191	Blood group B-x	115941000	HP:0032440	Blood group B	1	0.0	1.0	0.8055744679	0.9333333333	NaN	0.8262699605810779	False	False	False	True	True
4018994	Blood group antigen Leab	115942007	HP:0010970	Blood group antigen abnormality	1	0.0	1.0	0.30636604774	0.8076923076999999	NaN	0.43114519803785967	False	False	False	False	False
4020922	Structure of interphalangeal joint of thumb	115955008	HP:0009626	Interphalangeal extension contractures of thumbs	1	0.0	1.0	0.42857142854999997	0.8571428570999999	NaN	0.577591565787166	False	False	False	False	False
4019001	Regenerative anemia	115963009	HP:0033074	Steroid-responsive anemia	1	0.0	1.0	0.2649122807	0.8	NaN	0.3991411111634634	False	False	False	False	False
4021994	Fixation by staple	115980008	HP:0000381	Stapes fixation	1	0.0	1.0	0.8333333333	0.8333333333	NaN	0.7020355898037149	False	False	False	False	False
4022008	Stifle joint	116010006	HP:0001387	Stiff joint	1	0.0	1.0	0.8333333333	0.8333333333	NaN	0.7020355898037149	False	False	False	False	False
4021051	UDPglucose 4-epimerase	11605008	HP:0410192	Abnormal UDP-glucose 4-epimerase level	1	0.0	1.0	0.43707317074	0.8	NaN	0.47467968047422004	False	False	False	False	False
4021372	Atypical lipomatous tumor	116063003	HP:0012031	Lipomatous tumor	1	0.0	1.0	0.28427128426666665	0.8571428570999999	NaN	0.5137328750926654	False	False	False	False	False
37016146	MRI of head abnormal	116131000119107	HP:0500016	Abnormal heart MRI	1	0.0	1.0	0.8210678211000001	0.8484848485	NaN	0.7209587034655923	False	False	False	False	False
4019094	Congenital agammaglobulinemia	116133005	HP:0004432	Agammaglobulinemia	1	0.0	1.0	0.8124185844499999	0.8163265305999999	NaN	0.6663280001674601	False	False	False	False	False
4019101	Activated coagulation factor	116188009	HP:0011996	Plasma factor V elevated	1	0.0	1.0	0.8510638298000001	0.8510638298000001	NaN	0.7354015059358499	False	False	False	False	True
432625	Expulsive choroidal hemorrhage	11623000	HP:0011887	Choroid hemorrhage	1	0.0	1.0	0.42041343667500003	0.8444444444	NaN	0.5505429249060649	False	False	False	False	False
4023572	Abdominal bloating	116289008	HP:0003270	Bloating	1	0.0	1.0	0.8614718614666667	1.0	NaN	0.8964315032660426	False	False	True	True	True
4023573	Acute abdominal pain	116290004	HP:0033400	Acute abdomen	1	0.0	1.0	1.0	1.0	NaN	0.9173297424845549	False	True	True	True	True
40287207	Epiphysial fracture	116296005	HP:0041147	bone epiphysis	1	0.0	1.0	1.0	1.0	NaN	0.9173297424845549	False	True	True	True	True
37016148	Ganglioneuroma	116371000119107	HP:0003005	Ganglioneuroma	1	1.0	1.0	1.0	1.0	NaN	0.9701612564194413	False	True	True	True	True
37016149	Ganglioneuroblastoma	116381000119105	HP:0006747	Ganglioneuroblastoma	1	1.0	1.0	1.0	1.0	NaN	0.9701612564194413	False	True	True	True	True
4023741	Congenital inversion of nipple	11646003	HP:0003186	Inverted nipples	1	1.0	1.0	0.84285714285	1.0	NaN	0.9608653440980511	False	True	True	True	True
77963	Achilles tendinitis	11654001	HP:0025273	Achilles tendonitis	1	1.0	1.0	0.5	1.0	NaN	0.9300381881853379	False	True	True	True	True
40288376	Blood group antigen Ga	116619006	HP:0010970	Blood group antigen abnormality	1	0.0	1.0	0.7768707483	0.8163265305999999	NaN	0.652081060535589	False	False	False	False	False
4023250	Gamma globulin	116648000	HP:0002720	Decreased IgA	1	0.0	1.0	0.8108108108000001	0.8108108108000001	NaN	0.6563863460052468	False	False	False	False	False
4020639	Phacodonesis	116669003	HP:0012629	Phacodonesis	1	1.0	1.0	1.0	1.0	NaN	0.9701612564194413	False	True	True	True	True
4022895	Adenoid cystic carcinoma	11671000	HP:0031024	Cylindroma	1	0.0	1.0	0.31	1.0	NaN	0.763083194644836	False	False	False	False	True
4024243	Radicular pain	11679003	HP:0025294	Radicular	1	0.0	1.0	0.4	0.8	NaN	0.45819350680328136	False	False	False	False	False
4024659	Gestational diabetes mellitus	11687002	HP:0000819	Diabetes mellitus	1	0.0	1.0	0.37072271828333325	0.8108108108000001	NaN	0.46537279571354484	False	False	False	False	False
4024659	Gestational diabetes mellitus	11687002	HP:0009800	Maternal diabetes	1	1.0	1.0	0.2894736842166667	1.0	NaN	0.9011538453401731	False	False	True	True	True
4024789	Linear atelectasis	11689004	HP:0033657	Linear atelectasis	1	1.0	1.0	1.0	1.0	NaN	0.9701612564194413	False	True	True	True	True
40281496	Normal cerebrospinal fluid pressure	11692000	HP:0012640	Abnormality of intracranial pressure	1	0.0	1.0	0.4230769231	0.8461538462	NaN	0.5548965644241923	False	False	False	False	False
4022295	Ristocetin induced platelet aggregation	116938000	HP:0011871	Impaired ristocetin-induced platelet aggregation	1	0.0	1.0	0.8544938189	0.9041095889999999	NaN	0.8065158824136567	False	False	False	True	True
4024400	Calcium ionophore induced platelet aggregation	116939008	HP:0031130	Impaired Ca ionophore-induced platelet aggregation	1	0.0	1.0	0.8737171464	0.9176470588	NaN	0.8268730838978943	False	False	False	True	True
4024804	Arachidonic acid induced platelet aggregation	116940005	HP:0011870	Impaired arachidonic acid-induced platelet aggregation	1	0.0	1.0	0.86790123455	0.9135802469	NaN	0.8209319229352314	False	False	False	True	True
4024401	ADP induced platelet aggregation	116941009	HP:0004866	Impaired ADP-induced platelet aggregation	1	0.0	1.0	0.41151545365000003	0.8813559322000001	NaN	0.6140371344526045	False	False	False	False	False
4024807	Neuronal nuclear type 1 antibody	116958004	HP:5000016	Anti-ANNA-1 antibody	1	0.0	1.0	0.5005012531333333	0.8157894737	NaN	0.5326060706237392	False	False	False	False	False
4024409	PM-SCL extractable nuclear antibody	116959007	HP:5000030	Anti-Ri antibody	1	0.0	1.0	0.20270270270000001	0.8108108108000001	NaN	0.39197582793260144	False	False	False	False	False
4022300	Neuronal nuclear type 2 antibody	116960002	HP:5000030	Anti-Ri antibody	1	0.0	1.0	0.27586206896666665	0.8275862069	NaN	0.4545714428458685	False	False	False	False	False
4024086	JO-1 extractable nuclear antigen	116983004	HP:0033476	Extractable nuclear antigen positivity	1	0.0	1.0	0.8275862069	0.8275862069	NaN	0.6907164209032565	False	False	False	False	False
4022425	Collagen induced platelet aggregation	117000008	HP:0008320	Impaired collagen-induced platelet aggregation	1	0.0	1.0	0.84671125975	0.8985507246000001	NaN	0.7976746743849803	False	False	False	True	True
40282030	AIDS with hyperhidrosis	1170003	HP:0000975	Sweating	1	0.0	1.0	0.8666666667	0.8666666667	NaN	0.762705480393546	False	False	False	False	True
4024505	Epinephrine induced platelet aggregation	117001007	HP:0008148	Impaired epinephrine-induced platelet aggregation	1	0.0	1.0	0.5696625459333333	0.9041095889999999	NaN	0.7146347333801066	False	False	False	False	False
4024953	Norepinephrine induced platelet aggregation	117002000	HP:0008148	Impaired epinephrine-induced platelet aggregation	1	0.0	1.0	0.5316821465666667	0.8421052632	NaN	0.5948808239174699	False	False	False	False	False
43530625	Recurrent inguinal hernia	1171000119108	HP:0000023	Inguinal hernia	1	0.0	1.0	0.8	0.8	NaN	0.633343613763028	False	False	False	False	False
4036195	Oval macrocyte	117170009	HP:0032566	Oval macrocytosis	1	0.0	1.0	0.8387096774	0.8387096774	NaN	0.7124061312816737	False	False	False	False	False
4036029	Thrombin induced platelet aggregation	117172001	HP:0011872	Impaired thrombin-induced platelet aggregation	1	0.0	1.0	0.84671125975	0.8985507246000001	NaN	0.7976746743849803	False	False	False	True	True
4036197	Total iron binding capacity	117173006	HP:0033212	Abnormal total iron binding capacity	1	0.0	1.0	0.5494864612333333	0.862745098	NaN	0.6390376781007181	False	False	False	False	False
37310030	Bilateral eyelid retraction	11718451000119104	HP:0500043	Eyelid retraction	1	0.0	1.0	0.8596491228	1.0	NaN	0.8961275916441865	False	False	True	True	True
37310029	Bilateral lower eyelid retraction	11718491000119109	HP:0030802	Lower eyelid retraction	1	0.0	1.0	0.8933333333333333	1.0	1	0.901617937836436	False	False	True	True	True
3657658	Bilateral retraction of upper eyelids	11718531000119109	HP:0500044	Upper eyelid retraction	1	0.0	1.0	0.88	1.0	NaN	0.8994763188914355	False	False	True	True	True
4036202	Mycobacterium avium complex rRNA	117188001	HP:0011275	Recurrent mycobacterium avium complex infections	1	0.0	1.0	0.6869565217333333	0.8	NaN	0.58538487479652	False	False	False	False	False
4037968	Phosphatidyl inositol antibody	117202009	HP:0034099	Anti-phosphatidyl inositol antibody positivity	1	0.0	1.0	0.8669510014	0.8831168830999999	NaN	0.7844702871556611	False	False	False	True	True
4037218	Monosialoganglioside GM1 antibody	117205006	HP:0034103	Anti-GM1 antibody positivity	1	0.0	1.0	0.7103769447142858	0.8915662650999999	NaN	0.7456464514228021	False	False	False	False	True
4036036	Glutamate decarboxylase 65 antibody	117206007	HP:5000011	Anti-GAD65 antibody	1	0.0	1.0	0.88115038115	0.8974358974000001	NaN	0.8061228596348732	False	False	False	True	True
4037219	Phosphatidate antibody	117207003	HP:0003613	Antiphospholipid antibody	1	0.0	1.0	0.42	0.84	NaN	0.5420796050575006	False	False	False	False	False
4037220	Antibody to myelin associated glycoprotein	117210005	HP:0025629	Anti-myelin-associated glycoprotein antibody positivity	1	0.0	1.0	0.8291452822000001	0.8674698795000001	NaN	0.7514931412742386	False	False	False	False	True
40282665	Anti-phosphatidylglycerol antibody	117211009	HP:0034098	Anti-phosphatidyl glycerol antibody positivity	1	0.0	1.0	0.8421052632	0.8421052632	NaN	0.7188440874725825	False	False	False	False	False
4037971	Phosphatidylcholine antibody	117212002	HP:0034097	Anti-phosphatidyl choline antibody positivity	1	0.0	1.0	0.8137254902000001	0.8333333333	NaN	0.6946638057854695	False	False	False	False	False
4035377	Phosphatidylethanolamine antibody	117213007	HP:0034084	Anti-phosphatidyl ethanolamine antibody positivity	1	0.0	1.0	0.8370856785499999	0.8536585366	NaN	0.7343459044749905	False	False	False	False	True
45772098	Testicular microlithiasis	117261000119108	HP:0012215	Testicular microlithiasis	1	1.0	1.0	1.0	1.0	NaN	0.9701612564194413	False	True	True	True	True
4035397	Renal tubular epithelial cell	117287000	HP:0031198	Renal tubular epithelial cell casts	1	0.0	1.0	0.9180327869	0.9180327869	NaN	0.8383209794108037	False	False	False	True	True
23304	Neck webbing	11731003	HP:0000465	Webbed neck	1	1.0	1.0	0.916666666675	1.0	NaN	0.9655358277442797	False	True	True	True	True
45757345	Objective pulsatile tinnitus	117411000119106	HP:0008629	Pulsatile tinnitus	1	0.0	1.0	0.8292682927	0.8292682927	NaN	0.6940538173456281	False	False	False	False	False
45757346	Subjective pulsatile tinnitus	117421000119104	HP:0008629	Pulsatile tinnitus	1	0.0	1.0	0.8095238095	0.8095238095	NaN	0.6536785051413956	False	False	False	False	False
4035575	Urinary crystal, magnesium ammonium phosphate hexahydrate	117483003	HP:0032961	Struvite urinary crystals	1	1.0	1.0	0.9290780142	1.0	NaN	0.9662663282695604	False	True	True	True	True
4037043	Hemoglobin Duarte	11761006	HP:0005507	Hb Barts	1	0.0	1.0	0.5685425685333333	0.8571428570999999	NaN	0.6371789042376561	False	False	False	False	False
4037762	Placenta increta	11763009	HP:0025655	Placenta increta	1	1.0	1.0	1.0	1.0	NaN	0.9701612564194413	False	True	True	True	True
44782703	Chronic kidney disease stage 1 due to hypertension	117681000119102	HP:0012623	Stage 1 chronic kidney disease	1	0.0	1.0	0.8108108108000001	0.8108108108000001	NaN	0.6563863460052468	False	False	False	False	False
4040060	Pituitary glucoprotein hormone, alpha subunit measurement	117700002	HP:0032482	Decreased pituitary glycoprotein alpha subunit level	1	0.0	1.0	0.8073394494999999	0.8073394494999999	NaN	0.6490601123246018	False	False	False	False	False
4036224	Blood group antigen Fya	11770009	HP:0010970	Blood group antigen abnormality	1	0.0	1.0	0.45721362229999996	0.8	NaN	0.4836608554113049	False	False	False	False	False
36717270	Closed right elbow dislocation	11771371000119104	HP:0003042	Elbow dislocation	1	0.0	1.0	0.6655701754333334	0.8125	NaN	0.5988652802241592	False	False	False	False	False
36712783	Closed left elbow dislocation	11771451000119102	HP:0003042	Elbow dislocation	1	0.0	1.0	0.5138041267	0.8387096774	NaN	0.5809545612815603	False	False	False	False	False
40285274	Vertigo	11778002	HP:0002321	Vertigo	1	1.0	1.0	0.24675324675714283	1.0	NaN	0.894121975399643	False	False	True	True	True
4036380	Infantile spastic cerebral palsy	1178005	HP:0100021	CP	1	1.0	1.0	0.2904761904833333	1.0	NaN	0.9013137525361135	False	False	True	True	True
4036380	Infantile spastic cerebral palsy	1178005	HP:0001264	Spastic diplegia	1	1.0	0.0	0.0	0.0	NaN	0.8783737955177173	False	False	False	True	True
44782705	History of sick sinus syndrome	117881000119103	HP:0011704	Sick sinus syndrome	1	0.0	1.0	0.8181818182	0.8181818182	NaN	0.6716977463295901	False	False	False	False	False
43530626	Simple partial seizure	117891000119100	HP:0002349	Focal aware seizure	1	1.0	1.0	1.0	1.0	NaN	0.9701612564194413	False	True	True	True	True
4039686	Measurement of calcium channel antibody	117897004	HP:0030209	Ca channel antibody positivity	1	0.0	1.0	0.8000512033000001	0.8064516129	NaN	0.6445640719497043	False	False	False	False	False
40285826	Congenital anomaly of vein	1179002	HP:0012721	Venous malformation	1	1.0	1.0	0.5	1.0	NaN	0.9300381881853379	False	True	True	True	True
4039690	Measurement of glutamate decarboxylase 65 antibody	117907009	HP:5000011	Anti-GAD65 antibody	1	0.0	1.0	0.8200617284	0.85	NaN	0.7228884926755892	False	False	False	False	False
4036525	Measurement of myelin associated glycoprotein antibody	117911003	HP:0025629	Anti-myelin-associated glycoprotein antibody positivity	1	0.0	1.0	0.8269662921500001	0.8539325843000001	NaN	0.7312114667404325	False	False	False	False	True
4039199	Measurement of phosphatidylethanolamine antibody	117927005	HP:0034084	Anti-phosphatidyl ethanolamine antibody positivity	1	0.0	1.0	0.781232493	0.8095238095	NaN	0.642166960447518	False	False	False	False	False
4040378	Mesoblastic nephroma	11793003	HP:0002667	Wilms tumor	1	0.0	1.0	0.8235294118	0.8235294118	NaN	0.6825859947447672	False	False	False	False	False
4036693	Measurement of myeloperoxidase antibody	118092009	HP:0033559	Anti-MPO antibody positivity	1	0.0	1.0	0.7636363636499999	0.8	NaN	0.6181573675528268	False	False	False	False	False
4039369	Abnormal blood cell count	118126003	HP:0020058	Abnormal RBC count	1	0.0	1.0	0.9230769230999999	0.9230769230999999	NaN	0.8445791432740231	False	False	False	True	True
4041971	B lymphocyte count	118135005	HP:0100827	Lymphocytosis	1	0.0	1.0	0.8205128205	0.8205128205	NaN	0.676467333816877	False	False	False	False	False
4039856	T lymphocyte count	118136006	HP:0100827	Lymphocytosis	1	0.0	1.0	0.8205128205	0.8205128205	NaN	0.676467333816877	False	False	False	False	False
4041973	Granulocyte count	118138007	HP:0032309	Abnormal granulocyte count	1	0.0	1.0	0.8292682927	0.8292682927	0	0.6940538173456281	False	False	False	False	False
4041974	Macrophage count	118140002	HP:0030326	Abnormal macrophage count	1	0.0	1.0	0.8205128205	0.8205128205	NaN	0.676467333816877	False	False	False	False	False
4041978	Gastrointestinal tract injection	118151002	HP:0002012	Gastrointestinal tract defects	1	0.0	1.0	0.8571428570999999	0.8571428570999999	NaN	0.7462746911062157	False	False	False	False	True
4041980	Gastrointestinal tract repair	118153004	HP:0007378	GI tract tumor	1	0.0	1.0	0.8	0.8	NaN	0.633343613763028	False	False	False	False	False
4039863	Iridodonesis	118166004	HP:0100693	Iridodonesis	1	1.0	1.0	0.5	1.0	NaN	0.9300381881853379	False	True	True	True	True
4040741	Endomysial antibody	11825009	HP:0033637	Anti-endomysial antibody positivity	1	0.0	1.0	0.4098330914250001	0.8846153846	NaN	0.6191122810554909	False	False	False	False	False
255919	Finding of head and neck region	118254002	HP:0046506	Pain in head and neck region	1	0.0	1.0	0.27272727273333336	0.8181818182	NaN	0.4357346420561335	False	False	False	False	False
4042149	Epithelial neoplasm	118285006	HP:0031492	Epithelial neoplasm	1	1.0	1.0	1.0	1.0	NaN	0.9701612564194413	False	True	True	True	True
4038519	Dry cough	11833005	HP:0031245	Wet cough	1	0.0	1.0	0.28888888890000003	0.8666666667	NaN	0.5336385070270889	False	False	False	False	False
4038519	Dry cough	11833005	HP:0031246	Dry cough	1	1.0	1.0	0.6666666666666667	1.0	NaN	0.947132961111891	False	True	True	True	True
4041625	Structure of angle of mandible	11843008	HP:0005446	Obtuse angle of mandible	1	0.0	1.0	0.4984756097666667	0.8125	NaN	0.5255444579150144	False	False	False	False	False
4040920	Pulmonary artery wedge pressure	118433006	HP:0030876	Increased pulmonary arterial wedge pressure	1	0.0	1.0	0.7359519142	0.8918918919	NaN	0.7546765792680741	False	False	False	False	True
40287963	Operation on oral cavity	11844002	HP:0000194	Open mouth	1	0.0	1.0	0.32727272728	0.8181818182	NaN	0.4598355227920957	False	False	False	False	False
4041636	Bone shortening procedure	118467001	HP:0003026	Short long bone	1	0.0	1.0	0.4193548387	0.8387096774	NaN	0.5393845160104263	False	False	False	False	False
4041646	Division of arteriovenous fistula	118488005	HP:0004947	Arteriovenous fistula	1	0.0	1.0	0.4318181818	0.8636363636	NaN	0.59085457158102	False	False	False	False	False
36712792	Rupture of right Achilles tendon	11857661000119107	HP:0001771	Tight achilles tendon	1	0.0	1.0	0.7963824289499999	0.8372093022999999	NaN	0.6942876924305059	False	False	False	False	False
4043000	Threshold	118589004	HP:0500064	ROP threshold	1	0.0	1.0	0.8333333333	0.8333333333	NaN	0.7020355898037149	False	False	False	False	False
4038835	Hodgkin's disease (clinical)	118599009	HP:0012189	Hodgkin disease	1	1.0	1.0	0.9476718403600001	1.0	NaN	0.9673327219036374	False	True	True	True	True
432571	Malignant lymphoma	118600007	HP:0002665	Lymphoma	1	1.0	1.0	0.86	1.0	NaN	0.9620016837597516	False	True	True	True	True
4038838	Non-Hodgkin's lymphoma (clinical)	118601006	HP:0012539	Non-Hodgkin lymphoma	1	1.0	1.0	0.84889732576	0.9268292683	NaN	0.9345810569749473	False	True	True	True	True
4041797	Hodgkin's granuloma (clinical)	118602004	HP:0012189	Hodgkin disease	1	1.0	0.0	0.0	0.0	NaN	0.8783737955177173	False	False	False	True	True
4038839	Hodgkin lymphoma, nodular lymphocyte predominance (clinical)	118605002	HP:0012189	Hodgkin disease	1	1.0	0.0	0.34615384615000006	0.6923076923000001	NaN	0.9995522325992908	True	True	True	True	True
4041800	Burkitt's lymphoma (clinical)	118617000	HP:0030080	Burkitt lymphoma	1	1.0	1.0	0.7372455599375001	1.0	NaN	0.9531108727131888	False	True	True	True	True
77968	Hallux valgus AND bunion	118623005	HP:0001822	Bunion	1	0.0	1.0	1.0	1.0	NaN	0.9173297424845549	False	True	True	True	True
4041248	Blood group antigen Lsa	11863001	HP:0010970	Blood group antigen abnormality	1	0.0	1.0	0.6801803592399999	0.8163265305999999	NaN	0.6119716947217146	False	False	False	False	False
40280534	Disease of endocrine gland	118639003	HP:0000818	Endocrine system disease	1	1.0	0.0	0.0	0.0	NaN	0.8783737955177173	False	False	False	True	True
4040385	Congenital anomaly of the urinary tract proper	118642009	HP:0000119	Urogenital anomalies	1	0.0	1.0	0.7763904385666666	0.8474576270999999	NaN	0.7030161777530956	False	False	False	False	False
40280550	Purpuric disorder	118653003	HP:0000979	Purpura	1	1.0	1.0	0.3090909091	1.0	NaN	0.9042412887688622	False	False	True	True	True
40280603	Postoperative incisional hernia	1187001	HP:0004872	Incisional hernia	1	1.0	1.0	0.7658119658	0.8205128205	NaN	0.8463134320110053	False	False	False	True	True
40280614	Endometriosis	11871002	HP:0030127	Endometriosis	1	1.0	1.0	0.90625	1.0	NaN	0.9649109336263955	False	True	True	True	True
760836	Swelling of first metatarsal joint of hallux of both feet	11874621000119108	HP:0001822	Bunion	1	0.0	1.0	0.4	0.8	NaN	0.45819350680328136	False	False	False	False	False
765384	Bilateral knee pain	11874791000119104	HP:0030839	Knee pain	1	0.0	1.0	0.5	1.0	NaN	0.8190526435731555	False	False	False	True	True
40281587	Anoxic encephalopathy	11890005	HP:0001298	Encephalopathy	1	0.0	1.0	0.42632443916666674	0.8571428570999999	NaN	0.5766111379159015	False	False	False	False	False
40281587	Anoxic encephalopathy	11890005	HP:0002637	Brain ischemia	1	1.0	0.0	0.0	0.0	NaN	0.8783737955177173	False	False	False	True	True
40281590	Procedure on lens	118902001	HP:0000518	Cataract	1	0.0	1.0	0.375	0.8333333333	NaN	0.5095412418677796	False	False	False	False	False
4042494	Breath	11891009	HP:0002791	Slow breathing	1	0.0	1.0	0.5	1.0	NaN	0.8190526435731555	False	False	False	True	True
760838	Tear of right rotator cuff	11892371000119103	HP:0032201	Rotator cuff tear	1	0.0	1.0	0.7210526315999999	0.8421052632	NaN	0.6731734895152339	False	False	False	False	False
760839	Tear of left rotator cuff	11892411000119102	HP:0032201	Rotator cuff tear	1	0.0	1.0	0.7401247401500001	0.8648648649	NaN	0.7166533539848474	False	False	False	False	False
40281615	Thrombotic disorder	118927008	HP:0001894	Thrombocytosis	1	0.0	1.0	0.2777777777666667	0.8333333333	NaN	0.46615177855557804	False	False	False	False	False
4042835	Disorder of face	118930001	HP:0000271	Abnormal face	1	1.0	0.0	0.0	0.0	NaN	0.8783737955177173	False	False	False	True	True
4043348	Drug-induced nephrogenic diabetes insipidus	118951003	HP:0009806	Nephrogenic diabetes insipidus	1	0.0	1.0	0.8387096774	0.8387096774	NaN	0.7124061312816737	False	False	False	False	False
4042840	Introduction to urinary tract	118961005	HP:0000010	Recurrent UTIs	1	0.0	1.0	0.8	0.8	NaN	0.633343613763028	False	False	False	False	False
4001202	Vertebral part	119187003	HP:0002937	Hemivertebra	1	0.0	1.0	0.42424242425	0.8484848485	NaN	0.5597333300473901	False	False	False	False	False
72745	Open dislocation of elbow	11920000	HP:0003042	Elbow dislocation	1	0.0	1.0	0.7082437276	0.8387096774	NaN	0.6624294972346236	False	False	False	False	False
4001032	Familial amyloid neuropathy, Finnish type	1192004	HP:0001149	Lattice corneal dystrophy	1	1.0	0.0	0.0	0.0	NaN	0.8783737955177173	False	False	False	True	True
4000506	Testicular part	119232008	HP:0033839	Testicular pain	1	0.0	1.0	0.8125	0.8125	NaN	0.6599251667572197	False	False	False	False	False
4001047	Hypoalbuminemia	119247004	HP:0003073	Low albumin	1	1.0	1.0	0.6666666666666667	1.0	NaN	0.947132961111891	False	True	True	True	True
4001048	Hyperalbuminemia	119248009	HP:0012117	High albumin	1	1.0	1.0	1.0	1.0	NaN	0.9701612564194413	False	True	True	True	True
4002722	Agammaglobulinemia	119249001	HP:0004313	Hypogammaglobulinemia	1	1.0	0.0	0.0	0.0	NaN	0.8783737955177173	False	False	False	True	True
4002722	Agammaglobulinemia	119249001	HP:0004432	Agammaglobulinemia	1	1.0	1.0	1.0	1.0	NaN	0.9701612564194413	False	True	True	True	True
440072	Hypogammaglobulinemia	119250001	HP:0004313	Hypogammaglobulinemia	1	1.0	1.0	0.9666666666500001	1.0	NaN	0.9683883335338754	False	True	True	True	True
4000610	Disorder of gastrointestinal tract	119292006	HP:0012425	Colon ulcer	1	1.0	0.0	0.0	0.0	NaN	0.8783737955177173	False	False	False	True	True
4000610	Disorder of gastrointestinal tract	119292006	HP:0011024	Digestive system disease	1	1.0	0.0	0.0	0.0	NaN	0.8783737955177173	False	False	False	True	True
4000610	Disorder of gastrointestinal tract	119292006	HP:0007378	GI tract tumor	1	0.0	1.0	0.4	0.8	NaN	0.45819350680328136	False	False	False	False	False
4001224	Specimen obtained by aspiration	119295008	HP:0002835	Aspiration	1	0.0	1.0	0.5	1.0	NaN	0.8190526435731555	False	False	False	True	True
374044	Ptosis of eyelid	11934000	HP:0000508	Ptosis	1	1.0	1.0	0.6666666666666667	1.0	NaN	0.947132961111891	False	True	True	True	True
374044	Ptosis of eyelid	11934000	HP:0010750	Baggy eyes	1	0.0	1.0	0.14141414141666667	0.8484848485	NaN	0.434045987151772	False	False	False	False	False
374044	Ptosis of eyelid	11934000	HP:0001488	Bilateral ptosis	1	0.0	1.0	0.13541666666666666	0.8125	NaN	0.3666653774056328	False	False	False	False	False
374044	Ptosis of eyelid	11934000	HP:0007970	Congenital ptosis	1	1.0	0.0	0.0	0.0	NaN	0.8783737955177173	False	False	False	True	True
4001196	Cranial nerve part	119409007	HP:0006824	Cranial nerve palsy	1	0.0	1.0	0.8421052632	0.8421052632	NaN	0.7188440874725825	False	False	False	False	False
4000640	Cyanosis of skin	119419001	HP:0000961	Cyanosis	1	1.0	1.0	0.8539682539666668	1.0	NaN	0.9616055334338363	False	True	True	True	True
4002233	Hemorrhagic cyst of ovary	119420007	HP:0012886	Hemorrhagic ovarian cyst	1	1.0	1.0	0.9376459631833335	1.0	1	0.9667618432044351	False	True	True	True	True
4000641	Serous cystadenoma of ovary	119421006	HP:0012887	Serous ovarian cyst	1	1.0	1.0	0.92	0.92	NaN	0.9390158878230682	False	True	True	True	True
4002901	Benign teratoma of ovary	119423009	HP:0025274	Ovarian dermoid cyst	1	0.0	1.0	0.5	1.0	NaN	0.8190526435731555	False	False	False	True	True
4002902	Dermoid cyst of ovary	119424003	HP:0025274	Ovarian dermoid cyst	1	1.0	1.0	0.8726399095666666	0.9310344827999999	NaN	0.938969743340168	False	True	True	True	True
4002902	Dermoid cyst of ovary	119424003	HP:0025247	Dermoid cyst	1	1.0	0.0	0.0	0.0	NaN	0.8783737955177173	False	False	False	True	True
40282772	Renal function	11953005	HP:0012211	Kidney function issue	1	0.0	1.0	0.8108108108000001	0.8108108108000001	NaN	0.6563863460052468	False	False	False	False	False
4002911	Bone structure of shaft of metatarsal	119546009	HP:0010743	Short metatarsal	1	0.0	1.0	0.2	0.8	NaN	0.371671216785505	False	False	False	False	False
40282794	Other antepartum hemorrhage, NEC	11955003	HP:0025328	Prepartum hemorrhage	1	0.0	1.0	0.8630543168749999	0.9166666667	NaN	0.8230557282324771	False	False	False	True	True
40282816	Acute serous otitis media	11957006	HP:0000371	Acute otitis media	1	0.0	1.0	0.8113636363500001	0.85	NaN	0.7197662401944845	False	False	False	False	False
4001894	Excision of accessory spleen	11973000	HP:0001747	Accessory spleen	1	0.0	1.0	0.5397435897333334	0.85	NaN	0.6125279106902736	False	False	False	False	False
4001894	Excision of accessory spleen	11973000	HP:0010452	Ectopic spleen	1	0.0	1.0	0.2708333333333333	0.8125	NaN	0.4244413722033572	False	False	False	False	False
4003727	Skin of neck excision	119833007	HP:0005989	Excess neck skin	1	0.0	1.0	0.8484848485	0.8484848485	NaN	0.7306994759573453	False	False	False	False	True
4003869	Biliary tract reconstruction	119926008	HP:0005230	Biliary tract obstruction	1	0.0	1.0	0.8163265305999999	0.8163265305999999	NaN	0.6678762127671282	False	False	False	False	False
37108742	Elevated C-reactive protein	119971000119104	HP:0011227	Elevated CRP	1	1.0	1.0	0.8235294118	0.8235294118	NaN	0.861890710468147	False	False	False	True	True
43530639	History of urinary tract infection	1201000119107	HP:0000010	Recurrent UTIs	1	0.0	1.0	0.84	0.84	NaN	0.7148628769278236	False	False	False	False	False
197327	Female urinary-genital tract fistula	12011009	HP:0100589	Urogenital fistula	1	0.0	1.0	0.725	0.85	NaN	0.6876249601042544	False	False	False	False	False
4003569	Congenital absence of ovary	12017008	HP:0010463	Absent ovary	1	1.0	0.0	0.22857142856666665	0.6857142856999999	NaN	0.9994181414274326	True	True	True	True	True
760849	Fracture of right rib	12020001000004102	HP:0041159	bone rib	1	0.0	1.0	0.8	0.8	NaN	0.633343613763028	False	False	False	False	False
4003709	Paradoxical respiration	12025005	HP:0030207	Flail chest	1	1.0	1.0	1.0	1.0	NaN	0.9701612564194413	False	True	True	True	True
313792	Paroxysmal tachycardia	12026006	HP:0006688	Paroxysmal tachycardia	1	1.0	1.0	0.693333333325	1.0	NaN	0.9494720361815021	False	True	True	True	True
760851	Fracture of left rib	12030001000004100	HP:0041159	bone rib	1	0.0	1.0	0.8275862069	0.8275862069	1	0.6907164209032565	False	False	False	False	False
40285443	Marginal periodontitis	12033006	HP:0000704	Pyorrhea	1	0.0	1.0	0.48871693609090905	1.0	NaN	0.8160362658424999	False	False	False	True	True
4026102	Homans' sign	12048000	HP:0031993	Hoffmann sign	1	0.0	1.0	0.8	0.8	NaN	0.633343613763028	False	False	False	False	False
46270015	History of multiple myeloma	120481000119109	HP:0006775	Plasmocytoma	1	0.0	1.0	0.8	0.8	NaN	0.633343613763028	False	False	False	False	False
4026109	Ganglioneuromatosis	12060004	HP:0025151	Ganglioneuromatosis	1	1.0	1.0	1.0	1.0	NaN	0.9701612564194413	False	True	True	True	True
4026112	Rectal hemorrhage	12063002	HP:0002573	Hematochezia	1	0.0	1.0	0.33632880530000003	1.0	NaN	0.7714956285785695	False	False	False	True	True
4026114	Hypoplasia of endometrium	12064008	HP:0040298	Hyperplastic endometrium	1	0.0	1.0	0.84680851065	0.8936170213	NaN	0.7916498644594008	False	False	False	True	True
441906	Prolapse of urethra	12068006	HP:0100821	Urethrocele	1	1.0	1.0	0.46739130435	1.0	NaN	0.9261412653932105	False	True	True	True	True
4044280	Congenital hypoplasia of ascending aorta	12075007	HP:0031935	Ascending aorta hypoplasia	1	1.0	1.0	0.87003222345	0.8979591836999999	NaN	0.9226032301856659	False	True	True	True	True
4026223	Repair of rectal prolapse	12092003	HP:0002035	Rectal prolapse	1	0.0	1.0	0.40540540540000003	0.8108108108000001	NaN	0.4808230120747103	False	False	False	False	False
4003215	Phosphatidyl serine antibody	121120001	HP:0034100	Anti-phosphatidyl serine antibody positivity	1	0.0	1.0	0.7947543545666668	0.8358208955	NaN	0.6914445265121092	False	False	False	False	False
4005014	Smooth muscle antibody	121122009	HP:0003262	Smooth muscle antibody positive	1	0.0	1.0	0.66174152542	0.88	NaN	0.7112822072495905	False	False	False	False	False
4004694	Anti-triiodothyronine antibody	121125006	HP:0033565	Anti-TG3 antibody	1	0.0	1.0	0.16470588236	0.8235294118	NaN	0.39859239164169386	False	False	False	False	False
4005016	Anti-thyrotropin antibody	121126007	HP:0034116	Anti-thyrotropin receptor antibody	1	0.0	1.0	0.8	0.8	NaN	0.633343613763028	False	False	False	False	False
40288029	Anti-gliadin antibody	121127003	HP:4000029	AGA autoantibodies	1	0.0	1.0	0.875	0.875	NaN	0.7764674712730163	False	False	False	True	True
4005201	Anti-thyroglobulin antibody	121128008	HP:0032069	TgAbs	1	0.0	1.0	0.8461317227500001	0.8852459016	NaN	0.7808663597185145	False	False	False	True	True
4004063	Anti-insulin antibody	121130005	HP:0034062	IAA positivity	1	0.0	1.0	0.8555316863499999	0.8947368421	0	0.7955833374842554	False	False	False	True	True
4005202	Centromere antibody	121132002	HP:0030873	ACA positivity	1	0.0	1.0	0.8496714925333335	0.8888888889000001	NaN	0.7865837860800565	False	False	False	True	True
4004697	Reticulin antibody	121136004	HP:4000031	Anti-type VII collagen antibody	1	0.0	1.0	0.2824858757	0.8474576270999999	NaN	0.494742401002337	False	False	False	False	False
4004697	Reticulin antibody	121136004	HP:4000030	Anti-reticulin antibody positivity	1	0.0	1.0	0.5352329611000001	0.8301886792000001	NaN	0.5746683678246644	False	False	False	False	False
4005019	Anti-pork insulin antibody	121138003	HP:0034062	IAA positivity	1	0.0	1.0	0.8148148148	0.8148148148	NaN	0.6647460630190494	False	False	False	False	False
4005021	Anti-ovarian antibody	121147006	HP:5000030	Anti-Ri antibody	1	0.0	1.0	0.39254385965	0.8333333333	NaN	0.5173751364554418	False	False	False	False	False
4005022	Phosphatidyl glycerol antibody	121148001	HP:0034098	Anti-phosphatidyl glycerol antibody positivity	1	0.0	1.0	0.8581790716000001	0.8831168830999999	NaN	0.781808059369703	False	False	False	True	True
4005023	Antibody to calcium channel	121152001	HP:0030209	Ca channel antibody positivity	1	0.0	1.0	0.8928571429000001	0.8928571429000001	NaN	0.8040017944938735	False	False	False	True	True
4006695	Platelet associated antibody	121154000	HP:0003454	Platelet antibody	1	0.0	1.0	0.8372093022999999	0.8372093022999999	NaN	0.7095336731726387	False	False	False	False	False
4004700	Insulin receptor antibody	121159005	HP:0031104	Insulin receptor antibody positivity	1	0.0	1.0	0.8515016685000001	0.8965517241000001	NaN	0.7966291833260297	False	False	False	True	True
4006830	5-methyltetrahydrofolate-homocysteine methyltransferase	12117006	HP:0003524	Methionine synthase deficiency	1	0.0	1.0	0.16744186045999998	0.8372093022999999	0	0.4246717753957102	False	False	False	False	False
40288118	Insulin antibody	121207009	HP:0034062	IAA positivity	1	0.0	1.0	0.8947368421	0.8947368421	NaN	0.8067448784733303	False	False	False	True	True
4004217	Prothrombin antigen	121217004	HP:0040250	Reduced prothrombin antigen	1	0.0	1.0	0.8695652174	0.8695652174	NaN	0.7675577858179315	False	False	False	True	True
4004719	Plasminogen activator inhibitor antigen	121223009	HP:0040249	Reduced plasminogen activator inhibitor 1 antigen	1	0.0	1.0	0.9	0.9	NaN	0.81426900724838	False	False	False	True	True
4004720	Plasminogen activator inhibitor-1 antigen	121224003	HP:0040249	Reduced plasminogen activator inhibitor 1 antigen	1	0.0	1.0	0.8888888889000001	0.8888888889000001	NaN	0.7981138997294291	False	False	False	True	True
4004219	Plasminogen activator inhibitor-2 antigen	121225002	HP:0040249	Reduced plasminogen activator inhibitor 1 antigen	1	0.0	1.0	0.8641975309	0.8641975309	NaN	0.7585171815490126	False	False	False	False	True
4004721	Plasminogen activator inhibitor-3 antigen	121226001	HP:0040249	Reduced plasminogen activator inhibitor 1 antigen	1	0.0	1.0	0.8641975309	0.8641975309	NaN	0.7585171815490126	False	False	False	False	True
4005045	Collagen type I antibody	121236009	HP:4000031	Anti-type VII collagen antibody	1	0.0	1.0	0.8363636364	0.8363636364	NaN	0.7079072244176113	False	False	False	False	False
4004724	Collagen type II antibody	121237000	HP:4000031	Anti-type VII collagen antibody	1	0.0	1.0	0.43103448275	0.8620689655	NaN	0.5876646132157887	False	False	False	False	False
437078	Large head	12138000	HP:0000256	Big head	1	1.0	1.0	0.25	1.0	1	0.8946715348309059	False	False	True	True	True
437078	Large head	12138000	HP:0004330	Sclerosis of skull	1	1.0	1.0	0.25	1.0	0	0.8946715348309059	False	False	True	True	True
4005363	Rosette	12170000	HP:0031925	Rosette	1	1.0	1.0	0.8333333333499999	1.0	NaN	0.9602199799510982	False	True	True	True	True
37108745	Neonatal pneumomediastinum	121741000119101	HP:0025421	Pneumomediastinum	1	0.0	1.0	0.8372093022999999	0.8372093022999999	NaN	0.7095336731726387	False	False	False	False	False
4006179	Repair of blood vessel with suture	12175005	HP:0100742	Vascular neoplasm	1	0.0	1.0	0.5053883314666666	0.8205128205	NaN	0.5436005841942324	False	False	False	False	False
4008125	Nephrogenous proteinuria	12178007	HP:0000093	Proteinuria	1	0.0	1.0	0.4	0.8	NaN	0.45819350680328136	False	False	False	False	False
42534975	Fetal genitourinary abnormality	121791000119109	HP:0000119	Urogenital anomalies	1	0.0	1.0	0.8660714285500001	0.875	NaN	0.773686684087845	False	False	False	True	True
37310859	Fetal gastrointestinal abnormality	121801000119105	HP:0030895	Abnormal GI motility	1	0.0	1.0	0.81422305765	0.8214285714	NaN	0.6755197103904569	False	False	False	False	False
377286	Visual field defect	12184005	HP:0001123	Visual field defect	1	1.0	1.0	0.9545454545500001	1.0	NaN	0.967718603421924	False	True	True	True	True
4008273	Coombs negative hemolytic anemia	12189000	HP:0004844	Direct Coombs positive	1	0.0	1.0	0.7856643356499999	0.8076923076999999	NaN	0.6408153043457965	False	False	False	False	False
4007474	Clostridium difficile detection	121897008	HP:0032167	C. difficile enteritis	1	0.0	1.0	0.8	0.8	NaN	0.633343613763028	False	False	False	False	False
4008296	Coronary cataract	12195004	HP:0025559	Coronary cataract	1	1.0	1.0	1.0	1.0	NaN	0.9701612564194413	False	True	True	True	True
437867	Choroidal hemorrhage	122003	HP:0011887	Choroid hemorrhage	1	1.0	1.0	1.0	1.0	NaN	0.9701612564194413	False	True	True	True	True
78273	Closed fracture of multiple ribs	12204004	HP:0006640	Multiple rib fractures	1	0.0	1.0	0.8695652174	0.8695652174	NaN	0.7675577858179315	False	False	False	True	True
40283993	Recessive congenital ichthyosiform erythroderma	12215009	HP:0007431	Congenital ichthyosis	1	0.0	1.0	0.30379746836666666	0.9113924051	NaN	0.6217761060332994	False	False	False	False	False
40283993	Recessive congenital ichthyosiform erythroderma	12215009	HP:0007475	Epidermolytic hyperkeratosis	1	0.0	1.0	0.31851851853333335	0.9555555556	NaN	0.7013736456964941	False	False	False	False	False
40283993	Recessive congenital ichthyosiform erythroderma	12215009	HP:0007479	Collodion baby	1	1.0	1.0	0.3	0.9	NaN	0.8142826017506672	False	False	False	True	True
40284464	Aleukemic lymphoid leukemia	12219003	HP:0005526	Lymphoid leukemia	1	0.0	1.0	0.5556800778714286	0.8260869565	NaN	0.5760604736153552	False	False	False	False	False
4045646	Clostridium difficile culture	122209009	HP:0032167	C. difficile enteritis	1	0.0	1.0	0.8	0.8	NaN	0.633343613763028	False	False	False	False	False
4044812	Abnormality of red blood cells	12222001	HP:0001877	Abnormality of erythrocytes	1	1.0	1.0	0.96842105264	1.0	NaN	0.968484143903374	False	True	True	True	True
4044814	Measurement of acetylcholine receptor antibody	122224000	HP:0030208	Anti-AChR antibody positivity	1	0.0	1.0	0.83225225225	0.8378378378	NaN	0.7086851135092743	False	False	False	False	False
4045651	Measurement of insulin receptor antibody	122227007	HP:0031104	Insulin receptor antibody positivity	1	0.0	1.0	0.80625	0.8125	NaN	0.6574186965645707	False	False	False	False	False
4047160	Johne's disease	12223006	HP:0100280	Morbus Crohn	1	0.0	1.0	0.4	0.8	NaN	0.45819350680328136	False	False	False	False	False
4046599	Methicillin resistant Staphylococcus aureus culture	122272004	HP:0032326	MRSA infection	1	0.0	1.0	0.847826087	0.847826087	NaN	0.7294899887192277	False	False	False	False	True
36686537	Large cell carcinoma of left lung	12235561000119105	HP:0030360	Large cell lung carcinoma	1	0.0	1.0	0.9090909091	0.9090909091	NaN	0.8267258233082169	False	False	False	True	True
36686538	Large cell carcinoma of right lung	12235601000119105	HP:0030360	Large cell lung carcinoma	1	0.0	1.0	0.8928571429000001	0.8928571429000001	NaN	0.8040017944938735	False	False	False	True	True
36686539	Bilateral congenital ptosis of upper eyelids	12235641000119107	HP:0007911	Congenital bilateral ptosis	1	0.0	1.0	0.5517241379333333	0.8275862069	NaN	0.5770868658745958	False	False	False	False	False
4046620	Pancreatin-containing product	12236006	HP:0001733	Pancreatitis	1	0.0	1.0	0.2	0.8	NaN	0.371671216785505	False	False	False	False	False
760863	Bilateral conjunctivitis	12236121000119103	HP:0000509	Pink eye	1	0.0	1.0	0.42857142854999997	0.8571428570999999	NaN	0.577591565787166	False	False	False	False	False
760869	Bilateral atherosclerosis of arteries of lower limbs	12236911000119107	HP:0031684	Renal artery atherosclerosis	1	0.0	1.0	0.27160493826666665	0.8148148148	NaN	0.42903333404309096	False	False	False	False	False
36712808	Aneurysm of left renal artery	12237271000119105	HP:0033261	Renal artery aneurysm	1	0.0	1.0	0.8979591836999999	0.8979591836999999	NaN	0.8113788139595245	False	False	False	True	True
36712809	Aneurysm of right renal artery	12237311000119105	HP:0033261	Renal artery aneurysm	1	0.0	1.0	0.88	0.88	NaN	0.7844464055500161	False	False	False	True	True
760872	Varicose veins of bilateral lower limbs	12237431000119106	HP:0002619	Varicose veins	1	0.0	1.0	0.7157157157333333	0.8666666667	NaN	0.7105077463008365	False	False	False	False	False
760879	Cyst of left ovary	12238591000119108	HP:0000138	Ovarian cyst	1	0.0	1.0	0.4193548387	0.8387096774	NaN	0.5393845160104263	False	False	False	False	False
760880	Cyst of right ovary	12238631000119108	HP:0000138	Ovarian cyst	1	0.0	1.0	0.40625	0.8125	NaN	0.4843690506869612	False	False	False	False	False
760881	Dupuytren contracture of left palm	12238731000119100	HP:0005679	Dupuytren contracture	1	0.0	1.0	0.8076923076999999	0.8076923076999999	NaN	0.6498080564440654	False	False	False	False	False
760883	Bilateral degeneration of macula	12239101000119100	HP:0000608	Macular degeneration	1	0.0	1.0	0.84175824175	0.9142857143	NaN	0.8147554801569745	False	False	False	True	True
760884	Degenerative disorder of macula of left eye	12239141000119103	HP:0000608	Macular degeneration	1	0.0	1.0	0.43243243245	0.8648648649	NaN	0.5933494162015333	False	False	False	False	False
760885	Degenerative disorder of macula of right eye	12239181000119108	HP:0000608	Macular degeneration	1	0.0	1.0	0.4210526316	0.8421052632	NaN	0.5464715094265798	False	False	False	False	False
760891	Bilateral glaucoma	12239421000119101	HP:0000501	Glaucoma	1	0.0	1.0	0.42857142854999997	0.8571428570999999	NaN	0.577591565787166	False	False	False	False	False
760895	Lump in left breast	12240181000119103	HP:0032408	Breast mass	1	0.0	1.0	0.8275862069	0.8275862069	NaN	0.6907164209032565	False	False	False	False	False
765053	Lump in right breast	12240221000119106	HP:0032408	Breast mass	1	0.0	1.0	0.8	0.8	NaN	0.633343613763028	False	False	False	False	False
760897	Pain of right temporomandibular joint	12240311000119107	HP:0012478	Freezing of jaw joint	1	0.0	1.0	0.4153846154	0.8307692308	NaN	0.5227548716046009	False	False	False	False	False
36712815	Squamous cell carcinoma of left lung	12240951000119107	HP:0030359	Squamous cell lung carcinoma	1	0.0	1.0	0.9180327869	0.9180327869	NaN	0.8383209794108037	False	False	False	True	True
36712816	Squamous cell carcinoma of right lung	12240991000119102	HP:0030359	Squamous cell lung carcinoma	1	0.0	1.0	0.9032258065000001	0.9032258065000001	NaN	0.8187670421322671	False	False	False	True	True
760903	Right temporomendibular joint disorder	12241751000119104	HP:0012478	Freezing of jaw joint	1	0.0	1.0	0.80597014925	0.8358208955	NaN	0.6956997719736203	False	False	False	False	False
36712817	Bilateral red eyes	12241791000119109	HP:0025337	Red eye	1	0.0	1.0	0.5	1.0	NaN	0.8190526435731555	False	False	False	True	True
760908	Left trigeminal neuralgia	12242071000119103	HP:0100661	Tic douloureux	1	0.0	1.0	0.8837209302	0.8837209302	NaN	0.7902482808256951	False	False	False	True	True
760909	Right trigeminal neuralgia	12242111000119105	HP:0100661	Tic douloureux	1	0.0	1.0	0.8636363636	0.8636363636	NaN	0.7575582808699751	False	False	False	False	True
765270	Mastodynia of bilateral breasts	12242431000119109	HP:0034265	Mastalgia	1	0.0	1.0	0.25	1.0	NaN	0.7431370701274533	False	False	False	False	True
760912	Mastodynia of left breast	12242471000119107	HP:0034265	Mastalgia	1	0.0	1.0	0.41379310345	0.8275862069	NaN	0.5160727020102949	False	False	False	False	False
760913	Mastodynia of right breast	12242511000119103	HP:0034265	Mastalgia	1	0.0	1.0	0.4	0.8	NaN	0.45819350680328136	False	False	False	False	False
36686549	Tenderness of right temporomandibular joint	12242831000119106	HP:0012478	Freezing of jaw joint	1	0.0	1.0	0.8059701493	0.8059701493	NaN	0.6461508224204999	False	False	False	False	False
4045160	Vitamin measurement	122446006	HP:0004905	Vitamin A deficiency	1	0.0	1.0	0.4375	0.875	NaN	0.613734884516519	False	False	False	False	False
4047341	Intestinovaginal fistula	12245007	HP:0100819	Intestinal fistula	1	0.0	1.0	0.7970930232500001	0.85	NaN	0.7145970889000348	False	False	False	False	False
4047348	Reduction of closed fracture	122470005	HP:4000051	Closed fracture	1	0.0	1.0	0.8	0.8	NaN	0.633343613763028	False	False	False	False	False
36712824	Bilateral foot joint pain	12247571000119109	HP:0002829	Arthralgia	1	0.0	1.0	0.4074074074	0.8148148148	NaN	0.4892311778521055	False	False	False	False	False
760919	Bilateral hip joint pain	12247611000119100	HP:0003365	Coxalgia	1	0.0	1.0	0.8947368421	1.0	NaN	0.9018409881562391	False	False	True	True	True
760921	Bilateral shoulder joint pain	12247771000119104	HP:0030834	Shoulder pain	1	0.0	1.0	0.74509803925	0.8235294118	NaN	0.6515148990349067	False	False	False	False	False
4046738	Hallux valgus	122480009	HP:0001822	Bunion	1	1.0	1.0	0.8181182749999999	1.0	NaN	0.9591676698637756	False	True	True	True	True
433577	Hammer toe	122481008	HP:0001765	Hammertoe	1	1.0	1.0	1.0	1.0	NaN	0.9701612564194413	False	True	True	True	True
4047351	Infected bursa	122482001	HP:0032326	MRSA infection	1	0.0	1.0	0.26666666666666666	0.8	NaN	0.399893322187332	False	False	False	False	False
4045164	Precocious exfoliation of primary tooth	122483006	HP:0006480	Loss of teeth	1	1.0	0.0	0.0	0.0	NaN	0.8783737955177173	False	False	False	True	True
4045164	Precocious exfoliation of primary tooth	122483006	HP:0006323	Early loss of baby teeth	1	1.0	0.0	0.0	0.0	NaN	0.8783737955177173	False	False	False	True	True
4047352	Division of patent ductus arteriosus	122487007	HP:0001643	PDA	1	0.0	1.0	0.8633603239	0.8846153846	NaN	0.7852907499571231	False	False	False	True	True
4045662	Synovectomy of shoulder joint	122507007	HP:0006595	Scapulohumeral synostosis	1	0.0	1.0	0.7169251038666665	0.8076923076999999	NaN	0.6121250667868802	False	False	False	False	False
4048971	Type 1 hypersensitivity response	12263007	HP:0032378	Immediate-type hypersensitivity drug reaction	1	0.0	1.0	0.2370426829333333	0.8125	NaN	0.40976033851463073	False	False	False	False	False
37209188	Bilateral endometriosis of ovaries	12265461000119101	HP:0030127	Endometriosis	1	0.0	1.0	0.7041666666666667	0.8125	NaN	0.615299990867646	False	False	False	False	False
42534986	Bilateral inversion of nipple	12265541000119104	HP:0003186	Inverted nipples	1	0.0	1.0	0.7134238310666666	0.8461538462	NaN	0.6768676175274441	False	False	False	False	False
4046487	Supernumerary roots	12270007	HP:0011069	Hyperdontia	1	0.0	1.0	0.44444444445000003	0.8888888889000001	NaN	0.6410130753366788	False	False	False	False	False
43530640	Hypnic headache	122711000119109	HP:0012459	Hypnic headache	1	1.0	1.0	1.0	1.0	NaN	0.9701612564194413	False	True	True	True	True
43530641	Primary thunderclap headache	122731000119104	HP:0030907	Thunderclap headache	1	1.0	1.0	0.8333333333	0.8333333333	NaN	0.8724538017137142	False	False	False	True	True
4046498	Tissue specimen from placenta	122736005	HP:0100767	Placental issue	1	0.0	1.0	0.7369187369333333	0.8888888889000001	NaN	0.7507973001997118	False	False	False	False	True
760929	Bilateral plantar wart	12277551000119101	HP:0033005	Plantar warts	1	0.0	1.0	0.8017077799000001	0.8387096774	1	0.698685620176593	False	False	False	False	False
3572249	Relapsing acute myeloid leukemia	12281000132104	HP:0004808	AML	1	0.0	1.0	0.8193320552714286	0.8727272727000001	NaN	0.7555859093453987	False	False	False	False	True
40287015	Ovulation bleeding	12281005	HP:0100608	Metrorrhagia	1	0.0	1.0	0.41304347825	0.8260869565	NaN	0.5129232535899676	False	False	False	False	False
45757367	Partial androgen insensitivity syndrome	122811000119101	HP:0008656	Incomplete male pseudohermaphroditism	1	0.0	1.0	0.207317073175	0.8292682927	NaN	0.427497953676691	False	False	False	False	False
4046503	Adrenal calcification	12286000	HP:0010512	Adrenal calcification	1	1.0	1.0	1.0	1.0	NaN	0.9701612564194413	False	True	True	True	True
4046957	Gastrointestinal tract structure	122865005	HP:0007378	GI tract tumor	1	0.0	1.0	0.85129310345	0.875	NaN	0.7690301444893148	False	False	False	True	True
760932	Chronic monocytic leukemia in relapse	122881000119107	HP:0012325	Chronic myelomonocytic leukemia	1	0.0	1.0	0.8387096774	0.8387096774	NaN	0.7124061312816737	False	False	False	False	False
760933	Myeloid leukemia in relapse	122901000119109	HP:0012324	Myeloid leukemia	1	0.0	1.0	0.8292682927	0.8292682927	NaN	0.6940538173456281	False	False	False	False	False
3572256	Refractory acute myeloid leukemia	12291000132102	HP:0031375	Refractory	1	0.0	1.0	0.16923076924	0.8461538462	NaN	0.44196361405533147	False	False	False	False	False
3572256	Refractory acute myeloid leukemia	12291000132102	HP:0004808	AML	1	0.0	1.0	0.6455188819600001	0.813559322	NaN	0.592159939863359	False	False	False	False	False
256449	Bronchiectasis	12295008	HP:0002110	Bronchiectasis	1	1.0	1.0	1.0	1.0	NaN	0.9701612564194413	False	True	True	True	True
760934	Lymphoid leukemia in relapse	122951000119108	HP:0005526	Lymphoid leukemia	1	0.0	1.0	0.7595137420499999	0.8372093022999999	NaN	0.680139599161297	False	False	False	False	False
36712834	Acute lymphoid leukemia relapse	12301000132103	HP:0006721	Acute lymphoid leukemia	1	0.0	1.0	0.8703259005000001	0.8727272727000001	NaN	0.7720174114509388	False	False	False	True	True
4047937	Neonatal urinary tract infection	12301009	HP:0000010	Recurrent UTIs	1	0.0	1.0	0.8571428570999999	0.8571428570999999	NaN	0.7462746911062157	False	False	False	False	True
40287108	Hypertrichosis universalis	123046005	HP:0004540	Hypertrichosis universalis	1	0.0	1.0	0.9464285714499999	1.0	NaN	0.9097470248812781	False	True	True	True	True
40287109	Perifolliculitis of the scalp	123047001	HP:0012322	Perifolliculitis	1	0.0	1.0	0.7483552631500001	0.8125	NaN	0.6337911743822114	False	False	False	False	False
40287111	Hepatocerebral encephalopathy	123049003	HP:0002480	Hepatic encephalopathy	1	1.0	1.0	0.7717996289499999	0.8163265305999999	NaN	0.8435467529541942	False	False	False	True	True
40287114	Adie's pupil	123051004	HP:0012074	Adie pupil	1	1.0	1.0	0.5897435897333333	1.0	NaN	0.9397986930084787	False	True	True	True	True
40287114	Adie's pupil	123051004	HP:0030960	obsolete Abnormal pupillary morphology	1	1.0	0.0	0.0	0.0	NaN	0.8783737955177173	False	False	False	True	True
40287114	Adie's pupil	123051004	HP:0000615	Pupillary abnormality	1	1.0	0.0	0.0	0.0	NaN	0.8783737955177173	False	False	False	True	True
40287115	Ophthalmitis	123052006	HP:0000528	No eyeball	1	0.0	1.0	0.2777777777666667	0.8333333333	NaN	0.46615177855557804	False	False	False	False	False
40287118	Dwarfism, NEC	123055008	HP:0003510	Dwarfism	1	0.0	1.0	0.7305194805499999	0.8181818182	NaN	0.6363221675190096	False	False	False	False	False
40287125	Monoclonal gammopathy	123061006	HP:0031047	Paraproteinemia	1	1.0	1.0	0.33333333333333337	1.0	NaN	0.907937205520092	False	False	True	True	True
40287126	Gamma heavy chain disease	123062004	HP:0020195	Gamma heavy-chain disease	1	1.0	0.0	0.0	0.0	NaN	0.8783737955177173	False	False	False	True	True
40287137	Coagulation Factor XIIa	123072001	HP:0004841	Factor XII deficiency	1	0.0	1.0	0.27027027026666667	0.8108108108000001	NaN	0.42109881266796717	False	False	False	False	False
40287579	Addiction	123088001	HP:0030858	Addictive behavior	1	1.0	0.0	0.0	0.0	NaN	0.8783737955177173	False	False	False	True	True
40287581	Absence of ejaculation	123090000	HP:0012879	Anejaculation	1	1.0	0.0	0.0	0.0	NaN	0.8783737955177173	False	False	False	True	True
40287585	Dermographism	123093003	HP:0011971	Skin writing	1	1.0	1.0	0.89285714285	1.0	NaN	0.9640913829093565	False	True	True	True	True
40287586	Hemoglobin S	123094009	HP:0011903	Hemoglobin H	1	0.0	1.0	0.15384615384999997	0.9230769230999999	NaN	0.5785328079647865	False	False	False	False	False
4048507	Meninges structure	1231004	HP:0001287	Meningitis	1	0.0	1.0	0.5362318840666667	1.0	NaN	0.8284793018167136	False	False	False	True	True
40287595	Pupil dilation	123101006	HP:0011499	Mydriasis	1	1.0	1.0	0.9	1.0	NaN	0.9645307521419924	False	True	True	True	True
40287596	Pupil constriction	123102004	HP:0000616	Miosis	1	0.0	1.0	0.9210526316	1.0	NaN	0.9059403206778056	False	False	True	True	True
40287597	Nursing diagnosis	123103009	HP:0012758	NDD	1	0.0	1.0	0.28571428569999996	0.8571428570999999	NaN	0.5143771074678428	False	False	False	False	False
40287600	Bleeding	123106001	HP:0011885	Hemorrhage of the eye	1	0.0	1.0	0.4	0.8	NaN	0.45819350680328136	False	False	False	False	False
40287600	Bleeding	123106001	HP:0000573	Retinal bleeding	1	0.0	1.0	0.41666666665	0.8333333333	NaN	0.5281320777248765	False	False	False	False	False
36712835	Refractory acute lymphoid leukemia	12311000132101	HP:0006721	Acute lymphoid leukemia	1	0.0	1.0	0.81028843295	0.813559322	NaN	0.6608289686919353	False	False	False	False	False
40287610	Periodic	123115008	HP:0012196	Periodic respiration	1	0.0	1.0	0.4074074074	0.8148148148	NaN	0.4892311778521055	False	False	False	False	False
40287610	Periodic	123115008	HP:0025304	Cyclic	1	1.0	0.0	0.0	0.0	NaN	0.8783737955177173	False	False	False	True	True
40287611	Pustular	123116009	HP:0200039	Pimple	1	0.0	1.0	0.4117647059	0.8235294118	NaN	0.5075485879506351	False	False	False	False	False
40287613	Relapsing	123118005	HP:0031796	Recurrent	1	1.0	0.0	0.0	0.0	NaN	0.8783737955177173	False	False	False	True	True
40287614	Refractory	123119002	HP:0031375	Refractory	1	1.0	1.0	0.89285714285	1.0	NaN	0.9640913829093565	False	True	True	True	True
40287615	Scaling	123120008	HP:0040189	Scaly skin	1	1.0	0.0	0.35294117645	0.7058823529	NaN	0.9995988792699041	True	True	True	True	True
40287617	Scarring	123121007	HP:0100699	Scarring	1	1.0	1.0	0.8125	1.0	NaN	0.9587723750494037	False	True	True	True	True
40287619	Transient	123123005	HP:0025153	Transient	1	1.0	1.0	0.8846153846	1.0	NaN	0.9635778833215947	False	True	True	True	True
40287623	Affecting	123127006	HP:0032320	Affected	1	1.0	1.0	0.85	1.0	NaN	0.9613427413420339	False	True	True	True	True
40287628	Helicobacter pylori	123131000	HP:0005202	Helicobacter pylori infection	1	0.0	1.0	0.7057859084666666	0.8372093022999999	NaN	0.6589140847619447	False	False	False	False	False
40287650	Dermoid cyst	123151001	HP:0025247	Dermoid cyst	1	1.0	1.0	0.90625	1.0	NaN	0.9649109336263955	False	True	True	True	True
40287653	Drusen	123154009	HP:0011510	Drusen	1	1.0	1.0	0.85	1.0	NaN	0.9613427413420339	False	True	True	True	True
40287655	Verruca plana	123156006	HP:0550004	Flat wart	1	1.0	1.0	0.9117647059	1.0	NaN	0.9652431128623477	False	True	True	True	True
40287656	Condyloma acuminatum	123157002	HP:0200043	Warts	1	1.0	0.0	0.0	0.0	NaN	0.8783737955177173	False	False	False	True	True
40287656	Condyloma acuminatum	123157002	HP:0032301	Genital warts	1	1.0	1.0	0.2	0.8	NaN	0.6337014830564052	False	False	False	False	False
40287673	Ejaculatio tarda	123172003	HP:0012878	Delayed ejaculation	1	1.0	0.0	0.61464690495	0.6486486485999999	NaN	0.9996236252127424	True	True	True	True	True
40287680	Malignant, metastatic site	123179007	HP:0031249	Dysgeusia	1	0.0	1.0	0.340625	0.8	NaN	0.4319918598106988	False	False	False	False	False
40288141	Gunstock deformity	123198009	HP:0025317	Cubitus varus	1	1.0	0.0	0.0	0.0	NaN	0.8783737955177173	False	False	False	True	True
40288143	Hyperchromia	123200003	HP:0032231	Hypochromia	1	0.0	1.0	0.4	0.8	NaN	0.45819350680328136	False	False	False	False	False
40288146	Verruca vulgaris	123201004	HP:0200043	Warts	1	1.0	0.0	0.46666666667499995	0.6666666667	NaN	0.999567552800394	True	True	True	True	True
40288193	Ingrown toenail	123244000	HP:0012710	Ingrown nail	1	1.0	1.0	0.5044334975333333	0.8275862069	NaN	0.785158921866437	False	False	False	True	True
40288203	Neuralgia	123253007	HP:0033345	Neuralgia	1	1.0	1.0	0.33333333333333337	1.0	NaN	0.907937205520092	False	False	True	True	True
40288204	Neuritis	123254001	HP:0031002	Neuritis	1	1.0	1.0	0.86363636365	1.0	NaN	0.9622386046940067	False	True	True	True	True
40288206	Epiphyseal necrosis	123256004	HP:0040188	Osteochondrosis	1	1.0	0.0	0.0	0.0	NaN	0.8783737955177173	False	False	False	True	True
40288207	Local cyst of bone	123257008	HP:0012062	Bone cyst	1	1.0	0.0	0.3846153846	0.7692307692	1	0.9997596779262004	True	True	True	True	True
40288207	Local cyst of bone	123257008	HP:0012064	Unicameral bone cyst	1	1.0	0.0	0.0	0.0	1	0.8783737955177173	False	False	False	True	True
40288209	Acquired wrist drop	123259006	HP:0031189	Wrist drop	1	1.0	0.0	0.69359605915	0.7586206897	NaN	0.9998525656259438	True	True	True	True	True
4048509	Respiratory acidosis	12326000	HP:0005972	Respiratory acidosis	1	1.0	1.0	1.0	1.0	NaN	0.9701612564194413	False	True	True	True	True
40288213	Acute pulmonary edema	123262009	HP:0100598	Wet lung	1	0.0	1.0	0.81024323072	0.8717948717999999	NaN	0.751265264904987	False	False	False	False	True
40288214	Postoperative pulmonary edema	123263004	HP:0100598	Wet lung	1	0.0	1.0	0.7710741199000001	0.8292682927	NaN	0.6715654679501311	False	False	False	False	False
40288215	Endomyocardial fibrosis	123264005	HP:0006685	Endocardial fibrosis	1	1.0	1.0	0.5008139534857143	1.0	NaN	0.9301329794200729	False	True	True	True	True
40288216	Third degree atrioventricular block	123265006	HP:0001709	Complete heart block	1	1.0	1.0	0.9605263157999999	1.0	NaN	0.9680507654304904	False	True	True	True	True
40288217	Isolated primary Raynaud's phenomenon	123266007	HP:0030880	Raynaud disease	1	1.0	0.0	0.47058823530000005	0.7450980392	NaN	0.999755859721988	True	True	True	True	True
40288219	Thrombosis of renal vein	123268008	HP:0034239	Renal vein thrombosis	1	1.0	1.0	0.9375	1.0	NaN	0.9667534609876383	False	True	True	True	True
40288224	Congenital sternomastoid torticollis	123272007	HP:0005988	Torticollis, congenital	1	1.0	0.0	0.28148148147999996	0.7407407407	NaN	0.999644090928995	True	True	True	True	True
40288229	Single umbilical artery	123277001	HP:0001195	2 vessel cord	1	1.0	1.0	0.9318181818	1.0	NaN	0.9664255751873861	False	True	True	True	True
40288232	Congenital cyst of urachus	123280000	HP:0012618	Urachal cyst	1	1.0	0.0	0.4448924731333333	0.7096774194	NaN	0.9996699717831465	True	True	True	True	True
40288234	Congenital fistula of urachus	123281001	HP:0100525	Urachus fistula	1	1.0	0.0	0.71794871795	0.7692307692	NaN	0.9998693288715608	True	True	True	True	True
40288235	Patent urachus	123282008	HP:0100525	Urachus fistula	1	1.0	0.0	0.0	0.0	NaN	0.8783737955177173	False	False	False	True	True
40288235	Patent urachus	123282008	HP:0010479	Patent urachus	1	1.0	1.0	0.70588235295	1.0	NaN	0.9505384618075621	False	True	True	True	True
40288236	Congenital preauricular fistula	123283003	HP:0004467	Ear pit	1	1.0	1.0	0.5206636500999999	0.8235294118	NaN	0.7848528460889665	False	False	False	True	True
40288237	Congenital absence of eustachian tube	123284009	HP:0040116	Absent eustachian tube	1	1.0	1.0	0.7606557377000001	0.8	NaN	0.8236783288153523	False	False	False	True	True
40288238	One vessel umbilical cord	123285005	HP:0001195	2 vessel cord	1	0.0	1.0	0.82200311365	0.8780487805	NaN	0.7637677412067883	False	False	False	False	True
40288242	Relapsing pancreatitis	123289004	HP:0100027	Recurrent pancreatitis	1	1.0	0.0	0.32432432429999997	0.6486486485999999	NaN	0.9993617966277235	True	True	True	True	True
40288242	Relapsing pancreatitis	123289004	HP:0006280	Chronic pancreatitis	1	1.0	0.0	0.0	0.0	NaN	0.8783737955177173	False	False	False	True	True
40288245	Buffalo obesity	123291007	HP:0001956	Truncal obesity	1	1.0	1.0	0.25	1.0	NaN	0.8946715348309059	False	False	True	True	True
40288245	Buffalo obesity	123291007	HP:0025383	Buffalo hump	1	1.0	1.0	0.52884615385	1.0	NaN	0.9333257060179742	False	True	True	True	True
40288248	Nephrogenic diabetes insipidus	123294004	HP:0009806	Nephrogenic diabetes insipidus	1	1.0	1.0	0.94827586205	1.0	NaN	0.9673668099015469	False	True	True	True	True
40288705	Mole	123300001	HP:0003764	Nevi	1	0.0	1.0	0.8125	1.0	NaN	0.8879879842378469	False	False	True	True	True
40288705	Mole	123300001	HP:0032192	Hydatidiform mole	1	1.0	0.0	0.0	0.0	NaN	0.8783737955177173	False	False	False	True	True
40288709	Premature ejaculation	123302009	HP:0012876	Premature ejaculation	1	1.0	1.0	0.7854636591666667	1.0	NaN	0.9568182073409954	False	True	True	True	True
40288710	Cerebral edema	123303004	HP:0002181	Brain edema	1	1.0	1.0	0.90900735295	1.0	NaN	0.965077405259889	False	True	True	True	True
40288711	Tardive dyskinesia	123304005	HP:0040141	Tardive dyskinesia	1	1.0	1.0	0.9285714285500001	1.0	NaN	0.9662368076395893	False	True	True	True	True
40288713	Refractory anemia	123306007	HP:0005505	Refractory anemia	1	1.0	1.0	0.930194805175	1.0	NaN	0.9663313195545207	False	True	True	True	True
40288715	Hemolytic uremic syndrome	123308008	HP:0005575	Hemolytic-uremic syndrome	1	1.0	1.0	0.8846590909	1.0	NaN	0.9635806250384042	False	True	True	True	True
40288720	Alpha heavy chain disease	123312002	HP:0020194	Alpha heavy chain disease	1	1.0	0.0	0.0	0.0	NaN	0.8783737955177173	False	False	False	True	True
40288720	Alpha heavy chain disease	123312002	HP:0020195	Gamma heavy-chain disease	1	1.0	0.0	0.0	0.0	NaN	0.8783737955177173	False	False	False	True	True
4049263	Alpha heavy chain disease, enteric form	123313007	HP:0020194	Alpha heavy chain disease	1	1.0	0.0	0.0	0.0	NaN	0.8783737955177173	False	False	False	True	True
4049263	Alpha heavy chain disease, enteric form	123313007	HP:0020195	Gamma heavy-chain disease	1	1.0	0.0	0.0	0.0	NaN	0.8783737955177173	False	False	False	True	True
40288736	Steppage gait	123327002	HP:0003376	Steppage gait	1	1.0	1.0	0.90625	1.0	NaN	0.9649109336263955	False	True	True	True	True
40288737	Cheyne-Stokes respiration	123328007	HP:0012196	Periodic respiration	1	1.0	1.0	0.5041883989333333	0.8108108108000001	NaN	0.7629651402675415	False	False	False	False	True
40288738	Bleeding diathesis	123329004	HP:0001892	Bleeding tendency	1	1.0	1.0	0.9444444444333334	1.0	1	0.9671499977126452	False	True	True	True	True
40288740	Vagal bradycardia	123330009	HP:0001662	Bradycardia	1	0.0	1.0	0.73333333335	0.8	NaN	0.6053185233344507	False	False	False	False	False
40288742	Increased Q-T interval	123332001	HP:0001657	Long QT syndrome	1	1.0	0.0	0.0	0.0	NaN	0.8783737955177173	False	False	False	True	True
40288743	Decreased Q-T interval	123333006	HP:0012232	Shortened QT interval	1	1.0	0.0	0.0	0.0	NaN	0.8783737955177173	False	False	False	True	True
40288745	Malocclusion	123335004	HP:0000689	Bad bite	1	1.0	1.0	0.8846153846	1.0	NaN	0.9635778833215947	False	True	True	True	True
40288748	Thyroxine binding globulin	123338002	HP:0012509	Reduced thyroxin-binding globulin	1	0.0	1.0	0.5822281167	0.8846153846	NaN	0.6887114001497799	False	False	False	False	False
40288759	Hypermenorrhea	123348000	HP:0000132	Menorrhagia	1	1.0	1.0	0.8733289741500001	1.0	NaN	0.9628631722213754	False	True	True	True	True
40288759	Hypermenorrhea	123348000	HP:0400007	Polymenorrhea	1	1.0	0.0	0.0	0.0	NaN	0.8783737955177173	False	False	False	True	True
45757369	History of pathological fracture	123361000119104	HP:0002756	Pathologic fracture	1	0.0	1.0	0.8095238095	0.8095238095	NaN	0.6536785051413956	False	False	False	False	False
40288771	Anti centromere antibody	12343002	HP:0030873	ACA positivity	1	0.0	1.0	0.8888888889000001	0.8888888889000001	NaN	0.7981138997294291	False	False	False	True	True
438792	Crowding of teeth	12351004	HP:0000678	Crowded teeth	1	1.0	1.0	0.5	1.0	NaN	0.9300381881853379	False	True	True	True	True
440366	Delay in sexual development AND/OR puberty	123526007	HP:0012434	Delayed social development	1	0.0	1.0	0.26984126983333334	0.8095238095	NaN	0.4185570286566357	False	False	False	False	False
440366	Delay in sexual development AND/OR puberty	123526007	HP:0000823	Pubertal delay	1	1.0	1.0	0.5714285714333334	1.0	NaN	0.9379165541918537	False	True	True	True	True
434309	Precocious sexual development	123527003	HP:0012411	Premature pubarche	1	1.0	0.0	0.0	0.0	NaN	0.8783737955177173	False	False	False	True	True
434309	Precocious sexual development	123527003	HP:0000826	Early puberty	1	1.0	0.0	0.0	0.0	NaN	0.8783737955177173	False	False	False	True	True
4049272	Congenital anomaly of humerus	123558002	HP:0001374	Congenital hip anomaly	1	0.0	1.0	0.8	0.8	NaN	0.633343613763028	False	False	False	False	False
4046005	Congenital anomaly of carpal bone	123570003	HP:0001191	Abnormal wrist bones	1	0.0	1.0	0.8163265305999999	0.8163265305999999	NaN	0.6678762127671282	False	False	False	False	False
74468	Congenital anomaly of rib	123572006	HP:0001374	Congenital hip anomaly	1	0.0	1.0	0.40476190475	0.8095238095	NaN	0.4781226570458815	False	False	False	False	False
4046014	Uremic lung	123595002	HP:0002090	Pneumonia	1	0.0	1.0	0.3451574693375	0.8	NaN	0.43398059118975185	False	False	False	False	False
4046014	Uremic lung	123595002	HP:0100598	Wet lung	1	0.0	1.0	0.2143581081125	0.8648648649	NaN	0.4970095053132872	False	False	False	False	False
4048521	Healed bacterial endocarditis	123597005	HP:0006689	Bacterial endocarditis	1	0.0	1.0	0.8717948717999999	0.8717948717999999	NaN	0.7712428278927416	False	False	False	True	True
4046017	Septal fibrosis of liver	123607009	HP:0001395	Liver fibrosis	1	0.0	1.0	0.8	0.8	NaN	0.633343613763028	False	False	False	False	False
4048059	Healed pyelonephritis	123612005	HP:0012330	Pyelonephritis	1	0.0	1.0	0.8148148148	0.8148148148	NaN	0.6647460630190494	False	False	False	False	False
4049285	Closed reverse Colles' fracture	123618009	HP:4000051	Closed fracture	1	0.0	1.0	0.7617647059000001	0.8235294118	NaN	0.6582388912062911	False	False	False	False	False
4048535	Acquired atresia of pulmonary valve	123643003	HP:0010882	Pulmonary valve atresia	1	0.0	1.0	0.43396226415	0.8679245283	NaN	0.5995415456612041	False	False	False	False	False
4048535	Acquired atresia of pulmonary valve	123643003	HP:0004935	Pulmonary atresia	1	0.0	1.0	0.41860465114999995	0.8372093022999999	NaN	0.5362478141239109	False	False	False	False	False
4046116	Hemoglobin Hope	12366001	HP:0011903	Hemoglobin H	1	0.0	1.0	0.41657397107500005	0.8387096774	NaN	0.538149256392799	False	False	False	False	False
765056	Malignant carcinoid tumor of lung	123661000119106	HP:0030445	Lung carcinoid tumor	1	0.0	1.0	0.85994397755	0.862745098	NaN	0.7551060723731802	False	False	False	False	True
4046117	Rudimentary uterus in male	123666002	HP:0000013	Small uterus	1	0.0	1.0	0.8780487805	0.8780487805	NaN	0.7813575781787533	False	False	False	True	True
4048072	Pseudolipomatosis hypertrophy of pancreas	123669009	HP:0033757	Fatty pancreas	1	0.0	1.0	0.8333333333	0.8333333333	NaN	0.7020355898037149	False	False	False	False	False
36712838	Mural thrombus of right atrium	12367321000119104	HP:0033138	Right atrial thrombus	1	0.0	1.0	0.8333333333	0.8333333333	NaN	0.7020355898037149	False	False	False	False	False
36717289	Developmental delay of fine motor function	12367551000119100	HP:0010862	Delayed fine motor development	1	0.0	1.0	0.8253968254	0.8888888889000001	NaN	0.7792090147138877	False	False	False	True	True
4047503	Crusted eczema	123701000	HP:0007473	Crusting erythematous dermatitis	1	0.0	1.0	0.4090909091	0.8181818182	NaN	0.49630723510697267	False	False	False	False	False
40280358	Scaling eczema	123702007	HP:0001019	Erythroderma	1	1.0	1.0	0.21768707482857141	0.8571428570999999	NaN	0.7327994308359049	False	False	False	False	True
4048663	Acute atelectasis	123712000	HP:0100750	Atelectasis	1	0.0	1.0	0.8148148148	0.8148148148	NaN	0.6647460630190494	False	False	False	False	False
4048664	Ventricular septal defect, repaired	123715003	HP:0001629	VSD	1	0.0	1.0	0.8813559322000001	0.8813559322000001	NaN	0.7865740899849467	False	False	False	True	True
4047510	Mild bone marrow hyperplasia	123725008	HP:0005528	Bone marrow failure	1	0.0	1.0	0.8076923076999999	0.8076923076999999	NaN	0.6498080564440654	False	False	False	False	False
4048089	Congenital fracture	123734003	HP:0005855	Congenital bone fractures	1	0.0	1.0	0.8717948717999999	0.8717948717999999	NaN	0.7712428278927416	False	False	False	True	True
4047514	Fracture with displacement	123735002	HP:4000053	Displaced fracture	1	1.0	1.0	1.0	1.0	NaN	0.9701612564194413	False	True	True	True	True
4049421	Fracture, ununited, with displacement	123739008	HP:4000053	Displaced fracture	1	0.0	1.0	0.8205128205	0.8205128205	NaN	0.676467333816877	False	False	False	False	False
4048672	Fracture, ununited, pathologic	123741009	HP:0002756	Pathologic fracture	1	0.0	1.0	0.8292682927	0.8292682927	NaN	0.6940538173456281	False	False	False	False	False
4047518	Asymmetric hypertrophy	123750006	HP:0001528	Hemihypertrophy	1	0.0	1.0	0.8936170213	0.8936170213	NaN	0.8051142509247894	False	False	False	True	True
4049428	Hemoglobinemia	123767004	HP:0012119	Methemoglobinemia	1	0.0	1.0	0.42424242425	0.8484848485	NaN	0.5597333300473901	False	False	False	False	False
4048204	Methemoglobinuria	123769001	HP:0003641	Hemoglobinuria	1	0.0	1.0	0.8065953654500001	0.8484848485	NaN	0.7157300476377608	False	False	False	False	False
4048206	Sulfhemoglobinuria	123774009	HP:0003641	Hemoglobinuria	1	0.0	1.0	0.7697478992	0.8235294118	NaN	0.6614371831063552	False	False	False	False	False
40280874	Hyperglobulinemia	123778007	HP:0010702	Hyperglobulinemia	1	1.0	1.0	0.9253539253333334	1.0	NaN	0.9660487268457679	False	True	True	True	True
40280875	Hypoglobulinemia	123779004	HP:0004313	Hypogammaglobulinemia	1	0.0	1.0	0.8091168091333333	0.8717948717999999	NaN	0.7508889476532747	False	False	False	False	True
760962	Chronic leukemia in relapse	123781000119107	HP:0005558	Chronic leukemia	1	0.0	1.0	0.8292682927	0.8292682927	NaN	0.6940538173456281	False	False	False	False	False
4047526	Dysgammaglobulinemia	123782009	HP:0002961	Dysgammaglobulinemia	1	1.0	1.0	0.96511627905	1.0	NaN	0.9683034285817451	False	True	True	True	True
40280880	Hyperbetaglobulinemia	123783004	HP:0010702	Hyperglobulinemia	1	0.0	1.0	0.7992136910333333	0.85	NaN	0.7153688853289292	False	False	False	False	False
40280881	Hyperalphaglobulinemia	123784005	HP:0010702	Hyperglobulinemia	1	0.0	1.0	0.7814464049000001	0.8292682927	NaN	0.6756363144134296	False	False	False	False	False
4048208	Immunoglobulin G subclass deficiency	123785006	HP:0004313	Hypogammaglobulinemia	1	0.0	1.0	0.5056603773666667	0.8	NaN	0.5052943300176249	False	False	False	False	False
4048208	Immunoglobulin G subclass deficiency	123785006	HP:0004315	IgG deficiency	1	1.0	0.0	0.0	0.0	NaN	0.8783737955177173	False	False	False	True	True
4048210	Fibrinogen in blood above reference range	123791008	HP:0011899	Hyperfibrinogenemia	1	0.0	1.0	0.481707317075	1.0	NaN	0.8141429154500882	False	False	False	True	True
40280894	Cervical spondylosis	123796003	HP:0025266	obsolete Cervical osteoarthritis	1	1.0	0.0	0.0	0.0	NaN	0.8783737955177173	False	False	False	True	True
40280894	Cervical spondylosis	123796003	HP:0008480	Neck arthritis	1	1.0	1.0	0.6965129607199999	1.0	NaN	0.9497442914509507	False	True	True	True	True
317895	Renovascular hypertension	123799005	HP:0100817	Renovascular hypertension	1	1.0	1.0	0.9035087719500001	1.0	NaN	0.9647446749483135	False	True	True	True	True
4047527	Mitral valve stenosis and regurgitation	123802001	HP:0001653	Mitral incompetence	1	0.0	1.0	0.42	0.84	NaN	0.5420796050575006	False	False	False	False	False
4047527	Mitral valve stenosis and regurgitation	123802001	HP:0001718	Mitral stenosis	1	0.0	1.0	0.40816326529999997	0.8163265305999999	NaN	0.49240775150533533	False	False	False	False	False
4047639	Cough impulse impaired	123818007	HP:0001265	Hyporeflexia	1	0.0	1.0	0.2777777777666667	0.8333333333	NaN	0.46615177855557804	False	False	False	False	False
4047640	Increased blood oxygen pressure	123822002	HP:0032263	Increased BP	1	0.0	1.0	0.862745098	0.862745098	NaN	0.7560299945723912	False	False	False	False	True
319927	Heart sounds abnormal	123824001	HP:0031657	Abnormal heart sound	1	1.0	1.0	1.0	1.0	NaN	0.9701612564194413	False	True	True	True	True
4048222	Abnormal peristalsis	123825000	HP:0030914	Abnormal peristalsis	1	1.0	1.0	1.0	1.0	NaN	0.9701612564194413	False	True	True	True	True
4047648	Neoplasm of uterine cervix	123841004	HP:0032241	Cervical neoplasm	1	1.0	0.0	0.0	0.0	NaN	0.8783737955177173	False	False	False	True	True
4047648	Neoplasm of uterine cervix	123841004	HP:0030159	Cervical polyp	1	1.0	1.0	0.5677655677666666	0.8571428570999999	NaN	0.8364040778112859	False	False	False	True	True
4047650	Neoplasm of ovary	123843001	HP:0100615	Ovarian tumor	1	1.0	1.0	0.94065934066	1.0	NaN	0.9669344353047133	False	True	True	True	True
4048226	Adenocarcinoma of endometrium	123845008	HP:0012114	Endometrial carcinoma	1	0.0	1.0	0.8052009455999999	0.8444444444	NaN	0.7089862549660222	False	False	False	False	False
36717290	Invasive fungal infection	12391000132109	HP:0020101	Invasive fungal infection	1	1.0	1.0	0.55	1.0	NaN	0.9356445445573043	False	True	True	True	True
4047773	Purpura	12393003	HP:0000979	Purpura	1	1.0	1.0	0.5	1.0	NaN	0.9300381881853379	False	True	True	True	True
4051205	Idiopathic hypogonadotropic hypogonadism	123953004	HP:0000044	Hypogonadotropic hypogonadism	1	0.0	1.0	0.42372881354999997	0.8474576270999999	NaN	0.5576032237771658	False	False	False	False	False
4048842	Rheumatoid arthritis virus	12396006	HP:0001370	RA	1	0.0	1.0	0.2962962963	0.8888888889000001	NaN	0.5780762848803511	False	False	False	False	False
4051207	Uroporphyrinuria	123964001	HP:0010473	Porphyrinuria	1	0.0	1.0	0.78972520905	0.8387096774	NaN	0.6941627507381778	False	False	False	False	False
4048845	Protoporphyrinuria	123966004	HP:0010473	Porphyrinuria	1	0.0	1.0	0.8484848485	0.8484848485	NaN	0.7306994759573453	False	False	False	False	True
4047785	Tyrosinuria	123967008	HP:0033091	Tyrosinuria	1	1.0	1.0	1.0	1.0	NaN	0.9701612564194413	False	True	True	True	True
4047791	Abnormal body temperature	123979008	HP:0002045	Hypothermia	1	0.0	1.0	0.92	0.92	NaN	0.8407856912629972	False	False	False	True	True
4050001	Advanced bone age	123982003	HP:0005616	Advanced bone age	1	1.0	1.0	1.0	1.0	NaN	0.9701612564194413	False	True	True	True	True
4050469	Delayed bone age	123983008	HP:0002750	Delayed bone age	1	1.0	1.0	1.0	1.0	NaN	0.9701612564194413	False	True	True	True	True
4050002	Increased xanthine	123990003	HP:0010934	Xanthinuria	1	0.0	1.0	0.8	0.8	NaN	0.633343613763028	False	False	False	False	False
4050006	Increased globulin	124019005	HP:0005413	Increased alpha-globulin	1	0.0	1.0	0.85	0.85	NaN	0.7334683028389687	False	False	False	False	True
4051216	Decreased globulin	124020004	HP:0004315	IgG deficiency	1	0.0	1.0	0.8095238095	0.8095238095	NaN	0.6536785051413956	False	False	False	False	False
4050007	Scar	12402003	HP:0100699	Scarring	1	0.0	1.0	0.553308823525	1.0	NaN	0.8327860583059119	False	False	False	True	True
4050008	Increased alpha-globulin	124022007	HP:0005413	Increased alpha-globulin	1	1.0	1.0	0.9333333333	0.9333333333	NaN	0.9457795238069966	False	True	True	True	True
4047802	Decreased alpha-globulin	124023002	HP:0005413	Increased alpha-globulin	1	0.0	1.0	0.8	0.8	NaN	0.633343613763028	False	False	False	False	False
4050595	Increased alpha-1 globulin	124025009	HP:0005413	Increased alpha-globulin	1	0.0	1.0	0.8831794460000001	0.9361702128	NaN	0.8480769961795678	False	False	False	True	True
4047803	Decreased alpha-1 globulin	124026005	HP:0005413	Increased alpha-globulin	1	0.0	1.0	0.7627458852000001	0.8085106383	NaN	0.6327832464279648	False	False	False	False	False
4050012	Increased beta globulin	124035003	HP:0005413	Increased alpha-globulin	1	0.0	1.0	0.8	0.8	NaN	0.633343613763028	False	False	False	False	False
4047805	Increased lipoprotein	124040006	HP:0003141	Hyperbetalipoproteinemia	1	0.0	1.0	0.8888888889000001	0.8888888889000001	NaN	0.7981138997294291	False	False	False	True	True
4050599	Decreased lipoprotein	124041005	HP:0033459	Decreased apolipoprotein level	1	0.0	1.0	0.8163265305999999	0.8163265305999999	NaN	0.6678762127671282	False	False	False	False	False
4050604	Increased cholesterol esters	124054003	HP:0031211	Increased cholesterol esters	1	1.0	1.0	1.0	1.0	NaN	0.9701612564194413	False	True	True	True	True
4050604	Increased cholesterol esters	124054003	HP:0500010	obsolete Increased cholesterol esters	1	1.0	0.0	0.0	0.0	NaN	0.8783737955177173	False	False	False	True	True
37310286	Infection of upper respiratory tract caused by Severe acute respiratory syndrome coronavirus 2	1240541000000107	HP:0002788	Recurrent URI	1	0.0	1.0	0.46564163218	0.8157894737	NaN	0.5170723283155503	False	False	False	False	False
4051227	Decreased cholesterol esters	124055002	HP:0003233	Low HDL-cholesterol	1	0.0	1.0	0.8	0.8	NaN	0.633343613763028	False	False	False	False	False
4050608	Increased tyrosine	124065008	HP:0033091	Tyrosinuria	1	0.0	1.0	0.8648648649	0.8648648649	NaN	0.7596541177343549	False	False	False	False	True
4050609	Decreased tyrosine	124066009	HP:0500133	Hypotyrosinemia	1	0.0	1.0	0.8421052632	0.8421052632	NaN	0.7188440874725825	False	False	False	False	False
4047810	Increased porphyrin	124067000	HP:0032999	Increased fecal porphyrin	1	0.0	1.0	0.8571428570999999	0.8571428570999999	NaN	0.7462746911062157	False	False	False	False	True
4051233	Increased coproporphyrin	124073004	HP:0033009	High stool coproporphyrin 1	1	0.0	1.0	0.8518518519	0.8518518519	NaN	0.7368277049486865	False	False	False	False	True
45772079	Retinopathy of prematurity stage 0	124111000119102	HP:0500053	ROP stage 4	1	0.0	1.0	0.9310344827999999	0.9310344827999999	NaN	0.8540456041715219	False	False	False	True	True
4050626	Deficiency of xanthine oxidase	124147007	HP:0003534	Xanthine dehydrogenase deficiency	1	1.0	0.0	0.0	0.0	NaN	0.8783737955177173	False	False	False	True	True
40282483	Deficiency of pyruvic dehydrogenase	124160001	HP:0002928	Decreased activity of the PDH complex	1	0.0	1.0	0.8666666667	0.8666666667	NaN	0.762705480393546	False	False	False	False	True
4050145	Deficiency of aldehyde oxidase	124161002	HP:0002932	Aldehyde oxidase deficiency	1	1.0	1.0	1.0	1.0	NaN	0.9701612564194413	False	True	True	True	True
4049433	Deficiency of pyrroline-5-carboxylate reductase	124177001	HP:0008358	Prolinemia	1	0.0	1.0	0.30634146341999996	0.8	NaN	0.41702419681476044	False	False	False	False	False
4050760	Deficiency of NADH dehydrogenase (ubiquinon)	124189004	HP:0002928	Decreased activity of the PDH complex	1	0.0	1.0	0.45183160197999994	0.9032258065000001	NaN	0.6683149413716561	False	False	False	False	False
40282523	Deficiency of sulfite oxidase	124196002	HP:0003643	Sulfite oxidase deficiency	1	1.0	1.0	0.9418604651	1.0	NaN	0.9670029876720649	False	True	True	True	True
4051374	Deficiency of steroid 11-beta-monooxygenase	124214007	HP:0008258	Congenital adrenal hyperplasia	1	0.0	1.0	0.2161244877	0.8852459016	NaN	0.5360055354435213	False	False	False	False	False
4050764	Deficiency of steroid 17-alpha-monooxygenase	124220008	HP:0008258	Congenital adrenal hyperplasia	1	0.0	1.0	0.1106557377	0.8852459016	NaN	0.48898357827258476	False	False	False	False	False
4049559	Deficiency of ferroxidase	124224004	HP:0025498	Aceruloplasminemia	1	1.0	0.0	0.0	0.0	NaN	0.8783737955177173	False	False	False	True	True
4050766	Deficiency of oxidase	124228001	HP:0003643	Sulfite oxidase deficiency	1	0.0	1.0	0.8	0.8	NaN	0.633343613763028	False	False	False	False	False
4050163	Deficiency of glucosamine acetyltransferase	124253003	HP:0003655	Deficient N-acetylglucosaminyltransferase II	1	0.0	1.0	0.81501547985	0.8947368421	NaN	0.783550451526014	False	False	False	True	True
4050164	Deficiency of glucosamine-phosphate acetyltransferase	124254009	HP:0003264	Deficiency of N-acetylglucosamine-1-phosphotransferase	1	0.0	1.0	0.8214795009	0.8409090909	NaN	0.7094896566791606	False	False	False	False	False
4050778	Deficiency of orotate phosphoribosyltransferase	124277009	HP:0003218	Oroticaciduria	1	1.0	0.0	0.0	0.0	NaN	0.8783737955177173	False	False	False	True	True
40283042	Deficiency of ornithine-oxo-acid aminotransferase	124292005	HP:0012026	Hyperornithinemia	1	1.0	0.0	0.0	0.0	NaN	0.8783737955177173	False	False	False	True	True
4050896	Deficiency of glutamine-fructose-6-phosphate aminotransferase (isomerizing)	124295007	HP:0003568	Phosphohexose isomerase deficiency	1	0.0	1.0	0.2871794871666667	0.8615384615	NaN	0.5232762708358574	False	False	False	False	False
4051510	Deficiency of phosphoglucokinase	124305004	HP:0003568	Phosphohexose isomerase deficiency	1	0.0	1.0	0.40350877195	0.8070175439	NaN	0.47286817409426857	False	False	False	False	False
4049582	Apgar score 8	12431004	HP:0030917	Low APGAR score	1	0.0	1.0	0.8	0.8	NaN	0.633343613763028	False	False	False	False	False
4051517	Deficiency of riboflavin kinase	124319004	HP:0100504	Riboflavin deficiency	1	0.0	1.0	0.42857142854999997	0.8571428570999999	NaN	0.577591565787166	False	False	False	False	False
4050304	Deficiency of glycerol kinase	124322002	HP:0040302	Hyperglycerolemia	1	1.0	1.0	0.44110693673750007	1.0	NaN	0.922855408716809	False	True	True	True	True
4051518	Deficiency of mevalonate kinase	124327008	HP:0032638	Mevalonate aciduria	1	0.0	1.0	0.33333333333333337	1.0	NaN	0.7705491009114294	False	False	False	True	True
4051519	Deficiency of ribose-phosphate pyrophosphokinase	124343001	HP:0032460	Decreased phosphoribosylpyrophosphate synthetase level	1	0.0	1.0	0.6972910809999999	0.8131868132	NaN	0.6136162483243996	False	False	False	False	False
40283553	Aminotransferase	124393002	HP:0002910	High liver enzymes	1	0.0	1.0	0.27586206896666665	0.8275862069	NaN	0.4545714428458685	False	False	False	False	False
318556	Epistaxis	12441001	HP:0000421	Epistaxis	1	1.0	1.0	1.0	1.0	NaN	0.9701612564194413	False	True	True	True	True
40283583	Deficiency of gluconolactonase	124420006	HP:0025130	Lactase deficiency	1	0.0	1.0	0.7273273273333332	0.8666666667	NaN	0.7147578299245982	False	False	False	False	False
4051045	Deficiency of alpha-galactosidase	124464003	HP:0001071	Fabry syndrome	1	1.0	0.0	0.0	0.0	NaN	0.8783737955177173	False	False	False	True	True
4053071	Deficiency of beta-galactosidase	124465002	HP:0008166	Beta-galactosidase-1 deficiency	1	0.0	1.0	0.9019607843	0.9019607843	NaN	0.8170133562230264	False	False	False	True	True
40284077	Deficiency of prolyl dipeptidase	124487006	HP:0040142	5-oxoprolinase deficiency	1	0.0	1.0	0.20270270270000001	0.8108108108000001	NaN	0.39197582793260144	False	False	False	False	False
4049879	Deficiency of histidine ammonia-lyase	124628005	HP:0010906	Histidinemia	1	1.0	0.0	0.0	0.0	NaN	0.8783737955177173	False	False	False	True	True
40284664	Deficiency of argininosuccinate lyase	124630007	HP:0025630	Argininosuccinic aciduria	1	1.0	0.0	0.59633418585	0.6274509804	NaN	0.9995462905907198	True	True	True	True	True
4052588	Deficiency of lactoylglutathione lyase	124634003	HP:0003258	Glyoxalase deficiency	1	0.0	1.0	0.2	0.8	NaN	0.371671216785505	False	False	False	False	False
40285114	Deficiency of triose-phosphate isomerase	124666008	HP:0003568	Phosphohexose isomerase deficiency	1	0.0	1.0	0.5698421975333333	0.8620689655	NaN	0.6462283305074447	False	False	False	False	False
4052593	Deficiency of ribose-5-phosphate isomerase	124667004	HP:0003568	Phosphohexose isomerase deficiency	1	0.0	1.0	0.7929392446666667	0.8	NaN	0.6304148233882194	False	False	False	False	False
4052594	Deficiency of mannose-6-phosphate isomerase	124668009	HP:0003568	Phosphohexose isomerase deficiency	1	0.0	1.0	0.83884178295	0.9285714286	NaN	0.8296628665907135	False	False	False	True	True
4052595	Deficiency of glucose-6-phosphate isomerase	124669001	HP:0003568	Phosphohexose isomerase deficiency	1	0.0	1.0	0.4970793291857143	1.0	NaN	0.8182755355499642	False	False	False	True	True
4053214	Deficiency of glucosamine-6-phosphate isomerase	124670000	HP:0003568	Phosphohexose isomerase deficiency	1	0.0	1.0	0.8615384615	0.8615384615	NaN	0.7539505326001837	False	False	False	False	True
45757373	Pingueculitis	124681000119104	HP:0031830	Pinguecula	1	0.0	1.0	0.8571428570999999	0.8571428570999999	1	0.7462746911062157	False	False	False	False	True
4052726	Deficiency of glutamate-ammonia ligase	124704002	HP:0003343	Glutathione synthetase deficiency	1	0.0	1.0	0.42592592595	0.8518518519	NaN	0.5666994203458113	False	False	False	False	False
4053310	Deficiency of glutathione synthase	124706000	HP:0003343	Glutathione synthetase deficiency	1	1.0	1.0	0.96296296295	1.0	NaN	0.9681851376982433	False	True	True	True	True
4052730	Deficiency of argininosuccinate synthase	124711003	HP:0032397	Citrullinuria	1	1.0	0.0	0.0	0.0	NaN	0.8783737955177173	False	False	False	True	True
4052733	Deficiency of propionyl-CoA carboxylase	124718009	HP:0003353	Propionyl-CoA carboxylase deficiency	1	1.0	1.0	0.8941009239500001	0.9523809524000001	NaN	0.9494594431797895	False	True	True	True	True
4051656	Abnormal ureteral peristalsis	124724003	HP:0030914	Abnormal peristalsis	1	0.0	1.0	0.8372093022999999	0.8372093022999999	NaN	0.7095336731726387	False	False	False	False	False
40285180	Increased ureteral peristalsis	124725002	HP:0100770	Hyperperistalsis	1	0.0	1.0	0.2735042735	0.8205128205	NaN	0.44038821932674643	False	False	False	False	False
4053314	Lactosuria	124728000	HP:0012023	Galactosuria	1	0.0	1.0	0.8333333333	0.8333333333	1	0.7020355898037149	False	False	False	False	False
40285193	Increased flexor reflex	124737000	HP:0001347	Hyperreflexia	1	0.0	1.0	0.7542426147000001	0.8108108108000001	NaN	0.6332793258537546	False	False	False	False	False
40285194	Decreased flexor reflex	124738005	HP:0001265	Hyporeflexia	1	0.0	1.0	0.7625482625500001	0.8108108108000001	NaN	0.6367142973952475	False	False	False	False	False
40285198	Absent abdominal reflex	124741001	HP:0031827	Abdominal reflex absent	1	1.0	1.0	1.0	1.0	NaN	0.9701612564194413	False	True	True	True	True
4051660	Brudzinski's sign positive	124744009	HP:0003487	Babinski sign	1	0.0	1.0	0.8095238095	0.8095238095	NaN	0.6536785051413956	False	False	False	False	False
4053319	Chvostek sign positive	124745005	HP:0031990	Chvostek sign	1	0.0	1.0	0.8235294118	0.8235294118	NaN	0.6825859947447672	False	False	False	False	False
40285204	Decreased vibratory sense	124747002	HP:0002495	Hypopallesthesia	1	1.0	1.0	0.9423076922999999	1.0	NaN	0.9670284772763651	False	True	True	True	True
4051662	Delayed adrenarche	124748007	HP:0025453	Delayed adrenarche	1	1.0	1.0	1.0	1.0	NaN	0.9701612564194413	False	True	True	True	True
40285225	Abnormal adrenocroticotropic hormone	124766002	HP:0011748	ACTH deficiency	1	0.0	1.0	0.2708333333333333	0.8125	NaN	0.4244413722033572	False	False	False	False	False
40285648	Increased thyroid stimulating hormone level	124772002	HP:0002925	High TSH	1	1.0	1.0	0.96153846155	1.0	NaN	0.9681066483511147	False	True	True	True	True
40285649	Decreased thyroid stimulating hormone level	124773007	HP:0031098	Decreased plasma TSH	1	1.0	1.0	0.96153846155	1.0	NaN	0.9681066483511147	False	True	True	True	True
40285651	Increased pituitary follicle stimulating hormone level	124775000	HP:0008232	Elevated FSH level	1	0.0	1.0	0.7939680662	0.8089887640000001	NaN	0.6464507047837345	False	False	False	False	False
40285656	Abnormal pituitary gonadotropin	124780009	HP:0008213	Gonadotropin deficiency	1	0.0	1.0	0.5222222222333333	0.8	NaN	0.5126885109513077	False	False	False	False	False
4052146	Squamous cell carcinoma, microinvasive	12478003	HP:0002860	Squamous cell cancer	1	0.0	1.0	0.8070175439	0.8070175439	NaN	0.6483771466766398	False	False	False	False	False
4053320	Compulsive behavior	12479006	HP:0000722	OCD	1	1.0	1.0	0.78285714286	1.0	NaN	0.956625185726633	False	True	True	True	True
40285692	Increased 11-deoxycorticosterone level	124811009	HP:0032330	Increased urinary 11-deoxycorticosterone level	1	0.0	1.0	0.8303797468499999	0.8607594937	NaN	0.7423613637657182	False	False	False	False	True
40285693	Decreased 11-deoxycorticosterone level	124812002	HP:0032330	Increased urinary 11-deoxycorticosterone level	1	0.0	1.0	0.40506329115	0.8101265823	NaN	0.47938721850175786	False	False	False	False	False
40285697	Abnormal estrogen	124816004	HP:0025132	Abnormal estrogen level	1	0.0	1.0	0.28	0.85	NaN	0.4984083004688144	False	False	False	False	False
40285701	Increased estradiol level	124820000	HP:0025134	Increased estradiol level	1	1.0	1.0	0.9425547997000001	1.0	NaN	0.967042552914082	False	True	True	True	True
40285704	Abnormal estriol	124822008	HP:0025135	Abnormal serum estriol	1	0.0	1.0	0.5608751608800001	0.8333333333	NaN	0.5915543275541	False	False	False	False	False
40285705	Increased estriol level	124823003	HP:0025134	Increased estradiol level	1	0.0	1.0	0.8572665386	0.9130434783	NaN	0.8175178200844242	False	False	False	True	True
40285714	Increased androgen level	124831008	HP:0030348	Increased circulating androgen level	1	0.0	1.0	0.8407419251499999	0.8679245283	NaN	0.7559738517034796	False	False	False	False	True
40285715	Decreased androgen level	124832001	HP:0030349	Decreased circulating androgen level	1	0.0	1.0	0.8407419251499999	0.8679245283	NaN	0.7559738517034796	False	False	False	False	True
40285717	Increased testosterone level	124834000	HP:0030088	Increased testosterone	1	0.0	1.0	0.85452586205	0.8965517241000001	NaN	0.7975037263340271	False	False	False	True	True
40285718	Decreased testosterone level	124835004	HP:0040171	Decreased testosterone	1	1.0	1.0	0.85452586205	0.8965517241000001	NaN	0.9198271502012119	False	True	True	True	True
40285720	Increased cortisol level	124837007	HP:0003118	Cushing syndrome	1	0.0	1.0	0.42037096257499995	0.8679245283	NaN	0.5936931702008457	False	False	False	False	False
40285721	Decreased cortisol level	124838002	HP:0008163	Hypocortisolism	1	0.0	1.0	0.42037096257499995	0.8679245283	NaN	0.5936931702008457	False	False	False	False	False
40285724	Increased cortisone level	124840007	HP:0410171	Increased cotinine level	1	0.0	1.0	0.4	0.8	NaN	0.45819350680328136	False	False	False	False	False
40285727	Increased corticosterone level	124843009	HP:0032362	Increased circulating corticosterone level	1	0.0	1.0	0.5764895329999999	0.8888888889000001	NaN	0.6933737528061459	False	False	False	False	False
40285728	Decreased corticosterone level	124844003	HP:0032363	Decreased circulating corticosterone level	1	0.0	1.0	0.5764895329999999	0.8888888889000001	NaN	0.6933737528061459	False	False	False	False	False
40285730	Increased thyroid hormone level	124846001	HP:0002925	High TSH	1	0.0	1.0	0.8686890574	0.8923076923000001	NaN	0.7964357876913762	False	False	False	True	True
40285731	Decreased thyroid hormone level	124847005	HP:0031098	Decreased plasma TSH	1	0.0	1.0	0.8686890574	0.8923076923000001	NaN	0.7964357876913762	False	False	False	True	True
40285733	Increased thyroxine level	124849008	HP:0031506	Increased circulating T4 level	1	0.0	1.0	0.8407419251499999	0.8679245283	NaN	0.7559738517034796	False	False	False	False	True
40285734	Decreased thyroxine level	124850008	HP:0031507	Reduced T4 plasma level	1	0.0	1.0	0.8407419251499999	0.8679245283	NaN	0.7559738517034796	False	False	False	False	True
40285745	Increased insulin level	124860004	HP:0000842	Hyperinsulinemia	1	1.0	0.0	0.0	0.0	NaN	0.8783737955177173	False	False	False	True	True
40285748	Abnormal glucagon	124862007	HP:0030687	Abnormal glucagon level	1	0.0	1.0	0.2807017544	0.8421052632	NaN	0.483893951324169	False	False	False	False	False
40285749	Increased glucagon level	124863002	HP:0030688	Increased glucagon level	1	1.0	1.0	0.9423076922999999	1.0	NaN	0.9670284772763651	False	True	True	True	True
40285750	Decreased glucagon level	124864008	HP:0030689	Decreased glucagon level	1	1.0	1.0	0.9423076922999999	1.0	NaN	0.9670284772763651	False	True	True	True	True
40285751	Abnormal secretin	124865009	HP:0011118	Abnormality of cachexin secretion	1	0.0	1.0	0.4985507246333333	0.8	NaN	0.5021191140994613	False	False	False	False	False
40285767	Disorder of vitamin A	124880003	HP:0004905	Vitamin A deficiency	1	1.0	1.0	0.33333333333333337	1.0	NaN	0.907937205520092	False	False	True	True	True
40286126	Disorder of vitamin D	124886009	HP:0100512	Vitamin D deficiency	1	1.0	1.0	0.5	1.0	1	0.9300381881853379	False	True	True	True	True
40286129	Disorder of vitamin D-2	124889002	HP:0100512	Vitamin D deficiency	1	0.0	1.0	0.4236933798	0.9142857143	NaN	0.6755023307474165	False	False	False	False	False
40286130	Disorder of vitamin D-3	124890006	HP:0100512	Vitamin D deficiency	1	0.0	1.0	0.4236933798	0.9142857143	NaN	0.6755023307474165	False	False	False	False	False
40286133	Disorder of vitamin K	124892003	HP:0004905	Vitamin A deficiency	1	0.0	1.0	0.46875	0.9375	NaN	0.7286252148921438	False	False	False	False	True
40286136	Disorder of vitamin K-1	124895001	HP:0004905	Vitamin A deficiency	1	0.0	1.0	0.41958041957500003	0.9090909091	NaN	0.6652714933563553	False	False	False	False	False
40286139	Disorder of vitamin K-2	124898004	HP:0004905	Vitamin A deficiency	1	0.0	1.0	0.41958041957500003	0.9090909091	NaN	0.6652714933563553	False	False	False	False	False
4051671	Dry eye	1249004	HP:0001097	Dry eyes	1	0.0	1.0	0.5	1.0	NaN	0.8190526435731555	False	False	False	True	True
40286144	Disorder of vitamin B	124901003	HP:0004905	Vitamin A deficiency	1	0.0	1.0	0.46875	0.9375	NaN	0.7286252148921438	False	False	False	False	True
40286147	Disorder of vitamin B-12	124904006	HP:0100502	Vitamin B12 deficiency	1	1.0	1.0	0.45454545455	1.0	NaN	0.9245518266504578	False	True	True	True	True
40286150	Deficiency of ascorbic acid	124907004	HP:0100510	Vitamin C deficiency	1	1.0	0.0	0.0	0.0	NaN	0.8783737955177173	False	False	False	True	True
36712845	Isolated proteinuria	12491000132101	HP:0000093	Proteinuria	1	0.0	1.0	0.8275862069	0.8275862069	NaN	0.6907164209032565	False	False	False	False	False
40286157	Disorder of folic acid	124913008	HP:0100507	Folate deficiency	1	1.0	0.0	0.0	0.0	NaN	0.8783737955177173	False	False	False	True	True
4052749	Helper cell increase	124946002	HP:0500264	Elevated helper T cell proportion	1	0.0	1.0	0.26666666666666666	0.8	NaN	0.399893322187332	False	False	False	False	False
4053335	Helper cell decrease	124947006	HP:0032218	Decreased proportion of CD4+ cells	1	0.0	1.0	0.26984126983333334	0.8095238095	NaN	0.4185570286566357	False	False	False	False	False
4053335	Helper cell decrease	124947006	HP:0008165	Reduced helper T cell proportion	1	0.0	1.0	0.26666666666666666	0.8	NaN	0.399893322187332	False	False	False	False	False
4052750	Disorder of immunoglobulin	124950009	HP:0004313	Hypogammaglobulinemia	1	0.0	1.0	0.86363636365	1.0	NaN	0.8967913754601492	False	False	True	True	True
40286199	Increased immunoglobulin	124951008	HP:0010702	Hyperglobulinemia	1	0.0	1.0	0.8388594164500001	0.8846153846	NaN	0.777815427299237	False	False	False	True	True
40286200	Decreased immunoglobulin	124952001	HP:0002720	Decreased IgA	1	0.0	1.0	0.9423076922999999	1.0	NaN	0.9091384395705433	False	True	True	True	True
4052751	Extramedullary erythropoiesis	124958002	HP:0001978	Extramedullary hematopoiesis	1	1.0	0.0	0.7719298245999999	0.7719298245999999	NaN	0.9998838653344603	True	True	True	True	True
4051680	Extramedullary myelopoiesis	124959005	HP:0001978	Extramedullary hematopoiesis	1	0.0	1.0	0.8	0.8	NaN	0.633343613763028	False	False	False	False	False
4051681	Reticulocytopenia	124961001	HP:0001896	Reticulocytopenia	1	1.0	1.0	1.0	1.0	NaN	0.9701612564194413	False	True	True	True	True
40286212	Increased hemoglobin	124963003	HP:0001900	Increased Hb	1	1.0	1.0	0.9545454545333333	1.0	NaN	0.9677186034209937	False	True	True	True	True
40286213	Decreased hemoglobin	124964009	HP:0001903	Anemia	1	1.0	0.0	0.0	0.0	NaN	0.8783737955177173	False	False	False	True	True
40286213	Decreased hemoglobin	124964009	HP:0020062	Decreased Hb concentration	1	0.0	1.0	0.7931847166666667	0.8163265305999999	NaN	0.65865555606282	False	False	False	False	False
40286214	Increased methemoglobin	124965005	HP:0012119	Methemoglobinemia	1	1.0	0.0	0.0	0.0	NaN	0.8783737955177173	False	False	False	True	True
40286214	Increased methemoglobin	124965005	HP:0001900	Increased Hb	1	0.0	1.0	0.8425757191666666	0.8837209302	NaN	0.7778003269907684	False	False	False	True	True
40286216	Increased sulfhemoglobin	124967002	HP:0001900	Increased Hb	1	0.0	1.0	0.833603896075	0.8636363636	NaN	0.747570572778735	False	False	False	False	True
40286218	Increased carboxyhemoglobin	124969004	HP:0001900	Increased Hb	1	0.0	1.0	0.7714643304	0.8085106383	NaN	0.636390186432939	False	False	False	False	False
4052276	Somatic mutation	124975008	HP:0001442	Somatic mosaicism	1	0.0	1.0	1.0	1.0	NaN	0.9173297424845549	False	True	True	True	True
4052276	Somatic mutation	124975008	HP:0001428	Somatic mutation	1	1.0	0.0	0.0	0.0	NaN	0.8783737955177173	False	False	False	True	True
4052281	Decreased cell mitotic activity	124981000	HP:0005419	Decreased T cell activation	1	0.0	1.0	0.8695652174	0.8695652174	NaN	0.7675577858179315	False	False	False	True	True
4053347	Decreased	1250004	HP:0005479	Decreased IgE	1	0.0	1.0	0.5614035088	0.8421052632	NaN	0.6076162574909716	False	False	False	False	False
4053350	von Willebrand disease, type IIF	12501008	HP:0040237	Impaired binding of factor VIII to VWF	1	0.0	1.0	0.8285714286	0.8285714286	NaN	0.6926736120297237	False	False	False	False	False
40286651	Premature canities	12506003	HP:0002216	Early graying	1	1.0	1.0	0.473684210525	1.0	NaN	0.9269085772486804	False	True	True	True	True
40286681	Bos	125089007	HP:0500001	BO	1	0.0	1.0	1.0	1.0	NaN	0.9173297424845549	False	True	True	True	True
4052914	Abnormal density	125148006	HP:0011362	Abnormal hair quantity	1	0.0	1.0	0.42857142854999997	0.8571428570999999	NaN	0.577591565787166	False	False	False	False	False
4052438	Healing fracture	125163009	HP:0032537	Delayed fracture healing	1	0.0	1.0	0.8125	0.8125	NaN	0.6599251667572197	False	False	False	False	False
4051842	Chip fracture, closed	125167005	HP:4000051	Closed fracture	1	0.0	1.0	0.8484848485	0.8484848485	NaN	0.7306994759573453	False	False	False	False	True
4052916	Chip fracture, open	125168000	HP:4000050	Open fracture	1	0.0	1.0	0.8387096774	0.8387096774	NaN	0.7124061312816737	False	False	False	False	False
40296338	Cerebrospinal fluid protein electrophoresis	1252007	HP:0002922	Elevated csf protein	1	0.0	1.0	0.5265830346666667	0.8055555556	NaN	0.5250534911943446	False	False	False	False	False
4051968	Berry aneurysm	125236003	HP:0007029	Cerebral berry aneurysm	1	0.0	1.0	0.8108108108000001	0.8108108108000001	NaN	0.6563863460052468	False	False	False	False	False
4052453	Anomalous venous connection, partial	125237007	HP:0010773	Partial anomalous pulmonary venous return	1	0.0	1.0	0.8529411765	0.8529411765	NaN	0.7387910550709453	False	False	False	False	True
4053912	Diffuse angiectasis	125276008	HP:0007489	Diffuse telangiectases	1	0.0	1.0	0.8	0.8	NaN	0.633343613763028	False	False	False	False	False
4054189	Diffuse telangiectasis	125279001	HP:0007489	Diffuse telangiectases	1	1.0	1.0	0.9302325580999999	0.9302325580999999	NaN	0.9442728724585849	False	True	True	True	True
4053672	Focal lymphangiectasis	125281004	HP:0031842	Lymphangiectasis	1	0.0	1.0	0.8421052632	0.8421052632	NaN	0.7188440874725825	False	False	False	False	False
4053673	Generalized lymphangiectasis	125283001	HP:0031842	Lymphangiectasis	1	0.0	1.0	0.80200501255	0.8421052632	NaN	0.7041514125409759	False	False	False	False	False
4054190	Multiple diverticula	125285008	HP:0012619	Multiple bladder diverticula	1	0.0	1.0	0.8333333333	0.8333333333	NaN	0.7020355898037149	False	False	False	False	False
4053677	Expiratory crackles	12529006	HP:0031999	Expiratory crackles	1	1.0	1.0	0.85294117645	1.0	NaN	0.9615376821979172	False	True	True	True	True
4054192	Multiple cysts	125291005	HP:0005948	Multiple lung cysts	1	0.0	1.0	0.8387096774	0.8387096774	NaN	0.7124061312816737	False	False	False	False	False
4053688	Penetrating ulcer	125314004	HP:0001026	Penetrating foot ulcers	1	0.0	1.0	0.8387096774	0.8387096774	NaN	0.7124061312816737	False	False	False	False	False
40296899	Malaise	12532009	HP:0033834	Malaise	1	1.0	1.0	0.25	1.0	NaN	0.8946715348309059	False	False	True	True	True
4053690	Recurrent inflammation	125324007	HP:0011110	Recurrent tonsillitis	1	0.0	1.0	0.40540540540000003	0.8108108108000001	NaN	0.4808230120747103	False	False	False	False	False
4053693	Interstitial inflammation	125333009	HP:0032945	Renal interstitial inflammation	1	0.0	1.0	0.8636363636	0.8636363636	NaN	0.7575582808699751	False	False	False	False	True
4053925	Peripheral degeneration	125346004	HP:0000764	Peripheral axonal degeneration	1	0.0	1.0	0.8717948717999999	0.8717948717999999	NaN	0.7712428278927416	False	False	False	True	True
40296954	Congenital urogenital anomaly	12537003	HP:0000119	Urogenital anomalies	1	1.0	0.0	0.7906976744	0.7906976744	NaN	0.9999019302574249	True	True	True	True	True
4053740	Punctate calcium deposition	125372008	HP:0008131	Tarsal stippling	1	0.0	1.0	0.27027027026666667	0.8108108108000001	NaN	0.42109881266796717	False	False	False	False	False
4053959	Diffuse calcium deposition	125374009	HP:0005849	Diffuse cerebral calcification	1	0.0	1.0	0.4306010928999999	0.8	NaN	0.4717966946749195	False	False	False	False	False
4053456	Focal atrophy	125379004	HP:0025010	Foveal atrophy	1	0.0	1.0	0.41379310345	0.8275862069	NaN	0.5160727020102949	False	False	False	False	False
4054256	Diffuse atrophy	125384005	HP:0003700	Diffuse amyotrophy	1	0.0	1.0	0.8484848485	0.8484848485	NaN	0.7306994759573453	False	False	False	False	True
4053460	Cell size alteration	125391008	HP:0000240	Abnormality of head size	1	0.0	1.0	0.4	0.8	NaN	0.45819350680328136	False	False	False	False	False
4053966	Muscle fiber atrophy, type II	12540003	HP:0011807	Type 1 muscle fiber atrophy	1	0.0	1.0	0.90737564325	0.9090909091	NaN	0.8262860361720346	False	False	False	True	True
4053472	Mitochondrial alteration	125424006	HP:0001427	Mitochondrial	1	0.0	1.0	0.8	0.8	NaN	0.633343613763028	False	False	False	False	False
4054267	Mitochondrial enlargement	125429001	HP:0030774	Mitochondrial swelling	1	1.0	1.0	0.33333333333333337	1.0	NaN	0.907937205520092	False	False	True	True	True
435358	Hemorrhagic disease of the newborn due to vitamin K deficiency	12546009	HP:0001892	Bleeding tendency	1	0.0	1.0	0.14473130939090909	0.8260869565	NaN	0.39465263993643374	False	False	False	False	False
4054282	Basement membrane thickening	125483003	HP:0020132	Thickening of the tubular basement membrane	1	0.0	1.0	0.8620689655	0.8620689655	NaN	0.7548662505242707	False	False	False	False	True
4053989	Elastic fiber fragmentation	125491007	HP:0025167	Fragmented elastic fibers in the dermis	1	0.0	1.0	0.8722826087	0.875	NaN	0.7756237422491192	False	False	False	True	True
4054288	Increased mesangial matrix	125510009	HP:0012574	Mesangial proliferation	1	0.0	1.0	0.5555555555666666	1.0	NaN	0.8333462240157825	False	False	False	True	True
4054288	Increased mesangial matrix	125510009	HP:0033493	Mesangial matrix expansion	1	0.0	1.0	0.26900584796666666	0.8070175439	NaN	0.4136200035245806	False	False	False	False	False
4053534	Focal hypertrophy	125520004	HP:0008981	Calf hypertrophy	1	0.0	1.0	0.4	0.8	NaN	0.45819350680328136	False	False	False	False	False
4054317	Acute hypertrophy	125521000	HP:0033794	Acromegaly	1	0.0	1.0	0.8	0.8	NaN	0.633343613763028	False	False	False	False	False
4054320	Mast cell hyperplasia	125541005	HP:0100495	Mastocytosis	1	1.0	1.0	0.5	1.0	NaN	0.9300381881853379	False	True	True	True	True
4053544	Bronchiolization	125546000	HP:0011950	Bronchiolitis	1	0.0	1.0	0.9090909091	1.0	NaN	0.9040963837525041	False	False	True	True	True
4053547	Hyperparakeratosis	125554003	HP:0040009	Hyperparakeratosis	1	1.0	1.0	1.0	1.0	NaN	0.9701612564194413	False	True	True	True	True
4053818	Interstitial fibrosis	125565008	HP:0032948	Renal interstitial fibrosis	1	0.0	1.0	0.8636363636	0.8636363636	NaN	0.7575582808699751	False	False	False	False	True
4053580	Angiolymphoid hyperplasia with eosinophilia	125574005	HP:0032060	Epithelioid hemangioma	1	1.0	1.0	1.0	1.0	NaN	0.9701612564194413	False	True	True	True	True
4129390	Acquired deformity of lower limb	125584006	HP:0002814	Lower limb deformities	1	0.0	1.0	0.8372093022999999	0.8372093022999999	NaN	0.7095336731726387	False	False	False	False	False
75053	Fracture of bone	125605004	HP:0020110	Bone fracture	1	1.0	1.0	0.33333333333333337	1.0	1	0.907937205520092	False	False	True	True	True
4129393	Fracture of cervical spine	125606003	HP:0041167	bone cervical vertebra	1	1.0	1.0	0.33333333333333337	1.0	NaN	0.907937205520092	False	False	True	True	True
4053828	Fracture of thoracic spine	125607007	HP:0041073	bone thoracic vertebra	1	1.0	1.0	0.5	1.0	NaN	0.9300381881853379	False	True	True	True	True
4129394	Fracture of lumbar spine	125608002	HP:0041168	bone lumbar vertebra	1	1.0	1.0	0.5	1.0	NaN	0.9300381881853379	False	True	True	True	True
75899	Traumatic dislocation of shoulder region	125615005	HP:0003834	Shoulder dislocation	1	1.0	1.0	0.835867286875	1.0	NaN	0.9603926816738891	False	True	True	True	True
4053588	Traumatic dislocation of elbow joint	125617002	HP:0003042	Elbow dislocation	1	1.0	1.0	0.8833333333333333	1.0	NaN	0.9634973709188095	False	True	True	True	True
4054058	Traumatic dislocation of joint of wrist	125618007	HP:0003994	Dislocated wrist	1	0.0	1.0	0.8833333333333333	1.0	NaN	0.9000155795783444	False	False	True	True	True
4053590	Traumatic dislocation of hip joint	125621009	HP:0002827	Hip dislocation	1	0.0	1.0	0.6666666666666667	1.0	NaN	0.8592141258745087	False	False	False	True	True
444188	Traumatic dislocation of joint of foot	125623007	HP:0001373	Joint dislocation	1	0.0	1.0	0.5017921147000001	0.8387096774	NaN	0.5757187357918637	False	False	False	False	False
4053606	Nontraumatic rupture	125672000	HP:0010727	Spontaneous rupture of the globe	1	0.0	1.0	0.41666666665	0.8333333333	NaN	0.5281320777248765	False	False	False	False	False
4053610	Structure of metacarpophalangeal joint of finger	125683009	HP:0041173	bone metacarpophalangeal joint	1	0.0	1.0	0.4	0.8	NaN	0.45819350680328136	False	False	False	False	False
4054101	Thumb joint structure	125684003	HP:0005722	Double jointed thumb	1	0.0	1.0	0.4	0.8	NaN	0.45819350680328136	False	False	False	False	False
760974	History of maturation arrest of spermatogenesis	125721000119109	HP:0031038	Spermatogenesis maturation arrest	1	0.0	1.0	0.875	0.875	NaN	0.7764674712730163	False	False	False	True	True
46270035	History of congenital adrenal hyperplasia	125771000119105	HP:0008258	Congenital adrenal hyperplasia	1	0.0	1.0	0.8709677419	0.8709677419	NaN	0.7698806243173374	False	False	False	True	True
193445	Familial Mediterranean fever	12579009	HP:0032323	Periodic fever	1	0.0	1.0	0.07142857142857144	1.0	NaN	0.6777569262501976	False	False	False	False	False
4053885	Internal fistula	12582004	HP:0100819	Intestinal fistula	1	0.0	1.0	0.8125	0.8125	NaN	0.6599251667572197	False	False	False	False	False
4129418	Bone pain	12584003	HP:0002653	Bone pain	1	1.0	1.0	0.33333333333333337	1.0	NaN	0.907937205520092	False	False	True	True	True
4053654	Fracture of coccyx	125871005	HP:0041146	bone coccyx	1	1.0	1.0	1.0	1.0	NaN	0.9701612564194413	False	True	True	True	True
4129420	Fracture of sacrum	125872003	HP:0041172	bone fused sacrum	1	0.0	1.0	0.8571428570999999	0.8571428570999999	NaN	0.7462746911062157	False	False	False	False	True
4053655	Schistosis	1259003	HP:0001981	Schistocytes	1	0.0	1.0	0.208333333325	0.8333333333	NaN	0.4354378434587697	False	False	False	False	False
4053656	Patent ductus arteriosus with right-to-left shunt	125964004	HP:0001643	PDA	1	0.0	1.0	0.79333726415	0.8679245283	NaN	0.7400129020816659	False	False	False	False	True
4128914	Fracture of multiple ribs	1261007	HP:0006640	Multiple rib fractures	1	1.0	1.0	1.0	1.0	NaN	0.9701612564194413	False	True	True	True	True
37016158	Low serum ferritin	126121000119104	HP:0003281	Hyperferritinemia	1	0.0	1.0	0.7846153846	0.8	NaN	0.6269495214679492	False	False	False	False	False
37016159	Immunoglobulin G deficiency	12631000119106	HP:0004313	Hypogammaglobulinemia	1	0.0	1.0	0.9565217391	0.9565217391	NaN	0.8811609626445218	False	False	True	True	True
37117097	Suspected carrier of methicillin resistant staphylococcus aureus	126421000119107	HP:0032326	MRSA infection	1	0.0	1.0	0.8316831683	0.8316831683	NaN	0.698809855019831	False	False	False	False	False
139900	Urticaria	126485001	HP:0001025	Hives	1	1.0	1.0	1.0	1.0	NaN	0.9701612564194413	False	True	True	True	True
4129076	Mucous membrane erythema	126486000	HP:0010783	Erythema	1	0.0	1.0	0.8363636364	0.8363636364	NaN	0.7079072244176113	False	False	False	False	False
444209	Neoplasm of skin	126488004	HP:0008069	Skin cancer	1	1.0	1.0	0.7142857142857143	1.0	NaN	0.9512405840802416	False	True	True	True	True
4054736	Neoplasm of skin with adnexal differentiation	126489007	HP:0012842	Skin adnexal tumor	1	1.0	1.0	0.51365717018	0.9268292683	NaN	0.8870971803889196	False	False	True	True	True
4129078	Neoplasm of skin of face	126492006	HP:0008069	Skin cancer	1	0.0	1.0	0.8484848485	0.8484848485	NaN	0.7306994759573453	False	False	False	False	True
4129721	Neoplasm of skin of cheek	126493001	HP:0008069	Skin cancer	1	0.0	1.0	0.8235294118	0.8235294118	NaN	0.6825859947447672	False	False	False	False	False
4129723	Neoplasm of skin of nose	126495008	HP:0012720	Nasal tumor	1	0.0	1.0	0.8484848485	0.8484848485	NaN	0.7306994759573453	False	False	False	False	True
4129724	Neoplasm of skin of chin	126497000	HP:0008069	Skin cancer	1	0.0	1.0	0.8484848485	0.8484848485	NaN	0.7306994759573453	False	False	False	False	True
4054404	Neoplasm of skin of lip	126498005	HP:0100604	Lip tumor	1	0.0	1.0	0.8387096774	0.8387096774	NaN	0.7124061312816737	False	False	False	False	False
4129080	Neoplasm of skin of eyelid	126499002	HP:0008069	Skin cancer	1	0.0	1.0	0.8	0.8	NaN	0.633343613763028	False	False	False	False	False
4129081	Neoplasm of skin of scalp	126500006	HP:0008069	Skin cancer	1	0.0	1.0	0.8235294118	0.8235294118	NaN	0.6825859947447672	False	False	False	False	False
4054405	Neoplasm of skin of ear	126501005	HP:0008069	Skin cancer	1	0.0	1.0	0.875	0.875	NaN	0.7764674712730163	False	False	False	True	True
4054738	Neoplasm of skin of neck	126504002	HP:0008069	Skin cancer	1	0.0	1.0	0.8484848485	0.8484848485	NaN	0.7306994759573453	False	False	False	False	True
4054739	Neoplasm of skin of trunk	126505001	HP:0008069	Skin cancer	1	0.0	1.0	0.8235294118	0.8235294118	NaN	0.6825859947447672	False	False	False	False	False
4054406	Neoplasm of skin of back	126508004	HP:0008069	Skin cancer	1	0.0	1.0	0.8484848485	0.8484848485	NaN	0.7306994759573453	False	False	False	False	True
4054407	Neoplasm of skin of chest	126509007	HP:0008069	Skin cancer	1	0.0	1.0	0.8235294118	0.8235294118	NaN	0.6825859947447672	False	False	False	False	False
4054740	Neoplasm of skin of breast	126510002	HP:0100013	Breast tumor	1	0.0	1.0	0.8648648649	0.8648648649	NaN	0.7596541177343549	False	False	False	False	True
4129729	Neoplasm of skin of groin	126512005	HP:0008069	Skin cancer	1	0.0	1.0	0.8235294118	0.8235294118	NaN	0.6825859947447672	False	False	False	False	False
4054742	Neoplasm of perianal skin	126514006	HP:0008069	Skin cancer	1	0.0	1.0	0.8	0.8	NaN	0.633343613763028	False	False	False	False	False
4054409	Neoplasm of skin of arm	126518009	HP:0008069	Skin cancer	1	0.0	1.0	0.875	0.875	NaN	0.7764674712730163	False	False	False	True	True
4054743	Neoplasm of skin of elbow	126519001	HP:0008069	Skin cancer	1	0.0	1.0	0.8235294118	0.8235294118	NaN	0.6825859947447672	False	False	False	False	False
4129219	Neoplasm of skin of wrist	126521006	HP:0008069	Skin cancer	1	0.0	1.0	0.8235294118	0.8235294118	NaN	0.6825859947447672	False	False	False	False	False
4129220	Neoplasm of skin of hand	126522004	HP:0008069	Skin cancer	1	0.0	1.0	0.8484848485	0.8484848485	NaN	0.7306994759573453	False	False	False	False	True
4129221	Neoplasm of skin of finger	126523009	HP:0008069	Skin cancer	1	0.0	1.0	0.8	0.8	NaN	0.633343613763028	False	False	False	False	False
4129222	Neoplasm of skin of hip	126525002	HP:0008069	Skin cancer	1	0.0	1.0	0.875	0.875	NaN	0.7764674712730163	False	False	False	True	True
4129223	Neoplasm of skin of thigh	126526001	HP:0008069	Skin cancer	1	0.0	1.0	0.8235294118	0.8235294118	NaN	0.6825859947447672	False	False	False	False	False
4054744	Neoplasm of skin of knee	126528000	HP:0008069	Skin cancer	1	0.0	1.0	0.8484848485	0.8484848485	NaN	0.7306994759573453	False	False	False	False	True
4054745	Neoplasm of skin of leg	126529008	HP:0008069	Skin cancer	1	0.0	1.0	0.875	0.875	NaN	0.7764674712730163	False	False	False	True	True
4129732	Neoplasm of skin of ankle	126530003	HP:0008069	Skin cancer	1	0.0	1.0	0.8484848485	0.8484848485	NaN	0.7306994759573453	False	False	False	False	True
4129733	Neoplasm of skin of foot	126531004	HP:0008069	Skin cancer	1	0.0	1.0	0.8484848485	0.8484848485	NaN	0.7306994759573453	False	False	False	False	True
4129224	Neoplasm of skin of toe	126532006	HP:0008069	Skin cancer	1	0.0	1.0	0.875	0.875	NaN	0.7764674712730163	False	False	False	True	True
4129225	Motor polyneuropathy due to diabetes mellitus	126535008	HP:0007178	Motor polyneuropathy	1	0.0	1.0	0.7152224824333332	0.8571428570999999	NaN	0.6953640599718548	False	False	False	False	False
444204	Neoplasm of bone	126537000	HP:0010622	Bone neoplasm	1	1.0	0.0	0.0	0.0	NaN	0.8783737955177173	False	False	False	True	True
4129229	Neoplasm of nasal bone	126548007	HP:0012720	Nasal tumor	1	0.0	1.0	0.8571428570999999	0.8571428570999999	NaN	0.7462746911062157	False	False	False	False	True
4129232	Neoplasm of rib	126558006	HP:0002664	Tumor	1	0.0	1.0	0.8181818182	0.8181818182	NaN	0.6716977463295901	False	False	False	False	False
4129752	Neoplasm of patella	126587007	HP:0031366	Palate neoplasm	1	0.0	1.0	0.8125	0.8125	NaN	0.6599251667572197	False	False	False	False	False
40291270	Neoplasm of soft tissue	126600002	HP:0031459	Soft tissue neoplasm	1	1.0	1.0	0.3915343915285714	1.0	NaN	0.9162907529762547	False	True	True	True	True
4129865	Neoplasm of soft tissues of head	126601003	HP:0031459	Soft tissue neoplasm	1	0.0	1.0	0.2962962963	0.8888888889000001	NaN	0.5780762848803511	False	False	False	False	False
4129866	Neoplasm of soft tissues of face	126602005	HP:0031459	Soft tissue neoplasm	1	0.0	1.0	0.2962962963	0.8888888889000001	NaN	0.5780762848803511	False	False	False	False	False
4129867	Neoplasm of soft tissues of neck	126603000	HP:0031459	Soft tissue neoplasm	1	0.0	1.0	0.2962962963	0.8888888889000001	NaN	0.5780762848803511	False	False	False	False	False
4054826	Neoplasm of soft tissues of shoulder	126604006	HP:0031459	Soft tissue neoplasm	1	0.0	1.0	0.2721088435333333	0.8163265305999999	NaN	0.43203895900237554	False	False	False	False	False
4054426	Neoplasm of soft tissues of hip	126606008	HP:0031459	Soft tissue neoplasm	1	0.0	1.0	0.30303030303333334	0.9090909091	NaN	0.6173864012307904	False	False	False	False	False
4054828	Neoplasm of soft tissues of trunk	126608009	HP:0031459	Soft tissue neoplasm	1	0.0	1.0	0.8695652174	0.8695652174	NaN	0.7675577858179315	False	False	False	True	True
4054829	Neoplasm of soft tissues of thorax	126609001	HP:0031459	Soft tissue neoplasm	1	0.0	1.0	0.2836879432666667	0.8510638298000001	NaN	0.5020548138346778	False	False	False	False	False
4054427	Neoplasm of soft tissues of axilla	126610006	HP:0031459	Soft tissue neoplasm	1	0.0	1.0	0.8510638298000001	0.8510638298000001	NaN	0.7354015059358499	False	False	False	False	True
4129869	Neoplasm of soft tissues of abdomen	126611005	HP:0031459	Soft tissue neoplasm	1	0.0	1.0	0.2777777777666667	0.8333333333	NaN	0.46615177855557804	False	False	False	False	False
4054830	Neoplasm of soft tissues of pelvis	126612003	HP:0031459	Soft tissue neoplasm	1	0.0	1.0	0.2898550724666667	0.8695652174	NaN	0.5394825774802176	False	False	False	False	False
4054428	Neoplasm of soft tissues of buttock	126613008	HP:0031459	Soft tissue neoplasm	1	0.0	1.0	0.8333333333	0.8333333333	NaN	0.7020355898037149	False	False	False	False	False
4054429	Neoplasm of soft tissues of perineum	126615001	HP:0031459	Soft tissue neoplasm	1	0.0	1.0	0.8163265305999999	0.8163265305999999	NaN	0.6678762127671282	False	False	False	False	False
4054835	Neoplasm of head	126631009	HP:0012288	Head and neck tumor	1	0.0	1.0	0.8484848485	0.8484848485	NaN	0.7306994759573453	False	False	False	False	True
4131436	Neoplasm of face	126632002	HP:0012289	Face tumor	1	1.0	1.0	0.9333333333333332	1.0	NaN	0.9665133164583489	False	True	True	True	True
4054499	Neoplasm of jaw	126634001	HP:0030792	Jaw neoplasm	1	1.0	1.0	1.0	1.0	NaN	0.9701612564194413	False	True	True	True	True
4129244	Neoplasm of neck	126635000	HP:0012288	Head and neck tumor	1	0.0	1.0	0.8302952900666667	0.8484848485	NaN	0.724261254149956	False	False	False	False	False
4054839	Neoplasm of pelvis	126644004	HP:0100850	Penis tumor	1	0.0	1.0	0.5275362319000001	0.8	NaN	0.5150598684529012	False	False	False	False	False
4054507	Neoplasm of upper arm	126652001	HP:0002664	Tumor	1	0.0	1.0	0.4090909091	0.8181818182	NaN	0.49630723510697267	False	False	False	False	False
4054844	Neoplasm of lower leg	126657007	HP:0002664	Tumor	1	0.0	1.0	0.4090909091	0.8181818182	NaN	0.49630723510697267	False	False	False	False	False
377910	Deviated nasal septum	126660000	HP:0004411	Crooked nasal septum	1	1.0	1.0	1.0	1.0	NaN	0.9701612564194413	False	True	True	True	True
4131441	Exudative pharyngitis	126664009	HP:0034035	Pharyngeal fluid	1	0.0	1.0	1.0	1.0	NaN	0.9173297424845549	False	True	True	True	True
252280	Neoplasm of respiratory tract	126667002	HP:0100606	Respiratory system tumor	1	1.0	0.0	0.0	0.0	NaN	0.8783737955177173	False	False	False	True	True
4054512	Neoplasm of nose	126669004	HP:0100637	obsolete Neoplasia of the nose	1	1.0	0.0	0.0	0.0	NaN	0.8783737955177173	False	False	False	True	True
4054512	Neoplasm of nose	126669004	HP:0012720	Nasal tumor	1	1.0	1.0	1.0	1.0	NaN	0.9701612564194413	False	True	True	True	True
4131444	Neoplasm of nasal cavity	126670003	HP:0100649	Tumor of oral cavity	1	0.0	1.0	0.27906976743333334	0.8372093022999999	NaN	0.4739834300684593	False	False	False	False	False
4131445	Neoplasm of septum of nose	126672006	HP:0012720	Nasal tumor	1	0.0	1.0	0.26666666666666666	0.8	NaN	0.399893322187332	False	False	False	False	False
4129248	Neoplasm of nasal concha	126674007	HP:0012720	Nasal tumor	1	0.0	1.0	0.8108108108000001	0.8108108108000001	NaN	0.6563863460052468	False	False	False	False	False
4054513	Neoplasm of accessory sinus	126675008	HP:0012720	Nasal tumor	1	0.0	1.0	0.33325917686000006	0.8387096774	NaN	0.5009923412615478	False	False	False	False	False
4054513	Neoplasm of accessory sinus	126675008	HP:0030072	Paranasal sinus neoplasm	1	1.0	0.0	0.0	0.0	NaN	0.8783737955177173	False	False	False	True	True
4054514	Neoplasm of nasopharynx	126680004	HP:0100630	Nasopharyngeal neoplasm	1	1.0	1.0	0.2	1.0	NaN	0.8859240767076463	False	False	True	True	True
4131451	Neoplasm of pharynx	126685009	HP:0100638	Pharyngeal neoplasm	1	1.0	1.0	0.33333333333333337	1.0	NaN	0.907937205520092	False	False	True	True	True
4131451	Neoplasm of pharynx	126685009	HP:0030073	obsolete Pharyngeal neoplasm	1	1.0	0.0	0.0	0.0	NaN	0.8783737955177173	False	False	False	True	True
4055265	Neoplasm of larynx	126692004	HP:0100605	Neoplasm of the larynx	1	1.0	1.0	0.33333333333333337	1.0	NaN	0.907937205520092	False	False	True	True	True
4129254	Neoplasm of trachea	126703006	HP:0100551	Tracheal neoplasm	1	1.0	1.0	0.33333333333333337	1.0	NaN	0.907937205520092	False	False	True	True	True
4129254	Neoplasm of trachea	126703006	HP:0012291	obsolete Tracheal neoplasm	1	1.0	0.0	0.0	0.0	NaN	0.8783737955177173	False	False	False	True	True
4055270	Neoplasm of bronchus	126705004	HP:0030077	Bronchial neoplasm	1	1.0	1.0	0.16666666666000002	0.8333333333	NaN	0.6768015747995337	False	False	False	False	False
4054524	Neoplasm of hilus of lung	126707007	HP:0100526	Lung tumor	1	0.0	1.0	0.8484848485	0.8484848485	NaN	0.7306994759573453	False	False	False	False	True
4128888	Neoplasm of lung	126713003	HP:0100526	Lung tumor	1	1.0	1.0	1.0	1.0	NaN	0.9701612564194413	False	True	True	True	True
4129382	Neoplasm of pleura	126719004	HP:0100527	Neoplasia of the pleura	1	0.0	1.0	0.28282828283333333	0.8484848485	NaN	0.49682526385672726	False	False	False	False	False
40291854	Neoplasm of heart AND/OR pericardium	126730001	HP:0100544	Heart tumor	1	1.0	1.0	0.75	1.0	NaN	0.9541200728982089	False	True	True	True	True
4128893	Neoplasm of blood vessel	126736007	HP:0100742	Vascular neoplasm	1	1.0	1.0	0.73910165484	1.0	NaN	0.9532590429227671	False	True	True	True	True
4131595	Fracture of radius	12676007	HP:0003978	Fractured radius	1	1.0	1.0	1.0	1.0	NaN	0.9701612564194413	False	True	True	True	True
4129389	Gastrointestinal obstruction	126765001	HP:0004796	GI obstruction	1	1.0	1.0	1.0	1.0	NaN	0.9701612564194413	False	True	True	True	True
4130373	Neoplasm of gastrointestinal tract	126768004	HP:0007378	GI tract tumor	1	1.0	1.0	1.0	1.0	NaN	0.9701612564194413	False	True	True	True	True
4131598	Neoplasm of intestinal tract	126769007	HP:0100834	Large intestine tumor	1	0.0	1.0	0.650014125625	0.8780487805	NaN	0.7039088724546494	False	False	False	False	False
4131598	Neoplasm of intestinal tract	126769007	HP:0007378	GI tract tumor	1	0.0	1.0	0.212962962975	0.8518518519	NaN	0.4719689443983562	False	False	False	False	False
4054605	Neoplasm of lip	126770008	HP:0100604	Lip tumor	1	1.0	1.0	1.0	1.0	NaN	0.9701612564194413	False	True	True	True	True
4130375	Neoplasm of tongue	126778001	HP:0031947	Tongue tremor	1	0.0	1.0	0.26666666666666666	0.8	NaN	0.399893322187332	False	False	False	False	False
4130375	Neoplasm of tongue	126778001	HP:0100648	Neoplasm of the tongue	1	1.0	1.0	0.33333333333333337	1.0	NaN	0.907937205520092	False	False	True	True	True
4054607	Neoplasm of base of tongue	126779009	HP:0100648	Neoplasm of the tongue	1	0.0	1.0	0.28571428569999996	0.8571428570999999	NaN	0.5143771074678428	False	False	False	False	False
4130982	Neoplasm of tip of tongue	126781006	HP:0100648	Neoplasm of the tongue	1	0.0	1.0	0.2941176470666667	0.8823529412000001	NaN	0.565108134693421	False	False	False	False	False
4054608	Neoplasm of border of tongue	126783009	HP:0100648	Neoplasm of the tongue	1	0.0	1.0	0.6884242733000001	0.8108108108000001	NaN	0.6055960158775178	False	False	False	False	False
4054610	Neoplasm of major salivary gland	126787005	HP:0100684	Salivary gland neoplasm	1	0.0	1.0	0.2962962963	0.8888888889000001	NaN	0.5780762848803511	False	False	False	False	False
4130984	Neoplasm of parotid gland	126788000	HP:0100733	Parathyroid neoplasia	1	0.0	1.0	0.28	0.84	NaN	0.47963042135689704	False	False	False	False	False
4054611	Supinator jerk reflex	12679000	HP:0033229	Brachioradialis areflexia	1	0.0	1.0	0.42553191490000003	0.8510638298000001	NaN	0.5650713336546699	False	False	False	False	False
4131602	Neoplasm of salivary gland duct	126791000	HP:0100684	Salivary gland neoplasm	1	0.0	1.0	0.9056603773999999	0.9056603773999999	NaN	0.8221049532741423	False	False	False	True	True
4054612	Neoplasm of gum	126792007	HP:0002664	Tumor	1	0.0	1.0	0.46919191920000003	0.8181818182	NaN	0.5231436145946045	False	False	False	False	False
4130986	Neoplasm of mouth	126797001	HP:0012290	Mouth tumor	1	1.0	0.0	0.0	0.0	NaN	0.8783737955177173	False	False	False	True	True
4130986	Neoplasm of mouth	126797001	HP:0100649	Tumor of oral cavity	1	1.0	1.0	1.0	1.0	NaN	0.9701612564194413	False	True	True	True	True
4054614	Neoplasm of minor salivary gland	126798006	HP:0100684	Salivary gland neoplasm	1	0.0	1.0	0.2962962963	0.8888888889000001	NaN	0.5780762848803511	False	False	False	False	False
4131604	Neoplasm of palate	126805009	HP:0031366	Palate neoplasm	1	1.0	1.0	0.33333333333333337	1.0	NaN	0.907937205520092	False	False	True	True	True
4131605	Neoplasm of hard palate	126806005	HP:0031366	Palate neoplasm	1	0.0	1.0	0.28571428569999996	0.8571428570999999	NaN	0.5143771074678428	False	False	False	False	False
4130383	Neoplasm of soft palate	126807001	HP:0031366	Palate neoplasm	1	0.0	1.0	0.28571428569999996	0.8571428570999999	NaN	0.5143771074678428	False	False	False	False	False
4054617	Neoplasm of oropharynx	126809003	HP:0100638	Pharyngeal neoplasm	1	0.0	1.0	0.28828828830000003	0.8648648649	NaN	0.5300007139589095	False	False	False	False	False
4130990	Neoplasm of esophagus	126817006	HP:0100751	Esophageal tumor	1	1.0	1.0	0.864167692925	0.9142857143	NaN	0.9303141534557848	False	True	True	True	True
4131611	Neoplasm of stomach	126824007	HP:0012126	Gastric cancer	1	1.0	0.0	0.0	0.0	NaN	0.8783737955177173	False	False	False	True	True
4131611	Neoplasm of stomach	126824007	HP:0006753	Stomach tumor	1	1.0	1.0	1.0	1.0	NaN	0.9701612564194413	False	True	True	True	True
4131612	Neoplasm of cardia of stomach	126825008	HP:0006753	Stomach tumor	1	0.0	1.0	0.27642276423333334	0.8292682927	NaN	0.45795623139315317	False	False	False	False	False
4130510	Neoplasm of fundus of stomach	126826009	HP:0006753	Stomach tumor	1	0.0	1.0	0.8356209150333335	0.85	NaN	0.7284193695025996	False	False	False	False	True
4130511	Neoplasm of body of stomach	126827000	HP:0006753	Stomach tumor	1	0.0	1.0	0.8591408591333334	0.8717948717999999	NaN	0.7672302083920087	False	False	False	True	True
4131614	Neoplasm of small intestine	126832004	HP:0100833	Small intestine tumor	1	1.0	1.0	1.0	1.0	NaN	0.9701612564194413	False	True	True	True	True
4130994	Neoplasm of Meckel's diverticulum	126836001	HP:0002245	Meckel diverticulum	1	0.0	1.0	0.8383205271	0.8695652174	NaN	0.7574512674160051	False	False	False	False	True
4130514	Neoplasm of large intestine	126837005	HP:0100834	Large intestine tumor	1	1.0	1.0	1.0	1.0	NaN	0.9701612564194413	False	True	True	True	True
4130995	Neoplasm of colon	126838000	HP:0100273	Colon tumor	1	1.0	1.0	1.0	1.0	NaN	0.9701612564194413	False	True	True	True	True
4130997	Neoplasm of ascending colon	126840005	HP:0100273	Colon tumor	1	0.0	1.0	0.7909610490333334	0.8108108108000001	NaN	0.6483566553749622	False	False	False	False	False
4131616	Neoplasm of rectum	126847008	HP:0100743	Rectal tumor	1	1.0	1.0	0.5952380952333334	1.0	NaN	0.9403528112715593	False	True	True	True	True
4129882	Neoplasm of anus	126849006	HP:0032186	Anal neoplasm	1	1.0	0.0	0.0	0.0	NaN	0.8783737955177173	False	False	False	True	True
4129882	Neoplasm of anus	126849006	HP:0002664	Tumor	1	0.0	1.0	0.531986532	0.8181818182	NaN	0.5510346517413967	False	False	False	False	False
4131618	Neoplasm of anal canal	126850006	HP:0030437	Anal canal tumor	1	1.0	1.0	1.0	1.0	NaN	0.9701612564194413	False	True	True	True	True
4130518	Neoplasm of liver	126851005	HP:0002896	Liver tumor	1	1.0	1.0	0.5	1.0	NaN	0.9300381881853379	False	True	True	True	True
4129884	Neoplasm of biliary tract	126853008	HP:0100574	Biliary tract neoplasm	1	1.0	1.0	0.33333333333333337	1.0	NaN	0.907937205520092	False	False	True	True	True
4129884	Neoplasm of biliary tract	126853008	HP:0030152	obsolete Biliary tract neoplasm	1	1.0	0.0	0.0	0.0	NaN	0.8783737955177173	False	False	False	True	True
4130520	Neoplasm of gallbladder	126854002	HP:0100575	Neoplasm of the gallbladder	1	1.0	1.0	0.33333333333333337	1.0	NaN	0.907937205520092	False	False	True	True	True
4129886	Neoplasm of pancreas	126859007	HP:0002894	Pancreatic tumor	1	1.0	1.0	0.9332591768666667	1.0	NaN	0.96650902728875	False	True	True	True	True
4131621	Neoplasm of head of pancreas	126860002	HP:0002894	Pancreatic tumor	1	0.0	1.0	0.8047595106666666	0.8717948717999999	NaN	0.7494296547095181	False	False	False	False	True
4130521	Neoplasm of body of pancreas	126861003	HP:0002894	Pancreatic tumor	1	0.0	1.0	0.8047595106666666	0.8717948717999999	NaN	0.7494296547095181	False	False	False	False	True
4131623	Neoplasm of tail of pancreas	126862005	HP:0002894	Pancreatic tumor	1	0.0	1.0	0.8047595106666666	0.8717948717999999	NaN	0.7494296547095181	False	False	False	False	True
4131745	Neoplasm of pancreatic duct	126863000	HP:0002894	Pancreatic tumor	1	0.0	1.0	0.8406692406666667	0.8648648649	NaN	0.7516752163943561	False	False	False	False	True
4130522	Neoplasm of endocrine pancreas	126864006	HP:0030405	Pancreatic endocrine tumor	1	1.0	1.0	0.6458242871666667	1.0	NaN	0.9452337326409703	False	True	True	True	True
79768	Neoplasm of urinary system	126879004	HP:0010786	Urinary tract neoplasm	1	1.0	0.0	0.7234042553000001	0.7234042553000001	NaN	0.9998200744935843	True	True	True	True	True
4131748	Neoplasm of kidney	126880001	HP:0009726	Renal tumors	1	1.0	1.0	0.5696969696999999	1.0	NaN	0.937735782099361	False	True	True	True	True
4129894	Neoplasm of renal pelvis	126881002	HP:0009726	Renal tumors	1	0.0	1.0	0.5486111111	0.8333333333	NaN	0.58624834071071	False	False	False	False	False
4129895	Neoplasm of ureter	126882009	HP:0100516	ureter, cancer of	1	1.0	1.0	0.33333333333333337	1.0	NaN	0.907937205520092	False	False	True	True	True
4131001	Neoplasm of urethra	126883004	HP:0100517	Neoplasm of the urethra	1	1.0	1.0	0.2	1.0	NaN	0.8859240767076463	False	False	True	True	True
200680	Neoplasm of bladder	126885006	HP:0009725	Bladder tumor	1	1.0	1.0	0.25	1.0	NaN	0.8946715348309059	False	False	True	True	True
4129898	Neoplasm of male genital organ	126895004	HP:0033019	Male reproductive system neoplasm	1	1.0	0.0	0.0	0.0	NaN	0.8783737955177173	False	False	False	True	True
4129899	Neoplasm of penis	126896003	HP:0100850	Penis tumor	1	1.0	1.0	1.0	1.0	NaN	0.9701612564194413	False	True	True	True	True
4130529	Neoplasm of glans penis	126898002	HP:0100850	Penis tumor	1	0.0	1.0	0.28282828283333333	0.8484848485	NaN	0.49682526385672726	False	False	False	False	False
4131753	Neoplasm of body of penis	126899005	HP:0100850	Penis tumor	1	0.0	1.0	0.8302952900666667	0.8484848485	NaN	0.724261254149956	False	False	False	False	False
4129900	Neoplasm of testis	126900000	HP:0010788	Testicular tumor	1	1.0	1.0	0.5247311828	0.8	NaN	0.7547112596135145	False	False	False	False	True
4130530	Fibroblastic osteosarcoma	12690005	HP:0002669	Osteosarcoma	1	0.0	1.0	0.77070619005	0.8387096774	NaN	0.6869060362034222	False	False	False	False	False
4131755	Neoplasm of epididymis	126902008	HP:0030421	Epididymal neoplasm	1	1.0	1.0	0.3063063063	0.9189189189	NaN	0.8364024224382801	False	False	False	True	True
4129901	Neoplasm of scrotum	126905005	HP:0100849	Scrotum tumor	1	1.0	1.0	1.0	1.0	NaN	0.9701612564194413	False	True	True	True	True
4129902	Neoplasm of prostate	126906006	HP:0100787	Prostate neoplasm	1	1.0	1.0	0.25	1.0	NaN	0.8946715348309059	False	False	True	True	True
4129902	Neoplasm of prostate	126906006	HP:0012125	Prostate cancer	1	1.0	0.0	0.0	0.0	NaN	0.8783737955177173	False	False	False	True	True
4131756	Neoplasm of female genital organ	126907002	HP:0033020	Female reproductive system neoplasm	1	1.0	0.0	0.0	0.0	NaN	0.8783737955177173	False	False	False	True	True
4131007	Neoplasm of uterus	126908007	HP:0010784	Uterine tumor	1	1.0	1.0	0.8178414973999999	0.8387096774	NaN	0.8739291004532893	False	False	False	True	True
4130532	Neoplasm of uterine adnexa	126915004	HP:0010784	Uterine tumor	1	0.0	1.0	0.8205128205	0.8205128205	NaN	0.676467333816877	False	False	False	False	False
4131012	Neoplasm of vagina	126921000	HP:0100650	Vaginal tumor	1	1.0	1.0	0.8907048984666669	0.9032258065000001	NaN	0.927905737530558	False	True	True	True	True
4130032	Neoplasm of vulva	126922007	HP:0030416	Vulvar neoplasm	1	1.0	1.0	1.0	1.0	NaN	0.9701612564194413	False	True	True	True	True
81251	Neoplasm of breast	126926005	HP:0100013	Breast tumor	1	1.0	1.0	1.0	1.0	NaN	0.9701612564194413	False	True	True	True	True
4131014	Neoplasm of female breast	126927001	HP:0100013	Breast tumor	1	0.0	1.0	0.8421052632	0.8421052632	NaN	0.7188440874725825	False	False	False	False	False
4130537	Neoplasm of male breast	126937006	HP:0100013	Breast tumor	1	0.0	1.0	0.8648648649	0.8648648649	NaN	0.7596541177343549	False	False	False	False	True
4131769	Acoustic neuroma	126949007	HP:0002858	Meningioma	1	1.0	0.0	0.0	0.0	NaN	0.8783737955177173	False	False	False	True	True
4131769	Acoustic neuroma	126949007	HP:0100008	Neurinoma	1	1.0	0.0	0.25774991293333327	0.7878787879	NaN	0.9997346452053459	True	True	True	True	True
4131769	Acoustic neuroma	126949007	HP:0002893	Pituitary adenoma	1	1.0	0.0	0.0	0.0	NaN	0.8783737955177173	False	False	False	True	True
4131769	Acoustic neuroma	126949007	HP:0009588	Acoustic Neuroma	1	1.0	1.0	0.6458333333333333	1.0	NaN	0.9452345707808624	False	True	True	True	True
444200	Neoplasm of nervous system	126950007	HP:0004375	Nervous system cancer	1	1.0	1.0	1.0	1.0	NaN	0.9701612564194413	False	True	True	True	True
4131770	Neoplasm of central nervous system	126951006	HP:0100006	Neoplasm of the CNS	1	1.0	1.0	1.0	1.0	NaN	0.9701612564194413	False	True	True	True	True
373724	Neoplasm of brain	126952004	HP:0030692	Brain tumor	1	1.0	1.0	1.0	1.0	NaN	0.9701612564194413	False	True	True	True	True
4131104	Neoplasm of brain stem	126961004	HP:0030692	Brain tumor	1	0.0	1.0	0.8571428570999999	0.8571428570999999	NaN	0.7462746911062157	False	False	False	False	True
4130040	Neoplasm of spinal cord	126962006	HP:0010302	Spinal tumor	1	1.0	1.0	0.7374389051799999	1.0	NaN	0.9531263281535111	False	True	True	True	True
40293000	Neoplasm of optic nerve	126968005	HP:0030430	Neuroma	1	0.0	1.0	0.31714285714	0.8	NaN	0.42172482702597947	False	False	False	False	False
4130043	Neoplasm of facial nerve	126973004	HP:0012289	Face tumor	1	0.0	1.0	0.8648648649	0.8648648649	NaN	0.7596541177343549	False	False	False	False	True
4130045	Neoplasm of peripheral nerve	126980002	HP:0100007	Tumor of the peripheral nervous system	1	1.0	1.0	0.26666666666666666	0.8	NaN	0.6607039340993948	False	False	False	False	False
40293028	Neoplasm of eye	126995000	HP:0100012	Eye tumor	1	1.0	1.0	1.0	1.0	NaN	0.9701612564194413	False	True	True	True	True
4131904	Neoplasm of retina	127002001	HP:0009919	Retina tumor	1	1.0	0.0	0.0	0.0	NaN	0.8783737955177173	False	False	False	True	True
4131904	Neoplasm of retina	127002001	HP:0012777	Retinal neoplasm	1	1.0	1.0	0.30107526883333335	0.9032258065000001	NaN	0.8182118175876599	False	False	False	True	True
4131906	Neoplasm of middle ear	127006003	HP:0100799	Middle ear tumor	1	1.0	1.0	1.0	1.0	NaN	0.9701612564194413	False	True	True	True	True
40293051	Neoplasm of endocrine gland	127015005	HP:0100568	Endocrine neoplasia	1	1.0	0.0	0.1488372093	0.7441860465000001	NaN	0.9995573641985741	True	True	True	True	True
4131909	Neoplasm of thyroid gland	127018007	HP:0100031	Neoplasm of the thyroid gland	1	1.0	1.0	0.2	1.0	NaN	0.8859240767076463	False	False	True	True	True
4130674	Neoplasm of parathyroid gland	127020005	HP:0100733	Parathyroid neoplasia	1	1.0	1.0	0.2	1.0	NaN	0.8859240767076463	False	False	True	True	True
4130675	Neoplasm of adrenal gland	127021009	HP:0100631	Adrenal neoplasia	1	1.0	1.0	0.2	1.0	NaN	0.8859240767076463	False	False	True	True	True
4131119	Neoplasm of adrenal cortex	127022002	HP:0008256	Adrenocortical adenoma	1	1.0	0.0	0.0	0.0	NaN	0.8783737955177173	False	False	False	True	True
4131119	Neoplasm of adrenal cortex	127022002	HP:0100641	Cortical adrenal neoplasia	1	1.0	1.0	0.33333333333333337	1.0	NaN	0.907937205520092	False	False	True	True	True
4130060	Neoplasm of adrenal medulla	127023007	HP:0100642	Medullar adrenal neoplasia	1	1.0	1.0	0.33333333333333337	1.0	NaN	0.907937205520092	False	False	True	True	True
4130061	Neoplasm of pituitary gland	127024001	HP:0040277	Neoplasm of the pituitary gland	1	1.0	1.0	0.2	1.0	NaN	0.8859240767076463	False	False	True	True	True
4131120	Neoplasm of pineal gland	127026004	HP:0010799	Pinealoma	1	1.0	0.0	0.0	0.0	NaN	0.8783737955177173	False	False	False	True	True
4131120	Neoplasm of pineal gland	127026004	HP:0030693	Supratentorial neoplasm	1	1.0	0.0	0.2918128655	0.7368421053	NaN	0.9996408583287403	True	True	True	True	True
4131120	Neoplasm of pineal gland	127026004	HP:0030694	Pineal parenchymal cell neoplasm	1	1.0	0.0	0.0	0.0	NaN	0.8783737955177173	False	False	False	True	True
4130676	Neoplasm of paraganglion	127027008	HP:0002668	Paraganglioma	1	1.0	0.0	0.6111111111	0.6111111111	NaN	0.9995026911170178	True	True	True	True	True
4131121	Neoplasm of carotid body	127028003	HP:0030074	Chemodectoma	1	1.0	0.0	0.0	0.0	NaN	0.8783737955177173	False	False	False	True	True
4131121	Neoplasm of carotid body	127028003	HP:0002668	Paraganglioma	1	1.0	0.0	0.0	0.0	NaN	0.8783737955177173	False	False	False	True	True
4131122	Neoplasm of glomus jugulare	127030001	HP:0003001	Glomus jugular tumor	1	1.0	0.0	0.6511627907	0.6511627907	NaN	0.9996541426026603	True	True	True	True	True
432881	Pancytopenia	127034005	HP:0001876	Pancytopenia	1	1.0	1.0	0.5	1.0	NaN	0.9300381881853379	False	True	True	True	True
432881	Pancytopenia	127034005	HP:0005528	Bone marrow failure	1	0.0	1.0	0.5	1.0	NaN	0.8190526435731555	False	False	False	True	True
4131124	Bone marrow disorder	127035006	HP:0005561	Bone marrow disease	1	1.0	0.0	0.0	0.0	NaN	0.8783737955177173	False	False	False	True	True
4131915	Primary (idiopathic) autoimmune hemolytic anemia	127049002	HP:0001890	Autoimmune hemolytic anemia	1	0.0	1.0	0.8665183537	0.8709677419	NaN	0.7684694845529633	False	False	False	True	True
4131127	Secondary autoimmune hemolytic anemia	127050002	HP:0001890	Autoimmune hemolytic anemia	1	0.0	1.0	0.8385416666500001	0.84375	NaN	0.7200604670831696	False	False	False	False	False
4130679	Primary (idiopathic) warm autoimmune hemolytic anemia	127051003	HP:0001890	Autoimmune hemolytic anemia	1	0.0	1.0	0.7998104715	0.8059701493	NaN	0.6436350109858963	False	False	False	False	False
4131917	Paroxysmal cold hemoglobinuria	127057004	HP:0003641	Hemoglobinuria	1	0.0	1.0	0.2371463077888889	0.8571428570999999	NaN	0.4926831928556412	False	False	False	False	False
4130681	Erythrocytosis	127062003	HP:0020059	Increased RBC count	1	1.0	0.0	0.0	0.0	NaN	0.8783737955177173	False	False	False	True	True
4130681	Erythrocytosis	127062003	HP:0001900	Increased Hb	1	1.0	0.0	0.0	0.0	NaN	0.8783737955177173	False	False	False	True	True
4130681	Erythrocytosis	127062003	HP:0001901	Polycythemia	1	1.0	1.0	0.9629629629666665	1.0	NaN	0.9681851376991606	False	True	True	True	True
4130197	Histiocytic syndrome	127068004	HP:0100727	Histiocytosis	1	0.0	1.0	0.5	1.0	NaN	0.8190526435731555	False	False	False	True	True
40293552	Allergic disorder	127072000	HP:0012393	Allergy	1	1.0	0.0	0.34782608695	0.6956521739	NaN	0.9995642093789601	True	True	True	True	True
40293553	Disorder of hemostasis	127073005	HP:0001892	Bleeding tendency	1	1.0	0.0	0.0	0.0	NaN	0.8783737955177173	False	False	False	True	True
40293553	Disorder of hemostasis	127073005	HP:0001928	Haemorrhagic disorders	1	1.0	0.0	0.0	0.0	NaN	0.8783737955177173	False	False	False	True	True
40293553	Disorder of hemostasis	127073005	HP:0003256	Coagulopathy	1	1.0	0.0	0.0	0.0	NaN	0.8783737955177173	False	False	False	True	True
4130201	Deep lymphadenopathy	127075003	HP:0002716	Lymphadenopathy	1	0.0	1.0	0.8648648649	0.8648648649	NaN	0.7596541177343549	False	False	False	False	True
4130202	Occipital lymphadenopathy	127076002	HP:0002716	Lymphadenopathy	1	0.0	1.0	0.8	0.8	NaN	0.633343613763028	False	False	False	False	False
4130203	Excision of accessory nipple	12708000	HP:0002558	Accessory nipple	1	0.0	1.0	0.8421052632	0.8421052632	NaN	0.7188440874725825	False	False	False	False	False
4131921	Parotid lymphadenopathy	127080007	HP:0002716	Lymphadenopathy	1	0.0	1.0	0.8	0.8	NaN	0.633343613763028	False	False	False	False	False
4131134	Facial lymphadenopathy	127081006	HP:0002716	Lymphadenopathy	1	0.0	1.0	0.8205128205	0.8205128205	NaN	0.676467333816877	False	False	False	False	False
4130204	Submandibular lymphadenopathy	127082004	HP:0033176	Submandibular lymphadenopathy	1	1.0	1.0	1.0	1.0	NaN	0.9701612564194413	False	True	True	True	True
4131922	Submental lymphadenopathy	127083009	HP:0002716	Lymphadenopathy	1	0.0	1.0	0.8	0.8	NaN	0.633343613763028	False	False	False	False	False
4131923	Mandibular lymphadenopathy	127084003	HP:0033176	Submandibular lymphadenopathy	1	0.0	1.0	0.9122807018	0.9122807018	NaN	0.8309362821568239	False	False	False	True	True
4133459	Cervical lymphadenopathy	127086001	HP:0025289	Cervical lymphadenopathy	1	1.0	1.0	1.0	1.0	NaN	0.9701612564194413	False	True	True	True	True
4133460	Lateral cervical lymphadenopathy	127087005	HP:0025289	Cervical lymphadenopathy	1	0.0	1.0	0.8846153846	0.8846153846	NaN	0.7916256568886834	False	False	False	True	True
4133461	Anterior cervical lymphadenopathy	127090004	HP:0025289	Cervical lymphadenopathy	1	0.0	1.0	0.8363636364	0.8363636364	NaN	0.7079072244176113	False	False	False	False	False
4133462	Pretracheal lymphadenopathy	127094008	HP:0033280	Paratracheal lymphadenopathy	1	0.0	1.0	0.862745098	0.862745098	NaN	0.7560299945723912	False	False	False	False	True
4131137	Scalene lymphadenopathy	127096005	HP:0002716	Lymphadenopathy	1	0.0	1.0	0.8205128205	0.8205128205	NaN	0.676467333816877	False	False	False	False	False
4131138	Thoracic lymphadenopathy	127097001	HP:0002716	Lymphadenopathy	1	0.0	1.0	0.8205128205	0.8205128205	NaN	0.676467333816877	False	False	False	False	False
3570516	History of Hodgkin's lymphoma	1271000119102	HP:0012189	Hodgkin disease	1	0.0	1.0	0.8095238095	0.8095238095	NaN	0.6536785051413956	False	False	False	False	False
4130209	Anterior mediastinal lymphadenopathy	127109007	HP:0100721	Mediastinal lymphadenopathy	1	0.0	1.0	0.8524590164	0.8524590164	NaN	0.7379232011535943	False	False	False	False	True
4131271	Posterior mediastinal lymphadenopathy	127110002	HP:0100721	Mediastinal lymphadenopathy	1	0.0	1.0	0.8387096774	0.8387096774	NaN	0.7124061312816737	False	False	False	False	False
4133468	Esophageal lymphadenopathy	127111003	HP:0002716	Lymphadenopathy	1	0.0	1.0	0.7902439024500001	0.8	NaN	0.6292942038943424	False	False	False	False	False
40293600	Abdominal lymphadenopathy	127115007	HP:0002716	Lymphadenopathy	1	0.0	1.0	0.8	0.8	NaN	0.633343613763028	False	False	False	False	False
4133470	Celiac lymphadenopathy	127117004	HP:0002716	Lymphadenopathy	1	0.0	1.0	0.4	0.8	NaN	0.45819350680328136	False	False	False	False	False
4133470	Celiac lymphadenopathy	127117004	HP:0025289	Cervical lymphadenopathy	1	0.0	1.0	0.41304347825	0.8260869565	NaN	0.5129232535899676	False	False	False	False	False
4133575	Hepatic lymphadenopathy	127120007	HP:0002716	Lymphadenopathy	1	0.0	1.0	0.8421052632	0.8421052632	NaN	0.7188440874725825	False	False	False	False	False
4130212	Cystic lymphadenopathy	127121006	HP:0025289	Cervical lymphadenopathy	1	0.0	1.0	0.8260869565	0.8260869565	NaN	0.687725001116086	False	False	False	False	False
4131276	Pyloric lymphadenopathy	127128000	HP:0002716	Lymphadenopathy	1	0.0	1.0	0.8421052632	0.8421052632	NaN	0.7188440874725825	False	False	False	False	False
4130216	Splenic lymphadenopathy	127133001	HP:0002716	Lymphadenopathy	1	0.0	1.0	0.8	0.8	NaN	0.633343613763028	False	False	False	False	False
4130696	Aortic lymphadenopathy	127140000	HP:0002716	Lymphadenopathy	1	0.0	1.0	0.8205128205	0.8205128205	NaN	0.676467333816877	False	False	False	False	False
4133583	Lumbar lymphadenopathy	127142008	HP:0002716	Lymphadenopathy	1	0.0	1.0	0.8205128205	0.8205128205	NaN	0.676467333816877	False	False	False	False	False
4130697	Sigmoid lymphadenopathy	127146006	HP:0002716	Lymphadenopathy	1	0.0	1.0	0.8	0.8	NaN	0.633343613763028	False	False	False	False	False
4133586	Ileocolic lymphadenopathy	127148007	HP:0002716	Lymphadenopathy	1	0.0	1.0	0.8	0.8	NaN	0.633343613763028	False	False	False	False	False
4130220	Midcolic lymphadenopathy	127150004	HP:0002716	Lymphadenopathy	1	0.0	1.0	0.8205128205	0.8205128205	NaN	0.676467333816877	False	False	False	False	False
4133587	Colic lymphadenopathy	127152007	HP:0025289	Cervical lymphadenopathy	1	0.0	1.0	0.8444444444	0.8444444444	NaN	0.7232277792188162	False	False	False	False	False
4133588	Prececal lymphadenopathy	127155009	HP:0002716	Lymphadenopathy	1	0.0	1.0	0.81025641025	0.8205128205	NaN	0.6724495520662936	False	False	False	False	False
4133590	Pelvic lymphadenopathy	127158006	HP:0025289	Cervical lymphadenopathy	1	0.0	1.0	0.8260869565	0.8260869565	NaN	0.687725001116086	False	False	False	False	False
4133591	Iliac lymphadenopathy	127159003	HP:0002716	Lymphadenopathy	1	0.0	1.0	0.8421052632	0.8421052632	NaN	0.7188440874725825	False	False	False	False	False
4130826	Obturator lymphadenopathy	127172002	HP:0002716	Lymphadenopathy	1	0.0	1.0	0.8421052632	0.8421052632	NaN	0.7188440874725825	False	False	False	False	False
4130352	Gluteal lymphadenopathy	127174001	HP:0002716	Lymphadenopathy	1	0.0	1.0	0.8	0.8	NaN	0.633343613763028	False	False	False	False	False
4130827	Sacral lymphadenopathy	127177008	HP:0002716	Lymphadenopathy	1	0.0	1.0	0.8205128205	0.8205128205	NaN	0.676467333816877	False	False	False	False	False
4130354	Parametrial lymphadenopathy	127178003	HP:0033280	Paratracheal lymphadenopathy	1	0.0	1.0	0.8076923076999999	0.8076923076999999	NaN	0.6498080564440654	False	False	False	False	False
4130364	Cubital lymphadenopathy	127196007	HP:0002716	Lymphadenopathy	1	0.0	1.0	0.8421052632	0.8421052632	NaN	0.7188440874725825	False	False	False	False	False
4130366	Inguinal lymphadenopathy	127199000	HP:0002716	Lymphadenopathy	1	0.0	1.0	0.4210526316	0.8421052632	NaN	0.5464715094265798	False	False	False	False	False
4131292	Popliteal lymphadenopathy	127206008	HP:0002716	Lymphadenopathy	1	0.0	1.0	0.8205128205	0.8205128205	NaN	0.676467333816877	False	False	False	False	False
4130832	Tibial lymphadenopathy	127209001	HP:0002716	Lymphadenopathy	1	0.0	1.0	0.8205128205	0.8205128205	NaN	0.676467333816877	False	False	False	False	False
4131928	Trifid tongue	12721007	HP:0010297	Bifid tongue	1	0.0	1.0	0.8	0.8	NaN	0.633343613763028	False	False	False	False	False
40294169	Hematologic malignancy	127221002	HP:0004377	Blood tumor	1	1.0	0.0	0.0	0.0	NaN	0.8783737955177173	False	False	False	True	True
40294169	Hematologic malignancy	127221002	HP:0001909	Leukemia	1	1.0	0.0	0.0	0.0	NaN	0.8783737955177173	False	False	False	True	True
4133599	Chronic myelomonocytic leukemia	127225006	HP:0012325	Chronic myelomonocytic leukemia	1	1.0	1.0	1.0	1.0	NaN	0.9701612564194413	False	True	True	True	True
4130838	Neoplasm of thymus	127231009	HP:0100521	Neoplasm of the thymus	1	1.0	1.0	0.33333333333333337	1.0	NaN	0.907937205520092	False	False	True	True	True
4133022	Cervical sympathetic dystrophy	12731000	HP:0002277	Horner syndrome	1	1.0	1.0	0.33333333333333337	1.0	NaN	0.907937205520092	False	False	True	True	True
4132094	Disorder of endocrine gonad	127345001	HP:0000818	Endocrine system disease	1	1.0	0.0	0.0	0.0	NaN	0.8783737955177173	False	False	False	True	True
4133722	Abnormal structure of albumin	127353009	HP:0011121	Abnormal skin structure	1	0.0	1.0	0.8	0.8	0	0.633343613763028	False	False	False	False	False
4132557	Increased albumin	127354003	HP:0012117	High albumin	1	1.0	0.0	0.0	0.0	NaN	0.8783737955177173	False	False	False	True	True
4133723	Decreased albumin	127355002	HP:0003073	Low albumin	1	1.0	0.0	0.0	0.0	NaN	0.8783737955177173	False	False	False	True	True
4132103	Unilateral paresis	127377003	HP:0001269	Hemiparesis	1	1.0	0.0	0.0	0.0	NaN	0.8783737955177173	False	False	False	True	True
4132103	Unilateral paresis	127377003	HP:0002301	Hemiplegia	1	1.0	0.0	0.0	0.0	NaN	0.8783737955177173	False	False	False	True	True
40295288	Loss of consciousness	127379000	HP:0007185	Passing out	1	1.0	1.0	0.6274509803999999	1.0	NaN	0.9435061939357491	False	True	True	True	True
40295289	Vasovagal syncope	127380002	HP:0001279	Syncope	1	1.0	0.0	0.0	0.0	NaN	0.8783737955177173	False	False	False	True	True
40295289	Vasovagal syncope	127380002	HP:0012668	Reflex syncope	1	1.0	1.0	0.5361111111	1.0	NaN	0.934130715474326	False	True	True	True	True
4132105	Salmon calcitonin	127384006	HP:0003528	Elevated calcitonin	1	0.0	1.0	0.27160493826666665	0.8148148148	NaN	0.42903333404309096	False	False	False	False	False
4132570	Hypergammaglobulinemia	127388009	HP:0010702	Hyperglobulinemia	1	1.0	1.0	1.0	1.0	NaN	0.9701612564194413	False	True	True	True	True
40295299	Dysgammaglobulinemia	127389001	HP:0002961	Dysgammaglobulinemia	1	1.0	1.0	0.96511627905	1.0	NaN	0.9683034285817451	False	True	True	True	True
4132571	Abnormal beta globulin level	127390005	HP:0025465	Abnormal circulating beta globulin level	1	0.0	1.0	0.8852459016	0.8852459016	NaN	0.7925925635198824	False	False	False	True	True
40295303	Hyperbetaglobulinemia	127392002	HP:0010702	Hyperglobulinemia	1	0.0	1.0	0.82925531915	0.85	NaN	0.7261650163619342	False	False	False	False	False
40295306	Hyperalphaglobulinemia	127395000	HP:0010702	Hyperglobulinemia	1	0.0	1.0	0.8104674797	0.8292682927	NaN	0.6868833217743393	False	False	False	False	False
4132106	Abnormal globulin level	127396004	HP:0032179	Abnormal circulating globulin level	1	0.0	1.0	0.862745098	0.862745098	NaN	0.7560299945723912	False	False	False	False	True
40295308	Hypoglobulinemia	127397008	HP:0004313	Hypogammaglobulinemia	1	0.0	1.0	0.8358974359	0.8717948717999999	NaN	0.7597319900432878	False	False	False	False	True
40295309	Hyperglobulinemia	127398003	HP:0010702	Hyperglobulinemia	1	1.0	1.0	0.9594594594500001	1.0	NaN	0.9679917589418677	False	True	True	True	True
4133729	Blood group antigen Tr	127432004	HP:0010970	Blood group antigen abnormality	1	0.0	1.0	0.8	0.8	NaN	0.633343613763028	False	False	False	False	False
4132240	Blood group antigen MAM	127449006	HP:0010970	Blood group antigen abnormality	1	0.0	1.0	0.8235294118	0.8235294118	NaN	0.6825859947447672	False	False	False	False	False
40295370	Past medical history of	127452003	HP:0032443	Past medical history	1	1.0	1.0	0.74345238096	1.0	NaN	0.9536046081148747	False	True	True	True	True
40295885	Contracture of joint of other site, NEC	12751001	HP:0005997	Neck flexion contracture	1	0.0	1.0	0.787037037	0.8333333333	NaN	0.6844664489884851	False	False	False	False	False
43530633	Congenital hypoplasia of brain	127551000119100	HP:0008244	Congenital adrenal hypoplasia	1	0.0	1.0	0.8076923076999999	0.8076923076999999	NaN	0.6498080564440654	False	False	False	False	False
4133291	Ectropion	127559009	HP:0000656	Ectropion	1	1.0	1.0	0.5	1.0	NaN	0.9300381881853379	False	True	True	True	True
4132278	Valgus deformity	127561000	HP:0006228	Valgus hand deformity	1	0.0	1.0	0.8387096774	0.8387096774	NaN	0.7124061312816737	False	False	False	False	False
4133826	Abnormal macrophage	127565009	HP:0004311	Abnormality of macrophages	1	0.0	1.0	1.0	1.0	NaN	0.9173297424845549	False	True	True	True	True
4133293	Abnormal platelet	127566005	HP:0001872	Thrombasthenia	1	1.0	1.0	1.0	1.0	0	0.9701612564194413	False	True	True	True	True
4133300	Odontogenic neoplasm (morphology)	127578009	HP:0100612	Odontogenic tumor	1	1.0	1.0	1.0	1.0	NaN	0.9701612564194413	False	True	True	True	True
4132402	Hammer toe operation	127601009	HP:0001765	Hammertoe	1	0.0	1.0	0.7689229459333334	0.8148148148	NaN	0.6462598474226804	False	False	False	False	False
4132739	Decreased blood pressure, not hypotension	12763006	HP:0002615	Hypotension	1	0.0	1.0	0.33333333333333337	1.0	NaN	0.7705491009114294	False	False	False	True	True
4133834	Ependyma	12766003	HP:0002888	Ependymoma	1	0.0	1.0	0.45	0.9	NaN	0.6621959630294557	False	False	False	False	False
4133452	Undescended testis	127907005	HP:0000028	Cryptorchism	1	0.0	1.0	0.8902439024500001	1.0	NaN	0.9011253613563802	False	False	True	True	True
4027263	Lymph node of aortopulmonary window	127938006	HP:0011604	Aortopulmonary window	1	0.0	1.0	0.371875	0.8	NaN	0.44574454982379785	False	False	False	False	False
4027912	Structure of intracranial artery	127955005	HP:0031306	Intracranial arterial calcification	1	0.0	1.0	0.7647584972999999	0.8372093022999999	NaN	0.6821735720918388	False	False	False	False	False
4133967	Meckel's diverticulum	127962001	HP:0002245	Meckel diverticulum	1	1.0	1.0	1.0	1.0	NaN	0.9701612564194413	False	True	True	True	True
435613	Cellulitis	128045006	HP:0100658	Cellulitis	1	1.0	1.0	1.0	1.0	NaN	0.9701612564194413	False	True	True	True	True
4133004	Deep venous thrombosis	128053003	HP:0002625	Deep vein thrombosis	1	1.0	1.0	0.727272727275	1.0	NaN	0.9523070509786595	False	True	True	True	True
40297065	Deep venous thrombosis of lower extremity	128057002	HP:0002625	Deep vein thrombosis	1	1.0	1.0	0.84122625425	1.0	NaN	0.9607555494247817	False	True	True	True	True
312349	Venous varices	128060009	HP:0002619	Varicose veins	1	1.0	1.0	0.440476190475	1.0	NaN	0.922774931491964	False	True	True	True	True
4134426	Congenital portal-systemic shunt	128062001	HP:0012022	Congenital portosystemic venous shunt	1	0.0	1.0	0.8196721311	0.8196721311	NaN	0.6747512824621846	False	False	False	False	False
4133977	Congenital absence of portal vein	128064000	HP:0031942	CAPV	1	1.0	1.0	1.0	1.0	NaN	0.9701612564194413	False	True	True	True	True
4133981	Benign gestational thrombocytopenia	128090002	HP:0001873	Thrombocytopenia	1	0.0	1.0	0.41463414635	0.8292682927	NaN	0.5196047686679054	False	False	False	False	False
4028065	Primary ITP (immune thrombocytopenia)	128091003	HP:0001973	Immune thrombocytopenia	1	1.0	1.0	0.5	1.0	NaN	0.9300381881853379	False	True	True	True	True
4133983	Secondary autoimmune thrombocytopenia	128092005	HP:0001973	Immune thrombocytopenia	1	0.0	1.0	0.421875	0.84375	NaN	0.5498976886285598	False	False	False	False	False
4133984	Alloimmune thrombocytopenia	128093000	HP:0004809	Neonatal alloimmune thrombocytopenia	1	0.0	1.0	0.8852459016	0.8852459016	NaN	0.7925925635198824	False	False	False	True	True
4133986	von Willebrand disease type 3	128108002	HP:0040237	Impaired binding of factor VIII to VWF	1	0.0	1.0	0.7951459064666666	0.8571428570999999	NaN	0.7247434293644289	False	False	False	False	False
40297555	Toxic myoglobinuria	12811005	HP:0002913	Myoglobinuria	1	0.0	1.0	0.4774083546666666	0.8235294118	NaN	0.5368131073716188	False	False	False	False	False
40297557	von Willebrand disease type 2N	128112008	HP:0040237	Impaired binding of factor VIII to VWF	1	0.0	1.0	0.7977743271333334	0.8857142857	NaN	0.7663486073803061	False	False	False	True	True
4133987	von Willebrand disease type IB	128113003	HP:0040237	Impaired binding of factor VIII to VWF	1	0.0	1.0	0.7621980676333334	0.8115942029	NaN	0.6379324816830991	False	False	False	False	False
4028068	von Willebrand disease type IC	128114009	HP:0040237	Impaired binding of factor VIII to VWF	1	0.0	1.0	0.7621980676333334	0.8115942029	NaN	0.6379324816830991	False	False	False	False	False
4028069	Infectious disease of nervous system	128116006	HP:0011450	Unusual CNS infection	1	0.0	1.0	0.7648275862	0.84	NaN	0.686737466260477	False	False	False	False	False
4028070	Infectious disease of central nervous system	128117002	HP:0011450	Unusual CNS infection	1	0.0	1.0	0.8484848485	0.8484848485	NaN	0.7306994759573453	False	False	False	False	True
40297563	Viral infection of central nervous system	128118007	HP:0011450	Unusual CNS infection	1	0.0	1.0	0.6041666666666666	0.90625	NaN	0.7302317821856724	False	False	False	False	True
4027381	Bacterial infection of central nervous system	128119004	HP:0011450	Unusual CNS infection	1	0.0	1.0	0.8787878788000001	0.8787878788000001	NaN	0.7825313411563817	False	False	False	True	True
4027382	Fungal infection of central nervous system	128120005	HP:0011450	Unusual CNS infection	1	0.0	1.0	0.8923076923000001	0.8923076923000001	NaN	0.8031943992793217	False	False	False	True	True
4134117	Cutaneous patch	128176002	HP:0200035	Skin plaque	1	1.0	0.0	0.0	0.0	NaN	0.8783737955177173	False	False	False	True	True
4027393	Cutaneous plaque	128177006	HP:0200035	Skin plaque	1	1.0	0.0	0.0	0.0	NaN	0.8783737955177173	False	False	False	True	True
192440	Ureterocele	12818004	HP:0000070	Ureterocele	1	1.0	1.0	1.0	1.0	NaN	0.9701612564194413	False	True	True	True	True
4134120	Cerebral palsy	128188000	HP:0100021	CP	1	1.0	1.0	0.87142857145	1.0	NaN	0.9627415056321205	False	True	True	True	True
4134120	Cerebral palsy	128188000	HP:0001264	Spastic diplegia	1	1.0	0.0	0.0	0.0	NaN	0.8783737955177173	False	False	False	True	True
4134455	Mononeuropathy	128189008	HP:0009831	Mononeuropathy	1	1.0	1.0	1.0	1.0	NaN	0.9701612564194413	False	True	True	True	True
4027396	Peripheral neuritis	128192007	HP:0031002	Neuritis	1	1.0	0.0	0.0	0.0	NaN	0.8783737955177173	False	False	False	True	True
4027396	Peripheral neuritis	128192007	HP:0009830	Neuropathy	1	0.0	1.0	1.0	1.0	NaN	0.9173297424845549	False	True	True	True	True
40297646	Hereditary motor and sensory neuropathy	128202008	HP:0009049	Peroneal atrophy	1	0.0	1.0	0.06976744185833333	0.8372093022999999	NaN	0.3827073439745606	False	False	False	False	False
40297646	Hereditary motor and sensory neuropathy	128202008	HP:0007141	Mixed polyneuropathy	1	0.0	1.0	0.3784948573083334	0.813559322	NaN	0.4739761754326408	False	False	False	False	False
4134579	Giant axonal neuropathy	128207002	HP:0003477	Axonal neuropathy	1	0.0	1.0	0.8421052632	0.8421052632	NaN	0.7188440874725825	False	False	False	False	False
4134580	Peripheral axonal neuropathy	128208007	HP:0003477	Axonal neuropathy	1	1.0	1.0	1.0	1.0	NaN	0.9701612564194413	False	True	True	True	True
4027536	Spinal muscular atrophy, type II	128212001	HP:0007269	Spinal muscle wasting	1	0.0	1.0	0.28571428569999996	0.8571428570999999	NaN	0.5143771074678428	False	False	False	False	False
4027536	Spinal muscular atrophy, type II	128212001	HP:0007280	Acute infantile spinal muscular atrophy	1	0.0	1.0	0.2894736842	0.8684210526	NaN	0.5371769706470297	False	False	False	False	False
40297659	Infectious disorder of the peripheral nervous system	128214000	HP:0009830	Neuropathy	1	0.0	1.0	0.2777777777666667	0.8333333333	NaN	0.46615177855557804	False	False	False	False	False
4134131	Disorder of intra-abdominal lymph nodes	128235003	HP:0002716	Lymphadenopathy	1	0.0	1.0	0.26666666666666666	0.8	NaN	0.399893322187332	False	False	False	False	False
194990	Inflammatory disease of liver	128241005	HP:0012115	Hepatitis	1	1.0	1.0	0.4125	1.0	1	0.9191270379631307	False	True	True	True	True
444206	Arthropathy of pelvis	128268005	HP:0003040	Arthropathy	1	0.0	1.0	0.8	0.8	NaN	0.633343613763028	False	False	False	False	False
256811	Congenital anomaly of nose	128274005	HP:0000366	Nasal anomaly	1	1.0	0.0	0.0	0.0	NaN	0.8783737955177173	False	False	False	True	True
444207	Inflammatory disorder of the eye	128295000	HP:0000528	No eyeball	1	0.0	1.0	0.2777777777666667	0.8333333333	NaN	0.46615177855557804	False	False	False	False	False
198964	Chronic hepatitis C	128302006	HP:0200123	Chronic hepatitis	1	0.0	1.0	0.8081300813	0.9333333333	NaN	0.8269256338704368	False	False	False	True	True
4028246	Cataract	128306009	HP:0000518	Cataract	1	1.0	1.0	1.0	1.0	NaN	0.9701612564194413	False	True	True	True	True
133303	Congenital anomaly of mouth	128334002	HP:0000153	Abnormal mouth	1	1.0	0.0	0.0	0.0	NaN	0.8783737955177173	False	False	False	True	True
40289261	Subacute monocytic leukemia	12834001	HP:0004845	AMoL	1	0.0	1.0	0.42300362939999997	0.8979591836999999	NaN	0.647826207470917	False	False	False	False	False
40289261	Subacute monocytic leukemia	12834001	HP:0004808	AML	1	0.0	1.0	0.40284793162499993	0.9019607843	NaN	0.646450508290572	False	False	False	False	False
4027702	Congenital anomaly of lens	128353007	HP:0001374	Congenital hip anomaly	1	0.0	1.0	0.5396825396666667	0.8095238095	NaN	0.5383054235706654	False	False	False	False	False
433805	Abnormal jaw closure	1284000	HP:0000689	Bad bite	1	0.0	1.0	0.41666666665	0.8333333333	NaN	0.5281320777248765	False	False	False	False	False
4134890	Right heart failure	128404006	HP:0001708	Right-sided heart failure	1	1.0	1.0	0.8837209302	0.8837209302	NaN	0.9164162884086569	False	True	True	True	True
40289806	Impairment level of vision	128429000	HP:0000505	Poor vision	1	0.0	1.0	0.8235294118	0.8235294118	NaN	0.6825859947447672	False	False	False	False	False
4134288	Structure of hard tissue of tooth	128456003	HP:3000050	Abnormality of odontoid tissue	1	0.0	1.0	0.7546341463499999	0.8292682927	NaN	0.665059702156239	False	False	False	False	False
40289837	Scleroderma syndrome	128457007	HP:0100324	Scleroderma	1	1.0	1.0	0.875	1.0	NaN	0.9629698369823092	False	True	True	True	True
40289839	Systemic sclerosis, limited	128459005	HP:0100324	Scleroderma	1	0.0	1.0	0.16	0.8	1	0.35513698333925103	False	False	False	False	False
40289850	Disorder of anterior chamber	128469004	HP:0007700	Anterior segment dysgenesis	1	0.0	1.0	0.8571428570999999	0.8571428570999999	NaN	0.7462746911062157	False	False	False	False	True
4028363	Uveitis	128473001	HP:0012121	Panuveitis	1	1.0	0.0	0.0	0.0	NaN	0.8783737955177173	False	False	False	True	True
4028363	Uveitis	128473001	HP:0001094	Iridocyclitis	1	1.0	0.0	0.0	0.0	NaN	0.8783737955177173	False	False	False	True	True
4028363	Uveitis	128473001	HP:0100533	Ocular inflammation	1	0.0	1.0	0.4	0.8	NaN	0.45819350680328136	False	False	False	False	False
4028363	Uveitis	128473001	HP:0000554	Uveitis	1	1.0	1.0	0.5	1.0	NaN	0.9300381881853379	False	True	True	True	True
4028364	Parathyroid adenoma	128474007	HP:0002897	Parathyroid adenoma	1	1.0	1.0	1.0	1.0	NaN	0.9701612564194413	False	True	True	True	True
4134292	Ectopic parathyroid adenoma	128475008	HP:0002897	Parathyroid adenoma	1	0.0	1.0	0.8695652174	0.8695652174	NaN	0.7675577858179315	False	False	False	True	True
4134293	Accessory parathyroid gland structure	128476009	HP:0011769	Ectopic parathyroid	1	0.0	1.0	0.28571428569999996	0.8571428570999999	NaN	0.5143771074678428	False	False	False	False	False
444202	Abscess	128477000	HP:0025615	Abscess	1	1.0	0.0	0.0	0.0	NaN	0.8783737955177173	False	False	False	True	True
40290286	Upper respiratory bacterial infection	128486005	HP:0031949	Recurrent bacterial URI	1	0.0	1.0	0.835443038	0.835443038	NaN	0.7061306095540496	False	False	False	False	False
4134295	Heterotopia	128490007	HP:0002282	Heterotopia	1	1.0	1.0	0.33333333333333337	1.0	NaN	0.907937205520092	False	False	True	True	True
4027735	Heterotopic ossification	128491006	HP:0011986	Ectopic ossification	1	1.0	1.0	1.0	1.0	NaN	0.9701612564194413	False	True	True	True	True
40290294	Rupture of tendon	128493009	HP:0100550	Tendon rupture	1	1.0	1.0	1.0	1.0	NaN	0.9701612564194413	False	True	True	True	True
4028369	Inflammatory disorder of muscle	128496001	HP:0100614	Myositis	1	1.0	0.0	0.0	0.0	NaN	0.8783737955177173	False	False	False	True	True
4028369	Inflammatory disorder of muscle	128496001	HP:0003326	Myalgia	1	1.0	0.0	0.0	0.0	NaN	0.8783737955177173	False	False	False	True	True
4028369	Inflammatory disorder of muscle	128496001	HP:0009071	Inflammatory myopathy	1	1.0	1.0	0.5	1.0	NaN	0.9300381881853379	False	True	True	True	True
40290298	Shoulder impingement syndrome	128498000	HP:0030881	Shoulder impingement	1	0.0	1.0	0.26666666666666666	0.8	NaN	0.399893322187332	False	False	False	False	False
4027737	Third heart sound S-3	1285004	HP:0031658	S3	1	1.0	1.0	0.822549019625	1.0	NaN	0.9594768409308759	False	True	True	True	True
4029822	Micropapilla	128533009	HP:0000609	Optic nerve hypoplasia	1	0.0	1.0	0.42	0.84	NaN	0.5420796050575006	False	False	False	False	False
4028373	Hernia of abdominal wall	128545000	HP:0004299	Herniated abdominal wall	1	1.0	1.0	0.85714285715	1.0	NaN	0.9618145271034798	False	True	True	True	True
4029830	Varix	12856003	HP:0002619	Varicose veins	1	1.0	1.0	0.2	1.0	NaN	0.8859240767076463	False	False	True	True	True
4028382	Anomalous pulmonary vein	128585006	HP:0011718	Abnormality of lung veins	1	1.0	0.0	0.0	0.0	NaN	0.8783737955177173	False	False	False	True	True
4028384	Anomalous pulmonary artery	128588008	HP:0004414	Abnormality of lung artery	1	1.0	0.0	0.0	0.0	NaN	0.8783737955177173	False	False	False	True	True
4029372	Acute ulcerative colitis	128600008	HP:0100279	Colitis ulcerosa	1	0.0	1.0	0.8387096774	0.8387096774	NaN	0.7124061312816737	False	False	False	False	False
4028389	Infectious disease of lung	128601007	HP:0006532	Recurrent pneumonia	1	1.0	1.0	0.33333333333333337	1.0	NaN	0.907937205520092	False	False	True	True	True
377870	Heterotropia	128602000	HP:0032012	Heterotropia	1	1.0	1.0	1.0	1.0	NaN	0.9701612564194413	False	True	True	True	True
4029497	Cerebral arterial aneurysm	128608001	HP:0004944	Brain aneurysm	1	1.0	0.0	0.0	0.0	NaN	0.8783737955177173	False	False	False	True	True
4029497	Cerebral arterial aneurysm	128608001	HP:0007029	Cerebral berry aneurysm	1	0.0	1.0	0.4222222222	0.8444444444	NaN	0.5513428931608353	False	False	False	False	False
4029966	Intracranial aneurysm	128609009	HP:0031056	Fusiform cerebral aneurysm	1	0.0	1.0	0.40816326529999997	0.8163265305999999	NaN	0.49240775150533533	False	False	False	False	False
4029966	Intracranial aneurysm	128609009	HP:0004944	Brain aneurysm	1	1.0	0.0	0.0	0.0	NaN	0.8783737955177173	False	False	False	True	True
4029966	Intracranial aneurysm	128609009	HP:0007029	Cerebral berry aneurysm	1	0.0	1.0	0.4210526316	0.8421052632	NaN	0.5464715094265798	False	False	False	False	False
4027257	Focal motor seizure	128612007	HP:0011153	Focal motor seizure	1	1.0	1.0	1.0	1.0	NaN	0.9701612564194413	False	True	True	True	True
4029498	Seizure disorder	128613002	HP:0002197	Generalized seizures	1	1.0	0.0	0.0	0.0	1	0.8783737955177173	False	False	False	True	True
4029498	Seizure disorder	128613002	HP:0001250	Seizure	1	1.0	0.0	0.0	0.0	1	0.8783737955177173	False	False	False	True	True
40290819	Disorder of skeletal muscle	128615009	HP:0003756	Skeletal myopathy	1	1.0	0.0	0.0	0.0	NaN	0.8783737955177173	False	False	False	True	True
40290819	Disorder of skeletal muscle	128615009	HP:0003198	Myopathy	1	1.0	0.0	0.0	0.0	NaN	0.8783737955177173	False	False	False	True	True
4029967	Arteriovenous fistula	128617001	HP:0004947	Arteriovenous fistula	1	1.0	1.0	0.8459801264666668	1.0	NaN	0.9610747649000368	False	True	True	True	True
4029500	Thymic epithelial neoplasm	128621008	HP:0031492	Epithelial neoplasm	1	0.0	1.0	0.8372093022999999	0.8372093022999999	NaN	0.7095336731726387	False	False	False	False	False
4028877	Myelodysplastic syndrome	128623006	HP:0002863	Myelodysplasia	1	1.0	1.0	0.36597402597142853	1.0	NaN	0.9127105467358719	False	True	True	True	True
4029501	Trichilemmocarcinoma	128624000	HP:0012844	Trichilemmoma	1	0.0	1.0	0.77142857145	0.8	NaN	0.6214325845646841	False	False	False	False	False
4028533	Non-small cell carcinoma	128632008	HP:0030358	Non-small cell lung cancer	1	0.0	1.0	0.8301886792000001	0.8301886792000001	NaN	0.69587142895572	False	False	False	False	False
4029973	Basaloid squamous cell carcinoma	128634009	HP:0002860	Squamous cell cancer	1	0.0	1.0	0.8363636364	0.8363636364	NaN	0.7079072244176113	False	False	False	False	False
4029503	Basal cell carcinoma, nodular	128636006	HP:0002671	Basalioma	1	0.0	1.0	0.8018181818	0.84	NaN	0.7007684385835343	False	False	False	False	False
4028536	Hepatocellular carcinoma, scirrhous	128646008	HP:0001402	Hepatocellular carcinoma	1	0.0	1.0	0.72985126255	0.8474576270999999	NaN	0.6853724006978392	False	False	False	False	False
4029980	Hepatocellular carcinoma, spindle cell variant	128648009	HP:0001402	Hepatocellular carcinoma	1	0.0	1.0	0.7603686636	0.8064516129	NaN	0.6281857929808107	False	False	False	False	False
4029508	Adenocarcinoma of anal glands	128655006	HP:0030439	Anal canal adenocarcinoma	1	0.0	1.0	0.7960030166	0.8076923076999999	NaN	0.6450489652303002	False	False	False	False	False
4028881	Atypical carcinoid tumor	128658008	HP:0100570	Carcinoid	1	0.0	1.0	0.86832986835	0.8717948717999999	NaN	0.7701489508001844	False	False	False	True	True
4028882	Pituitary adenoma	128664001	HP:0002893	Pituitary adenoma	1	1.0	1.0	0.5833333333333334	1.0	NaN	0.9391461158742551	False	True	True	True	True
4028542	Pituitary carcinoma	128665000	HP:0011763	Pituitary carcinoma	1	1.0	1.0	1.0	1.0	NaN	0.9701612564194413	False	True	True	True	True
4029990	Papillary carcinoma, oxyphilic cell	128675002	HP:0006766	Papillary renal cell carcinoma	1	0.0	1.0	0.8125	0.8125	NaN	0.6599251667572197	False	False	False	False	False
4028887	Papillary carcinoma, columnar cell	128677005	HP:0006766	Papillary renal cell carcinoma	1	0.0	1.0	0.8426229508	0.8852459016	NaN	0.7797913707433463	False	False	False	True	True
4029009	Follicular fibroma	128683008	HP:0032225	Perifollicular fibroma	1	1.0	1.0	0.46428571427500004	1.0	NaN	0.9257598596565906	False	True	True	True	True
4029009	Follicular fibroma	128683008	HP:0030436	Fibrofolliculoma	1	1.0	1.0	0.25	1.0	NaN	0.8946715348309059	False	False	True	True	True
4029009	Follicular fibroma	128683008	HP:0032228	Trichodiscoma	1	1.0	1.0	0.25	1.0	NaN	0.8946715348309059	False	False	True	True	True
4029010	Syringofibroadenoma	128684002	HP:0031018	Syringofibroadenoma	1	1.0	1.0	1.0	1.0	NaN	0.9701612564194413	False	True	True	True	True
4028564	Deep histiocytoma	128741006	HP:0012315	Histiocytoma	1	1.0	1.0	0.7774151381	1.0	NaN	0.9562195190230218	False	True	True	True	True
4029527	Genital rhabdomyoma	128748000	HP:0009730	Rhabdomyoma	1	0.0	1.0	0.7428571428499999	0.8	NaN	0.6093705184338766	False	False	False	False	False
4029528	Spindle cell rhabdomyosarcoma	128749008	HP:0002859	Rhabdomyosarcoma	1	0.0	1.0	0.7743271221500001	0.8095238095	NaN	0.6393311496388787	False	False	False	False	False
4030133	Carcinofibroma	128751007	HP:0030731	Carcinoma	1	0.0	1.0	0.8	0.8	NaN	0.633343613763028	False	False	False	False	False
4029529	Stromal tumor	128752000	HP:0100723	GIST	1	0.0	1.0	0.80625	0.8125	NaN	0.6574186965645707	False	False	False	False	False
4030134	Gastrointestinal stromal tumor, benign	128754004	HP:0100723	GIST	1	0.0	1.0	0.7920217915000001	0.8955223881000001	NaN	0.7775193465889081	False	False	False	True	True
4029026	Gastrointestinal stromal tumor, uncertain malignant potential	128755003	HP:0100723	GIST	1	1.0	1.0	0.73017252217	1.0	NaN	0.9525421223845598	False	True	True	True	True
4029531	Gastrointestinal stromal sarcoma	128756002	HP:0100723	GIST	1	0.0	1.0	0.51089934942	0.8955223881000001	NaN	0.6788352912691357	False	False	False	False	False
4029533	Renomedullary interstitial cell tumor	128761000	HP:0008696	Renal hamartoma	1	1.0	0.0	0.0	0.0	NaN	0.8783737955177173	False	False	False	True	True
4029650	Pleuropulmonary blastoma	128763002	HP:0100528	Pleuropulmonary blastoma	1	1.0	1.0	1.0	1.0	NaN	0.9701612564194413	False	True	True	True	True
4030141	Askin tumor	128783001	HP:0008069	Skin cancer	1	0.0	1.0	0.8747826087	0.88	NaN	0.7828659460554749	False	False	False	True	True
4028698	Dysembryoplastic neuroepithelial tumor	128788005	HP:0033703	DNT	1	1.0	1.0	0.9788732394499999	1.0	NaN	0.9690491399172425	False	True	True	True	True
4028699	Large cell medulloblastoma	128790006	HP:0007129	Cerebellar medulloblastoma	1	0.0	1.0	0.8301886792000001	0.8301886792000001	NaN	0.69587142895572	False	False	False	False	False
4030142	Dysplastic gangliocytoma of cerebellum (Lhermitte-Duclos)	128791005	HP:0500009	LDD	1	1.0	1.0	1.0	1.0	NaN	0.9701612564194413	False	True	True	True	True
4029038	Retinoblastoma, diffuse	128793008	HP:0009919	Retina tumor	1	0.0	1.0	0.8108108108000001	0.8108108108000001	NaN	0.6563863460052468	False	False	False	False	False
4029041	Primary cutaneous CD30 antigen positive T-cell lymphoproliferative disorder	128804002	HP:0012193	Anaplastic large-cell lymphoma	1	0.0	1.0	0.16	0.8	NaN	0.35513698333925103	False	False	False	False	False
4029170	NK/T-cell lymphoma, nasal and nasal-type	128805001	HP:0012190	T-cell lymphoma	1	0.0	1.0	0.19501515152000004	0.8484848485	1	0.45769800704802777	False	False	False	False	False
4029171	Langerhans cell histiocytosis	128809007	HP:0100727	Histiocytosis	1	0.0	1.0	0.18571428571999998	0.9285714286	NaN	0.6022363736596462	False	False	False	False	False
4028706	Langerhans cell histiocytosis, unifocal	128810002	HP:0032253	Eosinophilic granuloma	1	1.0	1.0	0.2	1.0	NaN	0.8859240767076463	False	False	True	True	True
4028711	Acute biphenotypic leukemia	128818009	HP:0005531	Myeloid/lymphoid leukemia	1	1.0	1.0	0.33333333333333337	1.0	NaN	0.907937205520092	False	False	True	True	True
4028711	Acute biphenotypic leukemia	128818009	HP:0002488	Acute leukemia	1	0.0	1.0	0.5177531300166667	0.8333333333	NaN	0.5728107603639949	False	False	False	False	False
4030260	Precursor cell lymphoblastic leukemia	128822004	HP:0004812	B Acute Lymphoblastic Leukemia	1	0.0	1.0	0.18194537687333331	0.8266666667	NaN	0.41169722701655254	False	False	False	False	False
4030260	Precursor cell lymphoblastic leukemia	128822004	HP:0006721	Acute lymphoid leukemia	1	1.0	1.0	0.6642874480033335	1.0	NaN	0.9469193528194669	False	True	True	True	True
4029662	Precursor B-cell lymphoblastic leukemia	128823009	HP:0004812	B Acute Lymphoblastic Leukemia	1	0.0	1.0	0.2033250355625	0.8157894737	NaN	0.4011935605961027	False	False	False	False	False
4030261	Precursor T-cell lymphoblastic leukemia	128824003	HP:0006727	T-cell acute lymphoblastic leukemias	1	1.0	0.0	0.0	0.0	NaN	0.8783737955177173	False	False	False	True	True
4029176	Chronic myelogenous leukemia, BCR/ABL positive	128825002	HP:0005506	Chronic myeloid leukemia	1	0.0	1.0	0.6546737070333333	0.9642857143000001	NaN	0.8206672450744185	False	False	False	True	True
4028713	Acute myeloid leukemia, t(8;21) (q22;q22)	128828000	HP:0004808	AML	1	0.0	1.0	0.6505156264999999	0.9583333333	NaN	0.8128958755037606	False	False	False	True	True
4029663	Acute myeloid leukemia, 11q23 abnormalities	128829008	HP:0004808	AML	1	0.0	1.0	0.8389708572666666	0.9259259259	NaN	0.8268719951514945	False	False	False	True	True
4030264	Chronic myelomonocytic leukemia	128831004	HP:0012325	Chronic myelomonocytic leukemia	1	1.0	1.0	0.9168464065624999	1.0	NaN	0.9655465152385162	False	True	True	True	True
4029178	Juvenile myelomonocytic leukemia	128832006	HP:0012209	Juvenile myelomonocytic leukemia	1	1.0	1.0	0.942016806725	1.0	NaN	0.9670119004953923	False	True	True	True	True
4030266	Myelodysplastic syndrome with 5q- syndrome	128837000	HP:0002863	Myelodysplasia	1	0.0	1.0	0.7962697896333333	0.8301886792000001	NaN	0.6829102632060756	False	False	False	False	False
4030267	Therapy-related myelodysplastic syndrome	128838005	HP:0002863	Myelodysplasia	1	0.0	1.0	0.6580560991333333	0.8	NaN	0.572812189676633	False	False	False	False	False
4030270	Polycythemia vera	128841001	HP:0001901	Polycythemia	1	0.0	1.0	0.5520940585375	0.8387096774	NaN	0.5975170978393389	False	False	False	False	False
4029667	Myeloproliferative neoplasm, no ICD-O subtype	128842008	HP:0005547	Myeloproliferative disorder	1	0.0	1.0	0.49140814206	0.8260869565	NaN	0.5477948881089636	False	False	False	False	False
4028716	Essential thrombocythemia	128844009	HP:0001973	Immune thrombocytopenia	1	0.0	1.0	0.29864129764	0.8235294118	NaN	0.457107585469929	False	False	False	False	False
4028717	Refractory anemia	128845005	HP:0005505	Refractory anemia	1	1.0	1.0	0.5	1.0	NaN	0.9300381881853379	False	True	True	True	True
4028717	Refractory anemia	128845005	HP:0004864	Refractory sideroblastic anemia	1	0.0	1.0	0.44201680672500004	0.8857142857	NaN	0.6345035866712642	False	False	False	False	False
4029669	Refractory anemia with sideroblasts	128846006	HP:0004828	Myelodysplasia with sideroblastosis	1	0.0	1.0	0.38487339381111113	1.0	NaN	0.7864544576928064	False	False	False	True	True
4029669	Refractory anemia with sideroblasts	128846006	HP:0004864	Refractory sideroblastic anemia	1	0.0	1.0	0.2222222222222222	1.0	NaN	0.7335445008899965	False	False	False	False	True
4029182	Pilocytic astrocytoma	128854008	HP:0033680	Pilocytic astrocytoma	1	1.0	1.0	0.455128205125	1.0	NaN	0.9246246082055933	False	True	True	True	True
4028719	Glucagonoma	128855009	HP:0030404	Glucagonoma	1	1.0	1.0	0.33333333333333337	1.0	NaN	0.907937205520092	False	False	True	True	True
4028720	Thymoma	128856005	HP:0100522	Thymoma	1	1.0	1.0	0.5238095238	1.0	NaN	0.9327622447853356	False	True	True	True	True
4030272	Central neurocytoma	128858006	HP:0002885	Medulloblastoma	1	0.0	1.0	0.21904761904285716	0.8	NaN	0.3796547876876084	False	False	False	False	False
4030272	Central neurocytoma	128858006	HP:0030064	Neurocytoma	1	1.0	1.0	0.4540816326428571	1.0	NaN	0.9244938522445698	False	True	True	True	True
4029674	Cutaneous pseudolymphoma	128862000	HP:0031549	Lymphocytoma cutis	1	1.0	1.0	0.5659124808333333	1.0	NaN	0.9373389803782068	False	True	True	True	True
4028725	Fatal infectious mononucleosis	128872002	HP:0031693	Severe EBV infection	1	0.0	1.0	0.8	0.8	NaN	0.633343613763028	False	False	False	False	False
4030276	Pancreatic endocrine tumor	128878003	HP:0030405	Pancreatic endocrine tumor	1	0.0	1.0	0.5	1.0	NaN	0.8190526435731555	False	False	False	True	True
4029189	Ductal carcinoma in situ, solid type	128880009	HP:0030075	Ductal carcinoma in situ	1	0.0	1.0	0.4	0.8	NaN	0.45819350680328136	False	False	False	False	False
4028853	Clear cell adenocarcinofibroma	128891002	HP:0031521	Vaginal clear cell adenocarcinoma	1	0.0	1.0	0.4126984127	0.8253968254	NaN	0.5114731692419278	False	False	False	False	False
4029683	Fetal adenocarcinoma	128893004	HP:0030412	Ileal adenocarcinoma	1	0.0	1.0	0.8001107419500001	0.8095238095	NaN	0.6498678150860837	False	False	False	False	False
4028854	Eccrine papillary adenocarcinoma	128898008	HP:0006774	Ovarian papillary adenocarcinoma	1	0.0	1.0	0.8060096154	0.8307692308	NaN	0.6876024909827079	False	False	False	False	False
4029196	Tufted hemangioma	128903007	HP:0012329	Angioblastoma	1	0.0	1.0	0.8699009323999999	1.0	NaN	0.8978266916204458	False	False	True	True	True
4028855	Atypical choroid plexus papilloma	128904001	HP:0200022	Choroid plexus papilloma	1	0.0	1.0	0.9056603773999999	0.9056603773999999	NaN	0.8221049532741423	False	False	False	True	True
4029798	Medulloepithelioma, benign	128910001	HP:0030071	Medulloepithelioma	1	0.0	1.0	0.4222222222	0.8444444444	NaN	0.5513428931608353	False	False	False	False	False
4029200	Atypical meningioma	128914005	HP:0002858	Meningioma	1	0.0	1.0	0.8148148148	0.8148148148	NaN	0.6647460630190494	False	False	False	False	False
4030286	Medullary carcinoma with amyloid stroma	128916007	HP:0002865	Medullary thyroid cancer	1	1.0	0.0	0.15238095238	0.7619047619	NaN	0.9996125336459649	True	True	True	True	True
4029202	Gangliocytoma	128919000	HP:0003005	Ganglioneuroma	1	1.0	0.0	0.0	0.0	NaN	0.8783737955177173	False	False	False	True	True
4029801	Myeloproliferative disease	128925001	HP:0005547	Myeloproliferative disorder	1	1.0	0.0	0.6947368421	0.7894736842000001	NaN	0.9998821063479536	True	True	True	True	True
4028860	Neuroendocrine neoplasm	128928004	HP:0100634	Neuroendocrine neoplasm	1	1.0	1.0	1.0	1.0	NaN	0.9701612564194413	False	True	True	True	True
4030288	Non-Hodgkin lymphoma (category)	128929007	HP:0012539	Non-Hodgkin lymphoma	1	1.0	1.0	0.84341463415	0.9268292683	NaN	0.9339812401902823	False	True	True	True	True
4028861	Hodgkin lymphoma (category)	128930002	HP:0012189	Hodgkin disease	1	0.0	1.0	0.8953488372000001	1.0	NaN	0.9019381070929573	False	False	True	True	True
4030289	Leukemia (category)	128931003	HP:0001909	Leukemia	1	0.0	1.0	0.8390804597749999	1.0	NaN	0.8926430779286203	False	False	True	True	True
4030290	Acute leukemia (category)	128932005	HP:0002488	Acute leukemia	1	0.0	1.0	0.8814968815	1.0	NaN	0.8997188009796568	False	False	True	True	True
4028862	Chronic leukemia (category)	128933000	HP:0005558	Chronic leukemia	1	1.0	1.0	0.8976744186000001	1.0	NaN	0.964388275241131	False	True	True	True	True
4029206	Myeloid leukemia (category)	128934006	HP:0012324	Myeloid leukemia	1	1.0	1.0	0.44767441860000007	1.0	NaN	0.923688791308918	False	True	True	True	True
4028863	Lymphoid leukemia (category)	128935007	HP:0005526	Lymphoid leukemia	1	0.0	1.0	0.8853384913	1.0	NaN	0.9003387287605646	False	False	True	True	True
4029803	Bacterial infection of skin	128936008	HP:0100658	Cellulitis	1	1.0	1.0	0.6111111111	1.0	NaN	0.9419267980515104	False	True	True	True	True
4030291	Viral infection of skin	128937004	HP:0011371	Recurrent viral skin infections	1	0.0	1.0	0.41860465114999995	0.8372093022999999	1	0.5362478141239109	False	False	False	False	False
4029355	Congenital anomaly of iris	128985003	HP:0001374	Congenital hip anomaly	1	0.0	1.0	0.40476190475	0.8095238095	NaN	0.4781226570458815	False	False	False	False	False
4044708	Langerhans cell histiocytosis, unifocal (clinical)	129000002	HP:0032253	Eosinophilic granuloma	1	1.0	1.0	0.6025641025666666	1.0	NaN	0.9410841856065453	False	True	True	True	True
40292546	Third cranial nerve disease	12900003	HP:0012246	Oculomotor neuropathy	1	1.0	1.0	0.18888888889	1.0	NaN	0.8838961282966504	False	False	True	True	True
40292546	Third cranial nerve disease	12900003	HP:0001291	Cranial nerve disease	1	0.0	1.0	0.08695652173999999	0.8695652174	NaN	0.4491350411165712	False	False	False	False	False
4043373	Bowel control	129008009	HP:0002607	Anal incontinence	1	0.0	1.0	0.7575757576000001	0.8484848485	NaN	0.6975861141266853	False	False	False	False	False
4044713	Bladder control	129009001	HP:0000020	Urinary incontinence	1	0.0	1.0	0.556795926375	0.8648648649	NaN	0.6457006760821699	False	False	False	False	False
4043369	Activity of daily living	129025006	HP:0031058	Impairment of activities of daily living	1	0.0	1.0	0.5711465878399999	0.8292682927	NaN	0.588599996265147	False	False	False	False	False
4044721	Acquired curvature of spine	12903001	HP:0010674	Curved spine	1	0.0	1.0	0.8108108108000001	0.8108108108000001	NaN	0.6563863460052468	False	False	False	False	False
4043512	Hypoglycemia diet	12905008	HP:0001943	Hypoglycemia	1	0.0	1.0	0.84359726295	0.8484848485	NaN	0.728978933886731	False	False	False	False	True
40292611	Finding related to ability to transfer	129058002	HP:0031062	Impaired transferring ability	1	0.0	1.0	0.4695652174	0.8	NaN	0.4891740979431254	False	False	False	False	False
4044728	Thiamine-responsive megaloblastic anemia	12907000	HP:0004860	Thiamine-responsive megaloblastic anemia	1	1.0	1.0	0.94365079365	0.9444444444	NaN	0.9508012772907026	False	True	True	True	True
4044219	Extrinsic ureteral obstruction	12908005	HP:0006000	Ureteral obstruction	1	0.0	1.0	0.26666666666666666	0.8	NaN	0.399893322187332	False	False	False	False	False
3564059	History of uterine cervix dysplasia	1291000119101	HP:0032131	Cervical dysplasia	1	0.0	1.0	0.8571428570999999	0.8571428570999999	NaN	0.7462746911062157	False	False	False	False	True
433527	Endometriosis (clinical)	129103003	HP:0030127	Endometriosis	1	1.0	1.0	1.0	1.0	NaN	0.9701612564194413	False	True	True	True	True
4043548	Structure of distal fibular epiphysis	129111008	HP:0010595	Abnormality of the distal fibular epiphysis	1	0.0	1.0	0.40568181817500004	0.8727272727000001	NaN	0.5960594703136597	False	False	False	False	False
4044876	Accessory thyroid	129122007	HP:0100028	Ectopic thyroid	1	1.0	0.0	0.0	0.0	NaN	0.8783737955177173	False	False	False	True	True
4044348	Lingual thyroid	129123002	HP:0100029	Lingual thyroid	1	1.0	1.0	0.8902439024500001	1.0	NaN	0.963929327843432	False	True	True	True	True
4044877	Sterile abscess	129124008	HP:0025616	Sterile abscess	1	1.0	1.0	1.0	1.0	NaN	0.9701612564194413	False	True	True	True	True
44782689	Chronic kidney disease stage 4 due to hypertension	129151000119102	HP:0012626	Stage 4 chronic kidney disease	1	0.0	1.0	0.8108108108000001	0.8108108108000001	NaN	0.6563863460052468	False	False	False	False	False
4044013	Hematologic neoplasm	129154003	HP:0004377	Blood tumor	1	1.0	1.0	1.0	1.0	NaN	0.9701612564194413	False	True	True	True	True
4044013	Hematologic neoplasm	129154003	HP:0001909	Leukemia	1	1.0	0.0	0.0	0.0	NaN	0.8783737955177173	False	False	False	True	True
74733	Traumatic dislocation of joint of hand	129157005	HP:0001373	Joint dislocation	1	0.0	1.0	0.75268817205	0.8387096774	NaN	0.6799449585261398	False	False	False	False	False
44782690	Chronic kidney disease stage 5 due to hypertension	129161000119100	HP:0003774	Chronic renal failure	1	0.0	1.0	0.8108108108000001	0.8108108108000001	NaN	0.6563863460052468	False	False	False	False	False
44782691	Chronic kidney disease stage 3 due to hypertension	129171000119106	HP:0012625	Stage 3 chronic kidney disease	1	0.0	1.0	0.8108108108000001	0.8108108108000001	NaN	0.6563863460052468	False	False	False	False	False
44782692	Chronic kidney disease stage 2 due to hypertension	129181000119109	HP:0012624	Stage 2 chronic kidney disease	1	0.0	1.0	0.8108108108000001	0.8108108108000001	1	0.6563863460052468	False	False	False	False	False
4044896	Congenital arteriovenous fistula	129213003	HP:0004947	Arteriovenous fistula	1	0.0	1.0	0.8085106383	0.8085106383	NaN	0.6515398494532757	False	False	False	False	False
4043693	Acquired arteriovenous fistula	129214009	HP:0004947	Arteriovenous fistula	1	0.0	1.0	0.8444444444	0.8444444444	NaN	0.7232277792188162	False	False	False	False	False
40293690	Displaced tooth	129261005	HP:0010344	Deviation of the 5th toe	1	0.0	1.0	0.7111111111333334	0.8	NaN	0.5958071313661392	False	False	False	False	False
4043700	Impacted tooth	129263008	HP:0000706	Unerupted tooth	1	1.0	0.0	0.0	0.0	NaN	0.8783737955177173	False	False	False	True	True
4043700	Impacted tooth	129263008	HP:0011079	Buried tooth	1	1.0	1.0	1.0	1.0	NaN	0.9701612564194413	False	True	True	True	True
4044196	Surgical shortening - action	129350004	HP:0009824	Short arms	1	0.0	1.0	0.2	0.8	NaN	0.371671216785505	False	False	False	False	False
40294293	Incomitant dissociation	12942001	HP:0025069	Comitant strabismus	1	0.0	1.0	0.223684210525	0.8947368421	NaN	0.5570046667526514	False	False	False	False	False
40294293	Incomitant dissociation	12942001	HP:0031775	Paralytic strabismus	1	1.0	1.0	0.25	1.0	NaN	0.8946715348309059	False	False	True	True	True
4045227	Respiratory bronchiolitis associated interstitial lung disease	129451001	HP:0006530	Interstitial lung disease	1	0.0	1.0	0.4782539682333333	0.8214285714	NaN	0.53326058537978	False	False	False	False	False
4044215	Nonspecific interstitial pneumonia	129452008	HP:0033584	NSIP	1	1.0	1.0	1.0	1.0	NaN	0.9701612564194413	False	True	True	True	True
4044216	Deficiency of	129453003	HP:0004434	C8 deficiency	1	0.0	1.0	0.8235294118	0.8235294118	NaN	0.6825859947447672	False	False	False	False	False
437384	Increased level (laboratory finding)	129454009	HP:0003496	Increased IgM levels	1	0.0	1.0	0.2916666666666667	0.875	NaN	0.5504083975595921	False	False	False	False	False
443909	Decreased level (laboratory finding)	129455005	HP:0040179	Decreased level of PAF	1	0.0	1.0	0.4375	0.875	NaN	0.613734884516519	False	False	False	False	False
4045260	Bronchiolitis obliterans organizing pneumonia	129458007	HP:0011945	BOOP	1	1.0	1.0	0.9618253402647058	1.0	NaN	0.9681224703297007	False	True	True	True	True
40294335	Acute interstitial pneumonia	129459004	HP:0006515	Interstitial pneumonitis	1	0.0	1.0	0.2	0.8	NaN	0.371671216785505	False	False	False	False	False
45770903	Prerenal renal failure	129561000119108	HP:0001919	Acute renal failure	1	0.0	1.0	0.6148148147999999	1.0	NaN	0.8475853639148856	False	False	False	True	True
137275	Disorder of muscle	129565002	HP:0003198	Myopathy	1	1.0	1.0	0.41279069767500004	1.0	NaN	0.9191657401996238	False	True	True	True	True
4032221	Laryngeal paresis	129568000	HP:0001605	Laryngeal paralysis	1	0.0	1.0	0.4	0.8	NaN	0.45819350680328136	False	False	False	False	False
40294869	Paresis of vocal cords	129569008	HP:0001604	Vocal cord paresis	1	1.0	1.0	1.0	1.0	NaN	0.9701612564194413	False	True	True	True	True
4030582	Postoperative myocardial infarction	129574000	HP:0001658	MI	1	0.0	1.0	0.8292682927	0.8292682927	1	0.6940538173456281	False	False	False	False	False
40294883	Congenital dystrophia brevicollis	129581007	HP:0003298	Spina bifida occulta	1	1.0	0.0	0.0	0.0	NaN	0.8783737955177173	False	False	False	True	True
40294883	Congenital dystrophia brevicollis	129581007	HP:0004602	Klippel-Feil anomaly	1	1.0	0.0	0.36458333335	0.7916666667	NaN	0.9997876509982927	True	True	True	True	True
40294883	Congenital dystrophia brevicollis	129581007	HP:0002937	Hemivertebra	1	1.0	0.0	0.0	0.0	NaN	0.8783737955177173	False	False	False	True	True
40294883	Congenital dystrophia brevicollis	129581007	HP:0003302	Slipped backbone	1	1.0	0.0	0.0	0.0	NaN	0.8783737955177173	False	False	False	True	True
4030427	Congenital coronary artery fistula to pulmonary artery	129582000	HP:0025516	Coronary-pulmonary artery fistula	1	0.0	1.0	0.8095238095	0.8095238095	NaN	0.6536785051413956	False	False	False	False	False
4030586	Exogenous hyperlipidemia	129590000	HP:0003077	Hyperlipidemia	1	0.0	1.0	0.7250084671250001	0.8108108108000001	NaN	0.6210811986031974	False	False	False	False	False
4030587	Menopausal muscular dystrophy syndrome	129596006	HP:0007081	Late-onset muscular dystrophy	1	0.0	1.0	0.406779661	0.813559322	NaN	0.48659374478703726	False	False	False	False	False
4030429	Moderate hyperemesis gravidarum	129597002	HP:0012188	Hyperemesis gravidarum	1	0.0	1.0	0.88	0.88	NaN	0.7844464055500161	False	False	False	True	True
4032345	Severe hyperemesis gravidarum	129598007	HP:0012188	Hyperemesis gravidarum	1	0.0	1.0	0.44	0.88	NaN	0.6236492887086262	False	False	False	False	False
760995	Fracture of left radius	12960001000004104	HP:0003978	Fractured radius	1	0.0	1.0	0.8484848485	0.8484848485	NaN	0.7306994759573453	False	False	False	False	True
4305294	Spinocerebellar ataxia	129609000	HP:0001251	Ataxia	1	0.0	1.0	0.8292682927	0.8292682927	NaN	0.6940538173456281	False	False	False	False	False
4305294	Spinocerebellar ataxia	129609000	HP:0007263	Spinocerebellar atrophy	1	1.0	0.0	0.0	0.0	NaN	0.8783737955177173	False	False	False	True	True
4032347	Ischemic peripheral neuropathy	129611009	HP:0009830	Neuropathy	1	0.0	1.0	0.8421985815499999	0.8510638298000001	NaN	0.7323099989929088	False	False	False	False	True
40294925	Becker's muscular dystrophy	129619006	HP:0003560	Muscular dystrophy	1	0.0	1.0	0.7807127882500001	0.8444444444	NaN	0.699882250719335	False	False	False	False	False
4030434	Scapuloperoneal muscular dystrophy	129620000	HP:0008970	Scapulohumeral muscular dystrophy	1	0.0	1.0	0.421875	0.84375	NaN	0.5498976886285598	False	False	False	False	False
433134	Histoplasmosis	12962009	HP:0032256	Histoplasmosis	1	1.0	1.0	1.0	1.0	NaN	0.9701612564194413	False	True	True	True	True
4030437	Ring scotoma	129625005	HP:0030529	Ring scotoma	1	1.0	1.0	1.0	1.0	NaN	0.9701612564194413	False	True	True	True	True
4030443	Chronic hypoplastic neutropenia	129643009	HP:0410252	Chronic neutropenia	1	0.0	1.0	0.8	0.8	NaN	0.633343613763028	False	False	False	False	False
4030594	Hyperglobulinemia	129646001	HP:0010702	Hyperglobulinemia	1	1.0	1.0	0.9594594594500001	1.0	NaN	0.9679917589418677	False	True	True	True	True
4031727	Hypoglobulinemia	129647005	HP:0004313	Hypogammaglobulinemia	1	0.0	1.0	0.8358974359	0.8717948717999999	NaN	0.7597319900432878	False	False	False	False	True
4031728	Hyperalphaglobulinemia	129650008	HP:0010702	Hyperglobulinemia	1	0.0	1.0	0.8104674797	0.8292682927	NaN	0.6868833217743393	False	False	False	False	False
4032355	Hyperbetaglobulinemia	129651007	HP:0010702	Hyperglobulinemia	1	0.0	1.0	0.82925531915	0.85	NaN	0.7261650163619342	False	False	False	False	False
4032359	Colibacillosis gravidarum	129669003	HP:0100580	Barret syndrome	1	0.0	1.0	0.4074074074	0.8148148148	NaN	0.4892311778521055	False	False	False	False	False
4032362	At risk for latex allergy response	129696000	HP:0500094	Latex allergy	1	0.0	1.0	0.703584626775	0.8484848485	NaN	0.6768593279519142	False	False	False	False	False
4031226	At risk for delayed development	129704004	HP:0001263	Cognitive delay	1	0.0	1.0	0.8484848485	0.8484848485	NaN	0.7306994759573453	False	False	False	False	True
45757398	Acute renal failure on dialysis	129721000119106	HP:0001919	Acute renal failure	1	0.0	1.0	0.8181818182	0.8181818182	NaN	0.6716977463295901	False	False	False	False	False
4031860	Punctate calcification	129755006	HP:0008131	Tarsal stippling	1	0.0	1.0	0.40540540540000003	0.8108108108000001	NaN	0.4808230120747103	False	False	False	False	False
4031240	Vascular calcification, radiographic finding	129759000	HP:0004934	Vascular calcification	1	1.0	1.0	0.33333333333333337	1.0	NaN	0.907937205520092	False	False	True	True	True
4031251	Difference in size	129806009	HP:0100887	Eye size difference	1	0.0	1.0	0.76023391815	0.8888888889000001	NaN	0.758515889403993	False	False	False	False	True
4032518	Height abnormal for age	129814003	HP:0000002	Abnormality of body height	1	0.0	1.0	0.46341463415	0.9268292683	NaN	0.7105848861504571	False	False	False	False	False
4031877	Delayed growth and development	129815002	HP:0001263	Cognitive delay	1	0.0	1.0	0.8	0.8	NaN	0.633343613763028	False	False	False	False	False
40296052	Olfactory alteration	129820002	HP:0034004	Parosmia	1	1.0	0.0	0.0	0.0	NaN	0.8783737955177173	False	False	False	True	True
4031371	At risk for imbalanced nutrition, less than body requirements	129845004	HP:0004395	Malnutrition	1	0.0	1.0	0.37857142857500004	0.8	NaN	0.44870306569709195	False	False	False	False	False
4030906	Fluid volume alteration	129848002	HP:0011032	Fluid imbalance	1	1.0	0.0	0.0	0.0	NaN	0.8783737955177173	False	False	False	True	True
40296088	Reflex urinary incontinence	129852002	HP:0000020	Urinary incontinence	1	0.0	1.0	0.8292682927	0.8292682927	NaN	0.6940538173456281	False	False	False	False	False
4032530	Total urinary incontinence	129853007	HP:0000020	Urinary incontinence	1	0.0	1.0	0.7719387755	0.85	NaN	0.7053466854835844	False	False	False	False	False
40296090	Urge urinary incontinence	129854001	HP:0000020	Urinary incontinence	1	0.0	1.0	0.8947368421	0.8947368421	NaN	0.8067448784733303	False	False	False	True	True
4032532	Impaired transfer ability	129858003	HP:0031062	Impaired transferring ability	1	1.0	1.0	1.0	1.0	NaN	0.9701612564194413	False	True	True	True	True
4032535	Socialization alteration	129872007	HP:0000751	Personality change	1	0.0	1.0	0.2708333333333333	0.8125	NaN	0.4244413722033572	False	False	False	False	False
4032662	Social interaction finding	129874008	HP:0008763	No social interaction	1	0.0	1.0	0.78727114215	0.8648648649	NaN	0.7334445397740553	False	False	False	False	True
4031890	Social interaction alteration	129875009	HP:0008763	No social interaction	1	0.0	1.0	0.8421052632	0.8421052632	NaN	0.7188440874725825	False	False	False	False	False
4045236	Cystathioninuria	13003007	HP:0003153	Cystathioninuria	1	1.0	1.0	0.94736842105	1.0	NaN	0.967315585391364	False	True	True	True	True
4035061	Aminotransferase	130093006	HP:0002910	High liver enzymes	1	0.0	1.0	0.27586206896666665	0.8275862069	NaN	0.4545714428458685	False	False	False	False	False
760996	Cyst of bilateral ovaries	13011791000119104	HP:0000138	Ovarian cyst	1	0.0	1.0	0.41666666665	0.8333333333	NaN	0.5281320777248765	False	False	False	False	False
4045428	Blood group antigen Lia	13016007	HP:0010970	Blood group antigen abnormality	1	0.0	1.0	0.7533352096999999	0.8	NaN	0.6138107888070569	False	False	False	False	False
4045406	Neovascularization	13018008	HP:0011497	Iris neovascularization	1	0.0	1.0	0.34285714284	0.8571428570999999	NaN	0.5398308058563897	False	False	False	False	False
4045406	Neovascularization	13018008	HP:0030666	Retinal neovascularization	1	0.0	1.0	0.16470588236	0.8235294118	NaN	0.39859239164169386	False	False	False	False	False
4032819	Methionine synthase-cobalamin methyltransferase (cob(II)alamin reducing)	130250004	HP:0003524	Methionine synthase deficiency	1	0.0	1.0	0.3896307934	0.8421052632	NaN	0.5325177743766812	False	False	False	False	False
81064	Pseudopolyposis of colon	13025001	HP:0025198	Inflammatory cap polyp	1	0.0	1.0	0.41666666665	0.8333333333	NaN	0.5281320777248765	False	False	False	False	False
40290448	Onychia of toe	13035007	HP:0001818	Paronychia	1	0.0	1.0	0.21153846155	0.8461538462	NaN	0.4606784575168529	False	False	False	False	False
434374	Anisocoria	13045009	HP:0009916	Anisocoria	1	1.0	1.0	0.879938237475	1.0	NaN	0.9632833291129634	False	True	True	True	True
4045412	Orbital lymphoma	13048006	HP:0500091	Lymphangioma of the orbit	1	0.0	1.0	0.8235294118	0.8235294118	NaN	0.6825859947447672	False	False	False	False	False
134743	Congenital ichthyosis of skin	13059002	HP:0007431	Congenital ichthyosis	1	0.0	1.0	0.4677996422166666	1.0	NaN	0.8103421779212704	False	False	False	True	True
134743	Congenital ichthyosis of skin	13059002	HP:0008064	Ichthyosis	1	0.0	1.0	0.16666666666666669	1.0	NaN	0.7137008704835113	False	False	False	False	False
4036506	Increased ureteral peristalsis	130949008	HP:0100770	Hyperperistalsis	1	0.0	1.0	0.41025641025	0.8205128205	NaN	0.5012073819702307	False	False	False	False	False
4035673	Bladder retention of urine	130951007	HP:0000016	Urinary retention	1	1.0	1.0	0.8142857143000001	1.0	NaN	0.9588984124355255	False	True	True	True	True
4305304	Nonreassuring fetal status	130955003	HP:0025116	Fetal distress	1	1.0	1.0	0.5	1.0	NaN	0.9300381881853379	False	True	True	True	True
4305304	Nonreassuring fetal status	130955003	HP:0012420	Meconium-stained amniotic fluid	1	1.0	0.0	0.0	0.0	NaN	0.8783737955177173	False	False	False	True	True
4035677	Self-mutilation	130968006	HP:0000742	Self-mutilation	1	1.0	1.0	0.9285714285500001	1.0	NaN	0.9662368076395893	False	True	True	True	True
4035678	Abnormal compulsive behavior	130972005	HP:0000722	OCD	1	0.0	1.0	0.8193960511	0.8292682927	NaN	0.6903001545584683	False	False	False	False	False
4036152	Increased flexor reflex	130974006	HP:0001347	Hyperreflexia	1	0.0	1.0	0.8108108108000001	0.8108108108000001	NaN	0.6563863460052468	False	False	False	False	False
4038791	Decreased flexor reflex	130975007	HP:0001265	Hyporeflexia	1	0.0	1.0	0.8108108108000001	0.8108108108000001	NaN	0.6563863460052468	False	False	False	False	False
4036155	Decreased vibratory sense	130980003	HP:0002495	Hypopallesthesia	1	1.0	1.0	1.0	1.0	NaN	0.9701612564194413	False	True	True	True	True
40293290	Acute onset pain	130986009	HP:0011009	Acute	1	0.0	1.0	0.4074074074	0.8148148148	NaN	0.4892311778521055	False	False	False	False	False
4036157	Decreased intracranial pressure adaptive capacity	130993008	HP:0012641	Intracranial hypotension	1	0.0	1.0	0.49111807733333335	0.8181818182	NaN	0.5329083288317684	False	False	False	False	False
4035689	Abnormal adrenocorticotropic hormone	131010002	HP:0011748	ACTH deficiency	1	0.0	1.0	0.2708333333333333	0.8125	NaN	0.4244413722033572	False	False	False	False	False
4035693	Increased thyroid stimulating hormone level	131016008	HP:0002925	High TSH	1	1.0	1.0	1.0	1.0	NaN	0.9701612564194413	False	True	True	True	True
4036642	Decreased thyroid stimulating hormone level	131017004	HP:0031098	Decreased plasma TSH	1	1.0	1.0	1.0	1.0	NaN	0.9701612564194413	False	True	True	True	True
4036644	Increased pituitary follicle stimulating hormone level	131019001	HP:0008232	Elevated FSH level	1	0.0	1.0	0.8089887640000001	0.8089887640000001	NaN	0.6525498603855995	False	False	False	False	False
4035695	Abnormal pituitary gonadotropin	131024003	HP:0008213	Gonadotropin deficiency	1	0.0	1.0	0.58019125685	0.8	NaN	0.5385001993413641	False	False	False	False	False
4036652	Increased 11-deoxycorticosterone level	131055009	HP:0032330	Increased urinary 11-deoxycorticosterone level	1	0.0	1.0	0.8607594937	0.8607594937	NaN	0.7526017551948971	False	False	False	False	True
4036653	Decreased 11-deoxycorticosterone level	131056005	HP:0032330	Increased urinary 11-deoxycorticosterone level	1	0.0	1.0	0.8101265823	0.8101265823	NaN	0.6549479722214453	False	False	False	False	False
4036654	Abnormal estrogen	131060008	HP:0025132	Abnormal estrogen level	1	0.0	1.0	0.35	0.85	NaN	0.5296525737886735	False	False	False	False	False
4036170	Increased estradiol level	131065003	HP:0025134	Increased estradiol level	1	1.0	1.0	0.9693877551	1.0	NaN	0.9685368168256255	False	True	True	True	True
4038812	Abnormal estriol	131067006	HP:0025135	Abnormal serum estriol	1	0.0	1.0	0.522522522525	0.8333333333	NaN	0.5748952877080777	False	False	False	False	False
4035826	Increased estriol level	131068001	HP:0025134	Increased estradiol level	1	0.0	1.0	0.8820536540500001	0.9130434783	NaN	0.8240386961521609	False	False	False	True	True
4038814	Increased androgen level	131074001	HP:0030348	Increased circulating androgen level	1	0.0	1.0	0.43396226415	0.8679245283	NaN	0.5995415456612041	False	False	False	False	False
4038815	Decreased androgen level	131075000	HP:0030349	Decreased circulating androgen level	1	0.0	1.0	0.8679245283	0.8679245283	NaN	0.7648197560110357	False	False	False	True	True
4036172	Increased testosterone level	131077008	HP:0030088	Increased testosterone	1	0.0	1.0	0.8965517241000001	0.8965517241000001	NaN	0.8093654245451145	False	False	False	True	True
4036659	Decreased testosterone level	131078003	HP:0040171	Decreased testosterone	1	1.0	1.0	0.44827586205000003	0.8965517241000001	NaN	0.8476796736733687	False	False	False	True	True
4035828	Increased cortisol level	131080009	HP:0003118	Cushing syndrome	1	0.0	1.0	0.28930817610000004	0.8679245283	NaN	0.5361759002867046	False	False	False	False	False
4036173	Decreased cortisol level	131081008	HP:0008163	Hypocortisolism	1	0.0	1.0	0.28930817610000004	0.8679245283	NaN	0.5361759002867046	False	False	False	False	False
4036174	Increased cortisone level	131083006	HP:0410171	Increased cotinine level	1	0.0	1.0	0.8	0.8	NaN	0.633343613763028	False	False	False	False	False
4035829	Increased corticosterone level	131086003	HP:0032362	Increased circulating corticosterone level	1	0.0	1.0	0.44444444445000003	0.8888888889000001	NaN	0.6410130753366788	False	False	False	False	False
4036176	Decreased corticosterone level	131087007	HP:0032363	Decreased circulating corticosterone level	1	0.0	1.0	0.44444444445000003	0.8888888889000001	NaN	0.6410130753366788	False	False	False	False	False
4036661	Increased thyroid hormone level	131089005	HP:0002925	High TSH	1	0.0	1.0	0.8923076923000001	0.8923076923000001	NaN	0.8031943992793217	False	False	False	True	True
4036178	Decreased thyroid hormone level	131090001	HP:0031098	Decreased plasma TSH	1	0.0	1.0	0.8923076923000001	0.8923076923000001	NaN	0.8031943992793217	False	False	False	True	True
4036180	Increased thyroxine level	131092009	HP:0031506	Increased circulating T4 level	1	0.0	1.0	0.8679245283	0.8679245283	NaN	0.7648197560110357	False	False	False	True	True
4036662	Decreased thyroxine level	131093004	HP:0031507	Reduced T4 plasma level	1	0.0	1.0	0.8679245283	0.8679245283	NaN	0.7648197560110357	False	False	False	True	True
4038818	Abnormal glucagon	131105003	HP:0030687	Abnormal glucagon level	1	0.0	1.0	0.4210526316	0.8421052632	NaN	0.5464715094265798	False	False	False	False	False
4036184	Increased glucagon level	131106002	HP:0030688	Increased glucagon level	1	1.0	1.0	1.0	1.0	NaN	0.9701612564194413	False	True	True	True	True
4036310	Decreased glucagon level	131107006	HP:0030689	Decreased glucagon level	1	1.0	1.0	1.0	1.0	NaN	0.9701612564194413	False	True	True	True	True
4036312	Abnormal secretin	131118006	HP:0011118	Abnormality of cachexin secretion	1	0.0	1.0	0.4	0.8	NaN	0.45819350680328136	False	False	False	False	False
4037191	Increased immunoglobulin	131136006	HP:0010702	Hyperglobulinemia	1	0.0	1.0	0.8846153846	0.8846153846	NaN	0.7916256568886834	False	False	False	True	True
4037192	Decreased immunoglobulin	131137002	HP:0002720	Decreased IgA	1	0.0	1.0	1.0	1.0	NaN	0.9173297424845549	False	True	True	True	True
4038953	Increased hemoglobin	131141003	HP:0001900	Increased Hb	1	1.0	1.0	1.0	1.0	NaN	0.9701612564194413	False	True	True	True	True
437312	Bleeding	131148009	HP:0002239	GI hemorrhage	1	0.0	1.0	0.5831884058	0.88	NaN	0.6816016098869855	False	False	False	False	False
437312	Bleeding	131148009	HP:0011885	Hemorrhage of the eye	1	0.0	1.0	0.26666666666666666	0.8	NaN	0.399893322187332	False	False	False	False	False
4037194	Blood group A-1	131149001	HP:0032223	Blood group	1	0.0	1.0	0.44444444445000003	0.8888888889000001	NaN	0.6410130753366788	False	False	False	False	False
4036674	Blood group A-2	131150001	HP:0032223	Blood group	1	0.0	1.0	0.44444444445000003	0.8888888889000001	NaN	0.6410130753366788	False	False	False	False	False
40293910	Hypospadias	13115008	HP:0003244	Penile hypospadias	1	1.0	0.0	0.0	0.0	NaN	0.8783737955177173	False	False	False	True	True
40293910	Hypospadias	13115008	HP:0000047	Hypospadia	1	0.0	1.0	0.5	1.0	NaN	0.8190526435731555	False	False	False	True	True
4037729	Blood group A-3	131151002	HP:0032223	Blood group	1	0.0	1.0	0.44444444445000003	0.8888888889000001	NaN	0.6410130753366788	False	False	False	False	False
4036675	Blood group A-x	131152009	HP:0032223	Blood group	1	0.0	1.0	0.603988604	0.9230769230999999	NaN	0.7543019382632953	False	False	False	False	True
4036676	Blood group A-m	131153004	HP:0032223	Blood group	1	0.0	1.0	0.6410256410333334	1.0	NaN	0.8535589716073936	False	False	False	True	True
4036804	Blood group A-y	131154005	HP:0032223	Blood group	1	0.0	1.0	0.603988604	0.9230769230999999	NaN	0.7543019382632953	False	False	False	False	True
4038955	Blood group A-end	131155006	HP:0032223	Blood group	1	0.0	1.0	0.5615763546666667	0.8571428570999999	NaN	0.6342949067631674	False	False	False	False	False
4038956	Blood group A-el	131156007	HP:0032223	Blood group	1	0.0	1.0	0.582010582	0.8888888889000001	NaN	0.6954693037111694	False	False	False	False	False
4038957	Blood group B-3	131159000	HP:0032440	Blood group B	1	0.0	1.0	0.84827586205	0.8965517241000001	NaN	0.79569322805543	False	False	False	True	True
4037731	Blood group B-m	131160005	HP:0032440	Blood group B	1	0.0	1.0	0.8766283524666666	0.9333333333	NaN	0.8437752946980142	False	False	False	True	True
4037732	Blood group B-el	131161009	HP:0032440	Blood group B	1	0.0	1.0	0.849223417	0.9032258065000001	NaN	0.803996234584835	False	False	False	True	True
4038958	Blood group B-w	131162002	HP:0032440	Blood group B	1	0.0	1.0	0.8766283524666666	0.9333333333	NaN	0.8437752946980142	False	False	False	True	True
4038959	Blood group B-x	131163007	HP:0032440	Blood group B	1	0.0	1.0	0.8766283524666666	0.9333333333	NaN	0.8437752946980142	False	False	False	True	True
4037335	Blood group A-mh	131164001	HP:0032223	Blood group	1	0.0	1.0	0.5714285713999999	0.8571428570999999	NaN	0.6383708215335272	False	False	False	False	False
4037336	Blood group B-mh	131165000	HP:0032440	Blood group B	1	0.0	1.0	0.7869047618999998	0.875	NaN	0.7479637382449145	False	False	False	False	True
4037337	Blood group O-mh	131166004	HP:0032442	Blood group O	1	0.0	1.0	0.7869047618999998	0.875	NaN	0.7479637382449145	False	False	False	False	True
4038960	Blood group O-Hm	131167008	HP:0032442	Blood group O	1	0.0	1.0	0.5899641577333333	0.9032258065000001	NaN	0.7206506115930202	False	False	False	False	False
4037338	Blood group O-HmA	131168003	HP:0032442	Blood group O	1	0.0	1.0	0.7727869467333334	0.875	NaN	0.7431772949726156	False	False	False	False	True
4037339	Blood group O-HmB	131169006	HP:0032442	Blood group O	1	0.0	1.0	0.4932170542666666	0.875	NaN	0.637070862491506	False	False	False	False	False
4037339	Blood group O-HmB	131169006	HP:0032440	Blood group B	1	0.0	1.0	0.27956989246666664	0.8387096774	NaN	0.47701871123061224	False	False	False	False	False
4037733	Decreased hemoglobin	131170007	HP:0001903	Anemia	1	1.0	0.0	0.0	0.0	NaN	0.8783737955177173	False	False	False	True	True
4037733	Decreased hemoglobin	131170007	HP:0020062	Decreased Hb concentration	1	0.0	1.0	0.8124185844499999	0.8163265305999999	NaN	0.6663280001674601	False	False	False	False	False
4037340	Increased methemoglobin	131171006	HP:0012119	Methemoglobinemia	1	1.0	0.0	0.0	0.0	1	0.8783737955177173	False	False	False	True	True
4037340	Increased methemoglobin	131171006	HP:0001900	Increased Hb	1	0.0	1.0	0.8808848553499999	0.8837209302	0	0.7894070320866982	False	False	False	True	True
4037341	Increased sulfhemoglobin	131173009	HP:0001900	Increased Hb	1	0.0	1.0	0.8614718614333333	0.8636363636	NaN	0.7568475670721091	False	False	False	False	True
4037734	Increased carboxyhemoglobin	131175002	HP:0001900	Increased Hb	1	0.0	1.0	0.8042553191499999	0.8085106383	NaN	0.6498147200175597	False	False	False	False	False
40294449	Ascites	13124004	HP:0001541	Ascites	1	1.0	1.0	0.2380952381	1.0	NaN	0.8926441025544285	False	False	True	True	True
4047239	Fracture, open, incomplete	13129009	HP:4000043	Incomplete fracture	1	0.0	1.0	0.8808848553499999	0.8837209302	NaN	0.7894070320866982	False	False	False	True	True
4027666	Spondylolisthesis, grade 3	13131000	HP:0003302	Slipped backbone	1	0.0	1.0	0.8095238095	0.8095238095	NaN	0.6536785051413956	False	False	False	False	False
40295035	Lysinuric protein intolerance	13138006	HP:0001984	Intolerance to protein	1	0.0	1.0	0.2	0.8	NaN	0.371671216785505	False	False	False	False	False
40295035	Lysinuric protein intolerance	13138006	HP:0003355	Aminoaciduria	1	0.0	1.0	0.20454545455	0.8181818182	NaN	0.40604568024949356	False	False	False	False	False
40295035	Lysinuric protein intolerance	13138006	HP:0003168	Dibasicaminoaciduria	1	0.0	1.0	0.219512195125	0.8780487805	NaN	0.5240518783709899	False	False	False	False	False
44782694	History of paroxysmal atrial tachycardia	131461000119105	HP:0006671	Paroxysmal atrial tachycardia	1	0.0	1.0	0.875	0.875	NaN	0.7764674712730163	False	False	False	True	True
44782695	History of cardiac arrhythmia	131471000119104	HP:0011675	Arrhythmia	1	0.0	1.0	0.8260869565	0.8260869565	NaN	0.687725001116086	False	False	False	False	False
4027502	Reduced visual acuity	13164000	HP:0007663	Poor visual acuity	1	1.0	1.0	1.0	1.0	NaN	0.9701612564194413	False	True	True	True	True
318397	Chronic idiopathic thrombocytopenic purpura	13172003	HP:0001973	Immune thrombocytopenia	1	1.0	1.0	0.37012987012857146	1.0	NaN	0.913301950434421	False	True	True	True	True
4027663	Peptic ulcer	13200003	HP:0004398	Peptic ulcer	1	1.0	1.0	0.7311888691166666	1.0	NaN	0.9526242506913742	False	True	True	True	True
40288895	Therapeutic abortion procedure	1321008	HP:0030449	Therapeutic abortion	1	1.0	1.0	0.44512195122500003	1.0	NaN	0.923365883074718	False	True	True	True	True
312723	Congenital heart disease	13213009	HP:0001627	Heart defect	1	1.0	0.0	0.0	0.0	NaN	0.8783737955177173	False	False	False	True	True
312723	Congenital heart disease	13213009	HP:0001374	Congenital hip anomaly	1	0.0	1.0	0.27272727273333336	0.8181818182	NaN	0.4357346420561335	False	False	False	False	False
312723	Congenital heart disease	13213009	HP:0002564	obsolete Malformation of the heart and great vessels	1	1.0	0.0	0.0	0.0	NaN	0.8783737955177173	False	False	False	True	True
312723	Congenital heart disease	13213009	HP:0002308	Chiari malformation	1	1.0	0.0	0.0	0.0	NaN	0.8783737955177173	False	False	False	True	True
44782742	Acute deep venous thrombosis of calf	132241000119103	HP:0002625	Deep vein thrombosis	1	0.0	1.0	0.8076923076999999	0.8076923076999999	NaN	0.6498080564440654	False	False	False	False	False
44782746	Acute deep venous thrombosis	132281000119108	HP:0002625	Deep vein thrombosis	1	0.0	1.0	0.8936170213	0.8936170213	NaN	0.8051142509247894	False	False	False	True	True
4027842	Granular cell tumor, malignant	13238004	HP:0031920	Malignant ovarian granulosa cell tumor	1	0.0	1.0	0.5312169312333332	0.8	NaN	0.5167019443814517	False	False	False	False	False
4027864	Synechia vulvae	13262009	HP:0033588	Synechia vulvae	1	1.0	1.0	1.0	1.0	NaN	0.9701612564194413	False	True	True	True	True
761015	Fracture of left ulna	13270001000004101	HP:0003987	Fractured ulna	1	0.0	1.0	0.7943548387	0.8387096774	NaN	0.6959147655627265	False	False	False	False	False
4027867	Procedure on Meckel's diverticulum	1327007	HP:0002245	Meckel diverticulum	1	0.0	1.0	0.8163265305999999	0.8163265305999999	NaN	0.6678762127671282	False	False	False	False	False
40291153	Aminoacyl-histidine dipeptidase deficiency	13271000	HP:0003167	Carnosinuria	1	1.0	1.0	0.29487179486666665	1.0	NaN	0.9020121643914178	False	False	True	True	True
4028013	Cystic acne	13277001	HP:0033188	Cystic acne	1	1.0	1.0	0.8676328502333333	1.0	NaN	0.9624973459854964	False	True	True	True	True
196433	Aneurysm of iliac artery	13290008	HP:4000067	Iliac artery aneurysm	1	1.0	1.0	1.0	1.0	NaN	0.9701612564194413	False	True	True	True	True
40292199	Neonatal alloimmune thrombocytopenia	13292000	HP:0004809	Neonatal alloimmune thrombocytopenia	1	1.0	1.0	0.473880597025	1.0	1	0.926932404383176	False	True	True	True	True
4028039	Ribose-phosphate pyrophosphokinase	13304005	HP:0032459	Abnormal phosphoribosylpyrophosphate synthetase level	1	0.0	1.0	0.2777777777666667	0.8333333333	NaN	0.46615177855557804	False	False	False	False	False
40292790	Fracture of metacarpal bone	13308008	HP:0041225	bone metacarpal bone of digit 1	1	0.0	1.0	0.2820512820666667	0.8461538462	NaN	0.4920990151100253	False	False	False	False	False
40292790	Fracture of metacarpal bone	13308008	HP:0041119	bone metacarpus skeleton	1	0.0	1.0	0.26666666666666666	0.8	NaN	0.399893322187332	False	False	False	False	False
4028027	Mild bipolar disorder	13313007	HP:0007302	Bipolar disorder	1	0.0	1.0	0.8571428570999999	0.8571428570999999	NaN	0.7462746911062157	False	False	False	False	True
4028045	Fracture, comminuted	13321001	HP:4000048	Comminuted fracture	1	1.0	1.0	0.8461538461500001	1.0	NaN	0.9610863824479419	False	True	True	True	True
4028032	Apgar score 7	13323003	HP:0030917	Low APGAR score	1	0.0	1.0	0.8	0.8	NaN	0.633343613763028	False	False	False	False	False
4028208	Bidirectional cardiovascular shunt	13352000	HP:0012383	Bidirectional shunt	1	1.0	1.0	0.8333333333499999	1.0	NaN	0.9602199799510982	False	True	True	True	True
4028329	Absent pupil reaction	13353005	HP:0030211	Slow pupillary light response	1	0.0	1.0	0.29193468580000004	0.8085106383	NaN	0.4263337618257842	False	False	False	False	False
37018875	Malignant neuroendocrine tumor	133531000119104	HP:0030447	Cutaneous APUDoma	1	0.0	1.0	0.8112535612499999	0.8148148148	NaN	0.6633288059972222	False	False	False	False	False
134460	Plantar fascial fibromatosis	13370002	HP:0005679	Dupuytren contracture	1	0.0	1.0	0.17872340426	0.8936170213	NaN	0.5350177448511924	False	False	False	False	False
4028319	Blood group antigen Vw	13377004	HP:0010970	Blood group antigen abnormality	1	0.0	1.0	0.6376453611833334	0.8	NaN	0.5638733383673811	False	False	False	False	False
4028320	Basal cell carcinoma	1338007	HP:0002671	Basalioma	1	1.0	1.0	0.7307704042833333	1.0	NaN	0.9525904520780802	False	True	True	True	True
4028320	Basal cell carcinoma	1338007	HP:0031492	Epithelial neoplasm	1	1.0	0.0	0.0	0.0	NaN	0.8783737955177173	False	False	False	True	True
4046203	Displaced tooth	133845002	HP:0010344	Deviation of the 5th toe	1	0.0	1.0	0.8	0.8	NaN	0.633343613763028	False	False	False	False	False
4305316	Primary synovial chondromatosis	133850008	HP:0003942	Synovial chondromatosis of the elbow	1	0.0	1.0	0.5416666666666666	0.875	NaN	0.6568561170355991	False	False	False	False	False
4046284	Epiretinal membrane	133853005	HP:0100014	Macular pucker	1	1.0	1.0	1.0	1.0	NaN	0.9701612564194413	False	True	True	True	True
40295847	Dermatoglyphic patterns of palm	133941007	HP:0007602	Complex palmar dermatoglyphic pattern	1	0.0	1.0	0.8064516129	0.8064516129	NaN	0.647174996424257	False	False	False	False	False
44782732	Chronic pulmonary embolism	133971000119108	HP:0002204	Pulmonary embolism	1	0.0	1.0	0.8	0.8	NaN	0.633343613763028	False	False	False	False	False
4028335	Perilymphatic tap	13398004	HP:0033819	Perilymphatic	1	0.0	1.0	0.8571428570999999	0.8571428570999999	NaN	0.7462746911062157	False	False	False	False	True
4028506	Decreased hair growth	134006	HP:0008070	Sparse hair	1	1.0	1.0	0.9081632653	1.0	NaN	0.9650265258499078	False	True	True	True	True
4028337	Ablepharon	13401001	HP:0011224	Ablepharon	1	1.0	1.0	0.6196855775857143	1.0	NaN	0.9427607120800167	False	True	True	True	True
45757414	Vomiting fecal matter	134021000119105	HP:0025089	Fecal vomiting	1	1.0	1.0	1.0	1.0	NaN	0.9701612564194413	False	True	True	True	True
45757415	Benign endometrial hyperplasia	134031000119108	HP:0040298	Hyperplastic endometrium	1	0.0	1.0	0.7628899093666667	0.8076923076999999	NaN	0.6314110730840493	False	False	False	False	False
4028339	Twin-to-twin blood transfer	13404009	HP:0031110	Twin-to-twin transfusion	1	1.0	0.0	0.27644444444	0.76	NaN	0.999687056840694	True	True	True	True	True
4046560	Basal cell carcinoma - morpheic	134152008	HP:0002671	Basalioma	1	0.0	1.0	0.8029998324333333	0.8235294118	NaN	0.6745966694210385	False	False	False	False	False
40305943	[M]Insulinoma NOS	134154009	HP:0012197	Insulinoma	1	1.0	1.0	1.0	1.0	NaN	0.9701612564194413	False	True	True	True	True
40305944	[M]Glucagonoma NOS	134155005	HP:0030404	Glucagonoma	1	1.0	1.0	1.0	1.0	NaN	0.9701612564194413	False	True	True	True	True
40305951	[M] Myofibromatosis	134161008	HP:0020135	Myofibromatosis	1	1.0	1.0	1.0	1.0	NaN	0.9701612564194413	False	True	True	True	True
40305955	[M]Rhabdomyoma NOS	134165004	HP:0009730	Rhabdomyoma	1	1.0	1.0	1.0	1.0	NaN	0.9701612564194413	False	True	True	True	True
40305956	[M]Rhabdomyosarcoma NOS	134166003	HP:0002859	Rhabdomyosarcoma	1	1.0	1.0	1.0	1.0	NaN	0.9701612564194413	False	True	True	True	True
40305958	Lymphatic vessel tumor	134168002	HP:0012797	Lymphatic vessel tumor	1	1.0	1.0	1.0	1.0	NaN	0.9701612564194413	False	True	True	True	True
40305959	[M]Osteoma NOS	134169005	HP:0100246	Osteoma	1	1.0	1.0	1.0	1.0	NaN	0.9701612564194413	False	True	True	True	True
40305960	[M]Osteochondromatosis NOS	134170006	HP:0040188	Osteochondrosis	1	0.0	1.0	0.8823529412000001	0.8823529412000001	NaN	0.7881287311724937	False	False	False	True	True
40305967	[M]Malignant lymphoma, small cleaved cell, diffuse	134176000	HP:0012539	Non-Hodgkin lymphoma	1	1.0	0.0	0.0	0.0	NaN	0.8783737955177173	False	False	False	True	True
40305973	[M] Immunoproliferative small intestinal disease	134181009	HP:0020194	Alpha heavy chain disease	1	1.0	0.0	0.0	0.0	NaN	0.8783737955177173	False	False	False	True	True
40305973	[M] Immunoproliferative small intestinal disease	134181009	HP:0020195	Gamma heavy-chain disease	1	1.0	0.0	0.0	0.0	NaN	0.8783737955177173	False	False	False	True	True
40305974	[M]Polycythemia vera	134182002	HP:0001901	Polycythemia	1	0.0	1.0	0.730747831875	0.8387096774	NaN	0.67135834105942	False	False	False	False	False
40305984	Retinoblastoma	134191003	HP:0009919	Retina tumor	1	1.0	1.0	0.9545454545500001	1.0	NaN	0.967718603421924	False	True	True	True	True
40305987	Delayed union of fracture	134194006	HP:0032537	Delayed fracture healing	1	1.0	0.0	0.7179487179	0.7179487179	NaN	0.9998109860947727	True	True	True	True	True
4047533	White blood cell abnormality	134199001	HP:0001881	Abnormality of leukocytes	1	1.0	0.0	0.0	0.0	NaN	0.8783737955177173	False	False	False	True	True
4046786	Macrothrombocyte	134203001	HP:0011877	Large platelets	1	0.0	1.0	0.5	1.0	NaN	0.8190526435731555	False	False	False	True	True
40306002	Epithelial tumor	134207000	HP:0031492	Epithelial neoplasm	1	1.0	0.0	0.0	0.0	NaN	0.8783737955177173	False	False	False	True	True
4305452	Prolactinoma	134209002	HP:0006767	Pituitary prolactinoma	1	1.0	1.0	0.47826086955	0.9565217391	NaN	0.9021891551150132	False	False	True	True	True
4305452	Prolactinoma	134209002	HP:0040278	Prolactinoma	1	1.0	1.0	0.5	1.0	NaN	0.9300381881853379	False	True	True	True	True
40306006	Askin's tumor	134210007	HP:0008069	Skin cancer	1	0.0	1.0	0.8747826087	0.88	NaN	0.7828659460554749	False	False	False	True	True
40306010	Nerve sheath tumor	134214003	HP:0001067	Neurofibromas	1	0.0	1.0	0.33333333333333337	1.0	NaN	0.7705491009114294	False	False	False	True	True
40306014	Lymphoma morphology	134218000	HP:0002665	Lymphoma	1	1.0	0.0	0.6206896552	0.6206896552	NaN	0.9995440891470985	True	True	True	True	True
4028510	Lividity	13423002	HP:0033832	Livedo	1	1.0	1.0	0.25	1.0	NaN	0.8946715348309059	False	False	True	True	True
36717004	Failure to thrive in neonate	134251000119105	HP:0001508	Undergrowth	1	0.0	1.0	0.7888888889000001	0.8	NaN	0.6287303050263143	False	False	False	False	False
4046868	Vocal cord dysfunction	134290008	HP:0031801	Vocal cord dysfunction	1	1.0	1.0	1.0	1.0	NaN	0.9701612564194413	False	True	True	True	True
4046869	Multiple fractures	134291007	HP:0002757	Multiple fractures	1	1.0	1.0	1.0	1.0	NaN	0.9701612564194413	False	True	True	True	True
4046647	Paradoxical embolism	134296002	HP:0033520	Paradoxical embolism	1	1.0	1.0	0.94827586205	1.0	NaN	0.9673668099015469	False	True	True	True	True
40306551	Giant cell tumor	134300001	HP:0011847	Giant cell tumor of bone	1	0.0	1.0	0.835135331675	0.8780487805	NaN	0.7679757847834449	False	False	False	True	True
40306572	Adnexal and skin appendage tumor	134319006	HP:0012842	Skin adnexal tumor	1	0.0	1.0	0.7953488372000002	0.8	NaN	0.6314154299298297	False	False	False	False	False
40306578	Malignant peripheral nerve sheath tumor	134324009	HP:0100697	Neurosarcoma	1	1.0	1.0	0.959992887625	1.0	NaN	0.9680212753937765	False	True	True	True	True
40306579	Soft tissue tumor and sarcoma	134325005	HP:0030448	Soft tissue sarcoma	1	0.0	1.0	0.854040404	0.8636363636	NaN	0.7543966380604464	False	False	False	False	True
4046874	Lipoma	134328007	HP:0012032	Lipoma	1	1.0	1.0	0.78	1.0	NaN	0.9564126549268966	False	True	True	True	True
4046874	Lipoma	134328007	HP:0001012	Lipomas	1	1.0	0.0	0.0	0.0	NaN	0.8783737955177173	False	False	False	True	True
40306589	Trophoblastic tumor	134334000	HP:0031502	Trophoblastic tumor	1	1.0	1.0	1.0	1.0	NaN	0.9701612564194413	False	True	True	True	True
40306591	Chondrosarcoma of bone	134336003	HP:0006765	Chondrosarcoma	1	0.0	1.0	0.8571428570999999	0.8571428570999999	NaN	0.7462746911062157	False	False	False	False	True
40306592	Chondroblastoma of bone	134337007	HP:0030432	Chondroblastoma	1	1.0	1.0	0.8648648649	0.8648648649	NaN	0.9018588743750892	False	False	True	True	True
40306597	Displaced fracture	134341006	HP:4000053	Displaced fracture	1	1.0	1.0	1.0	1.0	NaN	0.9701612564194413	False	True	True	True	True
40306598	Aneurysm - lesion	134342004	HP:0002617	Aneurysm	1	1.0	0.0	0.0	0.0	NaN	0.8783737955177173	False	False	False	True	True
40306604	Adrenal cortical adenoma - morphology	134348000	HP:0008256	Adrenocortical adenoma	1	1.0	0.0	0.0	0.0	NaN	0.8783737955177173	False	False	False	True	True
40306610	Dislocation - lesion	134353005	HP:0012019	Lens luxation	1	0.0	1.0	0.8	0.8	NaN	0.633343613763028	False	False	False	False	False
40306612	Subluxation - lesion	134355003	HP:0001132	Lens subluxation	1	0.0	1.0	0.4	0.8	NaN	0.45819350680328136	False	False	False	False	False
40306612	Subluxation - lesion	134355003	HP:0032153	Joint subluxation	1	1.0	0.0	0.0	0.0	NaN	0.8783737955177173	False	False	False	True	True
40306612	Subluxation - lesion	134355003	HP:0001373	Joint dislocation	1	1.0	0.0	0.0	0.0	NaN	0.8783737955177173	False	False	False	True	True
40306613	Thromboembolism - lesion	134356002	HP:0001907	Thromboembolism	1	1.0	0.0	0.7878787879	0.7878787879	NaN	0.9998994088629868	True	True	True	True	True
4046878	Congestive heart failure monitoring	134378009	HP:0001635	CHF	1	0.0	1.0	0.84	0.84	NaN	0.7148628769278236	False	False	False	False	False
4047088	Left ventricular systolic dysfunction	134401001	HP:0025169	Left ventricular systolic dysfunction	1	1.0	1.0	1.0	1.0	NaN	0.9701612564194413	False	True	True	True	True
4046660	Chronic back pain	134407002	HP:0012532	Chronic pain	1	0.0	1.0	0.8387096774	0.8387096774	NaN	0.7124061312816737	False	False	False	False	False
40297904	Alzheimer's disease with late onset	134423002	HP:0002511	Alzheimer disease	1	0.0	1.0	0.8125	0.8125	NaN	0.6599251667572197	False	False	False	False	False
4047566	FH: premature coronary heart disease	134439009	HP:0005181	Premature coronary artery disease	1	0.0	1.0	0.4090909091	0.8181818182	NaN	0.49630723510697267	False	False	False	False	False
40297923	Blood group antigen Les	13444002	HP:0010970	Blood group antigen abnormality	1	0.0	1.0	0.7275410749166668	0.8	NaN	0.6028468728270319	False	False	False	False	False
4028685	Sensitive dentin	13468005	HP:0041092	Hypersensitivity	1	0.0	1.0	0.31483870968	0.8	NaN	0.4207208710542645	False	False	False	False	False
40298515	Acute respiratory distress, NEC	13474005	HP:0002643	Newborn respiratory distress	1	0.0	1.0	0.5258620689666667	0.8275862069	NaN	0.5657692192889162	False	False	False	False	False
40298515	Acute respiratory distress, NEC	13474005	HP:0002093	Respiratory impairment	1	0.0	1.0	0.27672955973333335	0.8301886792000001	NaN	0.45980997299018445	False	False	False	False	False
40298973	Actinic keratosis preparations	134792001	HP:0025127	Solar keratosis	1	0.0	1.0	0.8108108108000001	0.8108108108000001	NaN	0.6563863460052468	False	False	False	False	False
46270081	D-lactic acidosis	13490001000004105	HP:0003128	Lacticacidosis	1	0.0	1.0	0.8064516129500001	0.9032258065000001	NaN	0.7916615892443257	False	False	False	True	True
40299069	Clinic nurse	135208002	HP:0031797	Clinical course	1	0.0	1.0	0.8	0.8	NaN	0.633343613763028	False	False	False	False	False
4028657	Camptocormia	13534001	HP:0100595	Camptocormia	1	1.0	1.0	0.5	1.0	NaN	0.9300381881853379	False	True	True	True	True
40299099	Primary aldosteronism	13536004	HP:0011736	Primary hyperaldosteronism	1	1.0	0.0	0.0	0.0	NaN	0.8783737955177173	False	False	False	True	True
40299569	AIDS with hepatomegaly	13556003	HP:0002240	Hepatomegaly	1	0.0	1.0	0.8666666667	0.8666666667	NaN	0.762705480393546	False	False	False	False	True
4030100	Fetal umbilical vein structure	13576009	HP:0025690	FIUVV	1	0.0	1.0	0.5178171268333334	0.8571428570999999	NaN	0.6159643023352508	False	False	False	False	False
46270085	Excision of tumor of liver	13580001000004101	HP:0002896	Liver tumor	1	0.0	1.0	0.5375	0.8125	NaN	0.5428925354926599	False	False	False	False	False
4047703	Delayed myelination	135810007	HP:0012448	Delayed myelination	1	1.0	1.0	1.0	1.0	NaN	0.9701612564194413	False	True	True	True	True
4046986	End stage chronic obstructive airways disease	135836000	HP:0006510	COPD	1	0.0	1.0	0.43589743589999996	0.8717948717999999	NaN	0.6073281215075468	False	False	False	False	False
4048092	Serum C reactive protein level	135842001	HP:0032436	Abnormal C-reactive protein level	1	0.0	1.0	0.8196721311	0.8196721311	NaN	0.6747512824621846	False	False	False	False	False
4047821	H/O: dislocated shoulder	135879003	HP:0003834	Shoulder dislocation	1	0.0	1.0	0.8380952381	0.9142857143	NaN	0.8137644839265796	False	False	False	True	True
4047217	Benign neoplasm of pons	135884009	HP:0100835	Benign neoplasm of the CNS	1	0.0	1.0	0.8717948717999999	0.8717948717999999	NaN	0.7712428278927416	False	False	False	True	True
4047822	Epiphyseal fracture	135895003	HP:0041147	bone epiphysis	1	0.0	1.0	0.5	1.0	NaN	0.8190526435731555	False	False	False	True	True
4029295	Folliculitis	13600006	HP:0025084	Folliculitis	1	1.0	1.0	1.0	1.0	NaN	0.9701612564194413	False	True	True	True	True
373461	Leukocoria	1361009	HP:0000555	Leukocoria	1	1.0	1.0	0.9090909091	1.0	NaN	0.9650824379114129	False	True	True	True	True
40300690	AIDS with neuralgia	1362002	HP:0033345	Neuralgia	1	0.0	1.0	0.8333333333	0.8333333333	NaN	0.7020355898037149	False	False	False	False	False
77984	Congenital cleft hand	13624003	HP:0001171	Claw hand	1	1.0	0.0	0.0	0.0	NaN	0.8783737955177173	False	False	False	True	True
77984	Congenital cleft hand	13624003	HP:0100257	Cleft hand	1	1.0	1.0	0.8746543779000001	1.0	NaN	0.9629477995415522	False	True	True	True	True
4028973	Ataxic dysphonia	13628000	HP:0001618	Dysphonia	1	0.0	1.0	0.8	0.8	NaN	0.633343613763028	False	False	False	False	False
4028974	Congenital absence of lobe of liver	13630003	HP:0100839	Liver agenesis	1	0.0	1.0	0.28282828283333333	0.8484848485	NaN	0.49682526385672726	False	False	False	False	False
4029305	Hypercholesterolemia	13644009	HP:0003124	High cholesterol	1	1.0	1.0	0.6434108527	1.0	NaN	0.9450096911326344	False	True	True	True	True
255573	Chronic obstructive lung disease	13645005	HP:0006510	COPD	1	1.0	1.0	0.17647058823529413	1.0	NaN	0.8815926083521359	False	False	True	True	True
255573	Chronic obstructive lung disease	13645005	HP:0006536	Airway obstruction	1	0.0	1.0	0.18714200831764707	0.84	NaN	0.43845049010904036	False	False	False	False	False
255573	Chronic obstructive lung disease	13645005	HP:0006541	obsolete Chronic obstructive airway disease from birth	1	0.0	1.0	0.09301303367647058	0.8157894737	NaN	0.35489772534477354	False	False	False	False	False
255573	Chronic obstructive lung disease	13645005	HP:0033850	Coldness	1	0.0	1.0	0.05882352941176471	1.0	NaN	0.6728296516856848	False	False	False	False	False
4029306	Urethral structure	13648007	HP:0012227	Urethral stricture	1	0.0	1.0	0.4375	0.875	NaN	0.613734884516519	False	False	False	False	False
4029307	Brachycephaly	13649004	HP:0000248	Brachycephaly	1	1.0	1.0	0.5	1.0	NaN	0.9300381881853379	False	True	True	True	True
4029307	Brachycephaly	13649004	HP:0002682	Wide skull	1	0.0	1.0	0.25	1.0	NaN	0.7431370701274533	False	False	False	False	True
4030224	Congenital anomaly of aortic valve	13689005	HP:0001646	Abnormality of the aortic valve	1	0.0	1.0	0.5228368794333332	0.8085106383	NaN	0.5289207575466881	False	False	False	False	False
40303608	Anti PM-SCI antibody	13690001	HP:5000030	Anti-Ri antibody	1	0.0	1.0	0.8108108108000001	0.8108108108000001	NaN	0.6563863460052468	False	False	False	False	False
4029321	Thromboembolus	13713005	HP:0001907	Thromboembolism	1	1.0	1.0	0.8922558922666667	1.0	NaN	0.9640541599289817	False	True	True	True	True
4028991	Uterus unicornis	1372004	HP:0031909	Unicornuate uterus	1	1.0	1.0	0.5877394636000001	0.8965517241000001	NaN	0.8770785950514742	False	False	False	True	True
4029323	Increased hair growth	13724007	HP:0002219	Facial hypertrichosis	1	0.0	1.0	0.8510638298000001	0.8510638298000001	NaN	0.7354015059358499	False	False	False	False	True
46273489	Thrombosis of vein of upper limb	13730001000004107	HP:0001977	Abnormal thrombosis	1	0.0	1.0	0.4193548387	0.8387096774	NaN	0.5393845160104263	False	False	False	False	False
4029325	Median canaliform nail dystrophy	13733009	HP:0030818	Central nail canal	1	0.0	1.0	0.8	0.8	NaN	0.633343613763028	False	False	False	False	False
761040	History of venous thrombosis	13740001000004108	HP:0004936	Venous thrombosis	1	0.0	1.0	0.8	0.8	NaN	0.633343613763028	False	False	False	False	False
436665	Bipolar disorder	13746004	HP:0007302	Bipolar disorder	1	1.0	1.0	0.4	1.0	NaN	0.917446745953313	False	True	True	True	True
42535009	Carrier of muscular dystrophy	137511000119103	HP:0003560	Muscular dystrophy	1	0.0	1.0	0.8260869565	0.8260869565	NaN	0.687725001116086	False	False	False	False	False
4029329	Hemifacial spasm	13753008	HP:0010828	Hemifacial spasm	1	1.0	1.0	0.875	1.0	NaN	0.9629698369823092	False	True	True	True	True
4028998	Paraphimosis	13758004	HP:0100588	Paraphimosis	1	1.0	1.0	1.0	1.0	NaN	0.9701612564194413	False	True	True	True	True
40306691	No H/O: Iritis	137661004	HP:0001101	Iritis	1	0.0	1.0	0.8	0.8	NaN	0.633343613763028	False	False	False	False	False
40306693	No H/O: Glaucoma	137663001	HP:0000501	Glaucoma	1	0.0	1.0	0.8571428570999999	0.8571428570999999	NaN	0.7462746911062157	False	False	False	False	True
40306697	Family history	137667000	HP:0032316	Family history	1	1.0	1.0	1.0	1.0	NaN	0.9701612564194413	False	True	True	True	True
40306698	Family history taken	137668005	HP:0032316	Family history	1	0.0	1.0	0.8333333333	0.8333333333	NaN	0.7020355898037149	False	False	False	False	False
40306699	No relevant family history	137669002	HP:0032316	Family history	1	0.0	1.0	0.8333333333	0.8333333333	NaN	0.7020355898037149	False	False	False	False	False
40306700	No FH: Glaucoma	137670001	HP:0000501	Glaucoma	1	0.0	1.0	0.8571428570999999	0.8571428570999999	NaN	0.7462746911062157	False	False	False	False	True
40306702	No FH: Allergy	137671002	HP:0012393	Allergy	1	0.0	1.0	0.8421052632	0.8421052632	NaN	0.7188440874725825	False	False	False	False	False
40306707	No FH: Hypertension	137676007	HP:0000822	Hypertension	1	0.0	1.0	0.8695652174	0.8695652174	NaN	0.7675577858179315	False	False	False	True	True
40306708	No family history diabetes	137677003	HP:0032316	Family history	1	0.0	1.0	0.8108108108000001	0.8108108108000001	NaN	0.6563863460052468	False	False	False	False	False
40306709	No FH: Osteoporosis	137678008	HP:0000939	Osteoporosis	1	0.0	1.0	0.8888888889000001	0.8888888889000001	NaN	0.7981138997294291	False	False	False	True	True
40306710	No FH: Venous thrombosis	137679000	HP:0004936	Venous thrombosis	1	0.0	1.0	0.9142857143	0.9142857143	NaN	0.83354062722679	False	False	False	True	True
40306711	No FH: breast carcinoma	137680002	HP:0003002	Breast cancer	1	0.0	1.0	0.9189189189	0.9189189189	NaN	0.8394350271907516	False	False	False	True	True
40306719	FH: Neoplasm - * (& [carcinoma - *] or [cancer])	137687004	HP:0032317	Family history of cancer	1	1.0	0.0	0.0	0.0	NaN	0.8783737955177173	False	False	False	True	True
40306719	FH: Neoplasm - * (& [carcinoma - *] or [cancer])	137687004	HP:0030731	Carcinoma	1	0.0	1.0	0.19323671497777778	0.8695652174	NaN	0.4964047499269141	False	False	False	False	False
40306719	FH: Neoplasm - * (& [carcinoma - *] or [cancer])	137687004	HP:0002664	Tumor	1	0.0	1.0	0.3837129054444445	0.8695652174	NaN	0.5807953045573626	False	False	False	False	False
40306720	FH: neoplasm of gastrointestinal tract (& [stomach])	137688009	HP:0012126	Gastric cancer	1	0.0	1.0	0.45454545455	0.9090909091	NaN	0.6790521579084624	False	False	False	False	False
40306720	FH: neoplasm of gastrointestinal tract (& [stomach])	137688009	HP:0007378	GI tract tumor	1	0.0	1.0	0.44397759105000006	0.9523809524000001	NaN	0.741656809441664	False	False	False	False	True
40306725	FH: neoplasm of female genital organ (& [ovarian carcinoma])	137692002	HP:0025318	Ovarian carcinoma	1	0.0	1.0	0.46153846154999995	0.9230769230999999	NaN	0.7040714859430242	False	False	False	False	False
40306728	FH: * - leukemia	137695000	HP:0001909	Leukemia	1	0.0	1.0	0.8633540372499999	0.8695652174	NaN	0.7655724374137274	False	False	False	True	True
40306732	FH: neoplasm of ovary	137699006	HP:0100615	Ovarian tumor	1	0.0	1.0	0.9090909091	0.9090909091	NaN	0.8267258233082169	False	False	False	True	True
40306734	FH: neoplasm of cervix	137700007	HP:0032241	Cervical neoplasm	1	0.0	1.0	0.8	0.8	NaN	0.633343613763028	False	False	False	False	False
40306740	FH: Diabetes mellitus	137705002	HP:0000819	Diabetes mellitus	1	0.0	1.0	0.9090909091	0.9090909091	NaN	0.8267258233082169	False	False	False	True	True
40306751	FH: Osteoporosis	137715008	HP:0000939	Osteoporosis	1	0.0	1.0	0.8888888889000001	0.8888888889000001	NaN	0.7981138997294291	False	False	False	True	True
40306752	FH: Hypercholesterolemia	137716009	HP:0003124	High cholesterol	1	0.0	1.0	0.90144927535	0.9333333333	NaN	0.8495413651952296	False	False	False	True	True
40306755	FH: Anemia	137719002	HP:0001903	Anemia	1	0.0	1.0	0.8328173375	0.8421052632	NaN	0.7154810639220022	False	False	False	False	False
40306756	FH: Spherocytosis (& [hereditary])	137720008	HP:0004444	Spherocytosis	1	0.0	1.0	0.44827586205000003	0.8965517241000001	NaN	0.6556877582751323	False	False	False	False	False
40306767	FH: Schizophrenia	137730004	HP:0100753	Schizophrenia	1	0.0	1.0	0.9032258065000001	0.9032258065000001	NaN	0.8187670421322671	False	False	False	True	True
40306769	FH: Depression	137731000	HP:0000716	Depression	1	0.0	1.0	0.8421052632	0.8421052632	NaN	0.7188440874725825	False	False	False	False	False
40297967	FH: Mental retardation	137732007	HP:0001249	Low intelligence	1	0.0	1.0	0.9032258065000001	0.9032258065000001	NaN	0.8187670421322671	False	False	False	True	True
40297972	FH: Hemiplegia	137737001	HP:0002301	Hemiplegia	1	0.0	1.0	0.88	0.88	NaN	0.7844464055500161	False	False	False	True	True
40297973	FH: Paraplegia	137738006	HP:0010550	Paraplegia	1	0.0	1.0	0.88	0.88	NaN	0.7844464055500161	False	False	False	True	True
40297977	FH: Migraine	137741002	HP:0002076	Migraine	1	0.0	1.0	0.8421052632	0.8421052632	NaN	0.7188440874725825	False	False	False	False	False
40297978	FH: Muscular dystrophy	137742009	HP:0003560	Muscular dystrophy	1	0.0	1.0	0.9268292683	0.9268292683	NaN	0.8491044271958662	False	False	False	True	True
40297979	FH: [CNS disorder NOS] or [Parkinsonism]	137743004	HP:0001300	Parkinsonism	1	0.0	1.0	0.4347826087	0.8695652174	0	0.6028488620836445	False	False	False	False	False
40297981	FH: Glaucoma	137745006	HP:0000501	Glaucoma	1	0.0	1.0	0.8571428570999999	0.8571428570999999	NaN	0.7462746911062157	False	False	False	False	True
40297982	FH: Cataract	137746007	HP:0000518	Cataract	1	0.0	1.0	0.8571428570999999	0.8571428570999999	NaN	0.7462746911062157	False	False	False	False	True
40297983	FH: Blindness &/or low vision	137747003	HP:0000618	Blindness	1	0.0	1.0	0.5755125725400001	0.8	NaN	0.5364229932898976	False	False	False	False	False
40297990	FH: Hypertension	137753003	HP:0000822	Hypertension	1	0.0	1.0	0.8695652174	0.8695652174	0	0.7675577858179315	False	False	False	True	True
40297994	FH: ischemic heart disease (& [myocardial infarction] or [coronary thrombosis])	137757002	HP:0001658	MI	1	0.0	1.0	0.15315315315	0.9189189189	NaN	0.5706174790578229	False	False	False	False	False
40297995	FH: Atherosclerosis	137758007	HP:0002621	Atherosclerosis	1	0.0	1.0	0.9090909091	0.9090909091	NaN	0.8267258233082169	False	False	False	True	True
40298012	FH: Bronchitis &/or COAD	137773008	HP:0012387	Bronchitis	1	0.0	1.0	0.49068322981999996	0.8695652174	NaN	0.6265175695503578	False	False	False	False	False
40298013	FH: Asthma	137774002	HP:0002099	Asthma	1	0.0	1.0	0.8235294118	0.8235294118	NaN	0.6825859947447672	False	False	False	False	False
40298015	FH: Hay fever	137776000	HP:0003193	Hayfever	1	0.0	1.0	0.8695652174	0.8695652174	NaN	0.7675577858179315	False	False	False	True	True
40298018	FH: Peptic ulceration (& [duodenal] or [gastric])	137779007	HP:0004398	Peptic ulcer	1	0.0	1.0	0.49808429116666664	0.8965517241000001	NaN	0.6755131114643451	False	False	False	False	False
40298018	FH: Peptic ulceration (& [duodenal] or [gastric])	137779007	HP:0002592	Gastric ulcer	1	0.0	1.0	0.20071684588888888	0.9032258065000001	NaN	0.5625876353401106	False	False	False	False	False
40298018	FH: Peptic ulceration (& [duodenal] or [gastric])	137779007	HP:0002588	Duodenal ulcer	1	0.0	1.0	0.19923371646666665	0.8965517241000001	NaN	0.54957531738672	False	False	False	False	False
40298019	FH: Colitis (& [ulcerative])	137780005	HP:0002583	Colitis	1	0.0	1.0	0.4117647059	0.8235294118	NaN	0.5075485879506351	False	False	False	False	False
40298019	FH: Colitis (& [ulcerative])	137780005	HP:0100279	Colitis ulcerosa	1	0.0	1.0	0.44827586205000003	0.8965517241000001	NaN	0.6556877582751323	False	False	False	False	False
40298021	FH: Liver disease (& [hepatitis])	137781009	HP:0012115	Hepatitis	1	0.0	1.0	0.4	0.8	NaN	0.45819350680328136	False	False	False	False	False
40298025	FH: Polycystic kidney	137785000	HP:0000113	Polycystic kidneys	1	0.0	1.0	0.9142857143	0.9142857143	NaN	0.83354062722679	False	False	False	True	True
40298026	FH: Male infertility	137786004	HP:0003251	Male infertility	1	0.0	1.0	0.9032258065000001	0.9032258065000001	NaN	0.8187670421322671	False	False	False	True	True
40298027	FH: Female infertility	137787008	HP:0008222	Female infertility	1	0.0	1.0	0.9090909091	0.9090909091	NaN	0.8267258233082169	False	False	False	True	True
40298033	FH: Early menopause	137792005	HP:0008209	Early menopause	1	0.0	1.0	0.9090909091	0.9090909091	NaN	0.8267258233082169	False	False	False	True	True
40298045	FH: Eczema	137802005	HP:0000964	Eczema	1	0.0	1.0	0.8235294118	0.8235294118	NaN	0.6825859947447672	False	False	False	False	False
40298046	FH: Psoriasis	137803000	HP:0003765	Psoriasis	1	0.0	1.0	0.8571428570999999	0.8571428570999999	NaN	0.7462746911062157	False	False	False	False	True
40298048	FH: Hirsutism	137805007	HP:0001007	Hirsutism	1	0.0	1.0	0.8235294118	0.8235294118	NaN	0.6825859947447672	False	False	False	False	False
40298050	FH: Musculoskeletal disease (& [arthritis] or [orthopedic disorder])	137807004	HP:0001369	Arthritis	1	0.0	1.0	0.17142857142	0.8571428570999999	NaN	0.4633959298598863	False	False	False	False	False
40298051	FH: Rheumatoid arthritis	137808009	HP:0001370	RA	1	0.0	1.0	0.9302325580999999	0.9302325580999999	NaN	0.8531138762326735	False	False	False	True	True
40298052	FH: Osteoarthritis	137809001	HP:0002758	Osteoarthritis	1	0.0	1.0	0.88	0.88	NaN	0.7844464055500161	False	False	False	True	True
40298053	FH: Scleroderma	137810006	HP:0100324	Scleroderma	1	0.0	1.0	0.8888888889000001	0.8888888889000001	NaN	0.7981138997294291	False	False	False	True	True
40298057	FH: Anencephaly	137813008	HP:0002323	Anencephaly	1	0.0	1.0	0.8888888889000001	0.8888888889000001	NaN	0.7981138997294291	False	False	False	True	True
40298058	FH: Spina bifida	137814002	HP:0002414	Split spine	1	0.0	1.0	0.8965517241000001	0.8965517241000001	NaN	0.8093654245451145	False	False	False	True	True
40298111	FH: Allergy	137862008	HP:0012393	Allergy	1	0.0	1.0	0.8421052632	0.8421052632	NaN	0.7188440874725825	False	False	False	False	False
40298112	FH: NOS	137863003	HP:0032316	Family history	1	1.0	0.0	0.0	0.0	NaN	0.8783737955177173	False	False	False	True	True
46270092	Bacteremia due to Methicillin resistant Staphylococcus aureus	13790001000004101	HP:0031864	Bacteremia	1	0.0	1.0	0.2548500881833333	0.8148148148	NaN	0.4217142959309297	False	False	False	False	False
46270092	Bacteremia due to Methicillin resistant Staphylococcus aureus	13790001000004101	HP:0032326	MRSA infection	1	0.0	1.0	0.5280786902166666	0.8	NaN	0.5153018991289462	False	False	False	False	False
437113	Asthenia	13791008	HP:0003324	Generalized weakness	1	0.0	1.0	0.28571428571428575	1.0	NaN	0.755138665457968	False	False	False	False	True
437113	Asthenia	13791008	HP:0025406	Asthenia	1	1.0	1.0	0.14285714285714288	1.0	NaN	0.8751583814431833	False	False	False	True	True
46270093	History of ureteral obstruction	137961000119105	HP:0006000	Ureteral obstruction	1	0.0	1.0	0.8	0.8	NaN	0.633343613763028	False	False	False	False	False
46270094	History of acute renal failure	137971000119104	HP:0001919	Acute renal failure	1	0.0	1.0	0.8181818182	0.8181818182	NaN	0.6716977463295901	False	False	False	False	False
4030249	No past history of	138009	HP:0032443	Past medical history	1	0.0	1.0	0.40625	0.8125	NaN	0.4843690506869612	False	False	False	False	False
4029778	Congenital dislocation	13810000	HP:0001374	Congenital hip anomaly	1	0.0	1.0	0.44444444445000003	0.8888888889000001	NaN	0.6410130753366788	False	False	False	False	False
765365	Location of pressure ulcer	1381000124106	HP:0012399	Bedsore	1	0.0	1.0	0.8235294118	0.8235294118	NaN	0.6825859947447672	False	False	False	False	False
40299236	Partial bilateral paralysis of vocal cords	13812008	HP:0012820	Bilateral vocal cord paralysis	1	0.0	1.0	0.875	0.875	NaN	0.7764674712730163	False	False	False	True	True
4029779	Hypertrophy of bone	13814009	HP:0100774	Hyperostosis	1	1.0	1.0	0.9583333333333333	1.0	NaN	0.9679293595884669	False	True	True	True	True
40299824	Death of infant	138274000	HP:0001522	Infantile death	1	0.0	1.0	0.8571428570999999	0.8571428570999999	NaN	0.7462746911062157	False	False	False	False	True
40300251	Death of child	138284004	HP:0003819	Death in childhood	1	0.0	1.0	0.8571428570999999	0.8571428570999999	NaN	0.7462746911062157	False	False	False	False	True
40300292	Buphthalmos	13832009	HP:0008007	Primary congenital glaucoma	1	0.0	1.0	0.13636363636666668	0.8181818182	NaN	0.37703341547542635	False	False	False	False	False
40300292	Buphthalmos	13832009	HP:0000557	Buphthalmos	1	1.0	1.0	0.42805383023333343	1.0	NaN	0.9211741715938047	False	True	True	True	True
40300337	Left handed	138361008	HP:0100257	Cleft hand	1	0.0	1.0	0.8571428570999999	0.8571428570999999	NaN	0.7462746911062157	False	False	False	False	True
40300343	At risk hypothermia	138367007	HP:0002045	Hypothermia	1	0.0	1.0	0.8275862069	0.8275862069	NaN	0.6907164209032565	False	False	False	False	False
40300367	Family smoking history	138389006	HP:0032316	Family history	1	0.0	1.0	0.8333333333	0.8333333333	NaN	0.7020355898037149	False	False	False	False	False
46274130	Exudative pleural effusion	13841000119107	HP:0011921	Exudative pleural effusion	1	1.0	1.0	1.0	1.0	NaN	0.9701612564194413	False	True	True	True	True
40300845	Language difficulty	138428002	HP:0000750	Speech delay	1	0.0	1.0	0.8444444444	0.8444444444	NaN	0.7232277792188162	False	False	False	False	False
40300847	Eye witness to epileptic seizure	138430000	HP:0001250	Seizure	1	0.0	1.0	0.8108108108000001	0.8108108108000001	NaN	0.6563863460052468	False	False	False	False	False
4029783	Partial seizure with impaired consciousness	13847000	HP:0002384	Dyscognitive seizures	1	0.0	1.0	0.8059701493	0.8059701493	NaN	0.6461508224204999	False	False	False	False	False
439847	Intracranial hemorrhage	1386000	HP:0002170	Intracranial hemorrhage	1	1.0	1.0	1.0	1.0	NaN	0.9701612564194413	False	True	True	True	True
4030379	Preductal coarctation of aorta	13867009	HP:0005151	Proximal aortic coarctation	1	1.0	1.0	0.5	1.0	NaN	0.9300381881853379	False	True	True	True	True
40301556	Past medical history	138685009	HP:0032443	Past medical history	1	1.0	1.0	1.0	1.0	1	0.9701612564194413	False	True	True	True	True
40301571	H/O: neoplasm (& [malignant] or [carcinoma])	138699008	HP:0002664	Tumor	1	0.0	1.0	0.24489795917142856	0.8571428570999999	NaN	0.4961455986315501	False	False	False	False	False
40301572	H/O: * gastrointestinal tract	138700009	HP:0007378	GI tract tumor	1	0.0	1.0	0.8235294118	0.8235294118	NaN	0.6825859947447672	False	False	False	False	False
40302015	H/O: * leukemia	138708002	HP:0001909	Leukemia	1	0.0	1.0	0.8633540372499999	0.8695652174	NaN	0.7655724374137274	False	False	False	True	True
40302022	H/O: hyperthyroidism	138714009	HP:0000836	Hyperthyroidism	1	0.0	1.0	0.8965517241000001	0.8965517241000001	NaN	0.8093654245451145	False	False	False	True	True
40302023	H/O: hypothyroidism	138715005	HP:0000821	Low T4	1	0.0	1.0	0.8888888889000001	0.8888888889000001	NaN	0.7981138997294291	False	False	False	True	True
40302025	H/O: diabetes mellitus	138717002	HP:0000819	Diabetes mellitus	1	0.0	1.0	0.9090909091	0.9090909091	NaN	0.8267258233082169	False	False	False	True	True
40302035	H/O: blood disorder (& [anemia])	138726004	HP:0001903	Anemia	1	0.0	1.0	0.5552115583333334	0.8421052632	NaN	0.6049745339921981	False	False	False	False	False
40302036	H/O: anemia - iron deficient	138727008	HP:0001891	Ferropenic	1	0.0	1.0	0.9285309132	0.9302325580999999	NaN	0.852731974709919	False	False	False	True	True
40302038	H/O: hemolytic anemia	138729006	HP:0001878	Hemolytic anemia	1	0.0	1.0	0.914004914	0.9189189189	NaN	0.838246893779081	False	False	False	True	True
40302039	H/O: anemia NOS	138730001	HP:0001903	Anemia	1	0.0	1.0	0.8328173375	0.8421052632	NaN	0.7154810639220022	False	False	False	False	False
46270100	History of sebaceous carcinoma	138731000119103	HP:0030410	Sebaceous carcinoma	1	0.0	1.0	0.8	0.8	NaN	0.633343613763028	False	False	False	False	False
40302042	H/O: purpura	138732009	HP:0000979	Purpura	1	0.0	1.0	0.8421052632	0.8421052632	NaN	0.7188440874725825	False	False	False	False	False
40302045	H/O: psychiatric disorder	138735006	HP:0000708	Behavioral changes	1	0.0	1.0	0.9189189189	0.9189189189	NaN	0.8394350271907516	False	False	False	True	True
40302049	H/O: schizophrenia	138739000	HP:0100753	Schizophrenia	1	0.0	1.0	0.9032258065000001	0.9032258065000001	NaN	0.8187670421322671	False	False	False	True	True
40302050	H/O: depression	138740003	HP:0000716	Depression	1	0.0	1.0	0.8421052632	0.8421052632	NaN	0.7188440874725825	False	False	False	False	False
40302055	H/O: behavior problem	138744007	HP:0000708	Behavioral changes	1	0.0	1.0	0.920997921	0.9230769230999999	NaN	0.8440903738538669	False	False	False	True	True
40302057	H/O: deliberate self harm	138746009	HP:0000742	Self-mutilation	1	0.0	1.0	0.9230769230999999	0.9230769230999999	NaN	0.8445791432740231	False	False	False	True	True
40302058	H/O: psychiatric disorder NOS	138747000	HP:0000708	Behavioral changes	1	0.0	1.0	0.9189189189	0.9189189189	NaN	0.8394350271907516	False	False	False	True	True
40302059	CNS disorder (& H/O) or H/O: brain disorder	138748005	HP:0002011	Central nervous system disease	1	1.0	0.0	0.0	0.0	NaN	0.8783737955177173	False	False	False	True	True
40302059	CNS disorder (& H/O) or H/O: brain disorder	138748005	HP:0006918	Diffuse cerebral sclerosis	1	1.0	0.0	0.0	0.0	NaN	0.8783737955177173	False	False	False	True	True
40302059	CNS disorder (& H/O) or H/O: brain disorder	138748005	HP:0030050	Narcolepsy	1	1.0	0.0	0.0	0.0	NaN	0.8783737955177173	False	False	False	True	True
40302060	H/O: meningitis	138749002	HP:0001287	Meningitis	1	0.0	1.0	0.8235294118	0.8235294118	NaN	0.6825859947447672	False	False	False	False	False
4029477	Glomangiosarcoma	13875003	HP:0200058	Angiosarcoma	1	0.0	1.0	0.4	0.8	NaN	0.45819350680328136	False	False	False	False	False
40302064	H/O: migraine	138752005	HP:0002076	Migraine	1	0.0	1.0	0.8421052632	0.8421052632	NaN	0.7188440874725825	False	False	False	False	False
40302065	H/O: trigeminal neuralgia	138753000	HP:0100661	Tic douloureux	1	0.0	1.0	0.9268292683	0.9268292683	NaN	0.8491044271958662	False	False	False	True	True
40302066	H/O: Bell's palsy	138754006	HP:0010628	Bell's palsy	1	0.0	1.0	0.88	0.88	NaN	0.7844464055500161	False	False	False	True	True
40302070	H/O: retinal detachment	138758009	HP:0000541	Detached retina	1	0.0	1.0	0.8965517241000001	0.8965517241000001	NaN	0.8093654245451145	False	False	False	True	True
40302071	H/O: glaucoma	138759001	HP:0000501	Glaucoma	1	0.0	1.0	0.8571428570999999	0.8571428570999999	NaN	0.7462746911062157	False	False	False	False	True
40302072	H/O: cataract	138760006	HP:0000518	Cataract	1	0.0	1.0	0.8571428570999999	0.8571428570999999	NaN	0.7462746911062157	False	False	False	False	True
40302075	H/O: corneal ulcer	138762003	HP:0012804	Corneal ulcer	1	0.0	1.0	0.9032258065000001	0.9032258065000001	NaN	0.8187670421322671	False	False	False	True	True
40302076	H/O: iritis	138763008	HP:0001101	Iritis	1	0.0	1.0	0.8	0.8	NaN	0.633343613763028	False	False	False	False	False
40302079	H/O: vertigo &/or Meniere's disease	138766000	HP:0002321	Vertigo	1	0.0	1.0	0.16842105264	0.8421052632	NaN	0.43411680425859006	False	False	False	False	False
40302080	H/O: chronic ear infection	138767009	HP:0031035	Chronic infection	1	0.0	1.0	0.8108108108000001	0.8108108108000001	NaN	0.6563863460052468	False	False	False	False	False
40302084	Disease of supporting structures of teeth	13877006	HP:0000704	Pyorrhea	1	1.0	0.0	0.0	0.0	NaN	0.8783737955177173	False	False	False	True	True
40302086	H/O: hypertension	138772000	HP:0000822	Hypertension	1	0.0	1.0	0.8695652174	0.8695652174	NaN	0.7675577858179315	False	False	False	True	True
40302090	H/O: angina pectoris	138776002	HP:0001681	Angina pectoris	1	0.0	1.0	0.9090909091	0.9090909091	NaN	0.8267258233082169	False	False	False	True	True
40302091	H/O: heart failure	138777006	HP:0001635	CHF	1	0.0	1.0	0.8965517241000001	0.8965517241000001	NaN	0.8093654245451145	False	False	False	True	True
40302093	H/O: [thrombo-embolism] or [embolism]	138779009	HP:0001907	Thromboembolism	1	0.0	1.0	0.29885057470000004	0.8965517241000001	NaN	0.5931380874568065	False	False	False	False	False
40302094	H/O: varicose veins	138780007	HP:0002619	Varicose veins	1	0.0	1.0	0.8965517241000001	0.8965517241000001	NaN	0.8093654245451145	False	False	False	True	True
40302098	H/O: pulmonary embolus	138783009	HP:0002204	Pulmonary embolism	1	0.0	1.0	0.8333333333	0.8333333333	NaN	0.7020355898037149	False	False	False	False	False
40302099	H/O ventricular fibrillation	138784003	HP:0001663	Ventricular fibrillation	1	0.0	1.0	0.9268292683	0.9268292683	NaN	0.8491044271958662	False	False	False	True	True
40302105	H/O: atrial fibrillation	138790004	HP:0005110	Atrial fibrillation	1	0.0	1.0	0.9032258065000001	0.9032258065000001	NaN	0.8187670421322671	False	False	False	True	True
40302109	H/O: hay fever	138793002	HP:0003193	Hayfever	1	0.0	1.0	0.8695652174	0.8695652174	NaN	0.7675577858179315	False	False	False	True	True
40302110	H/O: pneumonia	138794008	HP:0002090	Pneumonia	1	0.0	1.0	0.8695652174	0.8695652174	NaN	0.7675577858179315	False	False	False	True	True
40302111	H/O: [obstructive airway disease(& chronic)] or [bronchitis]	138795009	HP:0012387	Bronchitis	1	0.0	1.0	0.14492753623333335	0.8695652174	NaN	0.474855034489288	False	False	False	False	False
40302112	H/O: asthma	138796005	HP:0002099	Asthma	1	0.0	1.0	0.8235294118	0.8235294118	NaN	0.6825859947447672	False	False	False	False	False
40302113	H/O: pneumothorax	138797001	HP:0002107	Pneumothorax	1	0.0	1.0	0.8965517241000001	0.8965517241000001	NaN	0.8093654245451145	False	False	False	True	True
40302116	H/O: peptic ulcer (& [duodenal] or [gastric])	138800004	HP:0004398	Peptic ulcer	1	0.0	1.0	0.5379310344600001	0.8965517241000001	NaN	0.6909376552410154	False	False	False	False	False
40302116	H/O: peptic ulcer (& [duodenal] or [gastric])	138800004	HP:0002592	Gastric ulcer	1	0.0	1.0	0.18064516130000002	0.9032258065000001	NaN	0.5537471158649769	False	False	False	False	False
40302116	H/O: peptic ulcer (& [duodenal] or [gastric])	138800004	HP:0002588	Duodenal ulcer	1	0.0	1.0	0.17931034482000002	0.8965517241000001	NaN	0.5407521313536903	False	False	False	False	False
4030381	Metabolic alkalosis	1388004	HP:0200114	Metabolic alkalosis	1	1.0	1.0	1.0	1.0	NaN	0.9701612564194413	False	True	True	True	True
40302121	H/O: colitis (& [ulcerative])	138803002	HP:0002583	Colitis	1	0.0	1.0	0.4117647059	0.8235294118	NaN	0.5075485879506351	False	False	False	False	False
40302121	H/O: colitis (& [ulcerative])	138803002	HP:0100279	Colitis ulcerosa	1	0.0	1.0	0.44827586205000003	0.8965517241000001	NaN	0.6556877582751323	False	False	False	False	False
40302123	H/O: jaundice	138805009	HP:0000952	Icterus	1	0.0	1.0	0.8421052632	0.8421052632	NaN	0.7188440874725825	False	False	False	False	False
40302125	H/O: hematemesis	138807001	HP:0002248	Hematemesis	1	0.0	1.0	0.8246153846	0.88	NaN	0.7672411754057712	False	False	False	True	True
40302126	H/O: melena	138808006	HP:0002249	Melena	1	0.0	1.0	0.4117647059	0.8235294118	NaN	0.5075485879506351	False	False	False	False	False
40302127	H/O: GIT hemorrhage NOS	138809003	HP:0002239	GI hemorrhage	1	0.0	1.0	0.80625	0.8125	NaN	0.6574186965645707	False	False	False	False	False
40302134	H/O: nephritis	138815003	HP:0000123	Nephritis	1	0.0	1.0	0.8571428570999999	0.8571428570999999	NaN	0.7462746911062157	False	False	False	False	True
40302137	H/O: recurrent cystitis	138818001	HP:0012786	Recurrent cystitis	1	0.0	1.0	0.9090909091	0.9090909091	NaN	0.8267258233082169	False	False	False	True	True
40302138	H/O: hematuria	138819009	HP:0000790	Hematuria	1	0.0	1.0	0.8097826087	0.8695652174	NaN	0.747961282202955	False	False	False	False	True
40302139	H/O: urethral stricture	138820003	HP:0012227	Urethral stricture	1	0.0	1.0	0.9142857143	0.9142857143	NaN	0.83354062722679	False	False	False	True	True
40302144	H/O: infertility - male	138824007	HP:0003251	Male infertility	1	0.0	1.0	0.9032258065000001	0.9032258065000001	NaN	0.8187670421322671	False	False	False	True	True
40302149	H/O: eczema	138829002	HP:0000964	Eczema	1	0.0	1.0	0.8235294118	0.8235294118	NaN	0.6825859947447672	False	False	False	False	False
40302150	H/O: psoriasis	138830007	HP:0003765	Psoriasis	1	0.0	1.0	0.8571428570999999	0.8571428570999999	NaN	0.7462746911062157	False	False	False	False	True
40302154	H/O: skin disease NOS	138833009	HP:0012189	Hodgkin disease	1	0.0	1.0	0.8	0.8	NaN	0.633343613763028	False	False	False	False	False
40302155	H/O: [musculoskeletal disease] or [arthritis] or [orthopedic problem]	138834003	HP:0001369	Arthritis	1	0.0	1.0	0.17142857142	0.8571428570999999	NaN	0.4633959298598863	False	False	False	False	False
40302156	H/O: rheumatoid arthritis	138835002	HP:0001370	RA	1	0.0	1.0	0.9302325580999999	0.9302325580999999	NaN	0.8531138762326735	False	False	False	True	True
40302157	H/O: osteoarthritis	138836001	HP:0002758	Osteoarthritis	1	0.0	1.0	0.88	0.88	NaN	0.7844464055500161	False	False	False	True	True
40302161	H/O: congenital anomaly	138840005	HP:0001374	Congenital hip anomaly	1	0.0	1.0	0.8780487805	0.8780487805	NaN	0.7813575781787533	False	False	False	True	True
40302163	H/O: cardiac anomaly	138841009	HP:0001627	Heart defect	1	0.0	1.0	0.9142857143	0.9142857143	NaN	0.83354062722679	False	False	False	True	True
40302164	H/O: cleft palate	138842002	HP:0000175	Cleft palate	1	0.0	1.0	0.8888888889000001	0.8888888889000001	NaN	0.7981138997294291	False	False	False	True	True
40302165	H/O: cleft lip	138843007	HP:0410030	Cleft lip	1	0.0	1.0	0.8695652174	0.8695652174	NaN	0.7675577858179315	False	False	False	True	True
40302592	H/O: congenital anomaly NOS	138846004	HP:0001374	Congenital hip anomaly	1	0.0	1.0	0.8780487805	0.8780487805	NaN	0.7813575781787533	False	False	False	True	True
40302605	H/O: drug allergy	138858004	HP:0410323	Drug allergy	1	0.0	1.0	0.8965517241000001	0.8965517241000001	NaN	0.8093654245451145	False	False	False	True	True
40302630	H/O: drug allergy NOS	138880001	HP:0410323	Drug allergy	1	0.0	1.0	0.8965517241000001	0.8965517241000001	1	0.8093654245451145	False	False	False	True	True
40302632	H/O: food allergy	138882009	HP:0500093	Food allergy	1	0.0	1.0	0.8965517241000001	0.8965517241000001	NaN	0.8093654245451145	False	False	False	True	True
40302659	At risk of diabetes mellitus	138906006	HP:0000819	Diabetes mellitus	1	0.0	1.0	0.8571428570999999	0.8571428570999999	NaN	0.7462746911062157	False	False	False	False	True
40302660	At risk of osteoporosis	138907002	HP:0000939	Osteoporosis	1	0.0	1.0	0.8275862069	0.8275862069	NaN	0.6907164209032565	False	False	False	False	False
40302729	H/O: medical history NOS	138970001	HP:0032443	Past medical history	1	1.0	0.0	0.0	0.0	NaN	0.8783737955177173	False	False	False	True	True
40302732	H/O: medical history NOS	138972009	HP:0032443	Past medical history	1	1.0	0.0	0.0	0.0	NaN	0.8783737955177173	False	False	False	True	True
40302733	[Gynecological] or [obstetric] history	138973004	HP:0032467	Past obstetric history	1	0.0	1.0	0.14414414415000001	0.8648648649	NaN	0.4657086710463744	False	False	False	False	False
40303182	Regular periods	138989001	HP:0000858	Irregular menses	1	0.0	1.0	0.875	0.875	NaN	0.7764674712730163	False	False	False	True	True
4030386	Structure of hippocampal commissure	13900008	HP:0033646	Absent hippocampal commissure	1	0.0	1.0	0.78267477205	0.8510638298000001	NaN	0.7109648237403984	False	False	False	False	False
40303214	H/O: stillbirth	139016005	HP:0032468	History of stillbirth	1	1.0	0.0	0.0	0.0	NaN	0.8783737955177173	False	False	False	True	True
40303214	H/O: stillbirth	139016005	HP:0003826	Stillborn	1	0.0	1.0	0.88	0.88	NaN	0.7844464055500161	False	False	False	True	True
40303215	H/O: miscarriage	139017001	HP:0005268	Miscarriage	1	0.0	1.0	0.88	0.88	NaN	0.7844464055500161	False	False	False	True	True
40303217	H/O: ectopic pregnancy	139019003	HP:0031456	Ectopic pregnancy	1	0.0	1.0	0.9090909091	0.9090909091	NaN	0.8267258233082169	False	False	False	True	True
40303218	Discoid lupus erythematosus	13902000	HP:0007417	Discoid lupus rash	1	1.0	1.0	0.9333333333499999	1.0	NaN	0.9665133164593127	False	True	True	True	True
40303220	H/O: premature delivery	139021008	HP:0001622	Preterm birth	1	0.0	1.0	0.9230769230999999	0.9230769230999999	NaN	0.8445791432740231	False	False	False	True	True
40303236	H/O: amenorrhea	139036006	HP:0000141	Amenorrhea	1	0.0	1.0	0.8246153846	0.88	NaN	0.7672411754057712	False	False	False	True	True
40303237	H/O: polymenorrhea	139037002	HP:0400007	Polymenorrhea	1	0.0	1.0	0.8578629032500001	0.9032258065000001	NaN	0.8064193242674176	False	False	False	True	True
40303238	H/O: menorrhagia	139038007	HP:0000132	Menorrhagia	1	0.0	1.0	0.8888888889000001	0.8888888889000001	NaN	0.7981138997294291	False	False	False	True	True
40303239	H/O: dysmenorrhea	139039004	HP:0100607	Dysmenorrhea	1	0.0	1.0	0.84827586205	0.8965517241000001	NaN	0.79569322805543	False	False	False	True	True
40303242	(H/0 gynecological bleeding: [abnormal uterine] or [post menopausal]) or (C/O PV bleeding)	139041003	HP:0100608	Metrorrhagia	1	0.0	1.0	0.1983530254142857	0.8095238095	NaN	0.3878267647133281	False	False	False	False	False
40303242	(H/0 gynecological bleeding: [abnormal uterine] or [post menopausal]) or (C/O PV bleeding)	139041003	HP:0033840	Postmenopausal bleeding	1	0.0	1.0	0.2548531607714286	0.9268292683	NaN	0.6283765604995811	False	False	False	False	False
40303244	H/O: inter-menstrual bleeding	139043000	HP:0100608	Metrorrhagia	1	0.0	1.0	0.9268292683	0.9268292683	NaN	0.8491044271958662	False	False	False	True	True
40303245	H/O: postmenopausal bleeding	139044006	HP:0033840	Postmenopausal bleeding	1	0.0	1.0	0.9268292683	0.9268292683	NaN	0.8491044271958662	False	False	False	True	True
40303254	H/O: dyspareunia	139052009	HP:0030016	Dyspareunia	1	0.0	1.0	0.8888888889000001	0.8888888889000001	NaN	0.7981138997294291	False	False	False	True	True
40303256	H/O: infertility - female	139054005	HP:0008222	Female infertility	1	0.0	1.0	0.9090909091	0.9090909091	NaN	0.8267258233082169	False	False	False	True	True
40303262	H/O: antepartum hemorrhage	139060005	HP:0025328	Prepartum hemorrhage	1	0.0	1.0	0.93475177305	0.9361702128	NaN	0.8595899992052024	False	False	False	True	True
40303264	H/O: cesarean section	139061009	HP:0011410	Caesarian section	1	0.0	1.0	0.7786774629	0.8205128205	NaN	0.6599193422065366	False	False	False	False	False
40303265	H/O: eclampsia	139062002	HP:0100601	Eclampsia	1	0.0	1.0	0.8695652174	0.8695652174	NaN	0.7675577858179315	False	False	False	True	True
40303268	H/O: postpartum hemorrhage	139065000	HP:0011891	Bleeding post-delivery	1	0.0	1.0	0.8722826087	0.875	NaN	0.7756237422491192	False	False	False	True	True
40303279	Vaginismus	139075002	HP:0030017	Vaginismus	1	1.0	1.0	1.0	1.0	NaN	0.9701612564194413	False	True	True	True	True
40303287	Appetite loss: [anorexia] or [anorexia symptom]	139082003	HP:0004396	No appetite	1	1.0	1.0	0.70151260506	1.0	NaN	0.9501695683897118	False	True	True	True	True
40303288	Increased appetite	139083008	HP:0004396	No appetite	1	0.0	1.0	0.8125	0.8125	NaN	0.6599251667572197	False	False	False	False	False
40303288	Increased appetite	139083008	HP:0002591	Polyphagia	1	1.0	0.0	0.0	0.0	NaN	0.8783737955177173	False	False	False	True	True
40303289	(Excessive eating - polyphagia [& symptom]) or (hyperalimentation)	139084002	HP:0002591	Polyphagia	1	1.0	0.0	0.4666666666666666	0.7333333333000001	NaN	0.9997324304679586	True	True	True	True	True
40303289	(Excessive eating - polyphagia [& symptom]) or (hyperalimentation)	139084002	HP:0100739	Bulimia	1	1.0	0.0	0.0	0.0	NaN	0.8783737955177173	False	False	False	True	True
40303293	Weight increasing	139088004	HP:0004324	Weight gain	1	1.0	0.0	0.0	0.0	NaN	0.8783737955177173	False	False	False	True	True
40303294	Weight decreasing	139089007	HP:0004325	Low weight	1	0.0	1.0	1.0	1.0	NaN	0.9173297424845549	False	True	True	True	True
40303294	Weight decreasing	139089007	HP:0001824	Weight loss	1	1.0	0.0	0.0	0.0	NaN	0.8783737955177173	False	False	False	True	True
40303297	Weight loss (& abnormal)	139091004	HP:0001824	Weight loss	1	1.0	1.0	0.8870967741999999	1.0	NaN	0.9637332269235849	False	True	True	True	True
40303304	Feeding problem NOS	139098005	HP:0011968	Poor feeding	1	1.0	1.0	1.0	1.0	NaN	0.9701612564194413	False	True	True	True	True
40303311	Excessive thirst	139103007	HP:0001959	Polydipsia	1	1.0	0.0	0.6428571429000001	0.6428571429000001	NaN	0.9996271075857674	True	True	True	True	True
40303312	Excessive fluid intake	139104001	HP:0001959	Polydipsia	1	1.0	0.0	0.0	0.0	NaN	0.8783737955177173	False	False	False	True	True
40303319	Rigors: [having] or [symptom]	139110001	HP:0025145	Rigors	1	1.0	1.0	0.8666666666666667	1.0	1	0.9624349502912672	False	True	True	True	True
40303761	Sweating symptom	139113004	HP:0000975	Sweating	1	1.0	0.0	0.0	0.0	NaN	0.8783737955177173	False	False	False	True	True
40303763	Sweat: [excessive (& symptom)] or [night]	139115006	HP:0000975	Sweating	1	1.0	1.0	0.4411764706	1.0	NaN	0.9228642758613439	False	True	True	True	True
40303763	Sweat: [excessive (& symptom)] or [night]	139115006	HP:0030166	Night sweats	1	1.0	1.0	0.25	1.0	NaN	0.8946715348309059	False	False	True	True	True
40303764	Sweating symptom NOS	139116007	HP:0000975	Sweating	1	1.0	0.0	0.0	0.0	NaN	0.8783737955177173	False	False	False	True	True
40303767	Flushes: [/goes red] or [- symptom]	139119000	HP:0031284	Flushing	1	0.0	1.0	0.7	1.0	NaN	0.8662919943079774	False	False	False	True	True
40303770	Pale: [color] or [symptom]	139121005	HP:0000980	Pallor	1	1.0	0.0	0.0	0.0	NaN	0.8783737955177173	False	False	False	True	True
40303771	Yellow &/or jaundiced color (& [symptom])	139122003	HP:0000952	Icterus	1	1.0	0.0	0.4508753817833334	0.7317073171	NaN	0.999721366930889	True	True	True	True	True
40303773	[Tiredness], [fatigue], [lethargy] or [malaise] symptom	139124002	HP:0001254	Lethargy	1	1.0	0.0	0.13846153846	0.6923076923000001	NaN	0.999345818689582	True	True	True	True	True
40303773	[Tiredness], [fatigue], [lethargy] or [malaise] symptom	139124002	HP:0033834	Malaise	1	1.0	0.0	0.12727272728	0.6363636364	NaN	0.9990016559192145	True	True	True	True	True
40303773	[Tiredness], [fatigue], [lethargy] or [malaise] symptom	139124002	HP:0012378	Tired	1	1.0	0.0	0.24727272728	0.6363636364	NaN	0.9991976206247812	True	True	True	True	True
40303774	Not tired	139125001	HP:0012378	Tired	1	0.0	1.0	1.0	1.0	NaN	0.9173297424845549	False	True	True	True	True
40303775	Fatigue	139126000	HP:0001254	Lethargy	1	1.0	0.0	0.0	0.0	NaN	0.8783737955177173	False	False	False	True	True
40303775	Fatigue	139126000	HP:0033834	Malaise	1	1.0	0.0	0.0	0.0	NaN	0.8783737955177173	False	False	False	True	True
40303775	Fatigue	139126000	HP:0012378	Tired	1	1.0	1.0	1.0	1.0	NaN	0.9701612564194413	False	True	True	True	True
40303778	Crying associated with mood	139129007	HP:0033705	Tearfulness	1	1.0	0.0	0.0	0.0	NaN	0.8783737955177173	False	False	False	True	True
40303784	Lymphadenopathy	139134006	HP:0002716	Lymphadenopathy	1	1.0	1.0	1.0	1.0	NaN	0.9701612564194413	False	True	True	True	True
40303787	No stiff neck	139137004	HP:0025258	Stiff neck	1	0.0	1.0	1.0	1.0	NaN	0.9173297424845549	False	True	True	True	True
40303788	Stiff neck	139138009	HP:0025258	Stiff neck	1	1.0	1.0	1.0	1.0	NaN	0.9701612564194413	False	True	True	True	True
40303788	Stiff neck	139138009	HP:0000473	Loxia	1	1.0	0.0	0.0	0.0	NaN	0.8783737955177173	False	False	False	True	True
40303789	Wry neck/torticollis	139139001	HP:0000473	Loxia	1	1.0	1.0	0.9230769230999999	0.9230769230999999	NaN	0.9406437921147518	False	True	True	True	True
40303793	Does not bruise easily	139142007	HP:0000978	Bruisability	1	0.0	1.0	1.0	1.0	NaN	0.9173297424845549	False	True	True	True	True
40303794	Bruises easily	139143002	HP:0000978	Bruisability	1	1.0	1.0	1.0	1.0	NaN	0.9701612564194413	False	True	True	True	True
40303797	Back pain	139146005	HP:0003419	Low back pain	1	1.0	0.0	0.0	0.0	NaN	0.8783737955177173	False	False	False	True	True
40303797	Back pain	139146005	HP:0003418	Back pain	1	1.0	1.0	1.0	1.0	NaN	0.9701612564194413	False	True	True	True	True
40303799	Back pain	139148006	HP:0003419	Low back pain	1	1.0	0.0	0.0	0.0	NaN	0.8783737955177173	False	False	False	True	True
40303799	Back pain	139148006	HP:0003418	Back pain	1	1.0	1.0	1.0	1.0	NaN	0.9701612564194413	False	True	True	True	True
40303803	C/O - low back pain	139151004	HP:0003419	Low back pain	1	0.0	1.0	0.9032258065000001	0.9032258065000001	NaN	0.8187670421322671	False	False	False	True	True
40303806	Backache symptom NOS	139154007	HP:0003419	Low back pain	1	1.0	0.0	0.0	0.0	NaN	0.8783737955177173	False	False	False	True	True
40303806	Backache symptom NOS	139154007	HP:0003418	Back pain	1	1.0	0.0	0.0	0.0	NaN	0.8783737955177173	False	False	False	True	True
40303807	Falls	139155008	HP:0002527	Falls	1	1.0	1.0	1.0	1.0	NaN	0.9701612564194413	False	True	True	True	True
40303808	Feels unwell	139156009	HP:0033834	Malaise	1	1.0	0.0	0.0	0.0	NaN	0.8783737955177173	False	False	False	True	True
40303818	Joint swelling	139165002	HP:0001386	Joint swelling	1	1.0	1.0	1.0	1.0	NaN	0.9701612564194413	False	True	True	True	True
40303830	(Cough (& [symptom])) or (sputum - symptom)	139176003	HP:0012735	Cough	1	1.0	1.0	0.6	1.0	NaN	0.9408291686094318	False	True	True	True	True
40303831	No cough	139177007	HP:0012735	Cough	1	0.0	1.0	1.0	1.0	NaN	0.9173297424845549	False	True	True	True	True
40303833	Dry cough	139179005	HP:0031246	Dry cough	1	1.0	1.0	1.0	1.0	NaN	0.9701612564194413	False	True	True	True	True
40303838	Productive cough NOS	139183005	HP:0031245	Wet cough	1	1.0	1.0	1.0	1.0	NaN	0.9701612564194413	False	True	True	True	True
40303841	Chesty cough	139186002	HP:0031245	Wet cough	1	1.0	0.0	0.0	0.0	NaN	0.8783737955177173	False	False	False	True	True
40303845	Cough symptom NOS	139190000	HP:0012735	Cough	1	1.0	0.0	0.6	0.6	NaN	0.999449913330368	True	True	True	True	True
40303847	Blood in sputum - hemoptysis [& symptom]	139191001	HP:0002105	Hemoptysis	1	1.0	0.0	0.7172576832	0.7234042553000001	NaN	0.9998180482175358	True	True	True	True	True
40303849	No breathlessness	139193003	HP:0033710	Rest dyspnea	1	0.0	1.0	0.8148148148	0.8148148148	NaN	0.6647460630190494	False	False	False	False	False
40303850	Breathless - moderate exertion	139194009	HP:0002875	Exertional dyspnea	1	0.0	1.0	0.85	0.85	NaN	0.7334683028389687	False	False	False	False	True
40303851	Breathless - mild exertion	139195005	HP:0002875	Exertional dyspnea	1	0.0	1.0	0.8717948717999999	0.8717948717999999	NaN	0.7712428278927416	False	False	False	True	True
40303852	Dyspnea at rest	139196006	HP:0033710	Rest dyspnea	1	1.0	1.0	1.0	1.0	NaN	0.9701612564194413	False	True	True	True	True
40303855	Wheezing (& [symptom])	139199004	HP:0030828	Wheezing	1	1.0	1.0	0.8	1.0	NaN	0.9578796670397921	False	True	True	True	True
40303856	Difficulty breathing	139200001	HP:0002094	Dyspnea	1	1.0	1.0	1.0	1.0	NaN	0.9701612564194413	False	True	True	True	True
4029488	Hepatic encephalopathy	13920009	HP:0002480	Hepatic encephalopathy	1	1.0	1.0	0.46938775509999997	1.0	NaN	0.9263854995629401	False	True	True	True	True
40303859	Dyspnea	139201002	HP:0002094	Dyspnea	1	1.0	1.0	1.0	1.0	NaN	0.9701612564194413	False	True	True	True	True
40303860	Exercise-induced asthma	139202009	HP:0012652	Exercise-induced asthma	1	1.0	1.0	0.9047619048	0.9047619048	NaN	0.9303197229545221	False	True	True	True	True
40303862	Dyspnea on exertion	139204005	HP:0002875	Exertional dyspnea	1	1.0	1.0	1.0	1.0	NaN	0.9701612564194413	False	True	True	True	True
40303865	Breathlessness NOS	139207003	HP:0002094	Dyspnea	1	1.0	0.0	0.0	0.0	NaN	0.8783737955177173	False	False	False	True	True
40303865	Breathlessness NOS	139207003	HP:0033710	Rest dyspnea	1	0.0	1.0	0.8148148148	0.8148148148	NaN	0.6647460630190494	False	False	False	False	False
40303866	Hiccough (& [symptom])	139208008	HP:0100247	Hiccup	1	1.0	0.0	0.72	0.72	NaN	0.9998144562331446	True	True	True	True	True
40303870	Hiccough NOS	139211009	HP:0100247	Hiccup	1	1.0	0.0	0.72	0.72	NaN	0.9998144562331446	True	True	True	True	True
40303873	Breath smells unpleasant	139214001	HP:0100812	Halitosis	1	1.0	0.0	0.0	0.0	NaN	0.8783737955177173	False	False	False	True	True
40303882	(Palpitations) or (awareness of heartbeat) or (fluttering of heart)	139222008	HP:0001962	Palpitations	1	1.0	1.0	0.2	1.0	NaN	0.8859240767076463	False	False	True	True	True
40303883	No palpitations	139223003	HP:0001962	Palpitations	1	0.0	1.0	1.0	1.0	NaN	0.9173297424845549	False	True	True	True	True
40303884	Palpitations	139224009	HP:0001962	Palpitations	1	1.0	1.0	1.0	1.0	NaN	0.9701612564194413	False	True	True	True	True
40303887	Palpitations NOS	139227002	HP:0001962	Palpitations	1	1.0	1.0	1.0	1.0	NaN	0.9701612564194413	False	True	True	True	True
40303888	Chest pain	139228007	HP:0100749	Chest pain	1	1.0	1.0	1.0	1.0	NaN	0.9701612564194413	False	True	True	True	True
40303892	Precordial pain	139231008	HP:0032141	Precordial pain	1	1.0	1.0	1.0	1.0	NaN	0.9701612564194413	False	True	True	True	True
40303894	Pleuritic pain	139233006	HP:0033771	Pleuritic chest pain	1	1.0	1.0	0.8125	0.8125	NaN	0.849144834249808	False	False	False	True	True
40303896	Pleurodynia	139235004	HP:0033771	Pleuritic chest pain	1	1.0	0.0	0.0	0.0	NaN	0.8783737955177173	False	False	False	True	True
40303897	Atypical chest pain	139236003	HP:0100749	Chest pain	1	0.0	1.0	0.8148148148	0.8148148148	NaN	0.6647460630190494	False	False	False	False	False
40303902	Chest pain NOS	139240007	HP:0100749	Chest pain	1	1.0	1.0	1.0	1.0	NaN	0.9701612564194413	False	True	True	True	True
40303903	Edema (& [symptom] or [swelling symptom])	139241006	HP:0000969	Edema	1	1.0	1.0	0.52363636364	1.0	NaN	0.9327427943376586	False	True	True	True	True
40303903	Edema (& [symptom] or [swelling symptom])	139241006	HP:0001708	Right-sided heart failure	1	1.0	0.0	0.0	0.0	NaN	0.8783737955177173	False	False	False	True	True
40303903	Edema (& [symptom] or [swelling symptom])	139241006	HP:0001635	CHF	1	1.0	0.0	0.0	0.0	NaN	0.8783737955177173	False	False	False	True	True
40303905	Ankle swelling (& [symptom])	139243009	HP:0001785	Ankle swelling	1	0.0	1.0	1.0	1.0	NaN	0.9173297424845549	False	True	True	True	True
40303907	Finger swelling	139245002	HP:0025131	Swollen finger	1	1.0	1.0	1.0	1.0	NaN	0.9701612564194413	False	True	True	True	True
40303908	Swelling round eyes	139246001	HP:0000629	Puffy eyes	1	0.0	1.0	0.9032258065000001	0.9032258065000001	NaN	0.8187670421322671	False	False	False	True	True
40303909	Edema, generalized	139247005	HP:0007430	Generalized edema	1	1.0	1.0	1.0	1.0	NaN	0.9701612564194413	False	True	True	True	True
40303912	Edema NOS	139250008	HP:0000969	Edema	1	1.0	1.0	1.0	1.0	NaN	0.9701612564194413	False	True	True	True	True
40303912	Edema NOS	139250008	HP:0001708	Right-sided heart failure	1	1.0	0.0	0.0	0.0	NaN	0.8783737955177173	False	False	False	True	True
40303912	Edema NOS	139250008	HP:0001635	CHF	1	1.0	0.0	0.0	0.0	NaN	0.8783737955177173	False	False	False	True	True
40303914	Prominent veins (& [symptom])	139251007	HP:0001015	Prominent veins	1	0.0	1.0	0.8333333333333333	1.0	NaN	0.8916512273104245	False	False	True	True	True
40303915	Prominent leg veins	139252000	HP:0001015	Prominent veins	1	0.0	1.0	0.8571428570999999	0.8571428570999999	NaN	0.7462746911062157	False	False	False	False	True
40303917	Prominent chest veins	139254004	HP:0001015	Prominent veins	1	0.0	1.0	0.8	0.8	NaN	0.633343613763028	False	False	False	False	False
40303918	Prominent arm veins	139255003	HP:0001015	Prominent veins	1	0.0	1.0	0.8571428570999999	0.8571428570999999	NaN	0.7462746911062157	False	False	False	False	True
40303919	Prominent veins NOS	139256002	HP:0001015	Prominent veins	1	0.0	1.0	1.0	1.0	NaN	0.9173297424845549	False	True	True	True	True
40303920	(Walking distance) or (impaired exercise tolerance)	139257006	HP:0003546	Exercise intolerance	1	1.0	0.0	0.3783783784	0.7567567568	NaN	0.9997342090354921	True	True	True	True	True
40304380	No cardiac failure	139262007	HP:0001635	CHF	1	0.0	1.0	1.0	1.0	NaN	0.9173297424845549	False	True	True	True	True
40304396	Loss of taste (& symptom)	139277004	HP:0031249	Dysgeusia	1	1.0	0.0	0.0	0.0	NaN	0.8783737955177173	False	False	False	True	True
40304396	Loss of taste (& symptom)	139277004	HP:0041051	Ageusia	1	1.0	1.0	0.8	0.8	NaN	0.8335572457066194	False	False	False	True	True
40304397	Excessive salivation (& symptom)	139278009	HP:0003781	Ptyalism	1	1.0	1.0	0.8678051865999998	1.0	NaN	0.9625084648806789	False	True	True	True	True
40304397	Excessive salivation (& symptom)	139278009	HP:0002307	Drooling	1	1.0	0.0	0.0	0.0	NaN	0.8783737955177173	False	False	False	True	True
40304399	Dribbling from mouth	139280003	HP:0003781	Ptyalism	1	1.0	0.0	0.0	0.0	NaN	0.8783737955177173	False	False	False	True	True
40304399	Dribbling from mouth	139280003	HP:0002307	Drooling	1	1.0	0.0	0.7	0.7	NaN	0.9997777000810757	True	True	True	True	True
40304401	Dry mouth	139281004	HP:0000217	Dry mouth	1	1.0	1.0	1.0	1.0	NaN	0.9701612564194413	False	True	True	True	True
40304402	Bleeding gums	139282006	HP:0000225	Bleeding gums	1	1.0	1.0	1.0	1.0	NaN	0.9701612564194413	False	True	True	True	True
40304407	Difficulty chewing	139287000	HP:0005216	Difficulty chewing	1	1.0	1.0	1.0	1.0	NaN	0.9701612564194413	False	True	True	True	True
40304409	(Swallowing symptoms) or (dysphagia)	139289002	HP:0002015	Dysphagia	1	1.0	1.0	0.7011494252666667	1.0	NaN	0.9501387913626058	False	True	True	True	True
40304412	Difficulty swallowing solids	139291005	HP:0002015	Dysphagia	1	0.0	1.0	0.8636363636	0.8636363636	NaN	0.7575582808699751	False	False	False	False	True
40304413	Difficulty swallowing fluid	139292003	HP:0002015	Dysphagia	1	0.0	1.0	0.8636363636	0.8636363636	NaN	0.7575582808699751	False	False	False	False	True
40304414	Swallowing painful	139293008	HP:0032043	Odynophagia	1	1.0	1.0	1.0	1.0	NaN	0.9701612564194413	False	True	True	True	True
40304417	No indigestion	139296000	HP:0410281	Dyspepsia	1	0.0	1.0	1.0	1.0	NaN	0.9173297424845549	False	True	True	True	True
40304420	Indigestion	139299007	HP:0002027	Gastro pain	1	1.0	0.0	0.0	0.0	NaN	0.8783737955177173	False	False	False	True	True
40304420	Indigestion	139299007	HP:0410281	Dyspepsia	1	1.0	1.0	1.0	1.0	NaN	0.9701612564194413	False	True	True	True	True
40304422	Heartburn	139300004	HP:0002020	GERD	1	1.0	1.0	1.0	1.0	NaN	0.9701612564194413	False	True	True	True	True
40304428	No abdominal pain	139305009	HP:0002027	Gastro pain	1	0.0	1.0	1.0	1.0	NaN	0.9173297424845549	False	True	True	True	True
40304429	Abdominal colic	139306005	HP:0011848	Abdominal colic	1	1.0	1.0	1.0	1.0	NaN	0.9701612564194413	False	True	True	True	True
40304435	Abdominal migraine - symptom	139311007	HP:0011458	Abdominal symptom	1	0.0	1.0	0.8	0.8	NaN	0.633343613763028	False	False	False	False	False
40304436	Abdominal discomfort	139312000	HP:0002027	Gastro pain	1	1.0	0.0	0.0	0.0	NaN	0.8783737955177173	False	False	False	True	True
40304437	Abdominal pain	139313005	HP:0002027	Gastro pain	1	1.0	1.0	1.0	1.0	NaN	0.9701612564194413	False	True	True	True	True
40304438	Defecation painful	139314004	HP:0002019	Dyschezia	1	1.0	0.0	0.0	0.0	NaN	0.8783737955177173	False	False	False	True	True
40304440	Pain: [site of GIT] or [abdominal site symptom] or [flank] or [subcostal] or [iliac fossa]	139316002	HP:0030157	Flank pain	1	1.0	1.0	0.14285714285714288	1.0	NaN	0.8751583814431833	False	False	False	True	True
40304440	Pain: [site of GIT] or [abdominal site symptom] or [flank] or [subcostal] or [iliac fossa]	139316002	HP:0012531	Pain	1	0.0	1.0	0.14285714285714288	1.0	NaN	0.7049361001461752	False	False	False	False	False
40304442	Epigastric pain	139318001	HP:0410019	Epigastric pain	1	1.0	1.0	1.0	1.0	NaN	0.9701612564194413	False	True	True	True	True
40304446	Left flank pain	139321004	HP:0030157	Flank pain	1	0.0	1.0	0.8148148148	0.8148148148	NaN	0.6647460630190494	False	False	False	False	False
40304451	Generalized abdominal pain	139326009	HP:0002027	Gastro pain	1	0.0	1.0	0.40625	0.8125	NaN	0.4843690506869612	False	False	False	False	False
40304452	Upper abdominal pain	139327000	HP:0002027	Gastro pain	1	0.0	1.0	0.8125	0.8125	NaN	0.6599251667572197	False	False	False	False	False
40304453	Lower abdominal pain	139328005	HP:0002027	Gastro pain	1	0.0	1.0	0.8125	0.8125	NaN	0.6599251667572197	False	False	False	False	False
40304455	Nausea	139330007	HP:0002018	Nausea	1	1.0	1.0	1.0	1.0	NaN	0.9701612564194413	False	True	True	True	True
40304457	No nausea	139331006	HP:0002018	Nausea	1	0.0	1.0	1.0	1.0	NaN	0.9173297424845549	False	True	True	True	True
40304460	Nausea NOS	139334003	HP:0002018	Nausea	1	1.0	1.0	1.0	1.0	NaN	0.9701612564194413	False	True	True	True	True
40304461	(Vomiting (& [C/O] or [symptoms])) or (rumination)	139335002	HP:0002013	Emesis	1	1.0	1.0	0.68	1.0	NaN	0.9483150475487964	False	True	True	True	True
40304462	No vomiting	139336001	HP:0002013	Emesis	1	0.0	1.0	1.0	1.0	NaN	0.9173297424845549	False	True	True	True	True
40304463	Vomiting	139337005	HP:0002013	Emesis	1	1.0	1.0	1.0	1.0	NaN	0.9701612564194413	False	True	True	True	True
40304464	Projectile vomiting	139338000	HP:0002587	Projectile vomiting	1	1.0	1.0	1.0	1.0	NaN	0.9701612564194413	False	True	True	True	True
40304465	Blood in vomit: [symptom] or [fresh blood]	139339008	HP:0002248	Hematemesis	1	0.0	1.0	0.825	1.0	NaN	0.8901987374810119	False	False	True	True	True
40304466	Vomiting blood - coffee ground	139340005	HP:0032144	Coffee grounds emesis	1	1.0	1.0	0.8636363636	0.8636363636	NaN	0.9008359407330093	False	False	True	True	True
40304469	Vomiting NOS	139342002	HP:0002013	Emesis	1	1.0	1.0	1.0	1.0	NaN	0.9701612564194413	False	True	True	True	True
40304470	Abdominal distension symptom	139343007	HP:0003270	Bloating	1	0.0	1.0	0.8	0.8	NaN	0.633343613763028	False	False	False	False	False
40304471	Abdomen not distended	139344001	HP:0003270	Bloating	1	0.0	1.0	1.0	1.0	NaN	0.9173297424845549	False	True	True	True	True
40304473	Abdomen feels distended	139346004	HP:0003270	Bloating	1	0.0	1.0	0.8648648649	0.8648648649	NaN	0.7596541177343549	False	False	False	False	True
40304476	Flatulence &/or wind (& [symptom: [belching] or [bloating] or [eructation] or [flatulence] or [wind]])	139349006	HP:0003270	Bloating	1	0.0	1.0	0.2	1.0	NaN	0.7257109807887472	False	False	False	False	False
40304476	Flatulence &/or wind (& [symptom: [belching] or [bloating] or [eructation] or [flatulence] or [wind]])	139349006	HP:0033589	Flatulence	1	1.0	0.0	0.23983253589999998	0.7368421053	NaN	0.9996050410138351	True	True	True	True	True
40304483	Wind NOS	139355001	HP:0033589	Flatulence	1	1.0	0.0	0.0	0.0	NaN	0.8783737955177173	False	False	False	True	True
40304484	Constipation (& symptom)	139356000	HP:0002019	Dyschezia	1	1.0	1.0	1.0	1.0	NaN	0.9701612564194413	False	True	True	True	True
40304485	Not constipated	139357009	HP:0002019	Dyschezia	1	0.0	1.0	1.0	1.0	NaN	0.9173297424845549	False	True	True	True	True
40304486	Constipation	139358004	HP:0002019	Dyschezia	1	1.0	1.0	1.0	1.0	NaN	0.9701612564194413	False	True	True	True	True
40304487	Constipation NOS	139359007	HP:0002019	Dyschezia	1	1.0	1.0	1.0	1.0	NaN	0.9701612564194413	False	True	True	True	True
40304490	No tenesmus	139361003	HP:0012702	Tenesmus	1	0.0	1.0	1.0	1.0	NaN	0.9173297424845549	False	True	True	True	True
40304492	Tenesmus NOS	139363000	HP:0012702	Tenesmus	1	1.0	1.0	1.0	1.0	NaN	0.9701612564194413	False	True	True	True	True
40304495	Soiling or encopresis (& symptom)	139366008	HP:0040183	Encopresis	1	0.0	1.0	0.7410714285500001	0.8333333333	NaN	0.6664796803076805	False	False	False	False	False
40304496	Incontinent of feces (& symptom)	139367004	HP:0002607	Anal incontinence	1	1.0	1.0	0.8471264368	0.8666666667	NaN	0.9002694174735104	False	False	True	True	True
40304497	(Black feces [& symptom]) or (C/O melena)	139368009	HP:0002249	Melena	1	1.0	1.0	0.20588235295	0.8235294118	NaN	0.6759428554967776	False	False	False	False	False
40304499	Blood in feces (& symptom)	139370000	HP:0002249	Melena	1	1.0	0.0	0.0	0.0	NaN	0.8783737955177173	False	False	False	True	True
40304499	Blood in feces (& symptom)	139370000	HP:0025085	Bloody stool	1	1.0	0.0	0.0	0.0	NaN	0.8783737955177173	False	False	False	True	True
4029156	Subretinal hemorrhage	13937002	HP:0025243	Subretinal heme	1	1.0	1.0	1.0	1.0	NaN	0.9701612564194413	False	True	True	True	True
40304502	Floating feces (& [symptom])	139372008	HP:0002570	Steatorrhea	1	0.0	1.0	0.6857142856999999	0.8	NaN	0.5848466679204892	False	False	False	False	False
40304506	Defecation painful	139376006	HP:0002019	Dyschezia	1	1.0	0.0	0.0	0.0	NaN	0.8783737955177173	False	False	False	True	True
40304512	Diarrhea symptoms	139381002	HP:0002014	Diarrhea	1	1.0	0.0	0.7032967032999999	0.7142857143000001	NaN	0.9998006765817568	True	True	True	True	True
40304514	Diarrhea	139383004	HP:0002014	Diarrhea	1	1.0	1.0	1.0	1.0	NaN	0.9701612564194413	False	True	True	True	True
40304523	(Frequency of micturition) or (polyuria)	139391008	HP:0000103	Polyuria	1	1.0	1.0	0.2	1.0	NaN	0.8859240767076463	False	False	True	True	True
40304523	(Frequency of micturition) or (polyuria)	139391008	HP:0100515	Pollakisuria	1	1.0	0.0	0.0	0.0	NaN	0.8783737955177173	False	False	False	True	True
40304525	Frequency of micturition: [periodicity] or [increased]	139393006	HP:0000103	Polyuria	1	1.0	0.0	0.0	0.0	NaN	0.8783737955177173	False	False	False	True	True
40304525	Frequency of micturition: [periodicity] or [increased]	139393006	HP:0100515	Pollakisuria	1	1.0	0.0	0.0	0.0	NaN	0.8783737955177173	False	False	False	True	True
40304526	Nocturia	139394000	HP:0000017	Nocturia	1	1.0	1.0	1.0	1.0	NaN	0.9701612564194413	False	True	True	True	True
40304528	Bladder control	139396003	HP:0000020	Urinary incontinence	1	0.0	1.0	0.8648648649	0.8648648649	NaN	0.7596541177343549	False	False	False	False	True
40304530	Enuresis	139398002	HP:0000805	Enuresis	1	1.0	1.0	1.0	1.0	NaN	0.9701612564194413	False	True	True	True	True
40304531	Urinary incontinence	139399005	HP:0000020	Urinary incontinence	1	1.0	1.0	1.0	1.0	NaN	0.9701612564194413	False	True	True	True	True
40304532	Genuine stress incontinence	139400003	HP:0010992	Stress urinary incontinence	1	1.0	0.0	0.7234042553000001	0.7234042553000001	NaN	0.9998200744935843	True	True	True	True	True
40304966	Urgent desire to urinate	139401004	HP:0000012	Urinary urgency	1	1.0	0.0	0.5454545455	0.5454545455	NaN	0.9990968364114513	True	True	True	True	True
40304970	Cannot pass urine - retention (& [symptom])	139405008	HP:0000016	Urinary retention	1	1.0	0.0	0.6875	0.6875	NaN	0.9997510957203151	True	True	True	True	True
40304972	Delay when starting to pass urine	139407000	HP:0000019	Urinary hesitancy	1	1.0	0.0	0.0	0.0	NaN	0.8783737955177173	False	False	False	True	True
40304973	Urgent desire to urinate	139408005	HP:0000012	Urinary urgency	1	1.0	0.0	0.5454545455	0.5454545455	NaN	0.9990968364114513	True	True	True	True	True
40304979	Urine looks dark	139413009	HP:0040319	Dark urine	1	1.0	1.0	0.8	0.8	NaN	0.8335572457066194	False	False	False	True	True
40304980	Urine: [looks pale] or [blood-urine symptom]	139414003	HP:0000790	Hematuria	1	1.0	0.0	0.0	0.0	NaN	0.8783737955177173	False	False	False	True	True
40304981	Cloudy urine	139415002	HP:0031967	Cloudy urine	1	1.0	1.0	1.0	1.0	NaN	0.9701612564194413	False	True	True	True	True
40304982	Blood in urine - hematuria (& [symptom])	139416001	HP:0000790	Hematuria	1	1.0	1.0	0.4407530454	1.0	NaN	0.9228102650364821	False	True	True	True	True
40304988	(Pain: [lumbar] or [renal] or [loin]) or (lumbar renal ache)	139421003	HP:0030157	Flank pain	1	1.0	0.0	0.0	0.0	NaN	0.8783737955177173	False	False	False	True	True
40304988	(Pain: [lumbar] or [renal] or [loin]) or (lumbar renal ache)	139421003	HP:0003419	Low back pain	1	1.0	0.0	0.0	0.0	NaN	0.8783737955177173	False	False	False	True	True
40304990	Dysuria	139423000	HP:0100518	Dysuria	1	1.0	1.0	1.0	1.0	NaN	0.9701612564194413	False	True	True	True	True
40304992	Pain in testicle	139425007	HP:0033839	Testicular pain	1	1.0	1.0	1.0	1.0	NaN	0.9701612564194413	False	True	True	True	True
40304994	C/O pelvic pain	139427004	HP:0034267	Pelvic pain	1	0.0	1.0	0.8888888889000001	0.8888888889000001	NaN	0.7981138997294291	False	False	False	True	True
40304998	Pain in scrotum	139430006	HP:0030155	Scrotal pain	1	1.0	0.0	0.0	0.0	NaN	0.8783737955177173	False	False	False	True	True
40305007	Vaginal discharge NOS	139439007	HP:0034269	Abnormal vaginal discharge	1	0.0	1.0	0.8108108108000001	0.8108108108000001	NaN	0.6563863460052468	False	False	False	False	False
40305010	No breast lump	139441008	HP:0032408	Breast mass	1	0.0	1.0	1.0	1.0	NaN	0.9173297424845549	False	True	True	True	True
40305030	Anuria	139460001	HP:0100519	Anuria	1	1.0	1.0	1.0	1.0	NaN	0.9701612564194413	False	True	True	True	True
40305032	Oliguria	139461002	HP:0100520	Oliguria	1	1.0	1.0	1.0	1.0	NaN	0.9701612564194413	False	True	True	True	True
40305033	Polyuria	139462009	HP:0000103	Polyuria	1	1.0	1.0	1.0	1.0	NaN	0.9701612564194413	False	True	True	True	True
40305034	Vaginal dryness	139463004	HP:0031088	Vaginal dryness	1	1.0	1.0	1.0	1.0	NaN	0.9701612564194413	False	True	True	True	True
40305037	Recurrent urinary tract infections	139466007	HP:0000010	Recurrent UTIs	1	1.0	1.0	1.0	1.0	NaN	0.9701612564194413	False	True	True	True	True
40305048	Anxiousness (& symptom)	139476005	HP:0000739	Anxiety	1	1.0	1.0	1.0	1.0	NaN	0.9701612564194413	False	True	True	True	True
40305050	Irritable (& symptom)	139478006	HP:0000737	Irritable	1	0.0	1.0	1.0	1.0	NaN	0.9173297424845549	False	True	True	True	True
40305051	Agitated (& symptom)	139479003	HP:0000713	Agitation	1	1.0	1.0	1.0	1.0	NaN	0.9701612564194413	False	True	True	True	True
40305052	(Depressed (& symptom)) or (unhappy)	139480000	HP:0000716	Depression	1	0.0	1.0	0.5555555555666666	1.0	NaN	0.8333462240157825	False	False	False	True	True
40305056	Suicidal (& [symptom])	139483003	HP:0031589	Suicidality	1	0.0	1.0	1.0	1.0	NaN	0.9173297424845549	False	True	True	True	True
40305058	Insomnia (& symptom) or somnolence	139485005	HP:0031354	Sleep onset insomnia	1	0.0	1.0	0.208333333325	0.8333333333	NaN	0.4354378434587697	False	False	False	False	False
40305058	Insomnia (& symptom) or somnolence	139485005	HP:0100785	Insomnia	1	1.0	0.0	0.35307692307500005	0.72	NaN	0.9996376600186976	True	True	True	True	True
40305061	Hallucinations	139488007	HP:0000738	Hallucination	1	1.0	0.0	0.0	0.0	NaN	0.8783737955177173	False	False	False	True	True
40305063	Headache	139490008	HP:0002315	Headache	1	1.0	1.0	1.0	1.0	NaN	0.9701612564194413	False	True	True	True	True
40305071	Low self-esteem	139497006	HP:0031469	Low self esteem	1	1.0	1.0	0.9032258065000001	0.9032258065000001	NaN	0.9293818385721393	False	True	True	True	True
40305072	Restlessness	139498001	HP:0000711	Restlessness	1	1.0	1.0	1.0	1.0	NaN	0.9701612564194413	False	True	True	True	True
40305072	Restlessness	139498001	HP:0000713	Agitation	1	1.0	0.0	0.0	0.0	NaN	0.8783737955177173	False	False	False	True	True
40305079	Involuntary movement symptom	139503003	HP:0004305	Involuntary movements	1	1.0	1.0	0.84	0.84	NaN	0.8792381433868236	False	False	False	True	True
40305080	No involuntary movements	139504009	HP:0004305	Involuntary movements	1	0.0	1.0	1.0	1.0	NaN	0.9173297424845549	False	True	True	True	True
40305083	Has a tic (& [symptom])	139507002	HP:0100033	Tics	1	0.0	1.0	0.75	1.0	NaN	0.8763430763737261	False	False	False	True	True
40305085	Involuntary movemt.symptom NOS	139509004	HP:0004305	Involuntary movements	1	1.0	0.0	0.7234042553000001	0.7234042553000001	NaN	0.9998200744935843	True	True	True	True	True
40305096	Pins and needles	139519005	HP:0003401	Tingling	1	0.0	1.0	0.8	0.8	NaN	0.633343613763028	False	False	False	False	False
40305099	Tingling: [sensation] or [has sensation]	139521000	HP:0003401	Tingling	1	0.0	1.0	1.0	1.0	NaN	0.9173297424845549	False	True	True	True	True
40305100	Numbness: [has] or [sensation]	139522007	HP:0033748	Numbness	1	0.0	1.0	0.8627450980333333	1.0	NaN	0.8966433271455869	False	False	True	True	True
40305101	Loss of sense of smell	139523002	HP:0000458	Anosmia	1	1.0	0.0	0.0	0.0	NaN	0.8783737955177173	False	False	False	True	True
40305102	C/O paresthesia	139524008	HP:0003401	Tingling	1	0.0	1.0	0.8373015873	0.8888888889000001	NaN	0.7828484665380879	False	False	False	True	True
40305104	Symptom: [incoordination] or [dizziness] or [giddiness] or [unsteady]	139526005	HP:0002321	Vertigo	1	1.0	0.0	0.08974358974999999	0.5384615385	NaN	0.9978312854153014	False	True	True	True	True
40305105	No incoordination	139527001	HP:0002311	Incoordination	1	0.0	1.0	1.0	1.0	NaN	0.9173297424845549	False	True	True	True	True
40305111	(Disturbance of consciousness) or (faint/syncope/vasovagal symptom)	139532000	HP:0001279	Syncope	1	1.0	0.0	0.29370629372499996	0.6363636364	NaN	0.9992626464866309	True	True	True	True	True
40305111	(Disturbance of consciousness) or (faint/syncope/vasovagal symptom)	139532000	HP:0004372	Lowered consciousness	1	1.0	1.0	0.25	1.0	NaN	0.8946715348309059	False	False	True	True	True
40305112	No consciousness disturbance	139533005	HP:0004372	Lowered consciousness	1	0.0	1.0	1.0	1.0	NaN	0.9173297424845549	False	True	True	True	True
40305113	Syncope/vasovagal faint	139534004	HP:0001279	Syncope	1	1.0	0.0	0.0	0.0	NaN	0.8783737955177173	False	False	False	True	True
40305113	Syncope/vasovagal faint	139534004	HP:0012668	Reflex syncope	1	1.0	0.0	0.7222222222000001	0.7222222222000001	NaN	0.9998181433500873	True	True	True	True	True
40305572	Consciousness disturbance NOS	139542003	HP:0001279	Syncope	1	1.0	0.0	0.0	0.0	NaN	0.8783737955177173	False	False	False	True	True
40305572	Consciousness disturbance NOS	139542003	HP:0004372	Lowered consciousness	1	1.0	1.0	1.0	1.0	NaN	0.9701612564194413	False	True	True	True	True
40305575	Diplopia	139545001	HP:0000651	Diplopia	1	1.0	1.0	1.0	1.0	NaN	0.9701612564194413	False	True	True	True	True
40305577	Floaters in visual field	139547009	HP:0100832	Myodeopsia	1	1.0	0.0	0.5405405405	0.5405405405	NaN	0.9990555275648424	True	True	True	True	True
40305578	Blindness	139548004	HP:0000618	Blindness	1	1.0	1.0	1.0	1.0	NaN	0.9701612564194413	False	True	True	True	True
40305578	Blindness	139548004	HP:0000572	Visual loss	1	1.0	0.0	0.0	0.0	NaN	0.8783737955177173	False	False	False	True	True
40305578	Blindness	139548004	HP:0000505	Poor vision	1	1.0	0.0	0.0	0.0	NaN	0.8783737955177173	False	False	False	True	True
40305584	Has a squint (& [symptom])	139553009	HP:0000486	Squint	1	0.0	1.0	0.8181818182	1.0	NaN	0.8889976577200898	False	False	True	True	True
40305585	Has drooping eyelids (& [symptom])	139554003	HP:0001488	Bilateral ptosis	1	0.0	1.0	0.40625	0.8125	1	0.4843690506869612	False	False	False	False	False
40305587	Pain in eye	139556001	HP:0200026	Eye pain	1	1.0	1.0	1.0	1.0	NaN	0.9701612564194413	False	True	True	True	True
40305588	Has a red eye (& [symptom])	139557005	HP:0025337	Red eye	1	0.0	1.0	0.5	1.0	NaN	0.8190526435731555	False	False	False	True	True
40305589	Has an itchy eye	139558000	HP:0033841	Itchy eyes	1	0.0	1.0	1.0	1.0	NaN	0.9173297424845549	False	True	True	True	True
40305590	Watering or tearing eyes (& [C/O])	139559008	HP:0009926	Tearing	1	0.0	1.0	0.4951328163714286	1.0	NaN	0.8177561910906075	False	False	False	True	True
40305591	Dry eye	139560003	HP:0001097	Dry eyes	1	0.0	1.0	1.0	1.0	NaN	0.9173297424845549	False	True	True	True	True
40305596	Has a stammer or stutter	139564007	HP:0025268	Stuttering	1	0.0	1.0	1.0	1.0	NaN	0.9173297424845549	False	True	True	True	True
40305597	Has difficulty with speech	139565008	HP:0009088	Speech articulation difficulties	1	0.0	1.0	0.8181818182	0.8181818182	NaN	0.6716977463295901	False	False	False	False	False
40305597	Has difficulty with speech	139565008	HP:0000750	Speech delay	1	1.0	0.0	0.0	0.0	NaN	0.8783737955177173	False	False	False	True	True
40305601	No headache	139569002	HP:0002315	Headache	1	0.0	1.0	1.0	1.0	NaN	0.9173297424845549	False	True	True	True	True
40305612	Aching headache	139579000	HP:0002315	Headache	1	0.0	1.0	0.8	0.8	NaN	0.633343613763028	False	False	False	False	False
40305620	Suicidal thoughts	139586008	HP:0031589	Suicidality	1	1.0	0.0	0.6363636364	0.6363636364	NaN	0.9996044998962468	True	True	True	True	True
40305630	Delusions	139595000	HP:0000746	Delusions	1	1.0	1.0	1.0	1.0	NaN	0.9701612564194413	False	True	True	True	True
40305631	Blunting of mood	139596004	HP:0030213	Emotional blunting	1	1.0	0.0	0.6363636364	0.6363636364	NaN	0.9996044998962468	True	True	True	True	True
40305638	Wandering	139601008	HP:0000646	Lazy eye	1	0.0	1.0	0.8235294118	0.8235294118	NaN	0.6825859947447672	False	False	False	False	False
40305641	Mood swings	139604000	HP:0001575	obsolete Mood changes	1	1.0	0.0	0.0	0.0	NaN	0.8783737955177173	False	False	False	True	True
40305641	Mood swings	139604000	HP:0000712	Mood changes	1	1.0	1.0	1.0	1.0	NaN	0.9701612564194413	False	True	True	True	True
40305641	Mood swings	139604000	HP:0000720	Mood swings	1	1.0	0.0	0.0	0.0	NaN	0.8783737955177173	False	False	False	True	True
40305651	Deafness (& symptom)	139613003	HP:0000365	Deafness	1	1.0	1.0	0.7777777778000001	1.0	NaN	0.956246664093411	False	True	True	True	True
40305656	Noises in ear	139618007	HP:0000360	Tinnitus	1	1.0	0.0	0.0	0.0	NaN	0.8783737955177173	False	False	False	True	True
40305660	Ringing in ear	139621009	HP:0000360	Tinnitus	1	1.0	1.0	1.0	1.0	NaN	0.9701612564194413	False	True	True	True	True
40305663	Tinnitus symptom NOS	139624001	HP:0000360	Tinnitus	1	1.0	0.0	0.6666666667	0.6666666667	NaN	0.9996994520316234	True	True	True	True	True
40305664	Earache symptoms	139625000	HP:0030766	Otalgia	1	1.0	0.0	0.0	0.0	NaN	0.8783737955177173	False	False	False	True	True
40305669	Earache symptom NOS	139630001	HP:0030766	Otalgia	1	1.0	0.0	0.0	0.0	NaN	0.8783737955177173	False	False	False	True	True
40305676	Sneezing symptoms	139636007	HP:0025095	Sneeze	1	1.0	0.0	0.6	0.6	NaN	0.999449913330368	True	True	True	True	True
40305677	Does not sneeze	139637003	HP:0025095	Sneeze	1	0.0	1.0	1.0	1.0	NaN	0.9173297424845549	False	True	True	True	True
40305678	Sneezes	139638008	HP:0025095	Sneeze	1	1.0	1.0	1.0	1.0	NaN	0.9701612564194413	False	True	True	True	True
40305679	Sneezing symptom NOS	139639000	HP:0025095	Sneeze	1	1.0	0.0	0.6	0.6	NaN	0.999449913330368	True	True	True	True	True
40305682	Does not have nosebleeds	139641004	HP:0000421	Epistaxis	1	0.0	1.0	1.0	1.0	NaN	0.9173297424845549	False	True	True	True	True
40305683	Has nosebleeds - epistaxis	139642006	HP:0000421	Epistaxis	1	0.0	1.0	1.0	1.0	NaN	0.9173297424845549	False	True	True	True	True
40305684	Nosebleed symptom NOS	139643001	HP:0000421	Epistaxis	1	1.0	0.0	0.6666666667	0.6666666667	NaN	0.9996994520316234	True	True	True	True	True
40305685	Snoring symptoms	139644007	HP:0025267	Snore	1	1.0	1.0	1.0	1.0	NaN	0.9701612564194413	False	True	True	True	True
40305686	Does not snore	139645008	HP:0025267	Snore	1	0.0	1.0	1.0	1.0	NaN	0.9173297424845549	False	True	True	True	True
40305687	Snoring	139646009	HP:0025267	Snore	1	1.0	1.0	1.0	1.0	NaN	0.9701612564194413	False	True	True	True	True
40305688	Snoring symptom NOS	139647000	HP:0025267	Snore	1	1.0	1.0	1.0	1.0	NaN	0.9701612564194413	False	True	True	True	True
40305692	Nasal: [obstruction present] or [C/O congestion]	139650002	HP:0001742	Stuffy nose	1	1.0	1.0	0.5642331635666666	0.9032258065000001	NaN	0.8779938610154951	False	False	False	True	True
40305693	Nasal discharge present	139651003	HP:0031417	Rhinorrhea	1	1.0	0.0	0.7894736842000001	0.7894736842000001	NaN	0.9999008433373803	True	True	True	True	True
40305696	Nasal airway obstruction	139654006	HP:0006536	Airway obstruction	1	0.0	1.0	0.8421052632	0.8421052632	NaN	0.7188440874725825	False	False	False	False	False
40305696	Nasal airway obstruction	139654006	HP:0001742	Stuffy nose	1	1.0	0.0	0.0	0.0	NaN	0.8783737955177173	False	False	False	True	True
40305699	No sore throat	139657004	HP:0033050	Sore throat	1	0.0	1.0	1.0	1.0	NaN	0.9173297424845549	False	True	True	True	True
40305700	Has a sore throat	139658009	HP:0033050	Sore throat	1	0.0	1.0	1.0	1.0	NaN	0.9173297424845549	False	True	True	True	True
40305704	Hoarse	139661005	HP:0001609	Hoarseness	1	1.0	1.0	1.0	1.0	NaN	0.9701612564194413	False	True	True	True	True
40305705	Not hoarse	139662003	HP:0001609	Hoarseness	1	0.0	1.0	1.0	1.0	NaN	0.9173297424845549	False	True	True	True	True
40305706	Hoarse	139663008	HP:0001609	Hoarseness	1	1.0	1.0	1.0	1.0	NaN	0.9701612564194413	False	True	True	True	True
40305707	Hoarseness symptom NOS	139664002	HP:0001609	Hoarseness	1	1.0	0.0	0.6	0.6	NaN	0.999449913330368	True	True	True	True	True
40305711	Pain in throat	139668004	HP:0033050	Sore throat	1	0.0	1.0	1.0	1.0	NaN	0.9173297424845549	False	True	True	True	True
36684469	Synovial chondromatosis of elbow	139671000119100	HP:0003942	Synovial chondromatosis of the elbow	1	1.0	1.0	1.0	1.0	NaN	0.9701612564194413	False	True	True	True	True
40305729	(Rash) or (C/O a rash)	139684003	HP:0000988	Rash	1	1.0	0.0	0.5925925926333334	0.6666666667	NaN	0.9996561142823795	True	True	True	True	True
40305729	(Rash) or (C/O a rash)	139684003	HP:4000054	Exanthem	1	1.0	0.0	0.0	0.0	NaN	0.8783737955177173	False	False	False	True	True
40306175	Morning stiffness - joint	139687005	HP:0001387	Stiff joint	1	0.0	1.0	0.8275862069	0.8275862069	NaN	0.6907164209032565	False	False	False	False	False
40306183	Symptom: abdominal wall	139694008	HP:0011458	Abdominal symptom	1	0.0	1.0	0.8648648649	0.8648648649	NaN	0.7596541177343549	False	False	False	False	True
40306191	Blood group antigen Kx plus Km	13970007	HP:0010970	Blood group antigen abnormality	1	0.0	1.0	0.74807017546	0.8	NaN	0.6115819952630765	False	False	False	False	False
373748	Grand mal status	13973009	HP:0032660	Convulsive status epilepticus	1	1.0	1.0	0.33333333333333337	1.0	NaN	0.907937205520092	False	False	True	True	True
373748	Grand mal status	13973009	HP:0032661	Generalized convulsive status epilepticus	1	1.0	0.0	0.0	0.0	NaN	0.8783737955177173	False	False	False	True	True
373748	Grand mal status	13973009	HP:0002133	Prolonged seizure	1	1.0	1.0	0.33333333333333337	1.0	NaN	0.907937205520092	False	False	True	True	True
40306234	Symptom aggravating factors	139740008	HP:0025285	Aggravated by	1	1.0	0.0	0.0	0.0	NaN	0.8783737955177173	False	False	False	True	True
40306244	Symptom aggravating factor NOS	139749009	HP:0025285	Aggravated by	1	1.0	0.0	0.0	0.0	1	0.8783737955177173	False	False	False	True	True
73043	Open dislocation of glenohumeral joint	13975002	HP:0003834	Shoulder dislocation	1	0.0	1.0	0.393993994	0.8648648649	NaN	0.576666722576959	False	False	False	False	False
40306265	Pain character	139768007	HP:0025280	Pain characteristic	1	0.0	1.0	0.8387096774	0.8387096774	NaN	0.7124061312816737	False	False	False	False	False
40306277	No pain	139779002	HP:0012531	Pain	1	0.0	1.0	1.0	1.0	NaN	0.9173297424845549	False	True	True	True	True
40306279	Pain character NOS	139780004	HP:0025280	Pain characteristic	1	0.0	1.0	0.8387096774	0.8387096774	NaN	0.7124061312816737	False	False	False	False	False
40306790	Diabetes mellitus excluded	139838006	HP:0000819	Diabetes mellitus	1	0.0	1.0	0.8108108108000001	0.8108108108000001	NaN	0.6563863460052468	False	False	False	False	False
4029932	Mitral valve ostium structure	13986000	HP:0011568	Double orifice mitral valve	1	0.0	1.0	0.2159090909	0.8636363636	NaN	0.4953947474193752	False	False	False	False	False
40306824	Date of onset	139869005	HP:0003584	Late onset	1	0.0	1.0	0.8181818182	0.8181818182	NaN	0.6716977463295901	False	False	False	False	False
40306869	O/E - shocked	139909007	HP:0031273	Shock	1	0.0	1.0	0.8	0.8	NaN	0.633343613763028	False	False	False	False	False
40306874	Facies: [O/E - steroid] or [Cushingoid]	139913000	HP:0500011	Moon face	1	1.0	0.0	0.0	0.0	NaN	0.8783737955177173	False	False	False	True	True
40306883	O/E - body odor	139921006	HP:0500001	BO	1	0.0	1.0	0.8747826087	0.88	NaN	0.7828659460554749	False	False	False	True	True
40306892	O/E - drowsy	139930003	HP:0002329	Sleepy	1	0.0	1.0	0.8235294118	0.8235294118	NaN	0.6825859947447672	False	False	False	False	False
40306895	O/E: [unconscious] or [comatose] or [loss of consciousness]	139932006	HP:0007185	Passing out	1	0.0	1.0	0.28992628992	0.9090909091	NaN	0.6118384800680617	False	False	False	False	False
40306906	O/E - in pain	139942008	HP:0030841	Toe pain	1	0.0	1.0	0.8235294118	0.8235294118	NaN	0.6825859947447672	False	False	False	False	False
40306908	Apathy (& O/E)	139944009	HP:0000741	Apathy	1	0.0	1.0	0.5	1.0	NaN	0.8190526435731555	False	False	False	True	True
40306911	O/E - depressed	139947002	HP:0000716	Depression	1	0.0	1.0	0.8421052632	0.8421052632	NaN	0.7188440874725825	False	False	False	False	False
40306914	O/E - irritable	139950004	HP:0000737	Irritable	1	0.0	1.0	0.8	0.8	NaN	0.633343613763028	False	False	False	False	False
40298128	O/E - central cyanosis	139967006	HP:0034032	Central cyanosis	1	0.0	1.0	0.9142857143	0.9142857143	NaN	0.83354062722679	False	False	False	True	True
40298129	O/E - peripheral cyanosis	139968001	HP:0034033	Peripheral cyanosis	1	0.0	1.0	0.9189189189	0.9189189189	NaN	0.8394350271907516	False	False	False	True	True
40298153	O/E - overweight (& [weight 10-20% over ideal])	139990001	HP:0025502	Overweight	1	0.0	1.0	0.44	0.88	NaN	0.6236492887086262	False	False	False	False	False
40298167	O/E - edema (& [swelling])	140001003	HP:0000969	Edema	1	0.0	1.0	0.8492647059	0.875	NaN	0.7683857791151514	False	False	False	True	True
40298172	O/E - edema of legs	140005007	HP:0010741	Leg edema	1	0.0	1.0	0.8983333333499999	0.9166666667	NaN	0.8320591515334439	False	False	False	True	True
40298176	O/E - genital edema (& [scrotal])	140009001	HP:0031188	Genital edema	1	0.0	1.0	0.45628078817499995	0.9285714286	NaN	0.7106429012584963	False	False	False	False	False
40298177	O/E - periorbital edema	140010006	HP:0100539	Periorbital edema	1	0.0	1.0	0.93168168165	0.9444444444	NaN	0.8662807698253492	False	False	False	True	True
40298180	O/E - edema NOS	140012003	HP:0000969	Edema	1	0.0	1.0	0.8492647059	0.875	NaN	0.7683857791151514	False	False	False	True	True
40298185	O/E - loss of hair	140017009	HP:0001596	Alopecia	1	0.0	1.0	0.8695652174	0.8695652174	NaN	0.7675577858179315	False	False	False	True	True
40298188	O/E - alopecia (& patches of)	140020001	HP:0001596	Alopecia	1	0.0	1.0	0.42857142854999997	0.8571428570999999	NaN	0.577591565787166	False	False	False	False	False
40298188	O/E - alopecia (& patches of)	140020001	HP:0002232	Patchy alopecia	1	0.0	1.0	0.4117647059	0.8235294118	NaN	0.5075485879506351	False	False	False	False	False
40298190	O/E - hirsutism	140021002	HP:0001007	Hirsutism	1	0.0	1.0	0.8235294118	0.8235294118	NaN	0.6825859947447672	False	False	False	False	False
40298196	O/E - eyes - arcus senilis	140027003	HP:0001084	Gerontoxon	1	0.0	1.0	0.8	0.8	NaN	0.633343613763028	False	False	False	False	False
40298204	O/E - subconjunctival hemorrhage	140034001	HP:0011896	Subconjunctival hemorrhage	1	0.0	1.0	0.9422863484999999	0.9433962264	NaN	0.8675635034474067	False	False	False	True	True
40298214	O/E - head large	140043005	HP:0000256	Big head	1	0.0	1.0	0.8695652174	0.8695652174	NaN	0.7675577858179315	False	False	False	True	True
40298216	O/E - head abnormal shape	140045003	HP:0001627	Heart defect	1	0.0	1.0	0.8	0.8	NaN	0.633343613763028	False	False	False	False	False
40298234	O/E - failure to thrive	140061001	HP:0001508	Undergrowth	1	0.0	1.0	0.9032258065000001	0.9032258065000001	NaN	0.8187670421322671	False	False	False	True	True
40298235	Delayed: (O/E [milestones (& infant)] or [toilet training]) or (O/E underactive infant)	140062008	HP:0001263	Cognitive delay	1	0.0	1.0	0.4901403743375001	0.9090909091	NaN	0.6927691347130163	False	False	False	False	False
40298236	O/E - delayed puberty	140063003	HP:0000823	Pubertal delay	1	0.0	1.0	0.9032258065000001	0.9032258065000001	NaN	0.8187670421322671	False	False	False	True	True
40298238	O/E - short stature	140065005	HP:0004322	Short stature	1	0.0	1.0	0.8965517241000001	0.8965517241000001	NaN	0.8093654245451145	False	False	False	True	True
40298249	Body mass index	140075008	HP:0045081	Abnormal BMI	1	0.0	1.0	0.8205128205	0.8205128205	NaN	0.676467333816877	False	False	False	False	False
40298708	O/E - dyspnea	140107002	HP:0002094	Dyspnea	1	0.0	1.0	0.84962406015	0.8571428570999999	NaN	0.743723980870638	False	False	False	False	True
40298709	O/E - orthopnea	140108007	HP:0012764	Orthopnea	1	0.0	1.0	0.8097826087	0.8695652174	NaN	0.747961282202955	False	False	False	False	True
40298710	O/E - respiratory distress	140109004	HP:0002098	Labored breathing	1	0.0	1.0	0.9333333333	0.9333333333	NaN	0.8566892189108263	False	False	False	True	True
40298711	O/E - Cheyne - Stokes resp.	140110009	HP:0012196	Periodic respiration	1	0.0	1.0	0.8205128205	0.8205128205	NaN	0.676467333816877	False	False	False	False	False
4029942	Tracheal diverticulosis	14011008	HP:0006509	Tracheocele	1	1.0	1.0	1.0	1.0	NaN	0.9701612564194413	False	True	True	True	True
40298717	O/E - hyperventilating	140115004	HP:0002883	Rapid breathing	1	0.0	1.0	0.8888888889000001	0.8888888889000001	NaN	0.7981138997294291	False	False	False	True	True
40298735	O/E - tachypnea	140131007	HP:0002789	Polypnea	1	0.0	1.0	0.8097826087	0.8695652174	NaN	0.747961282202955	False	False	False	False	True
40298739	O/E - shallow breathing	140135003	HP:0040213	Hypopnea	1	0.0	1.0	0.9090909091	0.9090909091	NaN	0.8267258233082169	False	False	False	True	True
40298743	O/E - pigeon chest	140139009	HP:0000768	Pigeon chest	1	0.0	1.0	0.8965517241000001	0.8965517241000001	NaN	0.8093654245451145	False	False	False	True	True
40298746	O/E - funnel chest	140141005	HP:0000767	Funnel chest	1	0.0	1.0	0.8965517241000001	0.8965517241000001	NaN	0.8093654245451145	False	False	False	True	True
40298748	O/E - barrel chest	140143008	HP:0001552	Barrel chest	1	0.0	1.0	0.8965517241000001	0.8965517241000001	NaN	0.8093654245451145	False	False	False	True	True
40298777	O/E - breath sounds abnormal	140170001	HP:0030829	Abnormal breath sound	1	0.0	1.0	0.9302325580999999	0.9302325580999999	NaN	0.8531138762326735	False	False	False	True	True
40298785	O/E adventitious sounds (& [crackles] or [crepitations])	140177003	HP:0030830	Rales	1	0.0	1.0	0.32941176472	0.8235294118	NaN	0.47078417794890715	False	False	False	False	False
40298787	(Bronchospasm) or (O/E - rhonchi (& present))	140179000	HP:0030831	Rhonchi	1	0.0	1.0	0.47823261860000005	0.8421052632	NaN	0.5716627520352896	False	False	False	False	False
40298787	(Bronchospasm) or (O/E - rhonchi (& present))	140179000	HP:0025428	Bronchospasm	1	1.0	1.0	0.33333333333333337	1.0	NaN	0.907937205520092	False	False	True	True	True
40298794	O/E - pulmonary edema	140185007	HP:0100598	Wet lung	1	0.0	1.0	0.93168168165	0.9444444444	NaN	0.8662807698253492	False	False	False	True	True
40299263	O/E - no gallop rhythm	140216006	HP:0033113	Gallop rhythm	1	0.0	1.0	0.9032258065000001	0.9032258065000001	NaN	0.8187670421322671	False	False	False	True	True
40299267	O/E - bounding pulse	140220005	HP:0032555	Bounding pulse	1	0.0	1.0	0.88	0.88	NaN	0.7844464055500161	False	False	False	True	True
40299317	O/E - varicose veins	140265001	HP:0002619	Varicose veins	1	0.0	1.0	0.8965517241000001	0.8965517241000001	NaN	0.8093654245451145	False	False	False	True	True
40299320	O/E - caput medusae	140268004	HP:0025203	Caput medusae	1	0.0	1.0	0.8965517241000001	0.8965517241000001	NaN	0.8093654245451145	False	False	False	True	True
40299356	Café au lait spots	14030008	HP:0000957	Birthmark	1	1.0	1.0	0.27450980393333335	0.8235294118	NaN	0.7020618501404857	False	False	False	False	False
40299356	Café au lait spots	14030008	HP:0007429	Few cafe-au-lait spots	1	0.0	1.0	0.6380952381	1.0	NaN	0.8529008479032036	False	False	False	True	True
40299358	O/E - cardiac murmur (& [aortic] or [diastolic] or [pulmonary] or [systolic (& [soft])])	140301005	HP:0031666	Late systolic murmur	1	0.0	1.0	0.06944444444166667	0.8333333333	NaN	0.3757117151919032	False	False	False	False	False
40299358	O/E - cardiac murmur (& [aortic] or [diastolic] or [pulmonary] or [systolic (& [soft])])	140301005	HP:0030148	Heart murmur	1	0.0	1.0	0.3110762800333333	0.9090909091	NaN	0.6207781155889368	False	False	False	False	False
40299358	O/E - cardiac murmur (& [aortic] or [diastolic] or [pulmonary] or [systolic (& [soft])])	140301005	HP:0031669	Middiastolic murmur	1	0.0	1.0	0.20622895623333334	0.8484848485	NaN	0.46267491031170904	False	False	False	False	False
40299358	O/E - cardiac murmur (& [aortic] or [diastolic] or [pulmonary] or [systolic (& [soft])])	140301005	HP:0031668	Diastolic heart murmur	1	1.0	0.0	0.0	0.0	NaN	0.8783737955177173	False	False	False	True	True
40299359	O/E - no cardiac murmur	140302003	HP:0030148	Heart murmur	1	0.0	1.0	0.9090909091	0.9090909091	NaN	0.8267258233082169	False	False	False	True	True
40299370	O/E - cardiac murmur NOS	140312005	HP:0030148	Heart murmur	1	0.0	1.0	0.9090909091	0.9090909091	NaN	0.8267258233082169	False	False	False	True	True
40299848	O/E - dry &/or cracked lips	140350004	HP:0040181	Dry lips	1	1.0	1.0	0.516359649125	0.8421052632	NaN	0.8063964860425358	False	False	False	True	True
40299850	O/E - angular stomatitis	140351000	HP:0030318	Angular cheilitis	1	0.0	1.0	0.9090909091	0.9090909091	1	0.8267258233082169	False	False	False	True	True
40299863	O/E - dental caries	140363005	HP:0000670	Caries	1	0.0	1.0	0.8888888889000001	0.8888888889000001	NaN	0.7981138997294291	False	False	False	True	True
40299872	O/E - gingivitis	140371009	HP:0000230	Gingivitis	1	0.0	1.0	0.8235294118	0.8235294118	NaN	0.6825859947447672	False	False	False	False	False
40299873	O/E: [pyorrhea] or [borborygmi]	140372002	HP:0000704	Pyorrhea	1	0.0	1.0	0.39610389609999996	0.8571428570999999	NaN	0.5633696147494617	False	False	False	False	False
40299873	O/E: [pyorrhea] or [borborygmi]	140372002	HP:0030143	Borborygmi	1	0.0	1.0	0.22	0.88	NaN	0.527922532436255	False	False	False	False	False
40299875	O/E - hypertrophy of gums	140374001	HP:0000212	Gum hypertrophy	1	0.0	1.0	0.9142857143	0.9142857143	NaN	0.83354062722679	False	False	False	True	True
40299881	O/E - glossitis	140380009	HP:0000206	Glossitis	1	0.0	1.0	0.8571428570999999	0.8571428570999999	NaN	0.7462746911062157	False	False	False	False	True
40299883	O/E - macroglossia	140381008	HP:0000158	Macroglossia	1	0.0	1.0	0.8965517241000001	0.8965517241000001	NaN	0.8093654245451145	False	False	False	True	True
40299884	O/E - fissured tongue	140382001	HP:0000221	Scrotal tongue	1	0.0	1.0	0.8965517241000001	0.8965517241000001	NaN	0.8093654245451145	False	False	False	True	True
40299913	O/E - abd. movement diminished	140408000	HP:0002374	Diminished movement	1	0.0	1.0	0.8372093022999999	0.8372093022999999	NaN	0.7095336731726387	False	False	False	False	False
40299929	O/E pain: [abdominal (& on palpation)] or [epigastric] or [iliac] or [lumbar] or [umbilical]	140422000	HP:0002027	Gastro pain	1	0.0	1.0	0.12807881772857144	0.8965517241000001	NaN	0.5179664001636363	False	False	False	False	False
40299929	O/E pain: [abdominal (& on palpation)] or [epigastric] or [iliac] or [lumbar] or [umbilical]	140422000	HP:0410019	Epigastric pain	1	0.0	1.0	0.1290322580714286	0.9032258065000001	NaN	0.5308782631582987	False	False	False	False	False
40299929	O/E pain: [abdominal (& on palpation)] or [epigastric] or [iliac] or [lumbar] or [umbilical]	140422000	HP:0030841	Toe pain	1	0.0	1.0	0.11764705882857143	0.8235294118	NaN	0.37862180277410645	False	False	False	False	False
40299932	O/E - abd. pain - epigastrium	140425003	HP:0410019	Epigastric pain	1	0.0	1.0	0.8292682927	0.8292682927	NaN	0.6940538173456281	False	False	False	False	False
40299968	O/E - abdominal rigidity	140458007	HP:0032545	Rigid abdomen	1	0.0	1.0	0.9032258065000001	0.9032258065000001	NaN	0.8187670421322671	False	False	False	True	True
40300398	O/E - no abdominal rigidity	140459004	HP:0032545	Rigid abdomen	1	0.0	1.0	0.9032258065000001	0.9032258065000001	NaN	0.8187670421322671	False	False	False	True	True
376115	Cystoid macular retinal degeneration	14046000	HP:0008028	Cystic macular degeneration	1	1.0	1.0	0.8888888889000001	0.8888888889000001	NaN	0.9200488683410729	False	True	True	True	True
40300400	Abdomen: [O/E - board like rigidity] or [acute]	140460009	HP:0033400	Acute abdomen	1	1.0	1.0	0.25	1.0	NaN	0.8946715348309059	False	False	True	True	True
40300401	O/E - abdominal rigidity NOS	140461008	HP:0032545	Rigid abdomen	1	0.0	1.0	0.9032258065000001	0.9032258065000001	NaN	0.8187670421322671	False	False	False	True	True
40300402	O/E - liver: [palpated] or [hepatomegaly] or [palpated size]	140462001	HP:0002240	Hepatomegaly	1	0.0	1.0	0.22413793102500001	0.8965517241000001	NaN	0.5605618996115223	False	False	False	False	False
40300430	O/E abdominal mass: [palpated] or [size]	140488003	HP:0031500	Abdominal mass	1	0.0	1.0	0.671360153225	0.8965517241000001	NaN	0.7394661781221494	False	False	False	False	True
40300465	O/E - ascites	140519000	HP:0001541	Ascites	1	0.0	1.0	0.8	0.8	NaN	0.633343613763028	False	False	False	False	False
4029951	Impaired glucose tolerance in MODY	14052004	HP:0040270	Impaired glucose tolerance	1	0.0	1.0	0.44444444445000003	0.8888888889000001	NaN	0.6410130753366788	False	False	False	False	False
40300471	O/E - ascites NOS	140524002	HP:0001541	Ascites	1	0.0	1.0	0.8	0.8	NaN	0.633343613763028	False	False	False	False	False
40300472	(O/E hernia (& [orifices examined] or [orifices]) or (hernial orifices examined)	140525001	HP:0100790	Hernia	1	0.0	1.0	0.16470588236	0.8235294118	NaN	0.39859239164169386	False	False	False	False	False
40301010	Testicular lump	140593003	HP:0032404	Testicular mass	1	1.0	0.0	0.0	0.0	NaN	0.8783737955177173	False	False	False	True	True
40301012	Retractile testis	140595005	HP:0012646	Retractile testis	1	1.0	1.0	1.0	1.0	NaN	0.9701612564194413	False	True	True	True	True
40301034	O/E - VE - pelvic mass NOS	140614001	HP:0031501	Pelvic mass	1	0.0	1.0	0.8	0.8	NaN	0.633343613763028	False	False	False	False	False
40301065	O/E - gynecomastia	140642004	HP:0000771	Gynecomastia	1	0.0	1.0	0.8998887653	0.9032258065000001	NaN	0.8178800896807132	False	False	False	True	True
40301067	O/E - peau d'orange	140644003	HP:0025533	Peau d'orange	1	0.0	1.0	0.8571428570999999	0.8571428570999999	NaN	0.7462746911062157	False	False	False	False	True
40301068	O/E - breast asymmetry	140645002	HP:0010312	Asymmetry of the breasts	1	0.0	1.0	0.9189189189	0.9189189189	NaN	0.8394350271907516	False	False	False	True	True
40301098	O/E breast lump: [palpated] or [position]	140672005	HP:0032408	Breast mass	1	0.0	1.0	0.73440879382	0.8888888889000001	NaN	0.7499565861637951	False	False	False	False	True
40301600	O/E - breech presentation	140721008	HP:0001623	Breech presentation	1	0.0	1.0	0.9090909091	0.9090909091	NaN	0.8267258233082169	False	False	False	True	True
46270110	History of gastrointestinal stromal tumor	140731000119101	HP:0100723	GIST	1	0.0	1.0	0.8212811742333334	0.8823529412000001	NaN	0.7693317602468988	False	False	False	True	True
437839	Pica	14077003	HP:0011856	Pica	1	1.0	0.0	0.0	0.0	NaN	0.8783737955177173	False	False	False	True	True
40301692	Febrile convulsion (& O/E)	140804007	HP:0002373	Febrile seizures	1	1.0	1.0	0.9545454545500001	1.0	NaN	0.967718603421924	False	True	True	True	True
40301693	Absence seizure	140805008	HP:0002121	Petit mal	1	0.0	1.0	1.0	1.0	NaN	0.9173297424845549	False	True	True	True	True
40301695	O/E - paralysis	140807000	HP:0003470	Paralysis	1	0.0	1.0	0.8571428570999999	0.8571428570999999	NaN	0.7462746911062157	False	False	False	False	True
40301696	O/E - no paralysis	140808005	HP:0003470	Paralysis	1	0.0	1.0	0.8571428570999999	0.8571428570999999	NaN	0.7462746911062157	False	False	False	False	True
40301698	O/E - hemiplegia	140810007	HP:0002301	Hemiplegia	1	0.0	1.0	0.88	0.88	NaN	0.7844464055500161	False	False	False	True	True
40301701	O/E - paraplegia	140812004	HP:0010550	Paraplegia	1	0.0	1.0	0.88	0.88	NaN	0.7844464055500161	False	False	False	True	True
40301702	O/E - quadriplegia	140813009	HP:0002445	Tetraplegia	1	0.0	1.0	0.8965517241000001	0.8965517241000001	NaN	0.8093654245451145	False	False	False	True	True
40301704	O/E - paralysis NOS	140815002	HP:0003470	Paralysis	1	0.0	1.0	0.8571428570999999	0.8571428570999999	NaN	0.7462746911062157	False	False	False	False	True
40301705	O/E - disorientated	140816001	HP:0001289	Confusion	1	0.0	1.0	0.8695652174	0.8695652174	NaN	0.7675577858179315	False	False	False	True	True
40301713	O/E - easily distractable	140823000	HP:0000736	Easily distracted	1	0.0	1.0	0.9142857143	0.9142857143	NaN	0.83354062722679	False	False	False	True	True
40301718	Forgetful	140828009	HP:0002354	Poor memory	1	1.0	1.0	1.0	1.0	NaN	0.9701612564194413	False	True	True	True	True
40302172	O/E - trophic changes	140837009	HP:0010834	Trophic changes	1	0.0	1.0	0.9032258065000001	0.9032258065000001	NaN	0.8187670421322671	False	False	False	True	True
40302173	O/E - no trophic changes	140838004	HP:0010834	Trophic changes	1	0.0	1.0	0.9032258065000001	0.9032258065000001	NaN	0.8187670421322671	False	False	False	True	True
40302174	O/E - skin color abnormal	140839007	HP:0001000	Pigmentary changes	1	0.0	1.0	0.9249530956999998	0.9268292683	NaN	0.8486738941505886	False	False	False	True	True
40302178	O/E - trophic changes NOS	140842001	HP:0010834	Trophic changes	1	0.0	1.0	0.9032258065000001	0.9032258065000001	NaN	0.8187670421322671	False	False	False	True	True
40302181	O/E - muscle atrophy present (& [quadriceps])	140845004	HP:0003202	Amyotrophy	1	0.0	1.0	0.40529363110000005	0.9032258065000001	0	0.649612510884012	False	False	False	False	False
40302184	O/E muscle: [tone] or [rigid]	140848002	HP:0002063	Rigidity	1	0.0	1.0	0.22222222222500002	0.8888888889000001	NaN	0.5455020801579976	False	False	False	False	False
40302202	O/E - flexion contracture	140864005	HP:0005830	Toe contractures	1	0.0	1.0	0.9333333333	0.9333333333	NaN	0.8566892189108263	False	False	False	True	True
40302204	O/E - involuntary movements	140866007	HP:0004305	Involuntary movements	1	0.0	1.0	0.9333333333	0.9333333333	NaN	0.8566892189108263	False	False	False	True	True
40302205	O/E - no involuntary movements	140867003	HP:0004305	Involuntary movements	1	0.0	1.0	0.9333333333	0.9333333333	NaN	0.8566892189108263	False	False	False	True	True
40302206	O/E - choreiform movement	140868008	HP:0002072	Chorea	1	0.0	1.0	0.9302325580999999	0.9302325580999999	NaN	0.8531138762326735	False	False	False	True	True
40302207	O/E - athetosis	140869000	HP:0002305	Athetosis	1	0.0	1.0	0.8571428570999999	0.8571428570999999	NaN	0.7462746911062157	False	False	False	False	True
40302212	O/E - intention tremor	140873002	HP:0002080	Terminal tremor	1	0.0	1.0	0.9032258065000001	0.9032258065000001	NaN	0.8187670421322671	False	False	False	True	True
40302214	O/E - myoclonus	140875009	HP:0001336	Jerking	1	0.0	1.0	0.8571428570999999	0.8571428570999999	NaN	0.7462746911062157	False	False	False	False	True
40302216	O/E - involuntary movement NOS	140877001	HP:0004305	Involuntary movements	1	0.0	1.0	0.9333333333	0.9333333333	NaN	0.8566892189108263	False	False	False	True	True
40302223	O/E - wrist drop	140883003	HP:0031189	Wrist drop	1	0.0	1.0	0.88	0.88	NaN	0.7844464055500161	False	False	False	True	True
40302224	O/E - winged scapula	140884009	HP:0003691	Scapula alata	1	0.0	1.0	0.8965517241000001	0.8965517241000001	NaN	0.8093654245451145	False	False	False	True	True
40302229	O/E - gait spastic	140889004	HP:0002064	Spastic gait	1	0.0	1.0	0.8965517241000001	0.8965517241000001	NaN	0.8093654245451145	False	False	False	True	True
40302230	O/E - gait ataxic	140890008	HP:0002066	Gait ataxia	1	0.0	1.0	0.8695652174	0.8695652174	NaN	0.7675577858179315	False	False	False	True	True
4030871	Red blood cell count	14089001	HP:0020058	Abnormal RBC count	1	0.0	1.0	0.5326278659333333	0.8571428570999999	NaN	0.6222084858421311	False	False	False	False	False
40302233	O/E - waddling gait	140892000	HP:0002515	Waddling gait	1	0.0	1.0	0.88	0.88	NaN	0.7844464055500161	False	False	False	True	True
40302234	O/E - steppage gait	140893005	HP:0003376	Steppage gait	1	0.0	1.0	0.8965517241000001	0.8965517241000001	NaN	0.8093654245451145	False	False	False	True	True
4030534	Blood group antigen N	14090005	HP:0010970	Blood group antigen abnormality	1	0.0	1.0	0.2721088435333333	0.8163265305999999	NaN	0.43203895900237554	False	False	False	False	False
40302251	O/E - hyperesthesia present (& [hyperalgesia])	140908006	HP:0031005	obsolete Hyperalgesia	1	1.0	0.0	0.0	0.0	NaN	0.8783737955177173	False	False	False	True	True
40302251	O/E - hyperesthesia present (& [hyperalgesia])	140908006	HP:0012534	Hyperpathia	1	1.0	1.0	0.425675675675	1.0	NaN	0.9208642720594412	False	True	True	True	True
43530669	Ischemic stroke with coma	140911000119109	HP:0002140	Ischemic stroke	1	0.0	1.0	0.8528138528	0.8571428570999999	NaN	0.7448081633935207	False	False	False	False	True
4030872	Hyperemesis gravidarum	14094001	HP:0012188	Hyperemesis gravidarum	1	1.0	1.0	0.25595238095	1.0	NaN	0.895672521125414	False	False	True	True	True
40302744	O/E - visual agnosia	140963000	HP:0030222	Visual agnosia	1	0.0	1.0	0.9090909091	0.9090909091	NaN	0.8267258233082169	False	False	False	True	True
40302745	O/E - no visual agnosia	140964006	HP:0030222	Visual agnosia	1	0.0	1.0	0.9090909091	0.9090909091	NaN	0.8267258233082169	False	False	False	True	True
40302747	O/E - visual agnosia NOS	140966008	HP:0030222	Visual agnosia	1	0.0	1.0	0.9090909091	0.9090909091	NaN	0.8267258233082169	False	False	False	True	True
40302748	O/E: [coordination] or [Romberg's test] or [ataxia]	140967004	HP:0001251	Ataxia	1	0.0	1.0	0.20588235295	0.8235294118	NaN	0.4163534043184768	False	False	False	False	False
40302765	O/E - reflexes abnormal	140982009	HP:0031826	Abnormal reflex	1	0.0	1.0	0.9032258065000001	0.9032258065000001	NaN	0.8187670421322671	False	False	False	True	True
40302778	O/E - knee reflex absent	140994000	HP:0006844	Absent knee jerk reflex	1	0.0	1.0	0.8260869565	0.8260869565	NaN	0.687725001116086	False	False	False	False	False
42872394	Daytime somnolence	141000119100	HP:0001262	Excessive daytime sleepiness	1	0.0	1.0	0.8	0.8	NaN	0.633343613763028	False	False	False	False	False
45770884	Milk protein enteropathy	141001000119104	HP:0002243	Protein-losing enteropathy	1	0.0	1.0	0.8	0.8	NaN	0.633343613763028	False	False	False	False	False
40302799	O/E - ankle reflex absent	141011001	HP:0003438	Absent ankle reflexes	1	0.0	1.0	0.9268292683	0.9268292683	NaN	0.8491044271958662	False	False	False	True	True
4031833	Blood group antigen O'Connor	14104007	HP:0010970	Blood group antigen abnormality	1	0.0	1.0	0.8	0.8	0	0.633343613763028	False	False	False	False	False
40302836	O/E - clonus (& [ankle] or [patellar])	141045008	HP:0002169	Clonus	1	0.0	1.0	0.4	0.8	NaN	0.45819350680328136	False	False	False	False	False
40302836	O/E - clonus (& [ankle] or [patellar])	141045008	HP:0011449	Knee clonus	1	0.0	1.0	0.227272727275	0.9090909091	NaN	0.584940340998609	False	False	False	False	False
40302836	O/E - clonus (& [ankle] or [patellar])	141045008	HP:0011448	Ankle clonus	1	0.0	1.0	0.22	0.88	NaN	0.527922532436255	False	False	False	False	False
40302837	O/E - no clonus	141046009	HP:0002169	Clonus	1	0.0	1.0	0.8	0.8	NaN	0.633343613763028	False	False	False	False	False
40302843	O/E - clonus NOS	141051003	HP:0002169	Clonus	1	0.0	1.0	0.8	0.8	NaN	0.633343613763028	False	False	False	False	False
40302848	O/E - plantar - R=extensor	141056008	HP:0003487	Babinski sign	1	0.0	1.0	0.8	0.8	NaN	0.633343613763028	False	False	False	False	False
40302857	O/E - abdominal reflex absent	141064002	HP:0031827	Abdominal reflex absent	1	0.0	1.0	0.9361702128	0.9361702128	NaN	0.8598960570020623	False	False	False	True	True
40302862	O/E - corneal reflex -L=absent	141069007	HP:0034252	Absent corneal reflex	1	0.0	1.0	0.875	0.875	NaN	0.7764674712730163	False	False	False	True	True
40302863	Synovitis	14107000	HP:0100769	Synovitis	1	1.0	1.0	0.5	1.0	NaN	0.9300381881853379	False	True	True	True	True
40302864	O/E - corneal reflex -R=absent	141070008	HP:0034252	Absent corneal reflex	1	0.0	1.0	0.875	0.875	NaN	0.7764674712730163	False	False	False	True	True
40302866	O/E: [ciliospinal reflex] or [cremasteric reflex] or [gag reflex] or [Hoffman's sign] or [pharyngeal reflex] or [superficial reflexes NOS]	141072000	HP:0031993	Hoffmann sign	1	0.0	1.0	0.1083333333375	0.8666666667	NaN	0.45319111100033316	False	False	False	False	False
40303356	O/E: [meningism] or [Brudzinski's sign] or [Kernig's sign]	141108004	HP:0001287	Meningitis	1	0.0	1.0	0.20588235295	0.8235294118	NaN	0.4163534043184768	False	False	False	False	False
40303360	O/E - opisthotonos	141111003	HP:0002179	Opisthotonus	1	0.0	1.0	0.8888888889000001	0.8888888889000001	NaN	0.7981138997294291	False	False	False	True	True
40303365	O/E - meningism NOS	141116008	HP:0001287	Meningitis	1	0.0	1.0	0.8235294118	0.8235294118	NaN	0.6825859947447672	False	False	False	False	False
40303366	O/E - speech defect (& [aphasia] or [dysphasia])	141117004	HP:0002381	Aphasia	1	0.0	1.0	0.2105263158	0.8421052632	NaN	0.4526797221401801	False	False	False	False	False
40303368	O/E - motor aphasia	141119001	HP:0002427	Motor aphasia	1	0.0	1.0	0.9032258065000001	0.9032258065000001	NaN	0.8187670421322671	False	False	False	True	True
40303371	O/E - aphasia NOS	141121006	HP:0002381	Aphasia	1	0.0	1.0	0.8421052632	0.8421052632	NaN	0.7188440874725825	False	False	False	False	False
40303375	O/E - dysarthria	141125002	HP:0001260	Dysarthria	1	0.0	1.0	0.88	0.88	NaN	0.7844464055500161	False	False	False	True	True
40303380	O/E - agnosia	141130003	HP:0010524	Agnosia	1	0.0	1.0	0.8421052632	0.8421052632	NaN	0.7188440874725825	False	False	False	False	False
40303382	O/E - apraxia	141131004	HP:0002186	Apraxia	1	0.0	1.0	0.8421052632	0.8421052632	NaN	0.7188440874725825	False	False	False	False	False
40303384	O/E - dyslexia	141133001	HP:0010522	Dyslexia	1	0.0	1.0	0.8571428570999999	0.8571428570999999	NaN	0.7462746911062157	False	False	False	False	True
40303421	O/E color: [vision] or [blindness]	141167006	HP:0007641	Dyschromatopsia	1	0.0	1.0	0.3570881226	0.8965517241000001	NaN	0.6179992812576198	False	False	False	False	False
40303423	O/E - red-green color blindness	141169009	HP:0000642	Red green color blindness	1	0.0	1.0	0.8722826087	0.875	NaN	0.7756237422491192	False	False	False	True	True
40303424	O/E - color blindness NOS	141170005	HP:0007641	Dyschromatopsia	1	0.0	1.0	0.8927203065	0.8965517241000001	NaN	0.8083064954010588	False	False	False	True	True
40303428	O/E - optic disc pale	141173007	HP:0000543	Disc pallor	1	0.0	1.0	0.9142857143	0.9142857143	NaN	0.83354062722679	False	False	False	True	True
40303435	Congenital atresia of anus	14118000	HP:0002023	Absent anus	1	1.0	1.0	0.2	1.0	NaN	0.8859240767076463	False	False	True	True	True
40303442	O/E - retinal microaneurysms	141186003	HP:0032416	Retinal microaneurysm	1	0.0	1.0	0.9302325580999999	0.9302325580999999	NaN	0.8531138762326735	False	False	False	True	True
40303443	O/E - retinal hemorrhages	141187007	HP:0000573	Retinal bleeding	1	0.0	1.0	0.9166023165999999	0.9189189189	NaN	0.8388757919573772	False	False	False	True	True
40303444	O/E - retinal exudates	141188002	HP:0001147	Retinal exudate	1	0.0	1.0	0.88	0.88	NaN	0.7844464055500161	False	False	False	True	True
40303445	O/E - retinal vascular prolif.	141189005	HP:0007850	Retinal vascular proliferation	1	0.0	1.0	0.8571428570999999	0.8571428570999999	NaN	0.7462746911062157	False	False	False	False	True
40303446	O/E - vitreous hemorrhages	141190001	HP:0007902	Vitreous hemorrhage	1	0.0	1.0	0.9249530956999998	0.9268292683	NaN	0.8486738941505886	False	False	False	True	True
372315	Anterior subcapsular polar cataract	1412008	HP:0007787	Posterior subcapsular cataract	1	0.0	1.0	0.8656716418000001	0.8656716418000001	0	0.7610237161674699	False	False	False	False	True
40303927	O/E - hemianopia	141203000	HP:0012377	Hemianopia	1	0.0	1.0	0.88	0.88	NaN	0.7844464055500161	False	False	False	True	True
40303928	O/E - homonymous hemianopia	141204006	HP:0030516	Homonymous hemianopia	1	0.0	1.0	0.9268292683	0.9268292683	NaN	0.8491044271958662	False	False	False	True	True
40303929	O/E - bitemporal hemianopia	141205007	HP:0030521	Bitemporal hemianopia	1	0.0	1.0	0.9302325580999999	0.9302325580999999	NaN	0.8531138762326735	False	False	False	True	True
40303930	O/E - binasal hemianopia	141206008	HP:0030520	Binasal hemianopia	1	0.0	1.0	0.9189189189	0.9189189189	1	0.8394350271907516	False	False	False	True	True
40303932	O/E - central scotoma	141208009	HP:0000603	Central scotoma	1	0.0	1.0	0.9142857143	0.9142857143	NaN	0.83354062722679	False	False	False	True	True
40303934	O/E - strabismus - squint	141210006	HP:0000486	Squint	1	0.0	1.0	0.9189189189	0.9189189189	NaN	0.8394350271907516	False	False	False	True	True
40303936	O/E - convergent squint	141211005	HP:0020045	Esodeviation	1	0.0	1.0	0.9090909091	0.9090909091	NaN	0.8267258233082169	False	False	False	True	True
40303938	O/E - strabismus NOS	141213008	HP:0000486	Squint	1	0.0	1.0	0.8695652174	0.8695652174	NaN	0.7675577858179315	False	False	False	True	True
40303939	O/E - ptosis	141214002	HP:0000508	Ptosis	1	0.0	1.0	0.8	0.8	NaN	0.633343613763028	False	False	False	False	False
40303942	O/E - Horner's syndrome	141217009	HP:0002277	Horner syndrome	1	0.0	1.0	0.9090909091	0.9090909091	NaN	0.8267258233082169	False	False	False	True	True
40303943	O/E - ptosis NOS	141218004	HP:0000508	Ptosis	1	0.0	1.0	0.8	0.8	NaN	0.633343613763028	False	False	False	False	False
40303947	O/E - pupil dilated	141221002	HP:0011499	Mydriasis	1	0.0	1.0	0.8888888889000001	0.8888888889000001	NaN	0.7981138997294291	False	False	False	True	True
40303949	O/E - pupils unequal	141223004	HP:0009916	Anisocoria	1	0.0	1.0	0.8125	0.8125	NaN	0.6599251667572197	False	False	False	False	False
40303953	O/E - pupils irregular	141227003	HP:0025309	Irregular pupil	1	0.0	1.0	0.9142857143	0.9142857143	NaN	0.83354062722679	False	False	False	True	True
40303996	O/E - conductive deaf (&tune fork=)	141266006	HP:0000405	Conductive deafness	1	0.0	1.0	0.8965517241000001	0.8965517241000001	NaN	0.8093654245451145	False	False	False	True	True
40304000	O/E - nystagmus	141270003	HP:0000639	Nystagmus	1	0.0	1.0	0.8571428570999999	0.8571428570999999	NaN	0.7462746911062157	False	False	False	False	True
40304002	O/E - no nystagmus	141271004	HP:0000639	Nystagmus	1	0.0	1.0	0.8571428570999999	0.8571428570999999	NaN	0.7462746911062157	False	False	False	False	True
40304006	O/E - nystagmus NOS	141275008	HP:0000639	Nystagmus	1	0.0	1.0	0.8571428570999999	0.8571428570999999	NaN	0.7462746911062157	False	False	False	False	True
40304016	O/E - anosmia	141284008	HP:0000458	Anosmia	1	0.0	1.0	0.8421052632	0.8421052632	NaN	0.7188440874725825	False	False	False	False	False
40304021	O/E - cranial nerve 3 - palsy	141289003	HP:0006824	Cranial nerve palsy	1	0.0	1.0	0.8837209302	0.8837209302	NaN	0.7902482808256951	False	False	False	True	True
40304022	O/E -cranial nerve 3-paralysis	141290007	HP:0006824	Cranial nerve palsy	1	0.0	1.0	0.875	0.875	NaN	0.7764674712730163	False	False	False	True	True
40304025	O/E - cranial nerve 4 - palsy	141292004	HP:0006824	Cranial nerve palsy	1	0.0	1.0	0.8837209302	0.8837209302	NaN	0.7902482808256951	False	False	False	True	True
40304026	O/E -cranial nerve 4-paralysis	141293009	HP:0006824	Cranial nerve palsy	1	0.0	1.0	0.875	0.875	NaN	0.7764674712730163	False	False	False	True	True
40304028	O/E - cranial nerve 6 - palsy	141295002	HP:0006824	Cranial nerve palsy	1	0.0	1.0	0.8837209302	0.8837209302	NaN	0.7902482808256951	False	False	False	True	True
40304029	O/E -cranial nerve 6-paralysis	141296001	HP:0006824	Cranial nerve palsy	1	0.0	1.0	0.875	0.875	NaN	0.7764674712730163	False	False	False	True	True
37207728	Acquired bronchogenic cyst	141301000119102	HP:0100730	Bronchogenic cyst	1	0.0	1.0	0.8205128205	0.8205128205	NaN	0.676467333816877	False	False	False	False	False
40304037	O/E - cranial nerve 5 - palsy	141302008	HP:0006824	Cranial nerve palsy	1	0.0	1.0	0.8837209302	0.8837209302	NaN	0.7902482808256951	False	False	False	True	True
40304038	O/E -cranial nerve 5-paralysis	141303003	HP:0006824	Cranial nerve palsy	1	0.0	1.0	0.875	0.875	NaN	0.7764674712730163	False	False	False	True	True
40304042	O/E -cranial nerve -palsy -UMN	141307002	HP:0006824	Cranial nerve palsy	1	0.0	1.0	0.8444444444	0.8444444444	NaN	0.7232277792188162	False	False	False	False	False
40304052	O/E - cranial nerve 11 - palsy	141316003	HP:0006824	Cranial nerve palsy	1	0.0	1.0	0.8636363636	0.8636363636	NaN	0.7575582808699751	False	False	False	False	True
40304055	O/E - cranial nerve 12 - palsy	141319005	HP:0006824	Cranial nerve palsy	1	0.0	1.0	0.8636363636	0.8636363636	NaN	0.7575582808699751	False	False	False	False	True
40304547	O/E - anemia	141336002	HP:0001903	Anemia	1	0.0	1.0	0.8328173375	0.8421052632	NaN	0.7154810639220022	False	False	False	False	False
40304553	O/E - anemia NOS	141341005	HP:0001903	Anemia	1	0.0	1.0	0.8328173375	0.8421052632	NaN	0.7154810639220022	False	False	False	False	False
40304554	Lymph nodes: [O/E - lymphadenopathy] or [enlarged] or [O/E]	141342003	HP:0002716	Lymphadenopathy	1	1.0	1.0	0.18285714286000002	0.9142857143	NaN	0.7984203698001852	False	False	False	True	True
40304555	O/E - no lymphadenopathy	141343008	HP:0002716	Lymphadenopathy	1	0.0	1.0	0.9142857143	0.9142857143	NaN	0.83354062722679	False	False	False	True	True
40304556	O/E -cervical lymphadenopathy	141344002	HP:0025289	Cervical lymphadenopathy	1	0.0	1.0	0.9387755101999999	0.9387755101999999	NaN	0.862787603095019	False	False	False	True	True
40304562	O/E - lymphadenopathy NOS	141350007	HP:0002716	Lymphadenopathy	1	0.0	1.0	0.9142857143	0.9142857143	NaN	0.83354062722679	False	False	False	True	True
40304572	O/E - splenomegaly	141359008	HP:0001744	Splenomegaly	1	0.0	1.0	0.8965517241000001	0.8965517241000001	NaN	0.8093654245451145	False	False	False	True	True
40304579	O/E - splenomegaly NOS	141365008	HP:0001744	Splenomegaly	1	0.0	1.0	0.8965517241000001	0.8965517241000001	NaN	0.8093654245451145	False	False	False	True	True
40304594	O/E - nasal discharge	141379000	HP:0031417	Rhinorrhea	1	0.0	1.0	0.9090909091	0.9090909091	NaN	0.8267258233082169	False	False	False	True	True
40304595	O/E - no nasal discharge	141380002	HP:0031417	Rhinorrhea	1	0.0	1.0	0.9090909091	0.9090909091	NaN	0.8267258233082169	False	False	False	True	True
40304597	O/E - rhinorrhea	141381003	HP:0031417	Rhinorrhea	1	0.0	1.0	0.8246153846	0.88	NaN	0.7672411754057712	False	False	False	True	True
40304600	O/E - epistaxis	141384006	HP:0000421	Epistaxis	1	0.0	1.0	0.8571428570999999	0.8571428570999999	NaN	0.7462746911062157	False	False	False	False	True
40304602	O/E - nasal discharge NOS	141386008	HP:0031417	Rhinorrhea	1	0.0	1.0	0.9090909091	0.9090909091	NaN	0.8267258233082169	False	False	False	True	True
40304609	O/E - nasal septum perforated	141392002	HP:0033434	Nasal septum perforation	1	0.0	1.0	0.9302325580999999	0.9302325580999999	NaN	0.8531138762326735	False	False	False	True	True
434610	Hyperkalemia	14140009	HP:0002153	Hyperkalemia	1	1.0	1.0	0.3399270482666667	1.0	NaN	0.9089200250707388	False	True	True	True	True
40304636	O/E - painful ear	141416002	HP:0030766	Otalgia	1	0.0	1.0	0.8571428570999999	0.8571428570999999	NaN	0.7462746911062157	False	False	False	False	True
40304637	O/E - ear not painful	141417006	HP:0030766	Otalgia	1	0.0	1.0	0.8571428570999999	0.8571428570999999	NaN	0.7462746911062157	False	False	False	False	True
40304640	O/E - painful ear NOS	141420003	HP:0030766	Otalgia	1	0.0	1.0	0.8571428570999999	0.8571428570999999	NaN	0.7462746911062157	False	False	False	False	True
43020425	Childhood onset stuttering	141441000119107	HP:0011463	Childhood onset	1	0.0	1.0	0.8	0.8	NaN	0.633343613763028	False	False	False	False	False
40304670	Tonsils: [O/E] or [enlarged]	141447008	HP:0030812	Enlarged tonsils	1	0.0	1.0	0.33333333333333337	1.0	NaN	0.7705491009114294	False	False	False	True	True
40305123	O/E - tonsils mod. enlarged	141450006	HP:0030812	Enlarged tonsils	1	0.0	1.0	0.8	0.8	NaN	0.633343613763028	False	False	False	False	False
40305132	Inflamed throat	141458004	HP:0025439	Pharyngitis	1	1.0	0.0	0.0	0.0	NaN	0.8783737955177173	False	False	False	True	True
40305148	O/E - hoarseness	141472008	HP:0001609	Hoarseness	1	0.0	1.0	0.8	0.8	NaN	0.633343613763028	False	False	False	False	False
40305149	O/E - dysphonia	141473003	HP:0001618	Dysphonia	1	0.0	1.0	0.8695652174	0.8695652174	NaN	0.7675577858179315	False	False	False	True	True
40305150	O/E - aphonia	141474009	HP:0001686	Aphonia	1	0.0	1.0	0.8421052632	0.8421052632	NaN	0.7188440874725825	False	False	False	False	False
40305154	Fever: [examination of] or [O/E]	141478007	HP:0001945	Fever	1	0.0	1.0	0.8105263158000001	1.0	NaN	0.887635380654275	False	False	True	True	True
40305174	O/E - hypothermia (&< 32 oCEL)	141496003	HP:0002045	Hypothermia	1	0.0	1.0	0.7873015873	0.8888888889000001	1	0.7672695022721017	False	False	False	True	True
40305176	O/E - hyperpyrexia (& > 40.5 oCEL)	141498002	HP:0033031	Hyperpyrexia	1	0.0	1.0	0.7903811252	0.8965517241000001	NaN	0.7783491329679089	False	False	False	True	True
40305186	O/E - fever - intermittent	141506007	HP:0001954	Episodic fever	1	0.0	1.0	0.9142857143	0.9142857143	NaN	0.83354062722679	False	False	False	True	True
4031840	Hyperesthesia	14151009	HP:0100963	Hyperesthesia	1	1.0	1.0	0.33333333333333337	1.0	NaN	0.907937205520092	False	False	True	True	True
40305193	O/E - fever NOS	141512002	HP:0001945	Fever	1	0.0	1.0	0.8	0.8	NaN	0.633343613763028	False	False	False	False	False
40305198	O/E - dry skin	141517008	HP:0000958	Xerosis	1	0.0	1.0	0.8571428570999999	0.8571428570999999	NaN	0.7462746911062157	False	False	False	False	True
40305203	O/E - macules	141521001	HP:0012733	Macule	1	0.0	1.0	0.8	0.8	NaN	0.633343613763028	False	False	False	False	False
40305204	O/E - no macules	141522008	HP:0012733	Macule	1	0.0	1.0	0.8	0.8	NaN	0.633343613763028	False	False	False	False	False
40305206	O/E - petechiae: [present] or [skin]	141524009	HP:0000967	Petechiae	1	0.0	1.0	0.7233800682	0.8571428570999999	NaN	0.6984431626835272	False	False	False	False	False
40305209	O/E - macules NOS	141527002	HP:0012733	Macule	1	0.0	1.0	0.8	0.8	NaN	0.633343613763028	False	False	False	False	False
40305210	O/E - papules	141528007	HP:0200034	Papule	1	0.0	1.0	0.8	0.8	NaN	0.633343613763028	False	False	False	False	False
40305214	O/E - papules NOS	141531008	HP:0200034	Papule	1	0.0	1.0	0.8	0.8	NaN	0.633343613763028	False	False	False	False	False
40305215	O/E - nodules in skin	141532001	HP:0200036	Skin nodule	1	0.0	1.0	0.88	0.88	NaN	0.7844464055500161	False	False	False	True	True
40305218	O/E - skin nodules NOS	141535004	HP:0200036	Skin nodule	1	0.0	1.0	0.88	0.88	NaN	0.7844464055500161	False	False	False	True	True
40305219	O/E - vesicles (& [in skin])	141536003	HP:0200037	Skin vesicle	1	0.0	1.0	0.44444444445000003	0.8888888889000001	NaN	0.6410130753366788	False	False	False	False	False
40305223	O/E: [skin bullae] or [pompholyx]	141540007	HP:0008066	Blister	1	0.0	1.0	0.44	0.88	NaN	0.6236492887086262	False	False	False	False	False
40305230	O/E - skin bullae NOS	141546001	HP:0008066	Blister	1	0.0	1.0	0.88	0.88	NaN	0.7844464055500161	False	False	False	True	True
40305231	O/E - pustules	141547005	HP:0200039	Pimple	1	0.0	1.0	0.8235294118	0.8235294118	NaN	0.6825859947447672	False	False	False	False	False
40305237	O/E - follicular pustules	141552000	HP:0025084	Folliculitis	1	0.0	1.0	0.9230769230999999	0.9230769230999999	NaN	0.8445791432740231	False	False	False	True	True
40305238	O/E - pustules NOS	141553005	HP:0200039	Pimple	1	0.0	1.0	0.8235294118	0.8235294118	NaN	0.6825859947447672	False	False	False	False	False
40305243	O/E - skin scales	141558001	HP:0040189	Scaly skin	1	0.0	1.0	0.88	0.88	NaN	0.7844464055500161	False	False	False	True	True
40305249	O/E - skin scales NOS	141563002	HP:0040189	Scaly skin	1	0.0	1.0	0.88	0.88	NaN	0.7844464055500161	False	False	False	True	True
40305254	O/E - blackheads	141568006	HP:0025251	Blackhead	1	0.0	1.0	0.8695652174	0.8695652174	NaN	0.7675577858179315	False	False	False	True	True
40305258	O/E - blackheads NOS	141571003	HP:0025251	Blackhead	1	0.0	1.0	0.8695652174	0.8695652174	NaN	0.7675577858179315	False	False	False	True	True
40305260	O/E - no skin plaque	141573000	HP:0200035	Skin plaque	1	0.0	1.0	0.88	0.88	NaN	0.7844464055500161	False	False	False	True	True
40305262	O/E - skin plaques NOS	141575007	HP:0200035	Skin plaque	1	0.0	1.0	0.88	0.88	NaN	0.7844464055500161	False	False	False	True	True
40305263	O/E - skin cyst	141576008	HP:0200040	Skin cyst	1	0.0	1.0	0.8695652174	0.8695652174	NaN	0.7675577858179315	False	False	False	True	True
40305266	O/E - skin cyst NOS	141579001	HP:0200040	Skin cyst	1	0.0	1.0	0.8695652174	0.8695652174	NaN	0.7675577858179315	False	False	False	True	True
40305267	O/E - skin fissures (rhagades)	141580003	HP:0031057	Skin fissure	1	0.0	1.0	0.8888888889000001	0.8888888889000001	NaN	0.7981138997294291	False	False	False	True	True
40305732	O/E - no skin fissures	141581004	HP:0031057	Skin fissure	1	0.0	1.0	0.8888888889000001	0.8888888889000001	NaN	0.7981138997294291	False	False	False	True	True
40305734	O/E - skin fissures NOS	141583001	HP:0031057	Skin fissure	1	0.0	1.0	0.8888888889000001	0.8888888889000001	NaN	0.7981138997294291	False	False	False	True	True
40305735	O/E - skin ulcer	141584007	HP:0200042	Skin ulcer	1	0.0	1.0	0.88	0.88	NaN	0.7844464055500161	False	False	False	True	True
40305736	O/E - no skin ulcer	141585008	HP:0200042	Skin ulcer	1	0.0	1.0	0.88	0.88	NaN	0.7844464055500161	False	False	False	True	True
40305738	O/E - skin ulcer NOS	141587000	HP:0200042	Skin ulcer	1	0.0	1.0	0.88	0.88	NaN	0.7844464055500161	False	False	False	True	True
40305753	Eosinophilic granuloma of bone	14160001	HP:0032253	Eosinophilic granuloma	1	0.0	1.0	0.44680851065	0.8936170213	NaN	0.6501014904093502	False	False	False	False	False
40305762	O/E - skin tags	141608003	HP:0010609	Skin tags	1	0.0	1.0	0.8571428570999999	0.8571428570999999	NaN	0.7462746911062157	False	False	False	False	True
40305763	O/E - Peeling skin	141609006	HP:0040189	Scaly skin	1	0.0	1.0	0.8695652174	0.8695652174	NaN	0.7675577858179315	False	False	False	True	True
40305770	O/E - milia	141615006	HP:0001056	Milia	1	0.0	1.0	0.8	0.8	NaN	0.633343613763028	False	False	False	False	False
40305771	Sacral dimple	141616007	HP:0000960	Sacral dimple	1	1.0	1.0	1.0	1.0	NaN	0.9701612564194413	False	True	True	True	True
40305772	Butterfly rash	141617003	HP:0025300	Malar rash	1	1.0	1.0	1.0	1.0	NaN	0.9701612564194413	False	True	True	True	True
40305773	Petechiae	141618008	HP:0000967	Petechiae	1	1.0	1.0	1.0	1.0	NaN	0.9701612564194413	False	True	True	True	True
40305774	O/E - pigmented skin lesion	141619000	HP:0005587	Profuse pigmented skin lesions	1	0.0	1.0	0.8	0.8	NaN	0.633343613763028	False	False	False	False	False
4031842	Structure of interdigital space of foot	14162009	HP:0001770	Fused toes	1	0.0	1.0	0.25	1.0	NaN	0.7431370701274533	False	False	False	False	True
46270113	Male hot flash	141631000119100	HP:0031217	Hot flashes	1	0.0	1.0	0.8	0.8	NaN	0.633343613763028	False	False	False	False	False
40305799	O/E - hands - ulnar deviation	141641000	HP:0009487	Ulnar deviation of hands	1	0.0	1.0	0.9230769230999999	0.9230769230999999	NaN	0.8445791432740231	False	False	False	True	True
40305810	O/E - nails ridged	141651004	HP:0001807	Ridged nail	1	0.0	1.0	0.8695652174	0.8695652174	NaN	0.7675577858179315	False	False	False	True	True
40305811	O/E - nails brittle	141652006	HP:0001808	Fragile nails	1	0.0	1.0	0.8888888889000001	0.8888888889000001	NaN	0.7981138997294291	False	False	False	True	True
40305813	O/E - nails - pitting	141654007	HP:0001803	Nail pits	1	0.0	1.0	0.8571428570999999	0.8571428570999999	NaN	0.7462746911062157	False	False	False	False	True
40305815	Splitting toenail	141656009	HP:0001809	Split nail	1	0.0	1.0	0.8	0.8	NaN	0.633343613763028	False	False	False	False	False
40305828	O/E - equinovarus	141668000	HP:0001762	Clubfoot	1	0.0	1.0	0.88	0.88	NaN	0.7844464055500161	False	False	False	True	True
40305829	O/E - foot abnormal	141669008	HP:0001760	Foot deformity	1	0.0	1.0	0.8888888889000001	0.8888888889000001	NaN	0.7981138997294291	False	False	False	True	True
377793	Rabies	14168008	HP:0032505	Hydrophobia	1	0.0	1.0	0.33333333333333337	1.0	NaN	0.7705491009114294	False	False	False	True	True
40305854	O/E - joint abnormal	141691001	HP:0001367	Joint disease	1	0.0	1.0	0.8965517241000001	0.8965517241000001	NaN	0.8093654245451145	False	False	False	True	True
40305855	O/E - no joint abnormality	141692008	HP:0001367	Joint disease	1	0.0	1.0	0.8965517241000001	0.8965517241000001	NaN	0.8093654245451145	False	False	False	True	True
40305858	O/E - elbow joint abnormal	141695005	HP:0003943	Abnormality of the joint spaces of the elbow	1	0.0	1.0	0.8510638298000001	0.8510638298000001	NaN	0.7354015059358499	False	False	False	False	True
40305862	O/E - hip joint abnormal	141699004	HP:0001384	Abnormality of the hip joint	1	0.0	1.0	0.9189189189	0.9189189189	NaN	0.8394350271907516	False	False	False	True	True
765377	History of supraventricular tachycardia	14170001000004101	HP:0004755	SVT	1	0.0	1.0	0.8787878788000001	0.8787878788000001	NaN	0.7825313411563817	False	False	False	True	True
37016189	Lesion of spleen	141701000119101	HP:0025408	Splenic lesion	1	1.0	0.0	0.0	0.0	NaN	0.8783737955177173	False	False	False	True	True
40305871	O/E - joint abnormal NOS	141706009	HP:0001367	Joint disease	1	0.0	1.0	0.8965517241000001	0.8965517241000001	NaN	0.8093654245451145	False	False	False	True	True
40305872	O/E - joint swelling	141707000	HP:0001386	Joint swelling	1	0.0	1.0	0.8888888889000001	0.8888888889000001	NaN	0.7981138997294291	False	False	False	True	True
40306325	O/E - joint swelling NOS	141712004	HP:0001386	Joint swelling	1	0.0	1.0	0.8888888889000001	0.8888888889000001	NaN	0.7981138997294291	False	False	False	True	True
40306341	O/E - joint stiffness	141727004	HP:0001387	Stiff joint	1	0.0	1.0	0.8888888889000001	0.8888888889000001	NaN	0.7981138997294291	False	False	False	True	True
40306342	O/E - joint not stiff	141728009	HP:0001387	Stiff joint	1	0.0	1.0	0.8888888889000001	0.8888888889000001	NaN	0.7981138997294291	False	False	False	True	True
40306343	O/E - joint stiff	141729001	HP:0001387	Stiff joint	1	0.0	1.0	0.8888888889000001	0.8888888889000001	NaN	0.7981138997294291	False	False	False	True	True
40306344	O/E - joint stiffness NOS	141730006	HP:0001387	Stiff joint	1	0.0	1.0	0.8888888889000001	0.8888888889000001	NaN	0.7981138997294291	False	False	False	True	True
40306354	O/E - spine abnormal	141739007	HP:0000925	Abnormal spine	1	0.0	1.0	0.8965517241000001	0.8965517241000001	NaN	0.8093654245451145	False	False	False	True	True
40306357	O/E - cervical spine abnormal	141741008	HP:0003319	Abnormal cervical spine	1	0.0	1.0	0.9302325580999999	0.9302325580999999	NaN	0.8531138762326735	False	False	False	True	True
40306358	O/E - thoracic spine abnormal	141742001	HP:0100711	Abnormality of the thoracic spine	1	0.0	1.0	0.9302325580999999	0.9302325580999999	NaN	0.8531138762326735	False	False	False	True	True
40306359	O/E - lumbar spine abnormal	141743006	HP:0100712	Abnormality of the lumbar spine	1	0.0	1.0	0.9302325580999999	0.9302325580999999	NaN	0.8531138762326735	False	False	False	True	True
40306360	O/E - sacrum abnormal	141744000	HP:0005107	Abnormality of the sacrum	1	0.0	1.0	0.9032258065000001	0.9032258065000001	NaN	0.8187670421322671	False	False	False	True	True
40306361	O/E - coccyx abnormal	141745004	HP:0008519	Abnormal tailbone	1	0.0	1.0	0.9032258065000001	0.9032258065000001	NaN	0.8187670421322671	False	False	False	True	True
40306362	O/E - spine abnormal NOS	141746003	HP:0000925	Abnormal spine	1	0.0	1.0	0.8965517241000001	0.8965517241000001	NaN	0.8093654245451145	False	False	False	True	True
40306369	O/E - bone abnormal (& [arm] or [leg])	141752002	HP:0010057	Abnormal big toe bones	1	0.0	1.0	0.34285714285714286	0.8	NaN	0.4329709980063461	False	False	False	False	False
40306370	O/E - no bone abnormal	141753007	HP:0010057	Abnormal big toe bones	1	0.0	1.0	0.8	0.8	NaN	0.633343613763028	False	False	False	False	False
40306372	O/E - shoulder bone abnormal	141755000	HP:0003043	Abnormality of the shoulder	1	0.0	1.0	0.8	0.8	NaN	0.633343613763028	False	False	False	False	False
40306373	O/E - upper arm bone abnormal	141756004	HP:0001454	Abnormality of the upper arm	1	0.0	1.0	0.8095238095	0.8095238095	NaN	0.6536785051413956	False	False	False	False	False
40306374	O/E - forearm bone abnormal	141757008	HP:0040072	Abnormality of forearm bone	1	0.0	1.0	0.9302325580999999	0.9302325580999999	NaN	0.8531138762326735	False	False	False	True	True
40306375	O/E - hand bone abnormal	141758003	HP:0010660	Abnormal hand bone ossification	1	0.0	1.0	0.8372093022999999	0.8372093022999999	NaN	0.7095336731726387	False	False	False	False	False
40306380	O/E - foot bone abnormal	141762009	HP:0010675	Abnormal foot bone ossification	1	0.0	1.0	0.8372093022999999	0.8372093022999999	NaN	0.7095336731726387	False	False	False	False	False
40306381	O/E - rib abnormal	141763004	HP:0000772	Rib anomalies	1	0.0	1.0	0.88	0.88	NaN	0.7844464055500161	False	False	False	True	True
40306382	O/E - skull abnormal	141764005	HP:0000929	Abnormality of the skull	1	0.0	1.0	0.8965517241000001	0.8965517241000001	NaN	0.8093654245451145	False	False	False	True	True
40306383	O/E - bone abnormal NOS	141765006	HP:0010057	Abnormal big toe bones	1	0.0	1.0	0.8	0.8	NaN	0.633343613763028	False	False	False	False	False
40306384	O/E - bone abnormality	141766007	HP:0010057	Abnormal big toe bones	1	0.0	1.0	0.8	0.8	1	0.633343613763028	False	False	False	False	False
40306385	O/E - no bone abnormality	141767003	HP:0010057	Abnormal big toe bones	1	0.0	1.0	0.8	0.8	NaN	0.633343613763028	False	False	False	False	False
40306394	O/E - bone abnormality NOS	141775009	HP:0010057	Abnormal big toe bones	1	0.0	1.0	0.8	0.8	NaN	0.633343613763028	False	False	False	False	False
40306426	O/E - gangrene	141803005	HP:0100758	Gangrene	1	0.0	1.0	0.8421052632	0.8421052632	NaN	0.7188440874725825	False	False	False	False	False
40306429	O/E - tenderness &/or pain	141806002	HP:0025283	Tender	1	0.0	1.0	0.36497326205	0.8235294118	NaN	0.486644171844692	False	False	False	False	False
40306429	O/E - tenderness &/or pain	141806002	HP:0030841	Toe pain	1	0.0	1.0	0.20588235295	0.8235294118	NaN	0.4163534043184768	False	False	False	False	False
40306978	Electroencephalography	141895008	HP:0011179	Beta-EEG	1	0.0	1.0	0.8214285714	0.8214285714	NaN	0.6783312539071098	False	False	False	False	False
40306986	Visual testing abnormal	141901006	HP:0030588	Abnormal visual field test	1	0.0	1.0	0.8636363636	0.8636363636	NaN	0.7575582808699751	False	False	False	False	True
46274028	History of recurrent deep vein thrombosis	141911000119100	HP:0004850	Recurrent venous thrombosis	1	0.0	1.0	0.8709677419	0.8709677419	NaN	0.7698806243173374	False	False	False	True	True
40307034	Cardiac catheterization	141945006	HP:0500017	Abnormal cardiac cath	1	0.0	1.0	0.7867271696	0.8292682927	NaN	0.6776986611822096	False	False	False	False	False
45757452	History of sex cord stromal tumor of ovary	141961000119102	HP:0031918	Ovarian sex cord-stromal tumor	1	0.0	1.0	0.8260504202	0.8285714286	NaN	0.6917151264975699	False	False	False	False	False
44782726	Delusions in Alzheimer's disease	141991000119109	HP:0002511	Alzheimer disease	1	0.0	1.0	0.8333333333	0.8333333333	NaN	0.7020355898037149	False	False	False	False	False
40297726	ECG - electrocardiogram (& general)	142008000	HP:0003115	Abnormal ECG	1	0.0	1.0	0.5343889163666666	0.8372093022999999	NaN	0.5871519943752365	False	False	False	False	False
40297734	ECG abnormal	142015008	HP:0003115	Abnormal ECG	1	1.0	1.0	1.0	1.0	NaN	0.9701612564194413	False	True	True	True	True
40297745	ECG: myocardial infarction	142025003	HP:0001658	MI	1	0.0	1.0	0.8947368421	0.8947368421	NaN	0.8067448784733303	False	False	False	True	True
40297746	ECG: no myocardial infarction	142026002	HP:0001658	MI	1	0.0	1.0	0.8947368421	0.8947368421	NaN	0.8067448784733303	False	False	False	True	True
40297747	ECG: old myocardial infarction	142027006	HP:0001658	MI	1	0.0	1.0	0.8095238095	0.8095238095	NaN	0.6536785051413956	False	False	False	False	False
40297753	ECG: myocardial infarct NOS	142032007	HP:0001658	MI	1	0.0	1.0	0.8947368421	0.8947368421	NaN	0.8067448784733303	False	False	False	True	True
40297754	ECG:left ventricle hypertrophy	142033002	HP:0001712	Left ventricular hypertrophy	1	0.0	1.0	0.8196721311	0.8196721311	NaN	0.6747512824621846	False	False	False	False	False
40297766	ECG: ventricular ectopics	142044005	HP:0006682	Extra heart beat	1	0.0	1.0	0.9	0.9	NaN	0.81426900724838	False	False	False	True	True
40297769	ECG: supraventricular arrhythmia	142047003	HP:0005115	Supraventricular arrhythmia	1	0.0	1.0	0.9333333333	0.9333333333	NaN	0.8566892189108263	False	False	False	True	True
40297771	ECG: atrial fibrillation	142049000	HP:0005110	Atrial fibrillation	1	0.0	1.0	0.875	0.875	NaN	0.7764674712730163	False	False	False	True	True
40297772	ECG: atrial flutter	142050000	HP:0004749	Atrial flutter	1	0.0	1.0	0.8823529412000001	0.8823529412000001	NaN	0.7881287311724937	False	False	False	True	True
40297776	ECG: ventricular arrhythmia	142053003	HP:0005115	Supraventricular arrhythmia	1	0.0	1.0	0.8	0.8	NaN	0.633343613763028	False	False	False	False	False
40297777	ECG: no ventricular arrhythmia	142054009	HP:0005115	Supraventricular arrhythmia	1	0.0	1.0	0.8	0.8	NaN	0.633343613763028	False	False	False	False	False
40297778	ECG: ventricular tachycardia	142055005	HP:0004756	Ventricular tachycardia	1	0.0	1.0	0.9230769230999999	0.9230769230999999	NaN	0.8445791432740231	False	False	False	True	True
40297779	ECG: ventricular fibrillation	142056006	HP:0001663	Ventricular fibrillation	1	0.0	1.0	0.9047619048	0.9047619048	NaN	0.8208787822056722	False	False	False	True	True
40297780	ECG: ventricular arrhythmia NOS	142057002	HP:0005115	Supraventricular arrhythmia	1	0.0	1.0	0.8	0.8	NaN	0.633343613763028	False	False	False	False	False
40297781	ECG: heart block	142058007	HP:0012722	Heart block	1	0.0	1.0	0.8571428570999999	0.8571428570999999	NaN	0.7462746911062157	False	False	False	False	True
40297782	ECG: no heart block	142059004	HP:0012722	Heart block	1	0.0	1.0	0.8571428570999999	0.8571428570999999	NaN	0.7462746911062157	False	False	False	False	True
40297791	ECG: right bundle branch block	142067007	HP:0011712	Right bundle branch block	1	0.0	1.0	0.9259259259	0.9259259259	NaN	0.8480250787648378	False	False	False	True	True
40297792	ECG: left bundle branch block	142068002	HP:0011713	Left bundle branch block	1	0.0	1.0	0.9230769230999999	0.9230769230999999	NaN	0.8445791432740231	False	False	False	True	True
40297793	ECG: heart block NOS	142069005	HP:0012722	Heart block	1	0.0	1.0	0.8571428570999999	0.8571428570999999	NaN	0.7462746911062157	False	False	False	False	True
40297797	ECG: P wave abnormal	142072003	HP:0031595	Abnormal P wave	1	0.0	1.0	0.875	0.875	NaN	0.7764674712730163	False	False	False	True	True
40297798	P mitrale	142073008	HP:0031599	P mitrale	1	1.0	1.0	1.0	1.0	NaN	0.9701612564194413	False	True	True	True	True
40297799	P pulmonale	142074002	HP:0031601	P pulmonale	1	1.0	1.0	1.0	1.0	NaN	0.9701612564194413	False	True	True	True	True
40297814	ECG: S wave abnormal	142088003	HP:0003115	Abnormal ECG	1	0.0	1.0	0.8148148148	0.8148148148	NaN	0.6647460630190494	False	False	False	False	False
40297821	ST elevation	142094006	HP:0012251	ST segment elevation	1	1.0	0.0	0.6666666667	0.6666666667	NaN	0.9996994520316234	True	True	True	True	True
40297822	ST depression	142095007	HP:0000716	Depression	1	0.0	1.0	0.8421052632	0.8421052632	NaN	0.7188440874725825	False	False	False	False	False
40297822	ST depression	142095007	HP:0012250	ST segment depression	1	1.0	0.0	0.0	0.0	NaN	0.8783737955177173	False	False	False	True	True
43530673	Family history of colorectal cancer	1421000119104	HP:0032317	Family history of cancer	1	0.0	1.0	0.8301886792000001	0.8301886792000001	NaN	0.69587142895572	False	False	False	False	False
40297830	Inverted T wave	142101008	HP:0010872	T-wave inversion	1	1.0	1.0	0.8571428570999999	0.8571428570999999	NaN	0.8952701708746194	False	False	True	True	True
40298260	ECG: U wave abnormal	142105004	HP:0025070	Abnormal U wave	1	0.0	1.0	0.875	0.875	NaN	0.7764674712730163	False	False	False	True	True
36717267	Ectasia of thoracic aorta	142111000119108	HP:0012727	Thoracic aortic aneurysm	1	1.0	0.0	0.0	0.0	NaN	0.8783737955177173	False	False	False	True	True
40298269	PR interval	142113003	HP:0031597	PTa elevation	1	0.0	1.0	0.8	0.8	NaN	0.633343613763028	False	False	False	False	False
40298271	ECG: P-R interval abnormal	142115005	HP:0031593	Abnormal PR interval	1	0.0	1.0	0.8947368421	0.8947368421	NaN	0.8067448784733303	False	False	False	True	True
40298272	Prolonged PR interval	142116006	HP:0011705	First degree atrioventricular block	1	1.0	0.0	0.0	0.0	NaN	0.8783737955177173	False	False	False	True	True
40298272	Prolonged PR interval	142116006	HP:0012248	Prolonged PR interval	1	1.0	1.0	1.0	1.0	NaN	0.9701612564194413	False	True	True	True	True
40298273	Shortened PR interval	142117002	HP:0005165	Short P-R interval	1	1.0	1.0	1.0	1.0	NaN	0.9701612564194413	False	True	True	True	True
40298278	ECG: QRS complex abnormal	142121009	HP:0025074	Abnormal QRS complex	1	0.0	1.0	0.9	0.9	NaN	0.81426900724838	False	False	False	True	True
40298279	Wide QRS complex	142122002	HP:0006677	Prolonged QRS complex	1	1.0	0.0	0.6818181818	0.6818181818	NaN	0.9997379668280109	True	True	True	True	True
40298281	Left axis deviation	142124001	HP:0033568	Left axis deviation	1	1.0	1.0	1.0	1.0	NaN	0.9701612564194413	False	True	True	True	True
40298282	Right axis deviation	142125000	HP:0033567	RAD	1	1.0	1.0	1.0	1.0	NaN	0.9701612564194413	False	True	True	True	True
40298286	ECG: Q-T interval abnormal	142129006	HP:0031547	Abnormal QT interval	1	0.0	1.0	0.8947368421	0.8947368421	NaN	0.8067448784733303	False	False	False	True	True
40298287	Prolonged QT interval	142130001	HP:0001657	Long QT syndrome	1	1.0	1.0	1.0	1.0	NaN	0.9701612564194413	False	True	True	True	True
40298289	Shortened QT interval	142131002	HP:0012232	Shortened QT interval	1	1.0	1.0	1.0	1.0	NaN	0.9701612564194413	False	True	True	True	True
40298327	Histoplasmosis test NOS	142166000	HP:0032256	Histoplasmosis	1	0.0	1.0	0.8484848485	0.8484848485	NaN	0.7306994759573453	False	False	False	False	True
45771073	Congenital transverse septate vagina	142191000119104	HP:0000145	Transverse vaginal septum	1	0.0	1.0	0.7574675325	0.8363636364	NaN	0.6779558772622117	False	False	False	False	False
40298356	Lung function testing abnormal	142192007	HP:0030878	Abnormal spirometry test	1	1.0	0.0	0.0	0.0	NaN	0.8783737955177173	False	False	False	True	True
40298356	Lung function testing abnormal	142192007	HP:0002910	High liver enzymes	1	0.0	1.0	0.8301886792000001	0.8301886792000001	NaN	0.69587142895572	False	False	False	False	False
45757455	Congenital longitudinal septate vagina	142201000119101	HP:0008740	Vertical vaginal septum	1	0.0	1.0	0.7529908515	0.8163265305999999	NaN	0.6423512830019946	False	False	False	False	False
40298371	Total lung capacity	142205005	HP:0033169	Reduced TLC	1	0.0	1.0	0.85	0.85	NaN	0.7334683028389687	False	False	False	False	True
40298381	Forced vital capacity	142214000	HP:0032341	Reduced FVC	1	0.0	1.0	0.85	0.85	NaN	0.7334683028389687	False	False	False	False	True
40298845	Cardiac function test abnormal	142250007	HP:0500015	Abnormal cardiac test	1	0.0	1.0	0.8163265305999999	0.8163265305999999	NaN	0.6678762127671282	False	False	False	False	False
40298848	Cardiac output	142252004	HP:0033528	Abnormal cardiac output	1	0.0	1.0	0.8108108108000001	0.8108108108000001	NaN	0.6563863460052468	False	False	False	False	False
40298850	Detection of cardiac shunt	142254003	HP:0001693	Cardiac shunt	1	1.0	1.0	0.8	0.8	NaN	0.8335572457066194	False	False	False	True	True
40298852	Impaired left ventricular function	142256001	HP:0005162	Left-sided heart failure	1	1.0	1.0	1.0	1.0	NaN	0.9701612564194413	False	True	True	True	True
37016192	Cognitive deficit in attention	142261000119100	HP:0007018	ADHD	1	0.0	1.0	0.8108108108000001	0.8108108108000001	NaN	0.6563863460052468	False	False	False	False	False
432310	Cryptococcal meningitis	14232007	HP:0032160	Cryptococcal meningitis	1	1.0	1.0	0.8861788617999998	1.0	NaN	0.9636758371320825	False	True	True	True	True
4031341	Poliosis	14240001	HP:0002290	Poliosis	1	1.0	1.0	1.0	1.0	NaN	0.9701612564194413	False	True	True	True	True
40300060	First degree atrioventricular block	14256006	HP:0011705	First degree atrioventricular block	1	1.0	1.0	0.62976694915	1.0	NaN	0.9437267497579427	False	True	True	True	True
40300060	First degree atrioventricular block	14256006	HP:0012248	Prolonged PR interval	1	1.0	1.0	0.25	1.0	NaN	0.8946715348309059	False	False	True	True	True
4031347	Repair of hypoplastic left heart syndrome	14257002	HP:0004383	Hypoplastic left heart	1	0.0	1.0	0.5723821443666666	0.8936170213	NaN	0.6993282187905574	False	False	False	False	False
40300560	Incontinence of feces	142629005	HP:0002607	Anal incontinence	1	1.0	1.0	0.8471264368	0.8666666667	NaN	0.9002694174735104	False	False	True	True	True
40300565	Bladder: incontinent	142633003	HP:0000020	Urinary incontinence	1	1.0	1.0	1.0	1.0	NaN	0.9701612564194413	False	True	True	True	True
40300603	Decubitus ulcer	142668003	HP:0012399	Bedsore	1	1.0	1.0	1.0	1.0	NaN	0.9701612564194413	False	True	True	True	True
40300605	Deep pressure sore	142670007	HP:0012399	Bedsore	1	0.0	1.0	0.8387096774	0.8387096774	NaN	0.7124061312816737	False	False	False	False	False
4031038	Embryonal rhabdomyosarcoma	14269005	HP:0006743	Embryonal rhabdomyosarcoma	1	1.0	1.0	0.45833333332500004	1.0	NaN	0.9250237526251398	False	True	True	True	True
378734	Intraspinal abscess	1427008	HP:0032620	Renal abscess	1	0.0	1.0	0.7414634146500001	0.8	NaN	0.6087784887206307	False	False	False	False	False
40300660	Behavior assessment	142719006	HP:0000718	Aggression	1	0.0	1.0	0.7939393939499999	0.8	NaN	0.6308302840581193	False	False	False	False	False
40300663	Mildly abnormal behavior	142721001	HP:0000708	Behavioral changes	1	0.0	1.0	0.8248905565999999	0.8292682927	NaN	0.6923924658342064	False	False	False	False	False
40300664	Severely abnormal behavior	142722008	HP:0000708	Behavioral changes	1	0.0	1.0	0.8460526315999999	0.85	NaN	0.73208827224262	False	False	False	False	True
40300665	Change in behavior	142723003	HP:0000708	Behavioral changes	1	1.0	1.0	1.0	1.0	NaN	0.9701612564194413	False	True	True	True	True
40301197	Abnormal hematology findings	142789002	HP:0001871	Hematologic disease	1	0.0	1.0	0.8047619047500001	0.8095238095	NaN	0.651753206199562	False	False	False	False	False
40301216	Hemoglobin very low	142805001	HP:0011903	Hemoglobin H	1	0.0	1.0	0.4	0.8	NaN	0.45819350680328136	False	False	False	False	False
40301217	Hemoglobin low	142806000	HP:0001903	Anemia	1	1.0	0.0	0.0	0.0	NaN	0.8783737955177173	False	False	False	True	True
40301217	Hemoglobin low	142806000	HP:0011903	Hemoglobin H	1	0.0	1.0	0.4	0.8	NaN	0.45819350680328136	False	False	False	False	False
40301221	Hemoglobin high	142810002	HP:0001900	Increased Hb	1	1.0	0.0	0.0	0.0	NaN	0.8783737955177173	False	False	False	True	True
40301221	Hemoglobin high	142810002	HP:0011903	Hemoglobin H	1	0.0	1.0	0.8998887653	0.9032258065000001	NaN	0.8178800896807132	False	False	False	True	True
40301223	Hemoglobin very high	142811003	HP:0011903	Hemoglobin H	1	0.0	1.0	0.8998887653	0.9032258065000001	NaN	0.8178800896807132	False	False	False	True	True
40301224	Hemoglobin abnormal	142812005	HP:0011902	Abnormal Hb	1	1.0	1.0	1.0	1.0	NaN	0.9701612564194413	False	True	True	True	True
40301225	Hemoglobin H inclusion	142813000	HP:0011903	Hemoglobin H	1	0.0	1.0	0.7939393939499999	0.8	NaN	0.6308302840581193	False	False	False	False	False
40301231	Full blood count abnormal	142819001	HP:0020058	Abnormal RBC count	1	0.0	1.0	0.8076923076999999	0.8076923076999999	NaN	0.6498080564440654	False	False	False	False	False
40301238	Hematocrit - PCV - low	142825002	HP:0031851	Reduced Hct	1	0.0	1.0	0.8411764706	0.8823529412000001	NaN	0.7755814176663443	False	False	False	True	True
40301240	Hematocrit - PCV abnormal	142827005	HP:0031850	Abnormal Hct	1	0.0	1.0	0.8646341463499999	0.9	NaN	0.8045164921420372	False	False	False	True	True
40301242	Hematocrit	142829008	HP:0031851	Reduced Hct	1	0.0	1.0	0.7934472934499999	0.8461538462	NaN	0.7073086165207018	False	False	False	False	False
40301245	Red blood cell count	142831004	HP:0020058	Abnormal RBC count	1	0.0	1.0	0.8571428570999999	0.8571428570999999	NaN	0.7462746911062157	False	False	False	False	True
40301248	RBC count low	142834007	HP:0020060	Decreased RBC count	1	1.0	0.0	0.0	0.0	NaN	0.8783737955177173	False	False	False	True	True
40301249	RBC count raised	142835008	HP:0020059	Increased RBC count	1	1.0	0.0	0.0	0.0	NaN	0.8783737955177173	False	False	False	True	True
40301251	Nucleated red blood cell count	142837000	HP:0033281	Circulating nucleated red blood cells	1	0.0	1.0	0.813559322	0.813559322	NaN	0.6621354828465523	False	False	False	False	False
40301252	RBC count abnormal	142838005	HP:0020058	Abnormal RBC count	1	1.0	1.0	1.0	1.0	NaN	0.9701612564194413	False	True	True	True	True
40301266	MCH - low	142850004	HP:0025547	Decreased MCH	1	1.0	0.0	0.0	0.0	NaN	0.8783737955177173	False	False	False	True	True
43530674	Spontaneous cerebellar hemorrhage	142851000119103	HP:0011695	Cerebellar hemorrhage	1	0.0	1.0	0.8430769230999999	0.8461538462	NaN	0.725311404176281	False	False	False	False	False
40301269	MCH - abnormal	142853002	HP:0025546	Abnormal MCH	1	1.0	1.0	1.0	1.0	NaN	0.9701612564194413	False	True	True	True	True
40301275	MCHC - raised	142859003	HP:0025548	Increased MCH	1	1.0	0.0	0.0	0.0	NaN	0.8783737955177173	False	False	False	True	True
40301724	MCV - raised	142865003	HP:0005518	Increased MCV	1	1.0	0.0	0.47619047620000005	0.47619047620000005	NaN	0.9983022771561336	False	True	True	True	True
40301725	MCV - low	142866002	HP:0025066	Microcytosis	1	1.0	0.0	0.0	0.0	NaN	0.8783737955177173	False	False	False	True	True
40301735	Erythrocyte sedimentation rate (& level)	142875000	HP:0003565	High ESR	1	0.0	1.0	0.9090909091	0.9090909091	NaN	0.8267258233082169	False	False	False	True	True
40301737	Red blood cell size	142877008	HP:0011273	Anisocytosis	1	0.0	1.0	0.8695652174	0.8695652174	NaN	0.7675577858179315	False	False	False	True	True
40301739	Microcytosis	142879006	HP:0025066	Microcytosis	1	1.0	1.0	1.0	1.0	NaN	0.9701612564194413	False	True	True	True	True
40301740	Macrocytosis	142880009	HP:0025066	Microcytosis	1	0.0	1.0	0.8333333333	0.8333333333	NaN	0.7020355898037149	False	False	False	False	False
40301742	RBC's - anisocytosis	142881008	HP:0011273	Anisocytosis	1	1.0	1.0	0.8571428570999999	0.8571428570999999	NaN	0.8952701708746194	False	False	True	True	True
40301743	Red blood cell size NOS	142882001	HP:0011273	Anisocytosis	1	0.0	1.0	0.8695652174	0.8695652174	NaN	0.7675577858179315	False	False	False	True	True
40301746	Poikilocytosis	142885004	HP:0004447	Poikilocytosis	1	1.0	1.0	1.0	1.0	NaN	0.9701612564194413	False	True	True	True	True
40301747	Spherocytosis	142886003	HP:0004444	Spherocytosis	1	1.0	1.0	1.0	1.0	NaN	0.9701612564194413	False	True	True	True	True
40301748	Schistocytosis	142887007	HP:0001981	Schistocytes	1	1.0	1.0	1.0	1.0	NaN	0.9701612564194413	False	True	True	True	True
40301750	Schistocytosis	142889005	HP:0001981	Schistocytes	1	1.0	1.0	1.0	1.0	NaN	0.9701612564194413	False	True	True	True	True
40301761	Reticulocytosis	142899000	HP:0001923	Polychromasia	1	1.0	1.0	1.0	1.0	NaN	0.9701612564194413	False	True	True	True	True
40301768	Rouleaux	142904001	HP:0031898	Rouleaux formation	1	1.0	0.0	0.72	0.72	NaN	0.9998144562331446	True	True	True	True	True
40301779	White blood cell count	142914005	HP:0001882	Leukopenia	1	0.0	1.0	0.92	0.92	NaN	0.8407856912629972	False	False	False	True	True
40301782	Leukopenia	142917003	HP:0001882	Leukopenia	1	1.0	1.0	0.9090909091	1.0	NaN	0.9650824379114129	False	True	True	True	True
40301783	Leukocytosis	142918008	HP:0100827	Lymphocytosis	1	1.0	0.0	0.0	0.0	NaN	0.8783737955177173	False	False	False	True	True
40301783	Leukocytosis	142918008	HP:0001974	Leukocytosis	1	1.0	1.0	0.9166666666500001	1.0	NaN	0.9655358277427929	False	True	True	True	True
40301784	Agranulocytosis	142919000	HP:0012234	Agranulocytosis	1	1.0	1.0	1.0	1.0	NaN	0.9701612564194413	False	True	True	True	True
40301785	White cell count abnormal	142920006	HP:0011893	Abnormal leukocyte count	1	1.0	1.0	0.8888888889000001	0.8888888889000001	NaN	0.9200488683410729	False	True	True	True	True
40301792	Neutrophil count	142926000	HP:0001875	Neutropenia	1	0.0	1.0	0.8947368421	0.8947368421	NaN	0.8067448784733303	False	False	False	True	True
40301793	Neutrophil count normal	142927009	HP:0011991	Abnormal neutrophil count	1	0.0	1.0	0.8333333333	0.8333333333	0	0.7020355898037149	False	False	False	False	False
40301794	Neutropenia	142928004	HP:0001875	Neutropenia	1	0.0	1.0	1.0	1.0	NaN	0.9173297424845549	False	True	True	True	True
40301795	Neutrophilia	142929007	HP:0011897	Neutrophilia	1	0.0	1.0	1.0	1.0	NaN	0.9173297424845549	False	True	True	True	True
40301797	Neutrophil count abnormal	142930002	HP:0011991	Abnormal neutrophil count	1	1.0	1.0	1.0	1.0	NaN	0.9701612564194413	False	True	True	True	True
40301798	Neutrophil count NOS	142931003	HP:0001875	Neutropenia	1	0.0	1.0	0.8947368421	0.8947368421	NaN	0.8067448784733303	False	False	False	True	True
40301799	Eosinophil count	142932005	HP:0020064	Abnormal eosinophil count	1	0.0	1.0	0.8292682927	0.8292682927	NaN	0.6940538173456281	False	False	False	False	False
40301800	Eosinophil count normal	142933000	HP:0020064	Abnormal eosinophil count	1	0.0	1.0	0.8333333333	0.8333333333	NaN	0.7020355898037149	False	False	False	False	False
40301803	Eosinophil count NOS	142936008	HP:0020064	Abnormal eosinophil count	1	0.0	1.0	0.8292682927	0.8292682927	NaN	0.6940538173456281	False	False	False	False	False
40301804	Basophil count	142937004	HP:0031806	Abnormal basophil count	1	0.0	1.0	0.8108108108000001	0.8108108108000001	NaN	0.6563863460052468	False	False	False	False	False
40301805	Basophil count normal	142938009	HP:0031806	Abnormal basophil count	1	0.0	1.0	0.8181818182	0.8181818182	NaN	0.6716977463295901	False	False	False	False	False
40301806	Basophilia	142939001	HP:0031807	Basophilia	1	0.0	1.0	1.0	1.0	NaN	0.9173297424845549	False	True	True	True	True
40301807	Basophil count abnormal	142940004	HP:0031806	Abnormal basophil count	1	1.0	1.0	1.0	1.0	NaN	0.9701612564194413	False	True	True	True	True
40301809	Basophil count NOS	142941000	HP:0031806	Abnormal basophil count	1	0.0	1.0	0.8108108108000001	0.8108108108000001	NaN	0.6563863460052468	False	False	False	False	False
40301810	Lymphocyte count	142942007	HP:0100827	Lymphocytosis	1	0.0	1.0	0.8648648649	0.8648648649	NaN	0.7596541177343549	False	False	False	False	True
40301811	Lymphocyte count normal	142943002	HP:0040088	Abnormal lymphocyte count	1	0.0	1.0	0.8260869565	0.8260869565	NaN	0.687725001116086	False	False	False	False	False
40301813	Relative lymphocytosis	142945009	HP:0100827	Lymphocytosis	1	0.0	1.0	0.8666666667	0.8666666667	NaN	0.762705480393546	False	False	False	False	True
40301814	Abnormal lymphocytes (& level)	142946005	HP:0004332	Abnormal lymphocytes	1	0.0	1.0	1.0	1.0	NaN	0.9173297424845549	False	True	True	True	True
40301815	Lymphocyte count abnormal	142947001	HP:0040088	Abnormal lymphocyte count	1	1.0	1.0	1.0	1.0	NaN	0.9701612564194413	False	True	True	True	True
40301816	Lymphocyte count NOS	142948006	HP:0100827	Lymphocytosis	1	0.0	1.0	0.8648648649	0.8648648649	NaN	0.7596541177343549	False	False	False	False	True
40301817	Monocyte count	142949003	HP:0012310	Abnormal monocyte count	1	0.0	1.0	0.8	0.8	NaN	0.633343613763028	False	False	False	False	False
40301818	Monocyte count normal	142950003	HP:0012310	Abnormal monocyte count	1	0.0	1.0	0.8095238095	0.8095238095	NaN	0.6536785051413956	False	False	False	False	False
40301821	Monocytopenia	142952006	HP:0012312	Monocytopenia	1	1.0	1.0	1.0	1.0	NaN	0.9701612564194413	False	True	True	True	True
40301822	Abnormal monocytes	142953001	HP:0012310	Abnormal monocyte count	1	1.0	0.0	0.0	0.0	NaN	0.8783737955177173	False	False	False	True	True
40301823	Monocyte count abnormal	142954007	HP:0012310	Abnormal monocyte count	1	1.0	1.0	1.0	1.0	NaN	0.9701612564194413	False	True	True	True	True
40301824	Monocyte count NOS	142955008	HP:0012310	Abnormal monocyte count	1	0.0	1.0	0.8	0.8	NaN	0.633343613763028	False	False	False	False	False
40301837	Platelet count	142967005	HP:0001873	Thrombocytopenia	1	0.0	1.0	0.8823529412000001	0.8823529412000001	NaN	0.7881287311724937	False	False	False	True	True
40301838	Platelet count normal	142968000	HP:0011873	Abnormal platelet count	1	0.0	1.0	0.8181818182	0.8181818182	NaN	0.6716977463295901	False	False	False	False	False
40301839	Thrombocytopenia (& [auto-immune])	142969008	HP:0001973	Immune thrombocytopenia	1	1.0	1.0	0.5	1.0	NaN	0.9300381881853379	False	True	True	True	True
40301839	Thrombocytopenia (& [auto-immune])	142969008	HP:0001873	Thrombocytopenia	1	1.0	1.0	0.5	1.0	NaN	0.9300381881853379	False	True	True	True	True
40301840	Thrombocythemia	142970009	HP:0001894	Thrombocytosis	1	1.0	0.0	0.0	0.0	NaN	0.8783737955177173	False	False	False	True	True
4031994	Erythrodermic	14297004	HP:0001019	Erythroderma	1	0.0	1.0	0.88	0.88	NaN	0.7844464055500161	False	False	False	True	True
40301842	Platelet count abnormal	142971008	HP:0011873	Abnormal platelet count	1	1.0	1.0	1.0	1.0	NaN	0.9701612564194413	False	True	True	True	True
40301844	Platelet count NOS	142973006	HP:0001873	Thrombocytopenia	1	0.0	1.0	0.8823529412000001	0.8823529412000001	NaN	0.7881287311724937	False	False	False	True	True
40301849	Whole blood clotting time	142978002	HP:0005542	Prolonged clotting time	1	0.0	1.0	0.8461538462	0.8461538462	NaN	0.7264044509047871	False	False	False	False	True
40301851	Activated partial thromboplastin time	142980008	HP:0003645	Prolonged PTT	1	0.0	1.0	0.8947368421	0.8947368421	NaN	0.8067448784733303	False	False	False	True	True
40301860	International normalized ratio	142988001	HP:0008151	Prolonged PT	1	0.0	1.0	0.4230769231	0.8461538462	NaN	0.5548965644241923	False	False	False	False	False
40301860	International normalized ratio	142988001	HP:0032198	Decreased PT	1	0.0	1.0	0.41666666665	0.8333333333	NaN	0.5281320777248765	False	False	False	False	False
40302307	Plasma factor VII level	142999004	HP:0011996	Plasma factor V elevated	1	0.0	1.0	0.8	0.8	NaN	0.633343613763028	False	False	False	False	False
40302308	Plasma factor V level	143000003	HP:0011996	Plasma factor V elevated	1	0.0	1.0	0.8837209302	0.8837209302	NaN	0.7902482808256951	False	False	False	True	True
40302314	Euglobulin clot lysis time	143003001	HP:0040247	Reduced euglobulin clot lysis time	1	0.0	1.0	0.8965517241000001	0.8965517241000001	NaN	0.8093654245451145	False	False	False	True	True
40302315	Thrombophilia screening	143004007	HP:0100724	Thrombophilia	1	0.0	1.0	0.8	0.8	0	0.633343613763028	False	False	False	False	False
40302321	Plasma activated protein C resistance	143010007	HP:0012175	Activated protein C resistance	1	0.0	1.0	0.8679245283	0.8679245283	NaN	0.7648197560110357	False	False	False	True	True
443800	Amenorrhea	14302001	HP:0000141	Amenorrhea	1	1.0	1.0	0.8996111700333331	1.0	NaN	0.9645069688685715	False	True	True	True	True
40302334	Factor VIIIc level	143021003	HP:0030977	Elevated factor VIII level	1	0.0	1.0	0.8095238095	0.8095238095	0	0.6536785051413956	False	False	False	False	False
40302339	Prothrombin consumption	143026008	HP:0003337	Poor prothrombin consumption	1	0.0	1.0	0.8936170213	0.8936170213	NaN	0.8051142509247894	False	False	False	True	True
40302343	Serum iron low	143030006	HP:0040303	Low serum iron	1	1.0	1.0	1.0	1.0	NaN	0.9701612564194413	False	True	True	True	True
40302345	Serum iron raised	143031005	HP:0003452	Increased serum iron	1	1.0	0.0	0.0	0.0	NaN	0.8783737955177173	False	False	False	True	True
40302346	Serum ferritin level	143032003	HP:0003281	Hyperferritinemia	1	0.0	1.0	0.8780487805	0.8780487805	NaN	0.7813575781787533	False	False	False	True	True
141253	Disorder of thyroid gland	14304000	HP:0000853	Goiter	1	1.0	0.0	0.0	0.0	NaN	0.8783737955177173	False	False	False	True	True
141253	Disorder of thyroid gland	14304000	HP:0000820	Thyroid disease	1	1.0	0.0	0.0	0.0	NaN	0.8783737955177173	False	False	False	True	True
40302386	Hemoglobin A (& level)	143069000	HP:0011903	Hemoglobin H	1	0.0	1.0	0.46153846154999995	0.9230769230999999	NaN	0.7040714859430242	False	False	False	False	False
40302387	Hemoglobin F (& level)	143070004	HP:0011903	Hemoglobin H	1	0.0	1.0	0.42857142854999997	0.8571428570999999	NaN	0.577591565787166	False	False	False	False	False
40302398	Hb. A1C - glycated hemoglobin (& [diabetic control])	143080000	HP:0040217	Elevated HbA1c	1	0.0	1.0	0.4754737105	0.8837209302	NaN	0.644844018385764	False	False	False	False	False
40302406	Reticulocyte count abnormal	143087002	HP:0004312	Abnormality of reticulocytes	1	0.0	1.0	0.8636363636	0.8636363636	NaN	0.7575582808699751	False	False	False	False	True
40302413	Nitroblue tetrazolium test	143093005	HP:0003203	Impaired oxidative burst	1	0.0	1.0	0.8253968254	0.8253968254	NaN	0.6863427315398198	False	False	False	False	False
40302419	(Red cell osmotic fragility) or (Ham's test)	143099009	HP:0005502	Increased red cell fragility	1	0.0	1.0	0.4540424278	0.8461538462	NaN	0.56852382681924	False	False	False	False	False
4031046	Purulent nasal discharge	14310000	HP:0040334	Purulent rhinitis	1	1.0	0.0	0.0	0.0	NaN	0.8783737955177173	False	False	False	True	True
40302423	Mean platelet volume	143101002	HP:0011877	Large platelets	1	0.0	1.0	0.8333333333	0.8333333333	NaN	0.7020355898037149	False	False	False	False	False
40302425	Red blood cell distribution width (& level)	143103004	HP:0031965	Increased RBC distribution width	1	0.0	1.0	0.8857142857	0.8857142857	NaN	0.7933086797202252	False	False	False	True	True
40302426	Neutrophil alkaline phosphatase level	143104005	HP:0041044	Low neutrophil alkaline phosphatase	1	0.0	1.0	0.8857142857	0.8857142857	0	0.7933086797202252	False	False	False	True	True
40302434	Plasma cell count (& level)	143111009	HP:0025619	Elevated plasma cell count	1	0.0	1.0	0.8780487805	0.8780487805	NaN	0.7813575781787533	False	False	False	True	True
40302898	ABO blood grouping	143145002	HP:0032224	ABO blood group	1	0.0	1.0	1.0	1.0	NaN	0.9173297424845549	False	True	True	True	True
40302899	Blood sent for grouping	143146001	HP:0032223	Blood group	1	0.0	1.0	0.8275862069	0.8275862069	NaN	0.6907164209032565	False	False	False	False	False
40302900	Blood group A	143147005	HP:0032370	Blood group A	1	1.0	0.0	0.0	0.0	NaN	0.8783737955177173	False	False	False	True	True
40302900	Blood group A	143147005	HP:0032223	Blood group	1	0.0	1.0	1.0	1.0	NaN	0.9173297424845549	False	True	True	True	True
40302901	Blood group B	143148000	HP:0032440	Blood group B	1	1.0	1.0	1.0	1.0	NaN	0.9701612564194413	False	True	True	True	True
40302902	Blood group AB	143149008	HP:0032441	Blood group AB	1	1.0	1.0	1.0	1.0	NaN	0.9701612564194413	False	True	True	True	True
40302903	Blood group O	143150008	HP:0032442	Blood group O	1	1.0	1.0	1.0	1.0	NaN	0.9701612564194413	False	True	True	True	True
40302905	ABO blood grouping NOS	143151007	HP:0032224	ABO blood group	1	0.0	1.0	1.0	1.0	NaN	0.9173297424845549	False	True	True	True	True
40302906	Rhesus blood grouping	143152000	HP:0032223	Blood group	1	0.0	1.0	0.8	0.8	NaN	0.633343613763028	False	False	False	False	False
40302910	Rhesus blood grouping NOS	143156002	HP:0032223	Blood group	1	0.0	1.0	0.8	0.8	NaN	0.633343613763028	False	False	False	False	False
40302911	Minor blood groups	143157006	HP:0032223	Blood group	1	0.0	1.0	0.8	0.8	NaN	0.633343613763028	False	False	False	False	False
40302912	Duffy blood group	143158001	HP:0032373	Duffy blood group	1	1.0	1.0	1.0	1.0	NaN	0.9701612564194413	False	True	True	True	True
40302913	Kidd blood group	143159009	HP:0032223	Blood group	1	0.0	1.0	0.8275862069	0.8275862069	NaN	0.6907164209032565	False	False	False	False	False
40302914	Kell blood group	143160004	HP:0032223	Blood group	1	0.0	1.0	0.8275862069	0.8275862069	NaN	0.6907164209032565	False	False	False	False	False
40302916	Lewis blood group	143161000	HP:0032223	Blood group	1	0.0	1.0	0.8275862069	0.8275862069	NaN	0.6907164209032565	False	False	False	False	False
40302920	Minor blood group NOS	143165009	HP:0032223	Blood group	1	0.0	1.0	0.8	0.8	NaN	0.633343613763028	False	False	False	False	False
4031360	Acute myeloid leukemia, M6 type	14317002	HP:0004808	AML	1	0.0	1.0	0.23025934471764706	0.8518518519	NaN	0.4796768823378045	False	False	False	False	False
40302935	Direct Coombs test positive	143179001	HP:0004844	Direct Coombs positive	1	0.0	1.0	0.8837209302	0.8837209302	NaN	0.7902482808256951	False	False	False	True	True
40302938	Indirect Coombs test positive	143181004	HP:0004844	Direct Coombs positive	1	0.0	1.0	0.8	0.8	NaN	0.633343613763028	False	False	False	False	False
40302939	Direct antiglobulin test	143182006	HP:0032366	Positive direct antiglobulin test	1	0.0	1.0	0.8928571429000001	0.8928571429000001	NaN	0.8040017944938735	False	False	False	True	True
40303003	Toxoplasmosis: [test] or [titer]	143240004	HP:0020105	Severe toxoplasmosis	1	0.0	1.0	0.8125	0.8125	NaN	0.6599251667572197	False	False	False	False	False
40303006	Rheumatoid factor (& test: [latex] or [Rose Waaler])	143242007	HP:0002923	Rheumatoid factor positive	1	0.0	1.0	0.51428571426	0.8571428570999999	NaN	0.6144697055011056	False	False	False	False	False
40303007	Rheumatoid factor positive	143243002	HP:0002923	Rheumatoid factor positive	1	1.0	1.0	1.0	1.0	NaN	0.9701612564194413	False	True	True	True	True
40303013	Rheumatoid factor NOS	143249003	HP:0002923	Rheumatoid factor positive	1	0.0	1.0	0.8571428570999999	0.8571428570999999	NaN	0.7462746911062157	False	False	False	False	True
40303463	Thyroid autoantibodies (& [microsomal] or [thyroglobulin])	143255008	HP:0032069	TgAbs	1	0.0	1.0	0.2601859841	0.8070175439	NaN	0.4098021863565434	False	False	False	False	False
40303468	Platelet antibodies test	143260007	HP:0003454	Platelet antibody	1	0.0	1.0	0.8780487805	0.8780487805	NaN	0.7813575781787533	False	False	False	True	True
40303495	Anti-neutrophil cytoplasmic antibody level	143284004	HP:0032230	Cytoplasmic antineutrophil antibody positivity	1	0.0	1.0	0.85	0.85	NaN	0.7334683028389687	False	False	False	False	True
40303501	Acetyl choline receptor antibody level	143290000	HP:0030208	Anti-AChR antibody positivity	1	0.0	1.0	0.8	0.8	NaN	0.633343613763028	False	False	False	False	False
4030701	Dilation of bladder	14329006	HP:0010955	Dilatation of the bladder	1	0.0	1.0	0.25	1.0	NaN	0.7431370701274533	False	False	False	False	True
40303529	L.E. cells absent	143314007	HP:0005365	Absent B cells	1	0.0	1.0	0.8275862069	0.8275862069	NaN	0.6907164209032565	False	False	False	False	False
40303541	Immunoglobulin level	143325003	HP:0002720	Decreased IgA	1	0.0	1.0	0.9130434783	0.9130434783	NaN	0.8319308960267074	False	False	False	True	True
40303542	Immunoglobulins normal	143326002	HP:0010701	Immunoglobulin abnormality	1	0.0	1.0	0.8181818182	0.8181818182	NaN	0.6716977463295901	False	False	False	False	False
40303543	Immunoglobulins abnormal	143327006	HP:0010701	Immunoglobulin abnormality	1	0.0	1.0	1.0	1.0	NaN	0.9173297424845549	False	True	True	True	True
40303544	Immunoglobulin G (& [level])	143328001	HP:0004315	IgG deficiency	1	0.0	1.0	0.6714285714	0.8095238095	NaN	0.5959976460871064	False	False	False	False	False
40303545	Immunoglobulin M	143329009	HP:0010701	Immunoglobulin abnormality	1	0.0	1.0	0.8205128205	0.8205128205	NaN	0.676467333816877	False	False	False	False	False
40303546	Immunoglobulin A	143330004	HP:0004313	Hypogammaglobulinemia	1	0.0	1.0	0.8108108108000001	0.8108108108000001	NaN	0.6563863460052468	False	False	False	False	False
40303548	Immunoglobulin D (& [level])	143331000	HP:0004313	Hypogammaglobulinemia	1	0.0	1.0	0.8205128205	0.8205128205	NaN	0.676467333816877	False	False	False	False	False
40303549	Immunoglobulin E (& [level])	143332007	HP:0003212	Elevated serum IgE	1	0.0	1.0	0.8717948717999999	0.8717948717999999	NaN	0.7712428278927416	False	False	False	True	True
40303579	Immunoglobulins NOS	143360009	HP:0004313	Hypogammaglobulinemia	1	0.0	1.0	0.8108108108000001	0.8108108108000001	NaN	0.6563863460052468	False	False	False	False	False
195559	Ruptured abdominal aortic aneurysm	14336007	HP:0005112	Abdominal aortic aneurysm	1	0.0	1.0	0.8410774410666666	0.8727272727000001	NaN	0.7626899227674521	False	False	False	False	True
40304073	Extractable nuclear antigen (& level)	143386004	HP:0033476	Extractable nuclear antigen positivity	1	0.0	1.0	0.8888888889000001	0.8888888889000001	0	0.7981138997294291	False	False	False	True	True
40304081	Extractable nuclear antigen negative	143393000	HP:0033476	Extractable nuclear antigen positivity	1	0.0	1.0	0.8275862069	0.8275862069	NaN	0.6907164209032565	False	False	False	False	False
40304082	Extractable nuclear antigen positive	143394006	HP:0033476	Extractable nuclear antigen positivity	1	0.0	1.0	1.0	1.0	NaN	0.9173297424845549	False	True	True	True	True
40304131	Blood grouping	143438007	HP:0032223	Blood group	1	0.0	1.0	1.0	1.0	NaN	0.9173297424845549	False	True	True	True	True
37117421	Rheumatoid arthritis in remission	143441000119108	HP:0001370	RA	1	0.0	1.0	0.8510638298000001	0.8510638298000001	NaN	0.7354015059358499	False	False	False	False	True
46270131	History of lobular carcinoma in situ	143481000119103	HP:0030076	Lobular carcinoma in situ	1	0.0	1.0	0.8518518519	0.8518518519	NaN	0.7368277049486865	False	False	False	False	True
761083	Acute injury of kidney	14350001000004108	HP:0001919	Acute renal failure	1	1.0	1.0	1.0	1.0	NaN	0.9701612564194413	False	True	True	True	True
4030709	Angiomatosis	14350002	HP:0007461	Hemangiomatosis	1	0.0	1.0	0.4074074074	0.8148148148	NaN	0.4892311778521055	False	False	False	False	False
4030709	Angiomatosis	14350002	HP:0007850	Retinal vascular proliferation	1	0.0	1.0	0.42857142854999997	0.8571428570999999	NaN	0.577591565787166	False	False	False	False	False
40304686	Prostate specific antigen	143526001	HP:0025020	Elevated prostate-specific antigen level	1	0.0	1.0	0.8070175439	0.8070175439	NaN	0.6483771466766398	False	False	False	False	False
373487	Ischemic optic neuropathy	14357004	HP:0001138	Optic neuropathy	1	0.0	1.0	0.3990579429666667	0.8292682927	NaN	0.5126518421887022	False	False	False	False	False
46270133	History of toxoplasmosis	143591000119101	HP:0032256	Histoplasmosis	1	0.0	1.0	0.8	0.8	0	0.633343613763028	False	False	False	False	False
40314197	Pneumocystis carinii IF	143648001	HP:0034286	Pneumocystis carinii pneumonia	1	0.0	1.0	0.8	0.8	NaN	0.633343613763028	False	False	False	False	False
40314235	(Thyroid function tests (& thyroid hormone)) or (level: [TRH] or [TSH]) or (thyroxine binding globulin)	143682007	HP:0012509	Reduced thyroxin-binding globulin	1	0.0	1.0	0.2724358974333333	0.8846153846	NaN	0.5597521291461147	False	False	False	False	False
40314245	Thyroxine binding globulin (& level)	143691006	HP:0012509	Reduced thyroxin-binding globulin	1	0.0	1.0	0.8846153846	0.8846153846	NaN	0.7916256568886834	False	False	False	True	True
40314246	Thyroid stimulating hormone (& level)	143692004	HP:0002925	High TSH	1	0.0	1.0	0.8979591836999999	0.8979591836999999	NaN	0.8113788139595245	False	False	False	True	True
40314254	Thyroid function tests abnormal	143700009	HP:0002926	Abnormal thyroid function	1	0.0	1.0	0.9056603773999999	0.9056603773999999	NaN	0.8221049532741423	False	False	False	True	True
40314284	Follicle stim hormone (& level (& serum))	143726004	HP:0008232	Elevated FSH level	1	0.0	1.0	0.77477179635	0.8301886792000001	NaN	0.6745427178819001	False	False	False	False	False
40314723	Serum follicle stimulating hormone level	143765001	HP:0008232	Elevated FSH level	1	0.0	1.0	0.8196721311	0.8196721311	NaN	0.6747512824621846	False	False	False	False	False
40314746	Serum 17a-hydroxyprogesterone level	143786001	HP:0025436	Elevated serum 11-deoxycortisol	1	0.0	1.0	0.8059701493	0.8059701493	NaN	0.6461508224204999	False	False	False	False	False
40314755	Serum androstenedione (& level)	143794008	HP:0025380	Increased serum androstenedione	1	0.0	1.0	0.84	0.84	NaN	0.7148628769278236	False	False	False	False	False
40314758	Serum dehydroepiandrosterone level	143797001	HP:0500022	Abnormal serum DHEA	1	0.0	1.0	0.9066666667	0.9066666667	NaN	0.8234703962955878	False	False	False	True	True
761084	Degenerative joint disease of thumb	14380001000004102	HP:0002758	Osteoarthritis	1	0.0	1.0	0.8636363636	0.8636363636	NaN	0.7575582808699751	False	False	False	False	True
40314819	Serum 11-deoxycortisol level	143851005	HP:0025436	Elevated serum 11-deoxycortisol	1	0.0	1.0	0.8571428570999999	0.8571428570999999	NaN	0.7462746911062157	False	False	False	False	True
40314836	Serum parathyroid hormone (& level (& serum))	143867004	HP:0003165	Elevated serum pth	1	0.0	1.0	0.9090909091	0.9090909091	NaN	0.8267258233082169	False	False	False	True	True
40315267	Serum insulin-like growth factor 1 level	143877002	HP:0030352	Abnormal serum insulin-like growth factor 1 level	1	0.0	1.0	0.8505747126	0.8505747126	NaN	0.7345137930432758	False	False	False	False	True
40315268	Serum Insulin-like growth factor 2 level	143878007	HP:0030352	Abnormal serum insulin-like growth factor 1 level	1	0.0	1.0	0.8045977011	0.8045977011	NaN	0.6432240976439896	False	False	False	False	False
40315293	Serum acid phosphatase (& level)	143900000	HP:0003148	Acid phosphatase elevated	1	0.0	1.0	0.8979591836999999	0.8979591836999999	NaN	0.8113788139595245	False	False	False	True	True
40315298	Serum sex hormone binding globulin level	143904009	HP:0031438	Abnormal sex hormone-binding globulin level	1	0.0	1.0	0.8533333333	0.8533333333	NaN	0.7394955369590822	False	False	False	False	True
40315307	Leukocyte alkaline phosphatase level	143912001	HP:0008318	Elevated leukocyte ALP	1	0.0	1.0	0.8955223880500001	0.9253731343	NaN	0.8403257030085378	False	False	False	True	True
40315315	Liver function tests (& general)	143920004	HP:0002910	High liver enzymes	1	0.0	1.0	0.7912944935	0.8510638298000001	NaN	0.714118219334614	False	False	False	False	False
40315317	Liver function tests normal	143921000	HP:0002910	High liver enzymes	1	0.0	1.0	0.8518518519	0.8518518519	NaN	0.7368277049486865	False	False	False	False	True
40315318	Liver function tests abnormal	143922007	HP:0002910	High liver enzymes	1	1.0	1.0	1.0	1.0	NaN	0.9701612564194413	False	True	True	True	True
40315323	Liver function tests	143927001	HP:0002910	High liver enzymes	1	0.0	1.0	0.8510638298000001	0.8510638298000001	NaN	0.7354015059358499	False	False	False	False	True
40315325	Liver function tests NOS	143929003	HP:0002910	High liver enzymes	1	0.0	1.0	0.8510638298000001	0.8510638298000001	NaN	0.7354015059358499	False	False	False	False	True
40315329	Serum bilirubin raised	143932000	HP:0002904	Hyperbilirubinemia	1	1.0	0.0	0.0	0.0	NaN	0.8783737955177173	False	False	False	True	True
40315330	Total bilirubin (& level)	143933005	HP:0003573	High bili total	1	0.0	1.0	0.8	0.8	NaN	0.633343613763028	False	False	False	False	False
40315343	Alkaline phosphatase (& level (& serum))	143945001	HP:0003155	Elevated ALP	1	0.0	1.0	0.5935639246	0.9090909091	NaN	0.7306937239128914	False	False	False	False	True
40315345	Serum alk. phos. raised	143947009	HP:0003155	Elevated ALP	1	1.0	0.0	0.5306122449	0.5306122449	NaN	0.9989661851588949	True	True	True	True	True
40315346	Alkaline phosphatase level	143948004	HP:0003155	Elevated ALP	1	0.0	1.0	0.8979591836999999	0.8979591836999999	NaN	0.8113788139595245	False	False	False	True	True
40315358	Serum alkaline phosphatase NOS	143959008	HP:0003155	Elevated ALP	1	0.0	1.0	0.9090909091	0.9090909091	NaN	0.8267258233082169	False	False	False	True	True
40315359	Liver enzymes (& blood level [ALT] or [SGPT])	143960003	HP:0002910	High liver enzymes	1	0.0	1.0	0.49655172414000004	0.8275862069	NaN	0.5528588509842136	False	False	False	False	False
40315362	Liver enzymes abnormal	143962006	HP:0002910	High liver enzymes	1	1.0	1.0	1.0	1.0	NaN	0.9701612564194413	False	True	True	True	True
40315370	Liver enzymes NOS	143970001	HP:0002910	High liver enzymes	1	0.0	1.0	0.8275862069	0.8275862069	NaN	0.6907164209032565	False	False	False	False	False
40315375	Cardiac enzymes abnormal	143974005	HP:0001627	Heart defect	1	0.0	1.0	0.8333333333	0.8333333333	NaN	0.7020355898037149	False	False	False	False	False
40315376	Creatine (phospho)kinase (& level)	143975006	HP:0003236	Increased CPK	1	0.0	1.0	0.826883116875	0.8484848485	NaN	0.723042867628141	False	False	False	False	False
40315377	AST - aspartate transam SGOT (& level)	143976007	HP:0031956	Elevated serum AST	1	0.0	1.0	0.3562291435	0.8387096774	NaN	0.511254797198516	False	False	False	False	False
40315384	AST serum level	143982005	HP:0031956	Elevated serum AST	1	0.0	1.0	0.8387096774	0.8387096774	NaN	0.7124061312816737	False	False	False	False	False
40315386	Plasma lactate dehydrogenase level	143984006	HP:0025435	Increased lactate dehydrogenase level	1	0.0	1.0	0.8059701493	0.8059701493	NaN	0.6461508224204999	False	False	False	False	False
40315388	Serum lactate dehydrogenase level	143986008	HP:0045040	Abnormal lactate dehydrogenase level	1	0.0	1.0	0.8307692308	0.8307692308	NaN	0.6970148038895779	False	False	False	False	False
40315389	Serum creatine kinase level	143987004	HP:0003236	Increased CPK	1	0.0	1.0	0.9019607843	0.9019607843	NaN	0.8170133562230264	False	False	False	True	True
40315396	Electrolytes abnormal	143993007	HP:0040128	Abnormal sweat electrolytes	1	0.0	1.0	0.8571428570999999	0.8571428570999999	NaN	0.7462746911062157	False	False	False	False	True
40307206	Serum anion gap (& level)	144001007	HP:0031962	Elevated serum anion gap	1	0.0	1.0	0.8648648649	0.8648648649	NaN	0.7596541177343549	False	False	False	False	True
40307211	Blood urea abnormal	144006002	HP:0031970	Abnormal BUN concentration	1	1.0	0.0	0.6666666667	0.6666666667	NaN	0.9996994520316234	True	True	True	True	True
40307212	Serum creatinine (& level)	144007006	HP:0003259	Elevated creatinine	1	0.0	1.0	0.8648648649	0.8648648649	NaN	0.7596541177343549	False	False	False	False	True
40307229	(Blood urate (& serum level)) or (hyperuricemia)	144021008	HP:0002149	Hyperuricemia	1	1.0	1.0	0.4	1.0	NaN	0.917446745953313	False	True	True	True	True
40307233	Blood urate abnormal	144025004	HP:0040087	Abnormal serum folate	1	0.0	1.0	0.8108108108000001	0.8108108108000001	NaN	0.6563863460052468	False	False	False	False	False
40307243	Blood copper (& level)	144034009	HP:0032254	Hypercupremia	1	0.0	1.0	0.28828828830000003	0.8648648649	NaN	0.5300007139589095	False	False	False	False	False
40307255	Serum copper level	144045007	HP:0032254	Hypercupremia	1	0.0	1.0	0.8648648649	0.8648648649	NaN	0.7596541177343549	False	False	False	False	True
4031509	Spinal subdural abscess	14405000	HP:0033181	Spinal epidural abscess	1	0.0	1.0	0.4090909091	0.8181818182	NaN	0.49630723510697267	False	False	False	False	False
40307271	Serum proteins low	144060005	HP:0003075	Hypoproteinemia	1	1.0	0.0	0.0	0.0	NaN	0.8783737955177173	False	False	False	True	True
40307310	Plasma very long chain fatty acid level	144095008	HP:0033643	Increased plasma levels of very long-chain fatty acid	1	0.0	1.0	0.8974358974000001	0.8974358974000001	NaN	0.8106321692406635	False	False	False	True	True
40307313	Serum very long chain fatty acid level	144098005	HP:0003455	Elevated long chain fatty acids	1	0.0	1.0	0.9253731343	0.9253731343	NaN	0.8473614392359459	False	False	False	True	True
40307320	Serum cholesterol (& level)	144103007	HP:0003124	High cholesterol	1	0.0	1.0	0.8780487805	0.8780487805	NaN	0.7813575781787533	False	False	False	True	True
40307323	Serum cholesterol raised	144106004	HP:0003124	High cholesterol	1	1.0	0.0	0.7826086957	0.7826086957	NaN	0.999894518880018	True	True	True	True	True
40307325	Serum HDL cholesterol level	144108003	HP:0003124	High cholesterol	1	0.0	1.0	0.8235294118	0.8235294118	NaN	0.6825859947447672	False	False	False	False	False
40307326	Serum LDL cholesterol level	144109006	HP:0003124	High cholesterol	1	0.0	1.0	0.8235294118	0.8235294118	NaN	0.6825859947447672	False	False	False	False	False
40307327	Serum VLDL cholesterol level	144110001	HP:0003124	High cholesterol	1	0.0	1.0	0.8076923076999999	0.8076923076999999	NaN	0.6498080564440654	False	False	False	False	False
4032013	Desquamation	14411002	HP:0040189	Scaly skin	1	1.0	1.0	0.6788591800333333	1.0	NaN	0.9482148950089917	False	True	True	True	True
40307751	Serum cholesterol NOS	144120006	HP:0003124	High cholesterol	1	0.0	1.0	0.8780487805	0.8780487805	NaN	0.7813575781787533	False	False	False	True	True
40307756	Serum triglycerides raised	144124002	HP:0002155	Hypertriglyceridemia	1	1.0	0.0	0.7755102041	0.7755102041	NaN	0.9998875525979101	True	True	True	True	True
40307771	Serum amino acids abnormal	144138009	HP:0003112	Abnormality of serum amino acid level	1	0.0	1.0	0.8888888889000001	0.8888888889000001	NaN	0.7981138997294291	False	False	False	True	True
4031511	Peripheral	14414005	HP:0030646	Peripheral	1	1.0	1.0	1.0	1.0	NaN	0.9701612564194413	False	True	True	True	True
40307775	Blood spot phenylalanine (& level)	144141000	HP:0500141	Hypophenylalaninemia	1	0.0	1.0	0.8085106383	0.8085106383	NaN	0.6515398494532757	False	False	False	False	False
40307794	Serum taurine level	144159002	HP:0500181	Hypertaurinemia	1	0.0	1.0	0.8837209302	0.8837209302	NaN	0.7902482808256951	False	False	False	True	True
40307813	Hemoglobin A1c level	144176003	HP:0040217	Elevated HbA1c	1	0.0	1.0	0.8808848553499999	0.8837209302	NaN	0.7894070320866982	False	False	False	True	True
40307814	Hemoglobin A1 level	144177007	HP:0040217	Elevated HbA1c	1	0.0	1.0	0.8047619047500001	0.8095238095	NaN	0.651753206199562	False	False	False	False	False
40307825	(Blood sugar result [& glucose]) or (plasma glucose level) or (hyperglycemia)	144187006	HP:0003074	Hyperglycemia	1	1.0	1.0	0.46642468238571433	1.0	NaN	0.926022746124108	False	True	True	True	True
40307838	Glucose tolerance (& blood (& test)	144199004	HP:0001952	Glucose intolerance	1	0.0	1.0	0.572574484325	0.8571428570999999	NaN	0.6388436101919529	False	False	False	False	False
40307839	Glucose tolerance test normal	144200001	HP:0004924	Abnormal oral glucose tolerance	1	0.0	1.0	0.8363636364	0.8363636364	NaN	0.7079072244176113	False	False	False	False	False
40307862	Blood drug level low	144220000	HP:0002917	Hypomagnesemia	1	0.0	1.0	0.85	0.85	NaN	0.7334683028389687	False	False	False	False	True
40307865	Blood drug level high	144222008	HP:0002918	Hypermagnesemia	1	0.0	1.0	0.8571428570999999	0.8571428570999999	NaN	0.7462746911062157	False	False	False	False	True
40308316	Blood lead level	144262007	HP:0410399	Positive blood lead test	1	0.0	1.0	0.8095238095	0.8095238095	NaN	0.6536785051413956	False	False	False	False	False
40308328	Blood gases abnormal	144273000	HP:0012415	Abnormal blood gas level	1	1.0	0.0	0.75	0.75	NaN	0.9998584740123879	True	True	True	True	True
40308353	Carcinoembryonic antigen: (& level)	144296000	HP:0031029	Increased plasma CEA	1	0.0	1.0	0.3068783068666667	0.9206349206	NaN	0.6391916233774997	False	False	False	False	False
4031516	Congenital stenosis of small intestine	14430002	HP:0012848	Small intestinal stenosis	1	0.0	1.0	0.4181818182	0.8363636364	NaN	0.5344785813117253	False	False	False	False	False
40308365	Serum apolipoprotein B level	144306005	HP:0031798	Elevated ApoB level	1	0.0	1.0	0.8070175439	0.8070175439	NaN	0.6483771466766398	False	False	False	False	False
40308406	Blood potassium level	144343007	HP:0002900	Hypokalemia	1	0.0	1.0	0.9166666667	0.9166666667	NaN	0.8365911928109606	False	False	False	True	True
40308407	Blood sodium level	144344001	HP:0002902	Hyponatremia	1	0.0	1.0	0.9047619048	0.9047619048	NaN	0.8208787822056722	False	False	False	True	True
40308408	Blood chloride level	144345000	HP:0003113	Hypochloremia	1	0.0	1.0	0.9090909091	0.9090909091	NaN	0.8267258233082169	False	False	False	True	True
40308410	Blood calcium level	144347008	HP:0002901	Hypocalcemia	1	0.0	1.0	0.9090909091	0.9090909091	NaN	0.8267258233082169	False	False	False	True	True
4031185	Peripheral myelin	14436008	HP:0030172	Peripheral amyelination	1	0.0	1.0	0.9090909091	0.9090909091	NaN	0.8267258233082169	False	False	False	True	True
4032142	Reduction of fracture of spine	14441000	HP:0041166	bone vertebra	1	0.0	1.0	0.517557516	0.8292682927	NaN	0.5652299931420076	False	False	False	False	False
40308898	Renal function tests abnormal	144419008	HP:0012211	Kidney function issue	1	0.0	1.0	0.8979591836999999	0.8979591836999999	NaN	0.8113788139595245	False	False	False	True	True
40308899	Creatinine clearance (& level (& glom filt))	144420002	HP:0012213	Decreased GFR	1	0.0	1.0	0.8636363636	0.8636363636	NaN	0.7575582808699751	False	False	False	False	True
4032143	Generalized keratoacanthoma	14442007	HP:0031525	Keratoacanthoma	1	0.0	1.0	0.5346700083666667	0.8421052632	NaN	0.5961672398031823	False	False	False	False	False
40308954	Urine: orange	144470004	HP:0032002	Orange urine	1	1.0	1.0	1.0	1.0	NaN	0.9701612564194413	False	True	True	True	True
4031189	Dandy-Walker syndrome	14447001	HP:0001305	Dandy-Walker cyst	1	1.0	0.0	0.33704453440000004	0.7692307692	NaN	0.9997378146402152	True	True	True	True	True
40308959	Urine: cloudy	144474008	HP:0031967	Cloudy urine	1	1.0	1.0	1.0	1.0	NaN	0.9701612564194413	False	True	True	True	True
40308960	Urine: turbid	144475009	HP:0031967	Cloudy urine	1	1.0	0.0	0.0	0.0	NaN	0.8783737955177173	False	False	False	True	True
40308961	Urine color abnormal	144476005	HP:0012086	Abnormal urine color	1	1.0	1.0	1.0	1.0	NaN	0.9701612564194413	False	True	True	True	True
40308973	Urine smell abnormal	144487002	HP:0012088	Abnormal urine smell	1	1.0	1.0	1.0	1.0	NaN	0.9701612564194413	False	True	True	True	True
40309408	Urine glucose test = +	144500000	HP:0003076	Glycosuria	1	0.0	1.0	0.8275862069	0.8275862069	NaN	0.6907164209032565	False	False	False	False	False
40309411	Urine glucose test = ++	144501001	HP:0003076	Glycosuria	1	0.0	1.0	0.8275862069	0.8275862069	NaN	0.6907164209032565	False	False	False	False	False
40309412	Urine glucose test = +++	144502008	HP:0003076	Glycosuria	1	0.0	1.0	0.8275862069	0.8275862069	NaN	0.6907164209032565	False	False	False	False	False
40309413	Urine glucose test = ++++	144503003	HP:0003076	Glycosuria	1	0.0	1.0	0.8275862069	0.8275862069	NaN	0.6907164209032565	False	False	False	False	False
40309414	Glycosuria	144504009	HP:0003076	Glycosuria	1	1.0	1.0	1.0	1.0	NaN	0.9701612564194413	False	True	True	True	True
40309416	Urine glucose test NOS	144506006	HP:0003076	Glycosuria	1	0.0	1.0	0.8275862069	0.8275862069	NaN	0.6907164209032565	False	False	False	False	False
40309417	Urine protein test	144507002	HP:0000093	Proteinuria	1	0.0	1.0	0.8387096774	0.8387096774	NaN	0.7124061312816737	False	False	False	False	False
40309422	Urine protein test = +	144511008	HP:0000093	Proteinuria	1	0.0	1.0	0.8387096774	0.8387096774	NaN	0.7124061312816737	False	False	False	False	False
40309423	Urine protein test = ++	144512001	HP:0000093	Proteinuria	1	0.0	1.0	0.8387096774	0.8387096774	NaN	0.7124061312816737	False	False	False	False	False
40309424	Urine protein test = +++	144513006	HP:0000093	Proteinuria	1	0.0	1.0	0.8387096774	0.8387096774	NaN	0.7124061312816737	False	False	False	False	False
40309425	Urine protein test = ++++	144514000	HP:0000093	Proteinuria	1	0.0	1.0	0.8387096774	0.8387096774	NaN	0.7124061312816737	False	False	False	False	False
40309426	Proteinuria	144515004	HP:0000093	Proteinuria	1	1.0	1.0	1.0	1.0	NaN	0.9701612564194413	False	True	True	True	True
40309426	Proteinuria	144515004	HP:0012592	Albuminuria	1	1.0	0.0	0.0	0.0	NaN	0.8783737955177173	False	False	False	True	True
40309431	Urine protein test NOS	144520004	HP:0000093	Proteinuria	1	0.0	1.0	0.8387096774	0.8387096774	NaN	0.7124061312816737	False	False	False	False	False
40309445	Urine blood test	144532000	HP:0000790	Hematuria	1	0.0	1.0	0.8148148148	0.8148148148	NaN	0.6647460630190494	False	False	False	False	False
40309450	Urine blood test = +	144537006	HP:0000790	Hematuria	1	0.0	1.0	0.8148148148	0.8148148148	NaN	0.6647460630190494	False	False	False	False	False
40309451	Urine blood test = ++	144538001	HP:0000790	Hematuria	1	0.0	1.0	0.8148148148	0.8148148148	NaN	0.6647460630190494	False	False	False	False	False
40309452	Urine blood test = +++	144539009	HP:0000790	Hematuria	1	0.0	1.0	0.8148148148	0.8148148148	NaN	0.6647460630190494	False	False	False	False	False
40309455	Urine blood test NOS	144541005	HP:0000790	Hematuria	1	0.0	1.0	0.8148148148	0.8148148148	NaN	0.6647460630190494	False	False	False	False	False
4030730	Subacute constrictive pericarditis	14455008	HP:0002563	Constrictive pericarditis	1	0.0	1.0	0.8260869565	0.8260869565	NaN	0.687725001116086	False	False	False	False	False
40309472	Urine bacteria test NOS	144557005	HP:0012461	Bacteriuria	1	0.0	1.0	0.8484848485	0.8484848485	NaN	0.7306994759573453	False	False	False	False	True
40309478	Urine urobilinogen = +	144562006	HP:0031890	Increased urine urobilinogen	1	0.0	1.0	0.8181818182	0.8181818182	NaN	0.6716977463295901	False	False	False	False	False
40309479	Urine urobilinogen = ++	144563001	HP:0031890	Increased urine urobilinogen	1	0.0	1.0	0.8181818182	0.8181818182	NaN	0.6716977463295901	False	False	False	False	False
40309480	Urine urobilinogen = +++	144564007	HP:0031890	Increased urine urobilinogen	1	0.0	1.0	0.8181818182	0.8181818182	NaN	0.6716977463295901	False	False	False	False	False
40309481	Urine urobilinogen = ++++	144565008	HP:0031890	Increased urine urobilinogen	1	0.0	1.0	0.8181818182	0.8181818182	NaN	0.6716977463295901	False	False	False	False	False
4031519	Open fracture of larynx	14457000	HP:0041157	bone larynx	1	0.0	1.0	0.8571428570999999	0.8571428570999999	NaN	0.7462746911062157	False	False	False	False	True
40309508	Urine (& microscopy) leukocytes present (& sterile)	144590005	HP:0012085	Pyuria	1	1.0	0.0	0.0	0.0	NaN	0.8783737955177173	False	False	False	True	True
40309508	Urine (& microscopy) leukocytes present (& sterile)	144590005	HP:0100586	Sterile pyuria	1	1.0	1.0	0.25	1.0	NaN	0.8946715348309059	False	False	True	True	True
40309512	Pus cells in urine (& microscopy)	144593007	HP:0012085	Pyuria	1	1.0	0.0	0.0	0.0	NaN	0.8783737955177173	False	False	False	True	True
40309516	Urine microscopy: organisms &/or foreign bodies (& [bacteria] or [parasite])	144597008	HP:0012461	Bacteriuria	1	0.0	1.0	0.11290322581250001	0.9032258065000001	0	0.5237027507505446	False	False	False	False	False
40309538	Urine follicle stimulating hormone level	144616006	HP:0008232	Elevated FSH level	1	0.0	1.0	0.8333333333	0.8333333333	NaN	0.7020355898037149	False	False	False	False	False
40310008	Urine chloride level	144672000	HP:0012601	Hypochloriduria	1	0.0	1.0	0.9047619048	0.9047619048	NaN	0.8208787822056722	False	False	False	True	True
40310010	Urine protein (& level)	144674004	HP:0000093	Proteinuria	1	0.0	1.0	1.0	1.0	NaN	0.9173297424845549	False	True	True	True	True
40310013	Urine total protein (& level)	144677006	HP:0000093	Proteinuria	1	0.0	1.0	0.8125	0.8125	NaN	0.6599251667572197	False	False	False	False	False
40310018	Urine protein NOS	144681006	HP:0000093	Proteinuria	1	0.0	1.0	1.0	1.0	NaN	0.9173297424845549	False	True	True	True	True
40310021	Urine protein electr. abnormal	144684003	HP:0020129	Abnormal urine protein level	1	0.0	1.0	0.8301886792000001	0.8301886792000001	NaN	0.69587142895572	False	False	False	False	False
40310022	Urine: Bence Jones' protein (& level)	144685002	HP:0030156	Bence Jones Proteinuria	1	0.0	1.0	0.8444444444	0.8444444444	NaN	0.7232277792188162	False	False	False	False	False
40310023	Urine paraprotein level	144686001	HP:0000093	Proteinuria	1	0.0	1.0	0.8085106383	0.8085106383	NaN	0.6515398494532757	False	False	False	False	False
40310084	(Urine urobilinogen) or (urobilinogen in urine)	144740008	HP:0031890	Increased urine urobilinogen	1	0.0	1.0	0.8181818182	0.8181818182	NaN	0.6716977463295901	False	False	False	False	False
40310508	Fat globules in urine	144763003	HP:0032958	Urinary oval fat bodies	1	1.0	0.0	0.0	0.0	NaN	0.8783737955177173	False	False	False	True	True
40310528	Urine cystine level	144781000	HP:0003131	Cystinuria	1	0.0	1.0	0.8780487805	0.8780487805	NaN	0.7813575781787533	False	False	False	True	True
40310530	Urine homocystine level	144783002	HP:0002156	Homocystinuria	1	0.0	1.0	0.8979591836999999	0.8979591836999999	NaN	0.8113788139595245	False	False	False	True	True
40310556	Urine microalbumin (& level)	144806001	HP:0012594	Microalbuminuria	1	0.0	1.0	0.8	0.8	NaN	0.633343613763028	False	False	False	False	False
4033404	Anomalous origin of right subclavian artery	14482000	HP:0031014	Arteria lusoria	1	0.0	1.0	0.4262295082	0.8524590164	NaN	0.5679528594295361	False	False	False	False	False
4033404	Anomalous origin of right subclavian artery	14482000	HP:0031253	Anomalous origin of left subclavian artery	1	0.0	1.0	0.44	0.88	NaN	0.6236492887086262	False	False	False	False	False
40310578	Feces odor: musty	144826002	HP:0410021	Musty odor	1	0.0	1.0	0.82120051085	0.8275862069	NaN	0.688276884687926	False	False	False	False	False
40310590	Feces: [tarry color] or [O/E melena]	144837001	HP:0002249	Melena	1	1.0	0.0	0.10606060606666666	0.6363636364	NaN	0.998962323382037	True	True	True	True	True
40310609	Blood in feces &/or fresh	144854009	HP:0002249	Melena	1	1.0	0.0	0.0	0.0	NaN	0.8783737955177173	False	False	False	True	True
40310609	Blood in feces &/or fresh	144854009	HP:0025085	Bloody stool	1	1.0	0.0	0.0	0.0	NaN	0.8783737955177173	False	False	False	True	True
40310629	Feces: [pancreatic effects] or [fat] or [lipase] or [starch]	144872003	HP:0002570	Steatorrhea	1	0.0	1.0	0.21954887218571428	0.8	NaN	0.37986578855611014	False	False	False	False	False
40311077	Fecal porphyrins (& level)	144922004	HP:0032999	Increased fecal porphyrin	1	0.0	1.0	0.8047619047500001	0.8095238095	NaN	0.651753206199562	False	False	False	False	False
40311098	CSF pressure: low	144941001	HP:0012641	Intracranial hypotension	1	1.0	0.0	0.0	0.0	NaN	0.8783737955177173	False	False	False	True	True
40311103	CSF: lymphocytosis	144946006	HP:0200149	CSF lymphocytosis	1	1.0	1.0	1.0	1.0	NaN	0.9701612564194413	False	True	True	True	True
40311104	CSF: erythrocytosis	144947002	HP:0001901	Polycythemia	1	0.0	1.0	0.875	0.875	NaN	0.7764674712730163	False	False	False	True	True
40311117	CSF: protein &/or level	144959003	HP:0002922	Elevated csf protein	1	0.0	1.0	0.8571428570999999	0.8571428570999999	NaN	0.7462746911062157	False	False	False	False	True
40311120	CSF: protein - increased +	144961007	HP:0002922	Elevated csf protein	1	0.0	1.0	1.0	1.0	NaN	0.9173297424845549	False	True	True	True	True
40311121	CSF: protein - increased ++	144962000	HP:0002922	Elevated csf protein	1	0.0	1.0	1.0	1.0	NaN	0.9173297424845549	False	True	True	True	True
40311122	Cerebrospinal fluid albumin level	144963005	HP:0500239	Increased CSF albumin concentration	1	0.0	1.0	0.9275362319	0.9275362319	NaN	0.8499446998177437	False	False	False	True	True
40311123	CSF: protein level NOS	144964004	HP:0002922	Elevated csf protein	1	0.0	1.0	0.8571428570999999	0.8571428570999999	NaN	0.7462746911062157	False	False	False	False	True
40311124	CSF: glucose &/or level	144965003	HP:0031884	Abnormal CSF glucose level	1	0.0	1.0	0.8292682927	0.8292682927	NaN	0.6940538173456281	False	False	False	False	False
40311126	CSF: glucose decreased	144967006	HP:0011972	Hypoglycorrhachia	1	0.0	1.0	1.0	1.0	NaN	0.9173297424845549	False	True	True	True	True
40311127	CSF: glucose increased	144968001	HP:0031885	Hyperglycorrhachia	1	1.0	1.0	1.0	1.0	NaN	0.9701612564194413	False	True	True	True	True
40311578	Azoospermia	145008007	HP:0000027	Azoospermia	1	1.0	1.0	1.0	1.0	NaN	0.9701612564194413	False	True	True	True	True
40311590	Sperm morphology (& [% normal])	145018002	HP:0012864	Teratospermia	1	0.0	1.0	0.831300813	0.8333333333	NaN	0.7012762551059847	False	False	False	False	False
40311597	Sperm morphology NOS	145024008	HP:0012864	Teratospermia	1	0.0	1.0	0.8292682927	0.8292682927	NaN	0.6940538173456281	False	False	False	False	False
40311611	Sperm non-motile	145037006	HP:0012208	Immotile sperm	1	1.0	1.0	1.0	1.0	NaN	0.9701612564194413	False	True	True	True	True
40311612	Sperm motile no progression	145038001	HP:0034011	Non-progressive sperm motility	1	0.0	1.0	0.9130434783	0.9130434783	NaN	0.8319308960267074	False	False	False	True	True
40311613	Sperm progression slow	145039009	HP:0003677	Slow progression	1	0.0	1.0	0.8235294118	0.8235294118	NaN	0.6825859947447672	False	False	False	False	False
40311633	Vomit: blood present &/or frank	145057005	HP:0002248	Hematemesis	1	0.0	1.0	0.2962962963	0.8888888889000001	NaN	0.5780762848803511	False	False	False	False	False
40311634	Vomit contains coffee grounds	145058000	HP:0032144	Coffee grounds emesis	1	0.0	1.0	0.8260869565	0.8260869565	NaN	0.687725001116086	False	False	False	False	False
40311636	Vomit: feculant (& O/E)	145060003	HP:0025089	Fecal vomiting	1	0.0	1.0	0.88865079365	1.0	NaN	0.900870498984516	False	False	True	True	True
40311647	Vomit odor feculant	145070001	HP:0025089	Fecal vomiting	1	0.0	1.0	0.76863181315	0.8275862069	NaN	0.6677999857337317	False	False	False	False	False
40311650	Vomit pH	145072009	HP:0002013	Emesis	1	0.0	1.0	0.8	0.8	NaN	0.633343613763028	False	False	False	False	False
40311654	Vomit pH NOS	145076007	HP:0002013	Emesis	1	0.0	1.0	0.8	0.8	NaN	0.633343613763028	False	False	False	False	False
45757462	Ulcerative gastrointestinal mucositis	14511000119108	HP:0034274	Gastrointestinal ulcer	1	0.0	1.0	0.875	0.875	NaN	0.7764674712730163	False	False	False	True	True
40312153	Bone marrow megaloblastic	145149005	HP:0001980	Megaloblastic bone marrow	1	1.0	1.0	1.0	1.0	NaN	0.9701612564194413	False	True	True	True	True
40312156	Bone marrow eryth. hypoplasia	145151009	HP:0001908	Hypoplastic anemia	1	1.0	0.0	0.0	0.0	NaN	0.8783737955177173	False	False	False	True	True
40312156	Bone marrow eryth. hypoplasia	145151009	HP:0012133	Erythroblastopenia	1	1.0	0.0	0.0	0.0	NaN	0.8783737955177173	False	False	False	True	True
40312156	Bone marrow eryth. hypoplasia	145151009	HP:0005528	Bone marrow failure	1	0.0	1.0	0.8846153846	0.8846153846	NaN	0.7916256568886834	False	False	False	True	True
40312161	Bone marrow:myeloid hypoplasia	145156004	HP:0005528	Bone marrow failure	1	0.0	1.0	0.8301886792000001	0.8301886792000001	NaN	0.69587142895572	False	False	False	False	False
40312175	Marrow megakaryocyte decrease	145169000	HP:0005548	Megakaryocytopenia	1	0.0	1.0	0.875	0.875	NaN	0.7764674712730163	False	False	False	True	True
4031665	Aspirator	14519003	HP:0002835	Aspiration	1	0.0	1.0	0.8333333333499999	1.0	NaN	0.8916512273133124	False	False	True	True	True
443794	Lid retraction	14520009	HP:0500043	Eyelid retraction	1	1.0	1.0	0.8148148148	0.8148148148	NaN	0.851897157154155	False	False	False	True	True
4032157	Visual seizure	14521008	HP:0011165	Visual aura	1	1.0	1.0	0.6078431372666667	1.0	NaN	0.941605970218075	False	True	True	True	True
40312225	Sputum examination: abnormal	145213001	HP:0032016	Abnormal sputum	1	1.0	1.0	0.8	0.8	NaN	0.8335572457066194	False	False	False	True	True
40312233	Opening of cranial suture	14522001	HP:0010537	Wide cranial sutures	1	0.0	1.0	0.5972744361	1.0	NaN	0.8434774641446652	False	False	False	True	True
40312239	Sputum: eosinophilia	145226002	HP:0032017	Sputum eosinophilia	1	1.0	1.0	1.0	1.0	NaN	0.9701612564194413	False	True	True	True	True
40312699	O/E: gallstone	145266003	HP:0001081	Gallstones	1	0.0	1.0	0.8571428570999999	0.8571428570999999	NaN	0.7462746911062157	False	False	False	False	True
40312700	O/E: cholesterol gallstone	145267007	HP:0011980	Cholesterol gallstones	1	0.0	1.0	0.9333333333	0.9333333333	NaN	0.8566892189108263	False	False	False	True	True
40312701	O/E: pigment gallstone	145268002	HP:0011981	Pigment gallstones	1	0.0	1.0	0.9189189189	0.9189189189	NaN	0.8394350271907516	False	False	False	True	True
40312702	O/E: gallstone NOS	145269005	HP:0001081	Gallstones	1	0.0	1.0	0.8571428570999999	0.8571428570999999	NaN	0.7462746911062157	False	False	False	False	True
40312710	O/E: renal stone NOS	145276000	HP:0000787	Renal stones	1	0.0	1.0	0.8888888889000001	0.8888888889000001	NaN	0.7981138997294291	False	False	False	True	True
40312719	Oxalate bladder stone &/or O/E	145284001	HP:0010474	Bladder stones	1	0.0	1.0	0.5420875421	0.8484848485	NaN	0.610817143351671	False	False	False	False	False
40312720	Uric acid bladder stone &/or O/E	145285000	HP:0000791	Uric acid stones	1	0.0	1.0	0.5147286821666668	0.8	1	0.5093435097511538	False	False	False	False	False
40312721	Phosphate bladder stone &/or O/E	145286004	HP:0010474	Bladder stones	1	0.0	1.0	0.5641891891999999	0.8	NaN	0.531390425048443	False	False	False	False	False
40312755	Amniotic fluid - nil abnormal	145316006	HP:0001560	Abnormal amniotic fluid	1	0.0	1.0	0.9090909091	0.9090909091	NaN	0.8267258233082169	False	False	False	True	True
40312756	Amniotic fluid - abnormality	145317002	HP:0001560	Abnormal amniotic fluid	1	1.0	1.0	1.0	1.0	NaN	0.9701612564194413	False	True	True	True	True
40312762	Amniotic fluid -meconium stain	145322002	HP:0012420	Meconium-stained amniotic fluid	1	1.0	1.0	1.0	1.0	NaN	0.9701612564194413	False	True	True	True	True
40312781	Amniotic fluid AFP abnormal	145340003	HP:0001560	Abnormal amniotic fluid	1	0.0	1.0	0.9090909091	0.9090909091	NaN	0.8267258233082169	False	False	False	True	True
4033521	Splenic vein thrombosis	14534009	HP:0030247	Splanchnic vein thrombosis	1	0.0	1.0	0.42857142854999997	0.8571428570999999	NaN	0.577591565787166	False	False	False	False	False
4031667	Hodgkin lymphoma	14537002	HP:0012189	Hodgkin disease	1	1.0	1.0	0.8332199753799999	1.0	NaN	0.9602122371300496	False	True	True	True	True
4032162	Obliteration of sacral meningocele	14538007	HP:0005765	Sacral meningocele	1	0.0	1.0	0.8181818182	0.8181818182	NaN	0.6716977463295901	False	False	False	False	False
40313244	Fluid lactate dehydrogenase level	145397001	HP:0045040	Abnormal lactate dehydrogenase level	1	0.0	1.0	0.8	0.8	NaN	0.633343613763028	False	False	False	False	False
40313254	Sweat chloride (& level)	145405000	HP:0012236	Elevated sweat Cl	1	0.0	1.0	0.8484848485	0.8484848485	NaN	0.7306994759573453	False	False	False	False	True
40313258	Sweat weight	145409006	HP:0030166	Night sweats	1	0.0	1.0	0.8	0.8	NaN	0.633343613763028	False	False	False	False	False
40313793	Skin ulcer swab (& taken)	145523006	HP:0200042	Skin ulcer	1	0.0	1.0	0.7654320987666666	0.8148148148	NaN	0.6448344885182318	False	False	False	False	False
40313854	Methicillin resistant staphylococcus aureus positive	145579008	HP:0032326	MRSA infection	1	0.0	1.0	0.8791208790999999	0.8791208790999999	NaN	0.7830586841152394	False	False	False	True	True
40313870	Cervical smear result (& [dyskaryosis] or [dysplasia])	145593001	HP:0032131	Cervical dysplasia	1	0.0	1.0	0.26779279279999996	0.85	NaN	0.4929547197981356	False	False	False	False	False
40314364	Urine cytology	145671001	HP:0012614	Abnormal urine cytology	1	0.0	1.0	0.8	0.8	NaN	0.633343613763028	False	False	False	False	False
40314365	Urine cytology normal	145672008	HP:0012614	Abnormal urine cytology	1	0.0	1.0	0.8095238095	0.8095238095	NaN	0.6536785051413956	False	False	False	False	False
40314366	Urine cytology abnormal	145673003	HP:0012614	Abnormal urine cytology	1	1.0	1.0	1.0	1.0	NaN	0.9701612564194413	False	True	True	True	True
4031681	Vesicocervicovaginal fistula	14568003	HP:0001586	Vesicovaginal fistula	1	0.0	1.0	0.8510638298000001	0.8510638298000001	NaN	0.7354015059358499	False	False	False	False	True
140520	Microstomia	14582003	HP:0000160	Microstomia	1	1.0	1.0	1.0	1.0	NaN	0.9701612564194413	False	True	True	True	True
40314944	Skeletal survey abnormal	145846001	HP:0000924	Skeletal anomalies	1	0.0	1.0	0.8	0.8	NaN	0.633343613763028	False	False	False	False	False
40315481	Bronchography abnormal	145964009	HP:0025426	Abnormality of the bronchi	1	0.0	1.0	0.8333333333	0.8333333333	NaN	0.7020355898037149	False	False	False	False	False
40315488	Diagnostic pneumomediastinum	145970003	HP:0025421	Pneumomediastinum	1	0.0	1.0	0.8	0.8	NaN	0.633343613763028	False	False	False	False	False
40307423	Temporomandibular joint arthrogram	146088001	HP:0040312	Temporomandibular arthritis	1	0.0	1.0	0.8529411765	0.8529411765	NaN	0.7387910550709453	False	False	False	False	True
4032649	Agranular endoplasmic reticulum	14609003	HP:0012828	Severe	1	0.0	1.0	0.13333333333333333	0.8	NaN	0.344301325666524	False	False	False	False	False
40307900	Renal arteriogram abnormal	146145006	HP:0008776	Abnormal kidney artery	1	0.0	1.0	0.8444444444	0.8444444444	NaN	0.7232277792188162	False	False	False	False	False
381870	Phoria	14619009	HP:0032011	Heterophoria	1	1.0	1.0	0.453125	1.0	NaN	0.9243741505281067	False	True	True	True	True
40308006	Stress urinary incontinence	14624007	HP:0000020	Urinary incontinence	1	0.0	1.0	0.27642276423333334	0.8292682927	NaN	0.45795623139315317	False	False	False	False	False
40308006	Stress urinary incontinence	14624007	HP:0010992	Stress urinary incontinence	1	1.0	1.0	0.6666666666666667	1.0	NaN	0.947132961111891	False	True	True	True	True
40308522	(Thyroid iodine isotope uptake) or (I125 uptake studies) or (radioactive iodine uptake)	146341006	HP:0031219	Reduced radioactive iodine uptake	1	0.0	1.0	0.2916666666666667	0.875	NaN	0.5504083975595921	False	False	False	False	False
4032303	Pyramidal sign	14648003	HP:0007256	Pyramidal signs	1	1.0	1.0	1.0	1.0	NaN	0.9701612564194413	False	True	True	True	True
40309092	Electroencephalography	146484006	HP:0011179	Beta-EEG	1	0.0	1.0	0.8214285714	0.8214285714	NaN	0.6783312539071098	False	False	False	False	False
4033541	Absence of sweating	14662005	HP:0011136	Absent sweat glands	1	0.0	1.0	0.75	0.8125	NaN	0.6344721530986465	False	False	False	False	False
4033541	Absence of sweating	14662005	HP:0000970	Anhidrosis	1	1.0	0.0	0.0	0.0	NaN	0.8783737955177173	False	False	False	True	True
4032306	Hemoglobin Tak	14668009	HP:0011903	Hemoglobin H	1	0.0	1.0	0.4	0.8	NaN	0.45819350680328136	False	False	False	False	False
197320	Acute renal failure syndrome	14669001	HP:0001919	Acute renal failure	1	1.0	1.0	0.90573593075	1.0	NaN	0.9648798125954844	False	True	True	True	True
4032308	Fracture of seven ribs	14675005	HP:0041159	bone rib	1	0.0	1.0	0.8	0.8	NaN	0.633343613763028	False	False	False	False	False
40310681	Pregnant - on history	146794000	HP:0002686	Maternal health problem	1	0.0	1.0	0.8823529412000001	0.8823529412000001	NaN	0.7881287311724937	False	False	False	True	True
40310689	Cold autoimmune hemolytic anemia	1468004	HP:0003641	Hemoglobinuria	1	0.0	1.0	0.10041705337586207	0.8571428570999999	NaN	0.43204917788898767	False	False	False	False	False
40310689	Cold autoimmune hemolytic anemia	1468004	HP:0001890	Autoimmune hemolytic anemia	1	0.0	1.0	0.1661188205448276	0.9152542373	NaN	0.569561142054946	False	False	False	False	False
37016195	Leiomyoma	146801000119103	HP:0000131	Uterine fibroid	1	1.0	0.0	0.0	0.0	NaN	0.8783737955177173	False	False	False	True	True
37016195	Leiomyoma	146801000119103	HP:0100243	Leiomyosarcoma	1	0.0	1.0	0.8	0.8	NaN	0.633343613763028	False	False	False	False	False
4032312	Cystic degeneration	14696003	HP:0007667	Cystic retinal degeneration	1	0.0	1.0	0.2777777777666667	0.8333333333	NaN	0.46615177855557804	False	False	False	False	False
4032312	Cystic degeneration	14696003	HP:0008028	Cystic macular degeneration	1	0.0	1.0	0.26666666666666666	0.8	NaN	0.399893322187332	False	False	False	False	False
40311279	Tends to be unstable in affect	14697007	HP:0012075	Personality disorder	1	0.0	1.0	0.1	0.8	NaN	0.3309833034906254	False	False	False	False	False
4032314	Bauxite fibrosis of lung	14700006	HP:0002206	Pulmonary fibrosis	1	0.0	1.0	0.09302325581111111	0.8372093022999999	NaN	0.39256434214918023	False	False	False	False	False
40311787	(Outcome of delivery (& [livebirth] or [triplet] or [twin])) or (stillbirth - prevention record)	147055001	HP:0003826	Stillborn	1	0.0	1.0	0.2512315271	1.0	NaN	0.7435571668267216	False	False	False	False	True
40311794	Twins - both stillborn	147061003	HP:0003826	Stillborn	1	0.0	1.0	0.8	0.8	NaN	0.633343613763028	False	False	False	False	False
40311828	Birth weight	147092001	HP:0001518	Low birth weight	1	0.0	1.0	0.8666666667	0.8666666667	NaN	0.762705480393546	False	False	False	False	True
4033547	Blood group antigen A	14711003	HP:0010970	Blood group antigen abnormality	1	0.0	1.0	0.2836879432666667	0.8510638298000001	NaN	0.5020548138346778	False	False	False	False	False
40312273	Birth length = < 3rd centile	147120001	HP:0003561	Birth length <3rd percentile	1	0.0	1.0	0.9019607843	0.9019607843	NaN	0.8170133562230264	False	False	False	True	True
36684471	Ependymoma of central nervous system	147121000119104	HP:0100251	Lipomas of the central nervous system	1	0.0	1.0	0.8064516129	0.8064516129	NaN	0.647174996424257	False	False	False	False	False
40312283	Apgar at 1 minute = 0	147129000	HP:0030927	1-minute APGAR score of 0	1	0.0	1.0	0.8421052632	0.8421052632	NaN	0.7188440874725825	False	False	False	False	False
40312285	Apgar at 1 minute = 1	147130005	HP:0030928	1-minute APGAR score of 1	1	0.0	1.0	0.8421052632	0.8421052632	NaN	0.7188440874725825	False	False	False	False	False
40312286	Apgar at 1 minute = 2	147131009	HP:0030929	1-minute APGAR score of 2	1	0.0	1.0	0.8421052632	0.8421052632	NaN	0.7188440874725825	False	False	False	False	False
40312287	Apgar at 1 minute = 3	147132002	HP:0030930	1-minute APGAR score of 3	1	0.0	1.0	0.8421052632	0.8421052632	NaN	0.7188440874725825	False	False	False	False	False
40312288	Apgar at 1 minute = 4	147133007	HP:0030931	1-minute APGAR score of 4	1	0.0	1.0	0.8421052632	0.8421052632	NaN	0.7188440874725825	False	False	False	False	False
40312289	Apgar at 1 minute = 5	147134001	HP:0030932	1-minute APGAR score of 5	1	0.0	1.0	0.8421052632	0.8421052632	NaN	0.7188440874725825	False	False	False	False	False
40312290	Apgar at 1 minute = 6	147135000	HP:0030933	1-minute APGAR score of 6	1	0.0	1.0	0.8421052632	0.8421052632	NaN	0.7188440874725825	False	False	False	False	False
40312294	Apgar at 1 minute = 10	147139006	HP:0033469	10-minute APGAR score of 1	1	0.0	1.0	0.85	0.85	NaN	0.7334683028389687	False	False	False	False	True
40312298	Apgar at 5 minutes = 0	147142000	HP:0030920	5-minute APGAR score of 0	1	0.0	1.0	0.8421052632	0.8421052632	NaN	0.7188440874725825	False	False	False	False	False
40312299	Apgar at 5 minutes = 1	147143005	HP:0030932	1-minute APGAR score of 5	1	0.0	1.0	0.8421052632	0.8421052632	NaN	0.7188440874725825	False	False	False	False	False
40312300	Apgar at 5 minutes = 2	147144004	HP:0030922	5-minute APGAR score of 2	1	0.0	1.0	0.8421052632	0.8421052632	NaN	0.7188440874725825	False	False	False	False	False
40312301	Apgar at 5 minutes = 3	147145003	HP:0030923	5-minute APGAR score of 3	1	0.0	1.0	0.8421052632	0.8421052632	NaN	0.7188440874725825	False	False	False	False	False
40312302	Apgar at 5 minutes = 4	147146002	HP:0030924	5-minute APGAR score of 4	1	0.0	1.0	0.8421052632	0.8421052632	NaN	0.7188440874725825	False	False	False	False	False
40312303	Apgar at 5 minutes = 5	147147006	HP:0030925	5-minute APGAR score of 5	1	0.0	1.0	0.8421052632	0.8421052632	NaN	0.7188440874725825	False	False	False	False	False
40312304	Apgar at 5 minutes = 6	147148001	HP:0030926	5-minute APGAR score of 6	1	0.0	1.0	0.8421052632	0.8421052632	NaN	0.7188440874725825	False	False	False	False	False
40312309	Apgar at 5 minutes = 10	147152001	HP:0033473	10-minute APGAR score of 5	1	0.0	1.0	0.85	0.85	NaN	0.7334683028389687	False	False	False	False	True
40312312	(Apgar at 10 minutes = 0) or (SCBU - baby been on) or (special care unit)	147155004	HP:0033468	10-minute APGAR score of 0	1	0.0	1.0	0.2833333333333333	0.85	NaN	0.4998976306278321	False	False	False	False	False
40312313	(Apgar at 10 minutes = 1) or (bonding problems)	147156003	HP:0033469	10-minute APGAR score of 1	1	0.0	1.0	0.425	0.85	NaN	0.5628711758887357	False	False	False	False	False
40312315	(Apgar at 10 minutes = 2) or (cot death liability)	147158002	HP:0033470	10-minute APGAR score of 2	1	0.0	1.0	0.425	0.85	NaN	0.5628711758887357	False	False	False	False	False
40312316	Apgar at 10 minutes = 3	147159005	HP:0033471	10-minute APGAR score of 3	1	0.0	1.0	0.85	0.85	NaN	0.7334683028389687	False	False	False	False	True
40312317	(Apgar at 10 minutes = 4 ) or (tobacco abuse -maternal)	147160000	HP:0033472	10-minute APGAR score of 4	1	0.0	1.0	0.2833333333333333	0.85	NaN	0.4998976306278321	False	False	False	False	False
40312319	(Apgar at 10 minutes = 5) or (drug abuse - maternal)	147161001	HP:0033473	10-minute APGAR score of 5	1	0.0	1.0	0.2833333333333333	0.85	NaN	0.4998976306278321	False	False	False	False	False
40312320	(Apgar at 10 minutes = 6) or (alcohol abuse -maternal)	147162008	HP:0033474	10-minute APGAR score of 6	1	0.0	1.0	0.2833333333333333	0.85	NaN	0.4998976306278321	False	False	False	False	False
40312350	Placental abnormality	147190007	HP:0100767	Placental issue	1	1.0	0.0	0.0	0.0	1	0.8783737955177173	False	False	False	True	True
40312350	Placental abnormality	147190007	HP:0012767	Abnormal placental size	1	0.0	1.0	0.8571428570999999	0.8571428570999999	1	0.7462746911062157	False	False	False	False	True
40312357	Birth details NOS	147196001	HP:0033623	Birth history	1	1.0	0.0	0.0	0.0	NaN	0.8783737955177173	False	False	False	True	True
40312363	Sixth nerve palsy	14720007	HP:0011349	obsolete Abducens palsy	1	1.0	0.0	0.0	0.0	NaN	0.8783737955177173	False	False	False	True	True
40312363	Sixth nerve palsy	14720007	HP:0006824	Cranial nerve palsy	1	0.0	1.0	0.05176470588235294	0.88	NaN	0.4529965394759067	False	False	False	False	False
40312363	Sixth nerve palsy	14720007	HP:0006897	Abducens palsy	1	1.0	1.0	0.4464869281058823	1.0	NaN	0.9235387198463035	False	True	True	True	True
40312363	Sixth nerve palsy	14720007	HP:0001291	Cranial nerve disease	1	0.0	1.0	0.051150895141176475	0.8695652174	NaN	0.4333809819183593	False	False	False	False	False
40312374	Other ectopic pregnancy, NEC	14721006	HP:0031456	Ectopic pregnancy	1	0.0	1.0	0.8161764706	0.8823529412000001	NaN	0.7677086389795292	False	False	False	True	True
4033222	Idiopathic postprandial hypoglycemia	14725002	HP:0012051	Reactive hypoglycemia	1	0.0	1.0	0.81760435575	0.8421052632	NaN	0.7099202301130503	False	False	False	False	False
3568416	Choriocarcinoma of testis	147371000119101	HP:0100768	Choriocarcinoma	1	0.0	1.0	0.8421052632	0.8421052632	NaN	0.7188440874725825	False	False	False	False	False
4032796	Parotitis	14756005	HP:0031281	Sialadenitis	1	1.0	0.0	0.0	0.0	NaN	0.8783737955177173	False	False	False	True	True
4032796	Parotitis	14756005	HP:0011850	Parotitis	1	1.0	1.0	1.0	1.0	NaN	0.9701612564194413	False	True	True	True	True
40314038	Polio vaccination (& [oral vaccine])	147593000	HP:0020090	Post-vaccination polio	1	0.0	1.0	0.8387096774	0.8387096774	NaN	0.7124061312816737	False	False	False	False	False
40314039	First polio vaccination	147594006	HP:0020090	Post-vaccination polio	1	0.0	1.0	0.8108108108000001	0.8108108108000001	NaN	0.6563863460052468	False	False	False	False	False
40314043	Polio vaccination NOS	147598009	HP:0020090	Post-vaccination polio	1	0.0	1.0	0.8387096774	0.8387096774	NaN	0.7124061312816737	False	False	False	False	False
75860	Constipation	14760008	HP:0002019	Dyschezia	1	1.0	1.0	0.4269005848	1.0	NaN	0.9210240302329276	False	True	True	True	True
40314469	Measles vaccination	147605008	HP:0020088	Post-vaccination measles	1	0.0	1.0	0.8387096774	0.8387096774	NaN	0.7124061312816737	False	False	False	False	False
40314470	Measles vaccination	147606009	HP:0020088	Post-vaccination measles	1	0.0	1.0	0.8387096774	0.8387096774	NaN	0.7124061312816737	False	False	False	False	False
40314472	Rubella vaccination	147608005	HP:0020089	Post-vaccination rubella	1	0.0	1.0	0.8571428570999999	0.8571428570999999	NaN	0.7462746911062157	False	False	False	False	True
40314528	DT (double) + polio vaccination (& preschool)	147659006	HP:0020090	Post-vaccination polio	1	0.0	1.0	0.7130924742599999	0.8235294118	NaN	0.6384317740973848	False	False	False	False	False
4033232	Aspiration	14766002	HP:0002835	Aspiration	1	0.0	1.0	0.33333333333333337	1.0	NaN	0.7705491009114294	False	False	False	True	True
40315074	Notification of whooping cough	147780008	HP:0031247	Whooping cough	1	0.0	1.0	0.8	0.8	NaN	0.633343613763028	False	False	False	False	False
40315075	Hernia	14778003	HP:0100790	Hernia	1	1.0	1.0	0.33333333333333337	1.0	NaN	0.907937205520092	False	False	True	True	True
4032334	Hyperbilirubinemia	14783006	HP:0002904	Hyperbilirubinemia	1	0.0	1.0	0.480769230775	1.0	NaN	0.8138884003566138	False	False	False	True	True
4032334	Hyperbilirubinemia	14783006	HP:0033480	Hypobilirubinemia	1	0.0	1.0	0.203125	0.8125	NaN	0.3951850566928824	False	False	False	False	False
378433	Monofixation syndrome	14785004	HP:0031724	Microtropia	1	1.0	1.0	0.5	1.0	NaN	0.9300381881853379	False	True	True	True	True
40307507	Normal blood pressure	147851006	HP:0002632	Low-to-normal BP	1	0.0	1.0	0.9130434783	0.9130434783	NaN	0.8319308960267074	False	False	False	True	True
40307531	Airways obstruction reversible	147873004	HP:0033540	Reversible airflow obstruction	1	0.0	1.0	0.8085106383	0.8085106383	NaN	0.6515398494532757	False	False	False	False	False
40307535	Asthma disturbing sleep	147877003	HP:0002360	Trouble sleeping	1	0.0	1.0	0.8	0.8	NaN	0.633343613763028	False	False	False	False	False
40307536	Asthma not disturbing sleep	147878008	HP:0002360	Trouble sleeping	1	0.0	1.0	0.8	0.8	NaN	0.633343613763028	False	False	False	False	False
40307543	Asthma severity	147884006	HP:0012653	Status asthmaticus	1	0.0	1.0	0.8387096774	0.8387096774	NaN	0.7124061312816737	False	False	False	False	False
40307571	Psychiatric disorder monitoring	147909000	HP:0000708	Behavioral changes	1	0.0	1.0	0.8095238095	0.8095238095	NaN	0.6536785051413956	False	False	False	False	False
40307586	Psychiatric disorder monitoring NOS	147922008	HP:0000708	Behavioral changes	1	0.0	1.0	0.8095238095	0.8095238095	NaN	0.6536785051413956	False	False	False	False	False
40307611	Nocturnal epilepsy	147945002	HP:0031951	Sleep seizures	1	1.0	0.0	0.0	0.0	NaN	0.8783737955177173	False	False	False	True	True
40308039	Poor visual acuity	147960004	HP:0007663	Poor visual acuity	1	0.0	1.0	1.0	1.0	NaN	0.9173297424845549	False	True	True	True	True
40308046	Joints gout affected	147966005	HP:0001997	Gout	1	1.0	0.0	0.0	0.0	NaN	0.8783737955177173	False	False	False	True	True
40308061	Diabetic on insulin	147980003	HP:0000831	Insulin resistant diabetes	1	0.0	1.0	0.8108108108000001	0.8108108108000001	NaN	0.6563863460052468	False	False	False	False	False
4033243	Transitory	14803004	HP:0025153	Transient	1	1.0	1.0	0.33333333333333337	1.0	1	0.907937205520092	False	False	True	True	True
37016199	Abnormal increase in body height	14811000119105	HP:0000098	Tall stature	1	0.0	1.0	0.8510638298000001	0.8510638298000001	NaN	0.7354015059358499	False	False	False	False	True
381581	Chalazion	1482004	HP:0010605	Chalazion	1	1.0	1.0	0.2	1.0	NaN	0.8859240767076463	False	False	True	True	True
4032917	Situs ambiguus	14821001	HP:0030853	Heterotaxy	1	1.0	1.0	0.75	1.0	NaN	0.9541200728982089	False	True	True	True	True
4033682	Blood group antigen Dia	14827002	HP:0010970	Blood group antigen abnormality	1	0.0	1.0	0.60815701852	0.8	NaN	0.5508848301958378	False	False	False	False	False
40309744	Respiratory neoplasm screen (& [lung])	148394009	HP:0100526	Lung tumor	1	0.0	1.0	0.26666666666666666	0.8	NaN	0.399893322187332	False	False	False	False	False
40309745	Breast neoplasm screen (& [mammography])	148395005	HP:0100013	Breast tumor	1	0.0	1.0	0.41025641025	0.8205128205	NaN	0.5012073819702307	False	False	False	False	False
40309747	Large bowel neoplasm screen (& [colon] or [rectal])	148397002	HP:0100273	Colon tumor	1	0.0	1.0	0.20270270270000001	0.8108108108000001	NaN	0.39197582793260144	False	False	False	False	False
40309760	Hyperlipidemia screen (& [cholesterol])	148408004	HP:0003077	Hyperlipidemia	1	0.0	1.0	0.386913229025	0.8108108108000001	NaN	0.47257885337284106	False	False	False	False	False
40309767	Vitamin B12 deficiency screening	148414006	HP:0100502	Vitamin B12 deficiency	1	0.0	1.0	0.8444444444	0.8444444444	NaN	0.7232277792188162	False	False	False	False	False
40309779	Mental retardation screening	148425002	HP:0001249	Low intelligence	1	0.0	1.0	0.8	0.8	NaN	0.633343613763028	False	False	False	False	False
40309795	Hypertension risk	148440000	HP:0000822	Hypertension	1	0.0	1.0	0.8	0.8	NaN	0.633343613763028	False	False	False	False	False
40309797	Aortic aneurysm screening	148441001	HP:0004942	Aortic aneurysm	1	0.0	1.0	0.8205128205	0.8205128205	NaN	0.676467333816877	False	False	False	False	False
40309801	Chronic obstructive pulmonary disease screening	148445005	HP:0006510	COPD	1	0.0	1.0	0.9066666667	0.9066666667	NaN	0.8234703962955878	False	False	False	True	True
40309811	Rheumatoid arthritis screening	148454008	HP:0001370	RA	1	0.0	1.0	0.8510638298000001	0.8510638298000001	NaN	0.7354015059358499	False	False	False	False	True
40309813	Congenital dislocation of the hip screening	148456005	HP:0001374	Congenital hip anomaly	1	0.0	1.0	0.8510638298000001	0.8510638298000001	NaN	0.7354015059358499	False	False	False	False	True
4033256	Abortion with acute renal failure	14853005	HP:0001919	Acute renal failure	1	0.0	1.0	0.38736263735000004	0.8571428570999999	NaN	0.5595218516271305	False	False	False	False	False
40310862	Cranial aspiration and/or drainage or subdural hematoma evacuation	148664007	HP:0100309	Subdural hematoma	1	0.0	1.0	0.5353907495999999	0.85	NaN	0.6106795176632497	False	False	False	False	False
40311319	Fusion of cervical spine	148714007	HP:0002949	Fused neck	1	0.0	1.0	1.0	1.0	NaN	0.9173297424845549	False	True	True	True	True
40311321	Fusion of other joint of spine	148716009	HP:0100240	Bony ankylosis	1	0.0	1.0	0.8125	0.8125	NaN	0.6599251667572197	False	False	False	False	False
40311388	Excision of thyroid adenoma	148777009	HP:0000854	Thyroid adenoma	1	0.0	1.0	0.8421052632	0.8421052632	NaN	0.7188440874725825	False	False	False	False	False
40311396	Excision thyroid: [NOS] or [aberrant]	148784001	HP:0100028	Ectopic thyroid	1	0.0	1.0	0.5126050420333333	0.8235294118	NaN	0.5524116889687178	False	False	False	False	False
40311402	Parathyroid adenoma excision	148790002	HP:0002897	Parathyroid adenoma	1	0.0	1.0	0.8695652174	0.8695652174	NaN	0.7675577858179315	False	False	False	True	True
380403	External hordeolum	1489008	HP:0010607	Hordeolum externum	1	1.0	1.0	0.3968253968285715	1.0	NaN	0.9170149641479854	False	True	True	True	True
380403	External hordeolum	1489008	HP:0010606	Hordeolum	1	1.0	0.0	0.08403361344285715	0.5882352941	NaN	0.9984715284609118	False	True	True	True	True
40311969	Excision of preauricular sinus	148918000	HP:0004467	Ear pit	1	0.0	1.0	0.8571428570999999	0.8571428570999999	NaN	0.7462746911062157	False	False	False	False	True
40312424	Excision of cholesteatoma	148949005	HP:0009797	Cholesteatoma	1	0.0	1.0	0.8235294118	0.8235294118	NaN	0.6825859947447672	False	False	False	False	False
40312460	Closure of perforation of nasal septum	148981001	HP:0033434	Nasal septum perforation	1	0.0	1.0	0.8510638298000001	0.8510638298000001	NaN	0.7354015059358499	False	False	False	False	True
40312484	Impacted tooth removed (& wisdom)	149002003	HP:0011079	Buried tooth	1	0.0	1.0	0.7411585366	0.8125	NaN	0.6308051243189476	False	False	False	False	False
433229	Ankylosis of tooth	14901003	HP:0033791	Tooth ankylosis	1	1.0	1.0	1.0	1.0	NaN	0.9701612564194413	False	True	True	True	True
40312527	Fourth cranial nerve disease	14904006	HP:0001291	Cranial nerve disease	1	0.0	1.0	0.21276595745000002	0.8510638298000001	NaN	0.47040556282648743	False	False	False	False	False
40312536	Mouth &/or facial operations &/or palate operations	149049004	HP:0000194	Open mouth	1	0.0	1.0	0.29163636364	0.8181818182	NaN	0.4440610099113835	False	False	False	False	False
4033701	Inspiration	14910006	HP:0002791	Slow breathing	1	0.0	1.0	0.2	1.0	NaN	0.7257109807887472	False	False	False	False	False
40313015	Lung tumor excision	149112007	HP:0100526	Lung tumor	1	0.0	1.0	0.79285714285	0.8	NaN	0.6303807096594607	False	False	False	False	False
40313073	Make heart septal defect	149165000	HP:0001671	Septal defects	1	0.0	1.0	0.8888888889000001	0.8888888889000001	NaN	0.7981138997294291	False	False	False	True	True
40313085	Ligation of coronary arteriovenous fistula	149176001	HP:0031563	Coronary arteriovenous fistula	1	0.0	1.0	0.9032258065000001	0.9032258065000001	NaN	0.8187670421322671	False	False	False	True	True
4032937	Ranula	14919007	HP:0030706	Ranula	1	1.0	1.0	0.5	1.0	NaN	0.9300381881853379	False	True	True	True	True
40313507	Infarct myocardiectomy	149197000	HP:0001658	MI	1	0.0	1.0	0.85	0.85	NaN	0.7334683028389687	False	False	False	False	True
40313538	Repair of coarctation of aorta	149224007	HP:0001680	Aortic coarctation	1	0.0	1.0	0.8108108108000001	0.8108108108000001	NaN	0.6563863460052468	False	False	False	False	False
40313539	Aneurysm operation: [excision + reanastomosis] or [repair (& aortic)]	149225008	HP:0004942	Aortic aneurysm	1	0.0	1.0	0.1641025641	0.8205128205	NaN	0.3929132711592612	False	False	False	False	False
40313548	Varicose vein operation (& [ligation] or [stripping])	149233009	HP:0002619	Varicose veins	1	0.0	1.0	0.7759408602142857	0.8387096774	NaN	0.6889127565591034	False	False	False	False	False
40313549	Ligation of varicose vein	149234003	HP:0002619	Varicose veins	1	0.0	1.0	0.8125	0.8125	NaN	0.6599251667572197	False	False	False	False	False
40313550	Varicose vein stripping	149235002	HP:0002619	Varicose veins	1	0.0	1.0	0.8125	0.8125	NaN	0.6599251667572197	False	False	False	False	False
40313552	Varicose vein operation NOS	149237005	HP:0002619	Varicose veins	1	0.0	1.0	0.8387096774	0.8387096774	NaN	0.7124061312816737	False	False	False	False	False
40313583	Patent ductus arteriosus repair	149265007	HP:0001643	PDA	1	0.0	1.0	0.8679245283	0.8679245283	NaN	0.7648197560110357	False	False	False	True	True
40313591	Cystic hygroma incision	149272008	HP:0000476	Cystic hygroma	1	0.0	1.0	0.8333333333	0.8333333333	NaN	0.7020355898037149	False	False	False	False	False
40313594	Excision of cystic hygroma	149275005	HP:0000476	Cystic hygroma	1	0.0	1.0	0.8333333333	0.8333333333	NaN	0.7020355898037149	False	False	False	False	False
40313610	Romberg's sign	14929000	HP:0002403	Positive Romberg sign	1	0.0	1.0	0.6875	0.8125	NaN	0.6082335082801659	False	False	False	False	False
40313614	Drainage of splenic abscess	149293006	HP:0025059	Splenic abscess	1	0.0	1.0	0.8	0.8	NaN	0.633343613763028	False	False	False	False	False
40313620	Excision of accessory spleen	149299005	HP:0001747	Accessory spleen	1	0.0	1.0	0.85	0.85	NaN	0.7334683028389687	False	False	False	False	True
40313626	Bone marrow transplant	149303000	HP:0032557	History of bone marrow transplant	1	0.0	1.0	0.8518518519	0.8518518519	NaN	0.7368277049486865	False	False	False	False	True
40313629	Digestive system operations (& [stomach] or [esophagus] or [intestine])	149306008	HP:0031368	Intestinal perforation	1	0.0	1.0	0.08888888888888889	0.8	NaN	0.32660250539378366	False	False	False	False	False
40313635	Division of esophageal web	149311005	HP:0100594	Esophageal web	1	0.0	1.0	0.7548387097	0.8	NaN	0.6144463635625496	False	False	False	False	False
4033705	Protein, urine, Bence-Jones	14932002	HP:0030156	Bence Jones Proteinuria	1	0.0	1.0	0.7571202218	0.8444444444	NaN	0.6909581112725944	False	False	False	False	False
40314092	Suture of gastric ulcer	149357007	HP:0002592	Gastric ulcer	1	0.0	1.0	0.8235294118	0.8235294118	NaN	0.6825859947447672	False	False	False	False	False
40314093	Suture of duodenal ulcer	149358002	HP:0002588	Duodenal ulcer	1	0.0	1.0	0.8125	0.8125	NaN	0.6599251667572197	False	False	False	False	False
40314104	Stomach diverticulum excision	149368007	HP:0100808	Stomach diverticulum	1	0.0	1.0	0.875	0.875	NaN	0.7764674712730163	False	False	False	True	True
40314105	Stomach ulcer excision	149369004	HP:0002592	Gastric ulcer	1	0.0	1.0	0.8235294118	0.8235294118	NaN	0.6825859947447672	False	False	False	False	False
40314116	Polypectomy - small intestine	149379002	HP:0012737	Small intestinal polyp	1	0.0	1.0	0.8333333333	0.8333333333	NaN	0.7020355898037149	False	False	False	False	False
40314119	Duodenal ulcer excision	149381000	HP:0002588	Duodenal ulcer	1	0.0	1.0	0.8125	0.8125	NaN	0.6599251667572197	False	False	False	False	False
40314128	Polypectomy - large intestine (& colon)	149390007	HP:0030255	Large intestinal polyposis	1	0.0	1.0	0.2721088435333333	0.8163265305999999	NaN	0.43203895900237554	False	False	False	False	False
40314179	Rectum operation: [prolapse repair] or [other NOS]	149435004	HP:0002035	Rectal prolapse	1	0.0	1.0	0.27027027026666667	0.8108108108000001	NaN	0.42109881266796717	False	False	False	False	False
40314180	Hemorrhoid operations (& hemorrhoidectomy)	149436003	HP:0032551	Piles	1	0.0	1.0	0.772505017325	0.8275862069	NaN	0.6693320210706293	False	False	False	False	False
40314584	Excision of hemorrhoid NOS	149442004	HP:0032551	Piles	1	0.0	1.0	0.79285714285	0.8	NaN	0.6303807096594607	False	False	False	False	False
40314588	Excision of fistula in ano	149446001	HP:0010447	Anal fistula	1	0.0	1.0	0.8	0.8	NaN	0.633343613763028	False	False	False	False	False
40314590	Excision of anal fissure	149448000	HP:0012390	Anal fissure	1	0.0	1.0	0.8	0.8	NaN	0.633343613763028	False	False	False	False	False
40314596	Fixation of intestine	149453005	HP:4000070	Restricted interests	1	0.0	1.0	0.8	0.8	NaN	0.633343613763028	False	False	False	False	False
4032944	Fracture of six ribs	14950009	HP:0041159	bone rib	1	0.0	1.0	0.8571428570999999	0.8571428570999999	NaN	0.7462746911062157	False	False	False	False	True
40314685	Hernia repair: [other] or [diaphragmatic]	149533008	HP:0000776	Diaphragmatic hernia	1	0.0	1.0	0.36495726494999997	0.8444444444	NaN	0.5259096558191603	False	False	False	False	False
40314689	Repair of incisional hernia	149537009	HP:0004872	Incisional hernia	1	0.0	1.0	0.8205128205	0.8205128205	NaN	0.676467333816877	False	False	False	False	False
40314690	Hernia repair: [other ventral] or [epigastric] or [ventral NOS]	149538004	HP:0002933	Ventral hernia	1	0.0	1.0	0.33863275040000007	0.8823529412000001	NaN	0.5845527279988358	False	False	False	False	False
40315229	Excessively long umbilical cord	14965005	HP:0011417	Long umbilical cord	1	0.0	1.0	0.8205128205	0.8205128205	NaN	0.676467333816877	False	False	False	False	False
40315241	Repair of bladder fistula	149661008	HP:0004321	Bladder fistula	1	0.0	1.0	0.8205128205	0.8205128205	NaN	0.676467333816877	False	False	False	False	False
40315256	Excision of urethral diverticulum	149675001	HP:0008722	Urethral diverticulum	1	0.0	1.0	0.8695652174	0.8695652174	NaN	0.7675577858179315	False	False	False	True	True
40315257	Urethral fistula excision	149676000	HP:0010480	Urethral fistula	1	0.0	1.0	0.8333333333	0.8333333333	NaN	0.7020355898037149	False	False	False	False	False
40315258	Urethral stricture excision	149677009	HP:0012227	Urethral stricture	1	0.0	1.0	0.8421052632	0.8421052632	NaN	0.7188440874725825	False	False	False	False	False
40307064	Dilatation of urethra	149687008	HP:0000072	Uroureter	1	0.0	1.0	0.8	0.8	NaN	0.633343613763028	False	False	False	False	False
4032492	Succinate-semialdehyde dehydrogenase	14976009	HP:0032530	Decreased succinic semialdehyde dehydrogenase level	1	0.0	1.0	0.78525641025	0.8205128205	NaN	0.6625492786408523	False	False	False	False	False
201338	Urethral fistula	14981000	HP:0010480	Urethral fistula	1	1.0	1.0	1.0	1.0	NaN	0.9701612564194413	False	True	True	True	True
40307666	Dye test of fallopian tube	149849003	HP:0012884	Fallopian tube torsion	1	0.0	1.0	0.8	0.8	NaN	0.633343613763028	False	False	False	False	False
40307678	Cervical electroconization	149860007	HP:0030158	Cervical ectopy	1	0.0	1.0	0.75135135135	0.8	NaN	0.612971547158964	False	False	False	False	False
40307701	Choanal atresia	14988006	HP:0000453	Choanal atresia	1	1.0	1.0	0.5	1.0	NaN	0.9300381881853379	False	True	True	True	True
4032495	Chondrosarcoma, no ICD-O subtype	14990007	HP:0006765	Chondrosarcoma	1	1.0	1.0	0.6491986062799999	1.0	NaN	0.9455455283549933	False	True	True	True	True
40308203	Breech &/or instrumental delivery operation	149956008	HP:0011411	Forceps delivery	1	1.0	1.0	0.18285714286000002	0.9142857143	NaN	0.7984203698001852	False	False	False	True	True
40308204	Low forceps delivery	149957004	HP:0011411	Forceps delivery	1	0.0	1.0	0.8888888889000001	0.8888888889000001	NaN	0.7981138997294291	False	False	False	True	True
40308205	Mid-cavity forceps delivery	149958009	HP:0011411	Forceps delivery	1	0.0	1.0	0.8205128205	0.8205128205	NaN	0.676467333816877	False	False	False	False	False
40308206	High forceps delivery	149959001	HP:0011411	Forceps delivery	1	0.0	1.0	0.8648648649	0.8648648649	NaN	0.7596541177343549	False	False	False	False	True
40308207	Rotational forceps delivery	149960006	HP:0011411	Forceps delivery	1	0.0	1.0	0.8421052632	0.8421052632	NaN	0.7188440874725825	False	False	False	False	False
40308212	Vacuum delivery	149964002	HP:0011412	Vacuum extraction	1	1.0	0.0	0.7111111110999999	0.7111111110999999	NaN	0.9997989409571654	True	True	True	True	True
40308221	Trial of forceps delivery	149972000	HP:0011411	Forceps delivery	1	0.0	1.0	0.8421052632	0.8421052632	NaN	0.7188440874725825	False	False	False	False	False
40308222	Failed forceps delivery	149973005	HP:0011411	Forceps delivery	1	0.0	1.0	0.8648648649	0.8648648649	NaN	0.7596541177343549	False	False	False	False	True
4032960	Hematopoietic maturation arrest	14998000	HP:0033606	Bone marrow maturation arrest	1	1.0	1.0	1.0	1.0	NaN	0.9701612564194413	False	True	True	True	True
40308231	Cesarean section	149981006	HP:0011410	Caesarian section	1	1.0	1.0	0.84444444445	0.8888888889000001	NaN	0.9140393868975905	False	True	True	True	True
40308292	Reduction of fracture of facial bone NOS	150035006	HP:0041220	bone facial bone	1	0.0	1.0	0.8510638298000001	0.8510638298000001	NaN	0.7354015059358499	False	False	False	False	True
40308711	Facial bone - bone graft	150045008	HP:0041220	bone facial bone	1	0.0	1.0	0.85	0.85	NaN	0.7334683028389687	False	False	False	False	True
40308714	Bone grafting of mandible	150048005	HP:0041155	bone mandible	1	0.0	1.0	0.8125	0.8125	NaN	0.6599251667572197	False	False	False	False	False
40308719	Temporomandibular joint operation (& arthroplasty)	150052005	HP:0040312	Temporomandibular arthritis	1	0.0	1.0	0.215517241375	0.8620689655	NaN	0.492275914525692	False	False	False	False	False
40308722	Temporomandibular arthroplasty NOS	150055007	HP:0040312	Temporomandibular arthritis	1	0.0	1.0	0.8620689655	0.8620689655	NaN	0.7548662505242707	False	False	False	False	True
40308767	Bone fusion	150096005	HP:0009635	Fusion of thumb bone	1	0.0	1.0	0.8	0.8	NaN	0.633343613763028	False	False	False	False	False
40308769	Shortening of bone	150098006	HP:0003026	Short long bone	1	0.0	1.0	0.8387096774	0.8387096774	NaN	0.7124061312816737	False	False	False	False	False
40308779	Operation for multiple fractures	150106000	HP:0002757	Multiple fractures	1	0.0	1.0	0.8648648649	0.8648648649	NaN	0.7596541177343549	False	False	False	False	True
4034681	Vitreous floaters	15013002	HP:0100832	Myodeopsia	1	1.0	1.0	0.33333333333333337	1.0	NaN	0.907937205520092	False	False	True	True	True
40308810	Spinal fusion	150134007	HP:0002948	Spinal fusion	1	0.0	1.0	1.0	1.0	NaN	0.9173297424845549	False	True	True	True	True
40309268	Hand tendon release (& trigger finger)	150171009	HP:0012276	Trigger finger	1	0.0	1.0	0.5405405405333333	0.8108108108000001	NaN	0.541089254170105	False	False	False	False	False
40309283	Dupuytren's contracture operation: [division] or [hand]	150185004	HP:0005679	Dupuytren contracture	1	0.0	1.0	0.7744410161749999	0.8936170213	NaN	0.7695031587094654	False	False	False	True	True
4008919	Entire posterior auricular vein	150188002	HP:0004464	Postauricular pit	1	0.0	1.0	0.795	0.84	NaN	0.6982095805743846	False	False	False	False	False
40309330	Tendon shortened	150227003	HP:0001771	Tight achilles tendon	1	0.0	1.0	0.8333333333	0.8333333333	0	0.7020355898037149	False	False	False	False	False
40309854	Incision of pilonidal sinus	150330008	HP:0010769	Pilonidal cyst	1	0.0	1.0	0.8125	0.8125	NaN	0.6599251667572197	False	False	False	False	False
40309860	Removal of slough from skin	150335003	HP:0032156	Detached skin	1	0.0	1.0	0.8	0.8	NaN	0.633343613763028	False	False	False	False	False
40309863	Opening of skin NOS	150338001	HP:0200042	Skin ulcer	1	0.0	1.0	0.8	0.8	NaN	0.633343613763028	False	False	False	False	False
40309870	Excision of pilonidal sinus	150344002	HP:0010769	Pilonidal cyst	1	0.0	1.0	0.8125	0.8125	NaN	0.6599251667572197	False	False	False	False	False
40309900	Facial wrinkle removal	150371002	HP:0009762	Facial wrinkling	1	0.0	1.0	0.8235294118	0.8235294118	NaN	0.6825859947447672	False	False	False	False	False
4034690	Repair of bladder exstrophy	15044006	HP:0002836	Ectopia vesicae	1	0.0	1.0	0.7934336524999999	0.8372093022999999	NaN	0.6931691564125361	False	False	False	False	False
40310460	Bladder procedure: [evacuation] or [drainage] or [catheterization]	150508008	HP:0032171	Bladder pain	1	0.0	1.0	0.16296296296	0.8148148148	NaN	0.3822665856363236	False	False	False	False	False
45757478	Functional disorder of gastrointestinal tract	150541000119104	HP:0012719	GI dysfunction	1	0.0	1.0	0.8378378378	0.8378378378	NaN	0.7107390570950828	False	False	False	False	False
40310931	(Aural canal syringing [& ear wax syringing]) or (ear syringe)	150565009	HP:0000360	Tinnitus	1	0.0	1.0	0.566666666675	0.8	NaN	0.5324921221707859	False	False	False	False	False
4035161	Blood group antigen Ch1	1506001	HP:0010970	Blood group antigen abnormality	1	0.0	1.0	0.6724769749	0.8	NaN	0.5790988984961957	False	False	False	False	False
40310977	(Correction of misplacement) or (closed reduction of fracture)	150606004	HP:4000051	Closed fracture	1	0.0	1.0	0.23434343435	0.8	NaN	0.38611372777976183	False	False	False	False	False
40311005	Dislocated shoulder reduction	150631003	HP:0003834	Shoulder dislocation	1	0.0	1.0	0.8205128205	0.8205128205	NaN	0.676467333816877	False	False	False	False	False
40311006	Dislocated elbow reduced	150632005	HP:0003042	Elbow dislocation	1	0.0	1.0	0.8125	0.8125	NaN	0.6599251667572197	False	False	False	False	False
40311007	Dislocated wrist reduced	150633000	HP:0003994	Dislocated wrist	1	0.0	1.0	0.8125	0.8125	NaN	0.6599251667572197	False	False	False	False	False
40311013	Dislocated knee reduced	150639001	HP:0004976	Knee dislocation	1	0.0	1.0	0.8	0.8	NaN	0.633343613763028	False	False	False	False	False
40311014	Dislocated patella reduction	150640004	HP:0002999	Dislocated kneecap	1	0.0	1.0	0.8108108108000001	0.8108108108000001	NaN	0.6563863460052468	False	False	False	False	False
40311456	Dilatation of gastrointestinal tract NOS	150670009	HP:0002012	Gastrointestinal tract defects	1	0.0	1.0	0.8363636364	0.8363636364	NaN	0.7079072244176113	False	False	False	False	False
40311517	Splinting of hand	150724006	HP:0001171	Claw hand	1	0.0	1.0	0.8695652174	0.8695652174	NaN	0.7675577858179315	False	False	False	True	True
40312018	Intracerebral hemorrhage	1508000	HP:0004968	Recurrent hemorrhagic stroke	1	0.0	1.0	0.09359841497647059	0.8292682927	NaN	0.37866541667352493	False	False	False	False	False
40312018	Intracerebral hemorrhage	1508000	HP:0001342	Bleeding in brain	1	1.0	1.0	0.3612563899529412	1.0	NaN	0.9120347692293602	False	True	True	True	True
40312018	Intracerebral hemorrhage	1508000	HP:0034211	Fetal cerebral parenchymal hemorrhage	1	0.0	1.0	0.10308582449411764	0.9	NaN	0.5132872024023333	False	False	False	False	False
40312051	Prostatic massage	150829005	HP:0020126	Prostate mass	1	0.0	1.0	0.8571428570999999	0.8571428570999999	NaN	0.7462746911062157	False	False	False	False	True
4035467	Congenital insufficiency of pulmonary valve	15096009	HP:0010444	Pulmonary incompetence	1	0.0	1.0	0.767307692325	0.8	NaN	0.6197018822166974	False	False	False	False	False
4035473	Inverted keratosis	15112009	HP:0032152	Chicken skin	1	0.0	1.0	0.5590502621	0.8510638298000001	NaN	0.6225680162216228	False	False	False	False	False
40313637	Renal function: [monitoring] or [observations]	151137006	HP:0012211	Kidney function issue	1	0.0	1.0	0.40270270269999997	0.8108108108000001	NaN	0.4796173490505001	False	False	False	False	False
37108852	Allergy to insect venom	151201000119107	HP:0410335	Insect allergy	1	0.0	1.0	0.8333333333	0.8333333333	NaN	0.7020355898037149	False	False	False	False	False
37108852	Allergy to insect venom	151201000119107	HP:0410336	Venom allergy	1	1.0	0.0	0.0	0.0	NaN	0.8783737955177173	False	False	False	True	True
36712924	Abnormal blood test	151271000119102	HP:0410210	Abnormal cord blood measurement	1	0.0	1.0	0.4	0.8	NaN	0.45819350680328136	False	False	False	False	False
40322549	Parenteral nutrition	151306000	HP:0033994	Dependency on parenteral nutrition	1	0.0	1.0	0.8205128205	0.8205128205	NaN	0.676467333816877	False	False	False	False	False
40322552	Tube feeding (& pernasal)	151309007	HP:0033454	Tube feeding	1	0.0	1.0	0.8846153846	1.0	NaN	0.9002223009985961	False	False	True	True	True
40323106	Incontinence control (& bladder)	151451001	HP:0000020	Urinary incontinence	1	0.0	1.0	0.5463528044333333	0.8648648649	NaN	0.641417453456137	False	False	False	False	False
40323589	Endurance exercises	151530002	HP:0003546	Exercise intolerance	1	0.0	1.0	0.875	0.875	NaN	0.7764674712730163	False	False	False	True	True
40323600	Mobilization of joint	151540004	HP:0001376	Limited joint motion	1	0.0	1.0	0.775	0.8	NaN	0.6229299854750426	False	False	False	False	False
40323613	Bladder training	151551004	HP:0032171	Bladder pain	1	0.0	1.0	0.8148148148	0.8148148148	NaN	0.6647460630190494	False	False	False	False	False
4035951	Urethrorectal fistula	15165002	HP:0025407	Urethrorectal fistula	1	1.0	1.0	0.9523809523666666	1.0	NaN	0.9675975686901577	False	True	True	True	True
40315729	Clubfoot	15169008	HP:0001883	Talipes	1	1.0	1.0	0.33333333333333337	1.0	NaN	0.907937205520092	False	False	True	True	True
40315729	Clubfoot	15169008	HP:0001762	Clubfoot	1	1.0	1.0	0.5555555555666666	1.0	NaN	0.9362409329321577	False	True	True	True	True
4035953	Submandibular lymphadenitis	15170009	HP:0033176	Submandibular lymphadenopathy	1	0.0	1.0	0.42592592595	0.8518518519	NaN	0.5666994203458113	False	False	False	False	False
4034839	Adenocarcinoma with squamous metaplasia	15176003	HP:0025432	Acanthoma	1	0.0	1.0	0.4	0.8	NaN	0.45819350680328136	False	False	False	False	False
4034841	Hemoglobin A,b	15186002	HP:0045047	HbS hemoglobin	1	0.0	1.0	0.43333333335	0.8666666667	NaN	0.5969996718332286	False	False	False	False	False
377889	Hearing loss	15188001	HP:0000365	Deafness	1	1.0	1.0	0.5209994683727273	1.0	NaN	0.9324459540849137	False	True	True	True	True
377889	Hearing loss	15188001	HP:0000410	Mixed hearing loss	1	0.0	1.0	0.1430976430909091	0.8333333333	NaN	0.40703241103449705	False	False	False	False	False
377556	Sudden visual loss	15203004	HP:0001117	Sudden decrease in vision	1	0.0	1.0	0.8444444444	0.8444444444	NaN	0.7232277792188162	False	False	False	False	False
4034848	Open pneumothorax	15206007	HP:0002107	Pneumothorax	1	0.0	1.0	0.8387096774	0.8387096774	NaN	0.7124061312816737	False	False	False	False	False
4035180	Rachitic rosary	15214001	HP:0000897	Rachitic rosary	1	1.0	1.0	0.5	1.0	NaN	0.9300381881853379	False	True	True	True	True
434633	Disorder of autonomic nervous system	15241006	HP:0002271	obsolete Autonomic dysregulation	1	1.0	0.0	0.0	0.0	NaN	0.8783737955177173	False	False	False	True	True
434633	Disorder of autonomic nervous system	15241006	HP:0002459	obsolete Dysautonomia	1	1.0	0.0	0.0	0.0	NaN	0.8783737955177173	False	False	False	True	True
434633	Disorder of autonomic nervous system	15241006	HP:0012332	Dysautonomia	1	1.0	1.0	0.2	1.0	NaN	0.8859240767076463	False	False	True	True	True
37117069	CT of left rib	15251000087101	HP:0000892	Bifid ribs	1	0.0	1.0	0.4090909091	0.8181818182	NaN	0.49630723510697267	False	False	False	False	False
40319454	von Willebrand disease type IA	15251007	HP:0040237	Impaired binding of factor VIII to VWF	1	0.0	1.0	0.76605072465	0.8115942029	NaN	0.639518788859198	False	False	False	False	False
4035630	Facial asymmetry	15253005	HP:0000324	Uneven face	1	1.0	1.0	0.6666666666666667	1.0	NaN	0.947132961111891	False	True	True	True	True
40319529	Therapeutic abortion form: [HSA1- green form] or [Form A]	152579007	HP:0030449	Therapeutic abortion	1	0.0	1.0	0.8648648649	0.8648648649	NaN	0.7596541177343549	False	False	False	False	True
40319532	Signed: [HSA1- form] or [Form A]	152581009	HP:0025536	V-sign	1	0.0	1.0	0.8333333333	0.8333333333	NaN	0.7020355898037149	False	False	False	False	False
40320008	Signed: [FP1001] or [GP102]	152600003	HP:0025536	V-sign	1	0.0	1.0	0.8333333333	0.8333333333	NaN	0.7020355898037149	False	False	False	False	False
40320024	Signed: [FP1002] or [GP103]	152613009	HP:0025536	V-sign	1	0.0	1.0	0.8333333333	0.8333333333	NaN	0.7020355898037149	False	False	False	False	False
40320029	Signed: [FP1003] or [GP104]	152618000	HP:0025536	V-sign	1	0.0	1.0	0.8333333333	0.8333333333	NaN	0.7020355898037149	False	False	False	False	False
46270148	History of allotransplantation of bone marrow	152621000119105	HP:0032557	History of bone marrow transplant	1	0.0	1.0	0.8974025974	0.9090909091	NaN	0.8237114478950305	False	False	False	True	True
40320060	Signed: [FP74] or [GP74]	152646003	HP:0025536	V-sign	1	0.0	1.0	0.8333333333	0.8333333333	NaN	0.7020355898037149	False	False	False	False	False
40320068	Signed: [FP81 unspec] or [GP81]	152653007	HP:0025536	V-sign	1	0.0	1.0	0.8333333333	0.8333333333	NaN	0.7020355898037149	False	False	False	False	False
40320094	Signed: [FP31] or [GP31]	152677001	HP:0025536	V-sign	1	0.0	1.0	0.8333333333	0.8333333333	NaN	0.7020355898037149	False	False	False	False	False
40320099	Signed: [FP82] or [GP82]	152681001	HP:0025536	V-sign	1	0.0	1.0	0.8333333333	0.8333333333	NaN	0.7020355898037149	False	False	False	False	False
4035633	Obturation obstruction of intestine	15270002	HP:0005214	Bowel obstruction	1	0.0	1.0	0.8571428570999999	0.8571428570999999	NaN	0.7462746911062157	False	False	False	False	True
4035300	Decreased bowel sounds	15280003	HP:0030144	Decreased bowel sounds	1	1.0	1.0	1.0	1.0	NaN	0.9701612564194413	False	True	True	True	True
46270150	History of myeloid leukemia	152861000119104	HP:0012324	Myeloid leukemia	1	0.0	1.0	0.40476190475	0.8095238095	NaN	0.4781226570458815	False	False	False	False	False
40323272	Drug addiction notification (& admin)	153299007	HP:0033511	Drug addiction	1	0.0	1.0	0.73333333335	0.8	NaN	0.6053185233344507	False	False	False	False	False
40323273	Drug addict: [notific to CMO] or [HS2A 1(Rev) to HO]	153300004	HP:0033511	Drug addiction	1	0.0	1.0	0.8888888889000001	0.8888888889000001	NaN	0.7981138997294291	False	False	False	True	True
40323277	Drug addict: [renotif to CMO] or [renotif-HS2A to HO]	153302007	HP:0033511	Drug addiction	1	0.0	1.0	1.0	1.0	NaN	0.9173297424845549	False	True	True	True	True
40323279	Drug addiction notif NOS	153304008	HP:0033511	Drug addiction	1	0.0	1.0	0.8	0.8	NaN	0.633343613763028	False	False	False	False	False
40323281	Adverse drug reaction notif	153306005	HP:0020172	Toxic drug response	1	0.0	1.0	0.875	0.875	NaN	0.7764674712730163	False	False	False	True	True
4036109	Familial hypoalphalipoproteinemia	15346004	HP:0003233	Low HDL-cholesterol	1	0.0	1.0	0.5900913088571429	0.8771929825	NaN	0.6796998649979719	False	False	False	False	False
4035322	Factor VIII R: R Co assay	15356000	HP:0030136	Enhanced ristocetin cofactor assay activity	1	0.0	1.0	0.4	0.8	NaN	0.45819350680328136	False	False	False	False	False
40317486	Vomiting	15387003	HP:0002013	Emesis	1	1.0	1.0	0.6666666666666667	1.0	NaN	0.947132961111891	False	True	True	True	True
77965	Acquired trigger finger	1539003	HP:0012276	Trigger finger	1	0.0	1.0	0.7027027027	1.0	NaN	0.8668524983820138	False	False	False	True	True
4035330	Blood group antigen Joa	15392001	HP:0010970	Blood group antigen abnormality	1	0.0	1.0	0.6641096204625001	0.8	NaN	0.575454252023264	False	False	False	False	False
4035655	Toxemia of pregnancy	15394000	HP:0100603	Toxemia of pregnancy	1	1.0	1.0	1.0	1.0	NaN	0.9701612564194413	False	True	True	True	True
4036117	Late ejaculation	15405008	HP:0012878	Delayed ejaculation	1	1.0	1.0	0.72658986175	1.0	NaN	0.9522515333822037	False	True	True	True	True
46270154	History of aspiration pneumonia	154081000119108	HP:0011951	Aspiration pneumonia	1	0.0	1.0	0.8	0.8	NaN	0.633343613763028	False	False	False	False	False
40319013	Chronic angle-closure glaucoma	15417005	HP:0012109	Angle closure glaucoma	1	0.0	1.0	0.8	0.8	NaN	0.633343613763028	False	False	False	False	False
40319130	(OS GIT infections) or (botulism) or (Campylobacter enteritis)	154276003	HP:0004798	Gastrointestinal infections	1	0.0	1.0	0.20714285715	0.8285714286	NaN	0.4261404801779781	False	False	False	False	False
253954	Pulmonary tuberculosis	154283005	HP:0032262	Pulmonary TB	1	1.0	1.0	0.6453900709333333	1.0	NaN	0.9451934876478676	False	True	True	True	True
40319552	Whooping cough	154300007	HP:0031247	Whooping cough	1	1.0	1.0	1.0	1.0	NaN	0.9701612564194413	False	True	True	True	True
40319553	Corectopia	15430006	HP:0009918	Corectopia	1	1.0	1.0	0.6785714285750001	1.0	NaN	0.9481896042685094	False	True	True	True	True
40319559	Erysipelas	154305002	HP:0001055	Erysipelas	1	1.0	1.0	1.0	1.0	NaN	0.9701612564194413	False	True	True	True	True
40319568	Septicemia	154313001	HP:0100806	Sepsis	1	1.0	0.0	0.0	0.0	NaN	0.8783737955177173	False	False	False	True	True
40319571	Methicillin-resistant staphylococcus aureus infection	154316009	HP:0032326	MRSA infection	1	1.0	1.0	0.967032967	0.967032967	NaN	0.9598418927845198	False	True	True	True	True
40319577	Viral: [other CNS disease] or [encephalitis] or [meningitis (& [NOS])]	154321007	HP:0033993	Viral encephalitis	1	1.0	1.0	0.28571428571428575	1.0	NaN	0.9005521349504884	False	False	True	True	True
40319578	Slow viral central nervous system infection	154322000	HP:0011450	Unusual CNS infection	1	0.0	1.0	0.8405797101	0.8405797101	NaN	0.7159625232659776	False	False	False	False	False
40319604	Viral hepatitis	154346007	HP:0006562	Viral hepatitis	1	1.0	1.0	1.0	1.0	NaN	0.9701612564194413	False	True	True	True	True
40319607	Hepatitis C	154349000	HP:0012115	Hepatitis	1	0.0	1.0	0.8571428570999999	0.8571428570999999	NaN	0.7462746911062157	False	False	False	False	True
40319608	Other hepatitis	154350000	HP:0012115	Hepatitis	1	0.0	1.0	1.0	1.0	NaN	0.9173297424845549	False	True	True	True	True
40319610	Rabies - hydrophobia	154351001	HP:0032505	Hydrophobia	1	0.0	1.0	0.8275862069	0.8275862069	NaN	0.6907164209032565	False	False	False	False	False
40319618	Infectious mononucleosis	154359004	HP:0031693	Severe EBV infection	1	0.0	1.0	0.8571428570999999	0.8571428570999999	NaN	0.7462746911062157	False	False	False	False	True
40319620	Molluscum contagiosum	154360009	HP:0032163	Molluscum contagiosum	1	1.0	1.0	1.0	1.0	NaN	0.9701612564194413	False	True	True	True	True
40319621	Viral warts (& [condyloma acuminatum])	154361008	HP:0200043	Warts	1	1.0	0.0	0.41666666666666663	0.625	NaN	0.9993599235100741	True	True	True	True	True
40319621	Viral warts (& [condyloma acuminatum])	154361008	HP:0032301	Genital warts	1	1.0	0.0	0.0	0.0	NaN	0.8783737955177173	False	False	False	True	True
40319623	Plantar wart	154363006	HP:0033005	Plantar warts	1	1.0	1.0	1.0	1.0	NaN	0.9701612564194413	False	True	True	True	True
40319625	Genital warts	154365004	HP:0200043	Warts	1	1.0	0.0	0.0	0.0	NaN	0.8783737955177173	False	False	False	True	True
40319625	Genital warts	154365004	HP:0032301	Genital warts	1	1.0	1.0	1.0	1.0	NaN	0.9701612564194413	False	True	True	True	True
40319632	(Common specific viruses) or (infection: [adenovirus] or [echovirus] or [cytomegalovirus] or [rhinovirus])	154371005	HP:0031692	Severe cytomegalovirus infection	1	0.0	1.0	0.28	0.88	NaN	0.5545371256862449	False	False	False	False	False
40319632	(Common specific viruses) or (infection: [adenovirus] or [echovirus] or [cytomegalovirus] or [rhinovirus])	154371005	HP:0031694	Severe adenovirus infection	1	0.0	1.0	0.14166666666666666	0.85	NaN	0.4369566515442271	False	False	False	False	False
40319636	(Rickettsioses [& named variants]) or (trypanosomiasis)	154375001	HP:0001945	Fever	1	0.0	1.0	0.17142857142	0.8571428570999999	NaN	0.4633959298598863	False	False	False	False	False
40319657	(Dermatophytosis &/or tinea &/or ringworm) or (fungal infections) or (mycoses)	154394006	HP:0020101	Invasive fungal infection	1	0.0	1.0	0.23529411765714286	0.8235294118	NaN	0.4291784981973861	False	False	False	False	False
40319657	(Dermatophytosis &/or tinea &/or ringworm) or (fungal infections) or (mycoses)	154394006	HP:0032515	Deep dermatophytosis	1	0.0	1.0	0.12244897958571428	0.8571428570999999	NaN	0.441727096458861	False	False	False	False	False
40319660	Onychomycosis (& [tinea of nail])	154397004	HP:0012203	Onychomycosis	1	1.0	1.0	0.85135135135	1.0	NaN	0.9614324266526053	False	True	True	True	True
81705	Open dislocation of knee	1544005	HP:0004976	Knee dislocation	1	0.0	1.0	0.8275862069	0.8275862069	NaN	0.6907164209032565	False	False	False	False	False
40319667	(Other dermatophytosis) or (blastomycosis)	154402000	HP:0032515	Deep dermatophytosis	1	0.0	1.0	0.42857142854999997	0.8571428570999999	NaN	0.577591565787166	False	False	False	False	False
40319671	Penile candidiasis	154406002	HP:0033768	Penile thrush	1	1.0	1.0	1.0	1.0	NaN	0.9701612564194413	False	True	True	True	True
40319673	Other mycoses (& [aspergillosis] or [coccidioidomycosis] or [histoplasmosis] or [piedra] or [sporotrichosis])	154408001	HP:0032256	Histoplasmosis	1	1.0	1.0	0.125	1.0	NaN	0.8716197867213962	False	False	False	True	True
40319673	Other mycoses (& [aspergillosis] or [coccidioidomycosis] or [histoplasmosis] or [piedra] or [sporotrichosis])	154408001	HP:0032249	Valley fever	1	1.0	1.0	0.125	1.0	NaN	0.8716197867213962	False	False	False	True	True
40319679	Trichuriasis	154413002	HP:0001128	Trichiasis	1	0.0	1.0	0.8181818182	0.8181818182	NaN	0.6716977463295901	False	False	False	False	False
40320118	(Other infectious & parasitic disease) or (infestation: [leech] or [maggot]) or (myiasis) or (toxoplasmosis)	154423006	HP:0020105	Severe toxoplasmosis	1	0.0	1.0	0.13541666666666666	0.8125	NaN	0.3666653774056328	False	False	False	False	False
40320128	Malignant tumor	154432008	HP:0100242	Sarcoma	1	1.0	0.0	0.0	0.0	NaN	0.8783737955177173	False	False	False	True	True
40320128	Malignant tumor	154432008	HP:0030731	Carcinoma	1	1.0	0.0	0.0	0.0	NaN	0.8783737955177173	False	False	False	True	True
40320128	Malignant tumor	154432008	HP:0002664	Tumor	1	1.0	0.0	0.0	0.0	NaN	0.8783737955177173	False	False	False	True	True
40320129	Malignant neoplasms (& carcinoma)	154433003	HP:0100242	Sarcoma	1	1.0	0.0	0.0	0.0	NaN	0.8783737955177173	False	False	False	True	True
40320129	Malignant neoplasms (& carcinoma)	154433003	HP:0030731	Carcinoma	1	1.0	1.0	0.33333333333333337	1.0	NaN	0.907937205520092	False	False	True	True	True
40320129	Malignant neoplasms (& carcinoma)	154433003	HP:0002664	Tumor	1	1.0	0.0	0.0	0.0	NaN	0.8783737955177173	False	False	False	True	True
40320130	(Ca lip, oral, pharynx) or (oral carcinomas)	154434009	HP:0030731	Carcinoma	1	0.0	1.0	0.4	0.8	NaN	0.45819350680328136	False	False	False	False	False
40320131	Carcinoma of lip	154435005	HP:0030731	Carcinoma	1	0.0	1.0	0.8333333333	0.8333333333	NaN	0.7020355898037149	False	False	False	False	False
40320138	Carcinoma of esophagus	154441003	HP:0011459	Esophageal carcinoma	1	1.0	1.0	0.88051209105	0.9189189189	NaN	0.9343625442962674	False	True	True	True	True
40320151	Ca stomach NOS	154453004	HP:0012126	Gastric cancer	1	1.0	0.0	0.0	0.0	NaN	0.8783737955177173	False	False	False	True	True
40320152	Carcinoma of colon	154454005	HP:0040276	Adenocarcinoma of the colon	1	0.0	1.0	0.8108108108000001	0.8108108108000001	NaN	0.6563863460052468	False	False	False	False	False
40320162	Ca colon NOS	154463007	HP:0003003	Colon cancer	1	1.0	0.0	0.0	0.0	NaN	0.8783737955177173	False	False	False	True	True
40320168	(Liver carcinoma) or (Ca: [liver/biliary system] or [biliary system])	154469006	HP:0001402	Hepatocellular carcinoma	1	1.0	0.0	0.0	0.0	NaN	0.8783737955177173	False	False	False	True	True
40320179	Ca pancreas NOS	154479008	HP:0002894	Pancreatic tumor	1	1.0	0.0	0.0	0.0	NaN	0.8783737955177173	False	False	False	True	True
40320180	Carcinoma of larynx	154480006	HP:0012118	Laryngeal cancer	1	1.0	1.0	0.8823529412000001	0.8823529412000001	NaN	0.9154298765198717	False	True	True	True	True
40320186	(Bronchus carcinoma) or (lung carcinoma) or (Ca trachea/bronchus/lung)	154485001	HP:0012118	Laryngeal cancer	1	0.0	1.0	0.203125	0.8125	NaN	0.3951850566928824	False	False	False	False	False
40320205	Melanoma: [skin] or [malignant]	154501005	HP:0012056	Cutaneous melanoma	1	1.0	0.0	0.0	0.0	NaN	0.8783737955177173	False	False	False	True	True
40320205	Melanoma: [skin] or [malignant]	154501005	HP:0002861	Melanoma	1	1.0	1.0	0.945652173925	1.0	NaN	0.9672184909888613	False	True	True	True	True
40320207	Malignant melanoma of trunk	154503008	HP:0002861	Melanoma	1	0.0	1.0	0.8421052632	0.8421052632	NaN	0.7188440874725825	False	False	False	False	False
40320210	Malignant melanoma of skin NOS	154506000	HP:0012056	Cutaneous melanoma	1	1.0	0.0	0.0	0.0	NaN	0.8783737955177173	False	False	False	True	True
40320210	Malignant melanoma of skin NOS	154506000	HP:0002861	Melanoma	1	1.0	1.0	0.8648648649	0.8648648649	NaN	0.9018588743750892	False	False	True	True	True
40320211	(Basal cell carcinoma) or (Bowen's disease) or (rodent ulcer) or (skin Ca - excluding melanoma) or (Ca skin - other)	154507009	HP:0002671	Basalioma	1	0.0	1.0	0.2	1.0	NaN	0.7257109807887472	False	False	False	False	False
40320218	Carcinoma of breast	154513000	HP:0003002	Breast cancer	1	1.0	1.0	1.0	1.0	NaN	0.9701612564194413	False	True	True	True	True
40320232	(Body of uterus Ca) or (carcinoma body of uterus) or (endometrial Ca)	154526001	HP:0012114	Endometrial carcinoma	1	1.0	0.0	0.196969696975	0.7878787879	NaN	0.9997033621884166	True	True	True	True	True
40320234	Malignant tumor of ovary	154528000	HP:0100615	Ovarian tumor	1	1.0	0.0	0.7350649351	0.7428571429	NaN	0.9998468931031373	True	True	True	True	True
40320235	(Fallopian tube Ca) or (Ca ovary/uterine adnexa NOS)	154529008	HP:0030394	Fallopian tube carcinoma	1	1.0	0.0	0.0	0.0	NaN	0.8783737955177173	False	False	False	True	True
40320239	Malignant tumor of testis: [carcinoma] or [seminoma] or [teratoma]	154532006	HP:0100617	Testicular seminoma	1	1.0	1.0	0.22857142857142856	0.8	NaN	0.6453901851022851	False	False	False	False	False
40320239	Malignant tumor of testis: [carcinoma] or [seminoma] or [teratoma]	154532006	HP:0010788	Testicular tumor	1	1.0	0.0	0.0	0.0	NaN	0.8783737955177173	False	False	False	True	True
40320239	Malignant tumor of testis: [carcinoma] or [seminoma] or [teratoma]	154532006	HP:0100616	Testicular teratoma	1	1.0	1.0	0.11428571428571428	0.8	NaN	0.5977147737049663	False	False	False	False	False
40320245	Malignant tumor of scrotum	154538005	HP:0100849	Scrotum tumor	1	0.0	1.0	0.8054054053999999	0.8108108108000001	NaN	0.6542084661453444	False	False	False	False	False
40320247	(Carcinoma bladder) or (bladder Ca)	154540000	HP:0002862	Bladder carcinoma	1	1.0	1.0	0.6666666666666667	1.0	NaN	0.947132961111891	False	True	True	True	True
40320251	Malignant tumor of ureter	154543003	HP:0100516	ureter, cancer of	1	1.0	0.0	0.0	0.0	NaN	0.8783737955177173	False	False	False	True	True
40320614	Malignant neoplasm of brain NOS	154550004	HP:0100836	Malignant neoplasm of the CNS	1	0.0	1.0	0.8292682927	0.8292682927	NaN	0.6940538173456281	False	False	False	False	False
40320615	Other primary carcinomas	154551000	HP:0030406	Primary peritoneal carcinoma	1	0.0	1.0	0.8181818182	0.8181818182	NaN	0.6716977463295901	False	False	False	False	False
40320617	Malignant tumor of eye: [Ca eye] or [malignant melanoma] or [retinoblastoma]	154553002	HP:0002861	Melanoma	1	0.0	1.0	0.18285714286000002	0.9142857143	NaN	0.5751003701005301	False	False	False	False	False
40320617	Malignant tumor of eye: [Ca eye] or [malignant melanoma] or [retinoblastoma]	154553002	HP:0009919	Retina tumor	1	1.0	1.0	0.2	1.0	NaN	0.8859240767076463	False	False	True	True	True
40320619	(Other primary Ca NOS) or (duodenal Ca) or (heart Ca) or (pheochromocytoma) or (small intestine Ca)	154555009	HP:0033117	Duodenitis	1	0.0	1.0	0.13725490196666668	0.8235294118	NaN	0.3868967307123422	False	False	False	False	False
40320619	(Other primary Ca NOS) or (duodenal Ca) or (heart Ca) or (pheochromocytoma) or (small intestine Ca)	154555009	HP:0006771	Duodenal cancer	1	1.0	0.0	0.0	0.0	NaN	0.8783737955177173	False	False	False	True	True
40320619	(Other primary Ca NOS) or (duodenal Ca) or (heart Ca) or (pheochromocytoma) or (small intestine Ca)	154555009	HP:0002666	Pheochromocytoma	1	1.0	1.0	0.31904761905	1.0	NaN	0.9057750680795325	False	False	True	True	True
40320643	Ca - unspecified site NOS	154577008	HP:0100242	Sarcoma	1	1.0	0.0	0.0	0.0	NaN	0.8783737955177173	False	False	False	True	True
40320643	Ca - unspecified site NOS	154577008	HP:0030731	Carcinoma	1	1.0	0.0	0.0	0.0	NaN	0.8783737955177173	False	False	False	True	True
40320643	Ca - unspecified site NOS	154577008	HP:0002664	Tumor	1	1.0	0.0	0.0	0.0	NaN	0.8783737955177173	False	False	False	True	True
40320648	Burkitt's lymphoma	154581008	HP:0030080	Burkitt lymphoma	1	1.0	1.0	1.0	1.0	NaN	0.9701612564194413	False	True	True	True	True
40320649	Hodgkin's disease	154582001	HP:0012189	Hodgkin disease	1	1.0	1.0	1.0	1.0	NaN	0.9701612564194413	False	True	True	True	True
40320650	(Non-Hodgkin's lymphoma) or (histiocytosis X) or (Letterer-Siwe disease) or (lymphatic tissue Ca NOS)	154583006	HP:0100727	Histiocytosis	1	0.0	1.0	0.23214285715	0.9285714286	NaN	0.6219238504662169	False	False	False	False	False
40320650	(Non-Hodgkin's lymphoma) or (histiocytosis X) or (Letterer-Siwe disease) or (lymphatic tissue Ca NOS)	154583006	HP:0012539	Non-Hodgkin lymphoma	1	1.0	1.0	0.231707317075	0.9268292683	NaN	0.8260583472504026	False	False	False	True	True
40320651	Multiple myeloma etc.	154584000	HP:0006775	Plasmocytoma	1	0.0	1.0	0.8888888889000001	0.8888888889000001	NaN	0.7981138997294291	False	False	False	True	True
40320652	Myeloma	154585004	HP:0006775	Plasmocytoma	1	1.0	0.0	0.6666666667	0.6666666667	NaN	0.9996994520316234	True	True	True	True	True
40320654	Leukemia: [lymphoid] or [monocytic] or [myeloid] or [specific cell type]	154587007	HP:0005526	Lymphoid leukemia	1	1.0	1.0	0.14285714285714288	1.0	NaN	0.8751583814431833	False	False	False	True	True
40320654	Leukemia: [lymphoid] or [monocytic] or [myeloid] or [specific cell type]	154587007	HP:0012324	Myeloid leukemia	1	1.0	1.0	0.07142857142857144	1.0	NaN	0.8604887510192013	False	False	False	True	True
40320654	Leukemia: [lymphoid] or [monocytic] or [myeloid] or [specific cell type]	154587007	HP:0001909	Leukemia	1	0.0	1.0	0.36456711765	1.0	NaN	0.780284551347415	False	False	False	True	True
40320655	[M]Acute lymphoid leukemia	154588002	HP:0006721	Acute lymphoid leukemia	1	1.0	1.0	1.0	1.0	NaN	0.9701612564194413	False	True	True	True	True
40320656	[M]Chronic lymphoid leukemia	154589005	HP:0005550	Chronic lymphatic leukemia	1	1.0	1.0	0.8703259005000001	0.8727272727000001	NaN	0.9078291070748342	False	False	True	True	True
40320657	[M]Subacute lymphoid leukemia	154590001	HP:0006721	Acute lymphoid leukemia	1	0.0	1.0	0.8999599839999999	0.9019607843	NaN	0.8164779975881824	False	False	False	True	True
435912	Endocardial cushion defect	15459006	HP:0006695	Hole in center of heart	1	1.0	1.0	1.0	1.0	NaN	0.9701612564194413	False	True	True	True	True
40320659	[M]Acute myeloid leukemia	154591002	HP:0004808	AML	1	1.0	1.0	1.0	1.0	NaN	0.9701612564194413	False	True	True	True	True
40320660	Chronic myeloid leukemia	154592009	HP:0005506	Chronic myeloid leukemia	1	1.0	1.0	1.0	1.0	NaN	0.9701612564194413	False	True	True	True	True
40320661	[M]Subacute myeloid leukemia	154593004	HP:0004808	AML	1	0.0	1.0	0.8957881025000001	0.8979591836999999	NaN	0.8107841516519688	False	False	False	True	True
40320662	[M]Acute monocytic leukemia	154594005	HP:0004845	AMoL	1	1.0	1.0	1.0	1.0	NaN	0.9701612564194413	False	True	True	True	True
40320663	[M]Chronic monocytic leukemia	154595006	HP:0012325	Chronic myelomonocytic leukemia	1	0.0	1.0	0.91068580545	0.9122807018	NaN	0.8305352516140884	False	False	False	True	True
40320664	[M]Subacute monocytic leukemia	154596007	HP:0004845	AMoL	1	0.0	1.0	0.8957881025000001	0.8979591836999999	NaN	0.8107841516519688	False	False	False	True	True
40320666	Leukemia of unspecified cell type	154598008	HP:0001909	Leukemia	1	1.0	0.0	0.25	0.5	NaN	0.9978538694565128	False	True	True	True	True
40320667	Acute leukemia NOS	154599000	HP:0002488	Acute leukemia	1	1.0	1.0	1.0	1.0	NaN	0.9701612564194413	False	True	True	True	True
40320668	Chronic leukemia NOS	154600002	HP:0005558	Chronic leukemia	1	1.0	1.0	1.0	1.0	NaN	0.9701612564194413	False	True	True	True	True
40320671	Subacute leukemia NOS	154601003	HP:0002488	Acute leukemia	1	0.0	1.0	0.84359726295	0.8484848485	NaN	0.728978933886731	False	False	False	False	True
40320673	Germinoma	154603000	HP:0100620	Germinoma	1	1.0	1.0	1.0	1.0	NaN	0.9701612564194413	False	True	True	True	True
40320674	Kaposi's sarcoma	154604006	HP:0100726	Kaposi's sarcoma	1	1.0	1.0	1.0	1.0	NaN	0.9701612564194413	False	True	True	True	True
40320675	Squamous cell carcinoma	154605007	HP:0002860	Squamous cell cancer	1	1.0	1.0	1.0	1.0	NaN	0.9701612564194413	False	True	True	True	True
40320679	(Benign neoplasm: [digestive system] or [liver] or [rectum]) or (polyposis coli) or (papilloma rectum NOS) or (islet cell tumor)	154609001	HP:0100743	Rectal tumor	1	0.0	1.0	0.18233618233333332	0.8205128205	NaN	0.4007107831182083	False	False	False	False	False
40320679	(Benign neoplasm: [digestive system] or [liver] or [rectum]) or (polyposis coli) or (papilloma rectum NOS) or (islet cell tumor)	154609001	HP:0030405	Pancreatic endocrine tumor	1	1.0	0.0	0.0	0.0	NaN	0.8783737955177173	False	False	False	True	True
40320682	Benign neopl bone/joint cartil (& [chondroma] or [osteoma])	154611005	HP:0100246	Osteoma	1	1.0	1.0	0.16666666666666669	1.0	NaN	0.879746190533903	False	False	True	True	True
40320682	Benign neopl bone/joint cartil (& [chondroma] or [osteoma])	154611005	HP:0100835	Benign neoplasm of the CNS	1	0.0	1.0	0.3120464852666667	0.8	NaN	0.4195051296872938	False	False	False	False	False
40320682	Benign neopl bone/joint cartil (& [chondroma] or [osteoma])	154611005	HP:0030038	Enchondroma	1	0.0	1.0	0.13636363636666668	0.8181818182	NaN	0.37703341547542635	False	False	False	False	False
40320683	Lipoma	154612003	HP:0012032	Lipoma	1	1.0	1.0	1.0	1.0	NaN	0.9701612564194413	False	True	True	True	True
40320683	Lipoma	154612003	HP:0001012	Lipomas	1	1.0	0.0	0.0	0.0	NaN	0.8783737955177173	False	False	False	True	True
40320684	(Benign nevus &/or mole [& skin]) or (skin papilloma NOS)	154613008	HP:0012740	Papilloma	1	0.0	1.0	0.22857142857142856	0.8	NaN	0.38367152787482894	False	False	False	False	False
40320685	Histiocytoma	154614002	HP:0012315	Histiocytoma	1	1.0	1.0	1.0	1.0	NaN	0.9701612564194413	False	True	True	True	True
40320687	Uterine fibroid	154616000	HP:0000131	Uterine fibroid	1	1.0	1.0	1.0	1.0	NaN	0.9701612564194413	False	True	True	True	True
40320689	Dermoid cyst (& [ovarian])	154618004	HP:0025274	Ovarian dermoid cyst	1	1.0	0.0	0.0	0.0	NaN	0.8783737955177173	False	False	False	True	True
40320689	Dermoid cyst (& [ovarian])	154618004	HP:0025247	Dermoid cyst	1	1.0	1.0	1.0	1.0	NaN	0.9701612564194413	False	True	True	True	True
4048256	Arcuate scotoma	15462009	HP:0030530	Arcuate scotoma	1	1.0	1.0	0.5	1.0	NaN	0.9300381881853379	False	True	True	True	True
40320693	(Benign tumor: [brain/nervous] or [brain] or [cerebral]) or (acoustic neuroma) or (pituitary adenoma) or (meningioma)	154621002	HP:0002858	Meningioma	1	1.0	1.0	0.06666666666666667	1.0	NaN	0.8594612205382528	False	False	False	True	True
40320693	(Benign tumor: [brain/nervous] or [brain] or [cerebral]) or (acoustic neuroma) or (pituitary adenoma) or (meningioma)	154621002	HP:0100008	Neurinoma	1	1.0	0.0	0.0	0.0	NaN	0.8783737955177173	False	False	False	True	True
40320693	(Benign tumor: [brain/nervous] or [brain] or [cerebral]) or (acoustic neuroma) or (pituitary adenoma) or (meningioma)	154621002	HP:0002893	Pituitary adenoma	1	1.0	1.0	0.13333333333333333	1.0	NaN	0.8732816499201835	False	False	False	True	True
40320693	(Benign tumor: [brain/nervous] or [brain] or [cerebral]) or (acoustic neuroma) or (pituitary adenoma) or (meningioma)	154621002	HP:0009588	Acoustic Neuroma	1	1.0	1.0	0.13333333333333333	1.0	NaN	0.8732816499201835	False	False	False	True	True
40320694	Neuroma (excl. acoustic)	154622009	HP:0030430	Neuroma	1	1.0	1.0	1.0	1.0	NaN	0.9701612564194413	False	True	True	True	True
40320695	Benign thyroid tumor: [adenoma]	154623004	HP:0000854	Thyroid adenoma	1	1.0	1.0	0.4605263158	1.0	NaN	0.9252957288337311	False	True	True	True	True
40320695	Benign thyroid tumor: [adenoma]	154623004	HP:0011774	Thyroid follicular adenoma	1	1.0	0.0	0.0	0.0	NaN	0.8783737955177173	False	False	False	True	True
40320697	(Hemangioma &/or lymphangioma) or (angioma)	154625006	HP:0001028	Hemangioma	1	1.0	1.0	0.3115942029	1.0	NaN	0.9046289986228813	False	False	True	True	True
40320697	(Hemangioma &/or lymphangioma) or (angioma)	154625006	HP:0001048	Cavernous angioma	1	1.0	0.0	0.0	0.0	NaN	0.8783737955177173	False	False	False	True	True
40320697	(Hemangioma &/or lymphangioma) or (angioma)	154625006	HP:0100764	Lymphangioma	1	1.0	1.0	0.3858858858833333	1.0	NaN	0.9155112628180826	False	True	True	True	True
40320697	(Hemangioma &/or lymphangioma) or (angioma)	154625006	HP:0100883	Chorangioma	1	1.0	0.0	0.0	0.0	NaN	0.8783737955177173	False	False	False	True	True
40320699	(Benign connective tissue neoplasm) or (fibroma)	154627003	HP:0010614	Fibroma	1	1.0	1.0	0.33333333333333337	1.0	NaN	0.907937205520092	False	False	True	True	True
40320701	Benign tumor of eye	154629000	HP:0001140	Limbal dermoid	1	1.0	0.0	0.0	0.0	NaN	0.8783737955177173	False	False	False	True	True
40320702	Dermoid cyst of skin	154630005	HP:0025247	Dermoid cyst	1	0.0	1.0	0.8387096774	0.8387096774	NaN	0.7124061312816737	False	False	False	False	False
40320706	Benign neoplasm NOS	154633007	HP:0100835	Benign neoplasm of the CNS	1	0.0	1.0	0.9142857143	0.9142857143	NaN	0.83354062722679	False	False	False	True	True
40320707	Neoplasms NOS	154634001	HP:0002664	Tumor	1	1.0	1.0	1.0	1.0	NaN	0.9701612564194413	False	True	True	True	True
40320709	Carcinoma in situ of breast	154636004	HP:0003002	Breast cancer	1	0.0	1.0	0.8717948717999999	0.8717948717999999	NaN	0.7712428278927416	False	False	False	True	True
40320710	(Carcinoma in situ cervix uteri) or (cerv intraepith neoplasia) or (cervix Ca in situ)	154637008	HP:0032242	Cervical intraepithelial neoplasia	1	1.0	1.0	0.4605263158	1.0	NaN	0.9252957288337311	False	True	True	True	True
40320712	Vulval intraepithelial neoplasia	154639006	HP:0032202	Vulvar intraepithelial neoplasia	1	1.0	1.0	0.935483871	0.935483871	NaN	0.946801733036595	False	True	True	True	True
40320713	Carcinoma in situ NOS	154640008	HP:0030075	Ductal carcinoma in situ	1	0.0	1.0	0.8108108108000001	0.8108108108000001	NaN	0.6563863460052468	False	False	False	False	False
40320716	Neurofibromatosis	154642000	HP:0001067	Neurofibromas	1	1.0	1.0	1.0	1.0	NaN	0.9701612564194413	False	True	True	True	True
40320717	Malignant hydatidiform mole	154643005	HP:0032192	Hydatidiform mole	1	0.0	1.0	0.8372093022999999	0.8372093022999999	NaN	0.7095336731726387	False	False	False	False	False
40320718	(Solitary myeloma) or (polycythemia [rubra] vera) or (other uncertain neoplasms NOS)	154644004	HP:0011857	Plasmacytoma	1	1.0	0.0	0.0	0.0	NaN	0.8783737955177173	False	False	False	True	True
40320718	(Solitary myeloma) or (polycythemia [rubra] vera) or (other uncertain neoplasms NOS)	154644004	HP:0001901	Polycythemia	1	0.0	1.0	0.3653739159375	0.8387096774	NaN	0.5153384055622426	False	False	False	False	False
40320718	(Solitary myeloma) or (polycythemia [rubra] vera) or (other uncertain neoplasms NOS)	154644004	HP:0006775	Plasmocytoma	1	1.0	0.0	0.0	0.0	NaN	0.8783737955177173	False	False	False	True	True
40320719	Neoplasms NOS	154645003	HP:0002664	Tumor	1	1.0	1.0	1.0	1.0	NaN	0.9701612564194413	False	True	True	True	True
40320720	Neoplasms NOS	154646002	HP:0002664	Tumor	1	1.0	1.0	1.0	1.0	NaN	0.9701612564194413	False	True	True	True	True
40320722	Endocr/nutrit/metabol disease &/or endocrine disorders &/or hormone disorders	154648001	HP:0000818	Endocrine system disease	1	1.0	0.0	0.0	0.0	NaN	0.8783737955177173	False	False	False	True	True
40320723	Disorder of thyroid gland	154649009	HP:0000853	Goiter	1	1.0	0.0	0.0	0.0	NaN	0.8783737955177173	False	False	False	True	True
40320723	Disorder of thyroid gland	154649009	HP:0000820	Thyroid disease	1	1.0	0.0	0.0	0.0	NaN	0.8783737955177173	False	False	False	True	True
40320727	Non-toxic uninodular goiter	154652001	HP:0011773	Uninodular goiter	1	0.0	1.0	0.8332387975000001	0.8372093022999999	NaN	0.708070960225223	False	False	False	False	False
40320728	Non-toxic multinodular goiter	154653006	HP:0005987	Multinodular goiter	1	0.0	1.0	0.8477541371000001	0.8510638298000001	NaN	0.7342500407166523	False	False	False	False	True
40320730	Thyrotoxicosis: [+/- goiter] or [toxic goiter] or [Graves disease] or [thyroid nodule]	154655004	HP:0025388	Thyroid nodule	1	0.0	1.0	0.13725490196666668	0.8235294118	NaN	0.3868967307123422	False	False	False	False	False
40320730	Thyrotoxicosis: [+/- goiter] or [toxic goiter] or [Graves disease] or [thyroid nodule]	154655004	HP:0000836	Hyperthyroidism	1	1.0	1.0	0.08333333333333334	1.0	NaN	0.8630300928628859	False	False	False	True	True
40320730	Thyrotoxicosis: [+/- goiter] or [toxic goiter] or [Graves disease] or [thyroid nodule]	154655004	HP:0011786	Thyrotoxicosis with toxic single thyroid nodule	1	1.0	0.0	0.0	0.0	NaN	0.8783737955177173	False	False	False	True	True
40320730	Thyrotoxicosis: [+/- goiter] or [toxic goiter] or [Graves disease] or [thyroid nodule]	154655004	HP:0011784	Thyrotoxicosis with diffuse goiter	1	1.0	1.0	0.2561716954583333	0.8571428570999999	NaN	0.7459990024068262	False	False	False	False	True
40320730	Thyrotoxicosis: [+/- goiter] or [toxic goiter] or [Graves disease] or [thyroid nodule]	154655004	HP:0100647	Graves disease	1	1.0	1.0	0.08333333333333334	1.0	NaN	0.8630300928628859	False	False	False	True	True
40320731	Toxic diffuse goiter	154656003	HP:0011784	Thyrotoxicosis with diffuse goiter	1	1.0	0.0	0.7871376811999999	0.7916666667	NaN	0.9999019746948183	True	True	True	True	True
40320732	Toxic uninodular goiter	154657007	HP:0011773	Uninodular goiter	1	0.0	1.0	0.85357142855	0.8571428570999999	NaN	0.745065210233645	False	False	False	False	True
40320732	Toxic uninodular goiter	154657007	HP:0011786	Thyrotoxicosis with toxic single thyroid nodule	1	1.0	0.0	0.0	0.0	NaN	0.8783737955177173	False	False	False	True	True
40320733	Toxic multinodular goiter	154658002	HP:0011785	Thyrotoxicosis with toxic multinodular goiter	1	1.0	0.0	0.0	0.0	NaN	0.8783737955177173	False	False	False	True	True
40320733	Toxic multinodular goiter	154658002	HP:0005987	Multinodular goiter	1	0.0	1.0	0.8666007905	0.8695652174	NaN	0.7666117065130057	False	False	False	True	True
40320735	Hypothyroidism - congenital and acquired (& [cretinism] or [myxedema])	154660000	HP:0000821	Low T4	1	1.0	1.0	0.14285714285714288	1.0	NaN	0.8751583814431833	False	False	False	True	True
40320735	Hypothyroidism - congenital and acquired (& [cretinism] or [myxedema])	154660000	HP:0000851	Congenital hypothyroidism	1	1.0	1.0	0.34013605441428574	0.8571428570999999	NaN	0.7732638109629515	False	False	False	True	True
40320737	Congenital hypothyroidism	154661001	HP:0000851	Congenital hypothyroidism	1	1.0	1.0	1.0	1.0	NaN	0.9701612564194413	False	True	True	True	True
40320740	Thyroiditis	154664009	HP:0100646	Thyroiditis	1	1.0	0.0	0.0	0.0	NaN	0.8783737955177173	False	False	False	True	True
40320743	Chronic thyroiditis (& [Hashimoto's disease])	154667002	HP:0000872	Hashimoto thyroiditis	1	1.0	0.0	0.66666666665	0.7619047619	NaN	0.9998487487435714	True	True	True	True	True
40320744	Thyroiditis NOS	154668007	HP:0100646	Thyroiditis	1	1.0	0.0	0.0	0.0	NaN	0.8783737955177173	False	False	False	True	True
40320748	Diabetes mellitus (& [ketoacidosis])	154671004	HP:0000819	Diabetes mellitus	1	1.0	1.0	0.33333333333333337	1.0	NaN	0.907937205520092	False	False	True	True	True
40320748	Diabetes mellitus (& [ketoacidosis])	154671004	HP:0001953	Diabetic ketosis	1	1.0	1.0	0.6666666666666667	1.0	NaN	0.947132961111891	False	True	True	True	True
40320749	Diabetes mellitus: [adult onset] or [noninsulin dependent]	154672006	HP:0005978	NIDDM	1	1.0	0.0	0.0	0.0	NaN	0.8783737955177173	False	False	False	True	True
40320749	Diabetes mellitus: [adult onset] or [noninsulin dependent]	154672006	HP:0000819	Diabetes mellitus	1	0.0	1.0	1.0	1.0	NaN	0.9173297424845549	False	True	True	True	True
40321135	Diabetes mellitus: [juvenile] or [insulin dependent]	154673001	HP:0000819	Diabetes mellitus	1	0.0	1.0	1.0	1.0	NaN	0.9173297424845549	False	True	True	True	True
40321135	Diabetes mellitus: [juvenile] or [insulin dependent]	154673001	HP:0100651	Type I diabetes	1	1.0	0.0	0.0	0.0	NaN	0.8783737955177173	False	False	False	True	True
40321137	Diabetes with ketoacidosis - no coma	154675008	HP:0001953	Diabetic ketosis	1	0.0	1.0	0.8837209302	0.8837209302	NaN	0.7902482808256951	False	False	False	True	True
40321147	Diabetic mononeuritis multiplex	154684008	HP:0032018	Mononeuritis multiplex	1	0.0	1.0	0.8444444444	0.8444444444	NaN	0.7232277792188162	False	False	False	False	False
40321151	Insulin-treated non-insulin-dependent diabetes mellitus	154688006	HP:0005978	NIDDM	1	0.0	1.0	0.8266666667	0.8266666667	NaN	0.6888835475440562	False	False	False	False	False
40321154	Endocrine gland disease NOS	154690007	HP:0000818	Endocrine system disease	1	1.0	0.0	0.0	0.0	NaN	0.8783737955177173	False	False	False	True	True
40321155	Hypoglycemia	154691006	HP:0001943	Hypoglycemia	1	1.0	1.0	1.0	1.0	NaN	0.9701612564194413	False	True	True	True	True
40321156	Hypoglycemic coma (& [insulin])	154692004	HP:0012197	Insulinoma	1	0.0	1.0	0.41666666665	0.8333333333	NaN	0.5281320777248765	False	False	False	False	False
40321156	Hypoglycemic coma (& [insulin])	154692004	HP:0001325	Hypoglycemic coma	1	1.0	1.0	0.5	1.0	NaN	0.9300381881853379	False	True	True	True	True
40321157	Hypoglycemia unspecified	154693009	HP:0001943	Hypoglycemia	1	1.0	0.0	0.36842105265	0.7368421053	NaN	0.9996877914638175	True	True	True	True	True
40321158	(Other pancreatic secretion disorder) or (hyperinsulinism) or (Zollinger-Ellison syndrome)	154694003	HP:0000842	Hyperinsulinemia	1	1.0	1.0	0.16	0.8	NaN	0.6170683750563626	False	False	False	False	False
40321158	(Other pancreatic secretion disorder) or (hyperinsulinism) or (Zollinger-Ellison syndrome)	154694003	HP:0002044	Zollinger-Ellison syndrome	1	1.0	1.0	0.5412939643999999	1.0	NaN	0.934699467212997	False	True	True	True	True
40321160	Hyperparathyroidism	154696001	HP:0000843	Hyperparathyroidism	1	1.0	1.0	1.0	1.0	NaN	0.9701612564194413	False	True	True	True	True
40321161	(Hypoparathyroidism) or (pseudo-hypoparathyroidism) or (tetany)	154697005	HP:0000829	Hypoparathyroidism	1	1.0	1.0	0.33333333333333337	1.0	NaN	0.907937205520092	False	False	True	True	True
40321161	(Hypoparathyroidism) or (pseudo-hypoparathyroidism) or (tetany)	154697005	HP:0000852	Pseudohypoparathyroidism	1	1.0	1.0	0.33333333333333337	1.0	NaN	0.907937205520092	False	False	True	True	True
40321161	(Hypoparathyroidism) or (pseudo-hypoparathyroidism) or (tetany)	154697005	HP:0001281	Tetany	1	1.0	1.0	0.33333333333333337	1.0	NaN	0.907937205520092	False	False	True	True	True
40321162	(Acromegaly &/or gigantism) or (pituitary hyperfunction, ant.)	154698000	HP:0033794	Acromegaly	1	1.0	0.0	0.0	0.0	NaN	0.8783737955177173	False	False	False	True	True
40321162	(Acromegaly &/or gigantism) or (pituitary hyperfunction, ant.)	154698000	HP:0010514	Hyperpituitarism	1	1.0	0.0	0.11428571428333333	0.6857142856999999	NaN	0.9992831512587961	True	True	True	True	True
40321163	Central diabetes insipidus	154699008	HP:0000863	Central diabetes insipidus	1	1.0	1.0	1.0	1.0	NaN	0.9701612564194413	False	True	True	True	True
40321164	Hypopituit (& [panhypopituitarism])	154700009	HP:0000871	Panhypopituitarism	1	1.0	1.0	0.5714285714333334	1.0	NaN	0.9379165541918537	False	True	True	True	True
40321164	Hypopituit (& [panhypopituitarism])	154700009	HP:0040075	Hypopituitarism	1	0.0	1.0	0.2777777777666667	0.8333333333	NaN	0.46615177855557804	False	False	False	False	False
40321167	Pituitary dwarfism	154701008	HP:0000839	Pituitary dwarfism	1	1.0	1.0	1.0	1.0	NaN	0.9701612564194413	False	True	True	True	True
40321168	Growth hormone deficiency	154702001	HP:0000824	Somatotropin deficiency	1	0.0	1.0	1.0	1.0	NaN	0.9173297424845549	False	True	True	True	True
40321169	(Pituitary, parathyroid, thymus NOS) or (Forbes-Albright syndrome) or (pituitary hypofunction [& NOS]) or (Sheehan's syndrome) or (thymus disorder)	154703006	HP:0000871	Panhypopituitarism	1	1.0	0.0	0.0	0.0	NaN	0.8783737955177173	False	False	False	True	True
40321169	(Pituitary, parathyroid, thymus NOS) or (Forbes-Albright syndrome) or (pituitary hypofunction [& NOS]) or (Sheehan's syndrome) or (thymus disorder)	154703006	HP:0040075	Hypopituitarism	1	1.0	1.0	0.2380952381	1.0	NaN	0.8926441025544285	False	False	True	True	True
40321170	Disorder of adrenal gland	154704000	HP:0000834	Adrenal gland disease	1	1.0	0.0	0.0	0.0	NaN	0.8783737955177173	False	False	False	True	True
40321171	Cushing's syndrome	154705004	HP:0003118	Cushing syndrome	1	1.0	1.0	1.0	1.0	NaN	0.9701612564194413	False	True	True	True	True
40321173	Corticoadrenal insufficiency (& Addison's [disease] or [crisis])	154707007	HP:0000846	Hypoadrenalism	1	1.0	0.0	0.0	0.0	NaN	0.8783737955177173	False	False	False	True	True
40321173	Corticoadrenal insufficiency (& Addison's [disease] or [crisis])	154707007	HP:0008207	Addison disease	1	1.0	0.0	0.38636363635000004	0.7727272727000001	NaN	0.9997663655535247	True	True	True	True	True
40321174	ACTH deficiency	154708002	HP:0011748	ACTH deficiency	1	1.0	1.0	1.0	1.0	NaN	0.9701612564194413	False	True	True	True	True
40321175	Adrenal disorders: [other] or [Conn's syndrome] or [hyperaldosteronism] or [Waterhouse-Friderichen]	154709005	HP:0011736	Primary hyperaldosteronism	1	1.0	0.0	0.0	0.0	NaN	0.8783737955177173	False	False	False	True	True
40321175	Adrenal disorders: [other] or [Conn's syndrome] or [hyperaldosteronism] or [Waterhouse-Friderichen]	154709005	HP:0000859	Hyperaldosteronism	1	1.0	1.0	0.2	1.0	NaN	0.8859240767076463	False	False	True	True	True
40321176	Primary hypertrophic cardiomyopathy	15471000	HP:0001639	HCM	1	1.0	1.0	0.6222222222333332	1.0	NaN	0.9430052446191773	False	True	True	True	True
40321177	Ovarian &/or testicular dysfunction	154710000	HP:0001756	Vestibular hypofunction	1	0.0	1.0	0.366666666675	0.8	NaN	0.4434461063984507	False	False	False	False	False
40321180	Gonad failure: [other] or [testicular feminization] or [hypogonadism - male] or [premature menopause]	154713003	HP:0008720	Primary testicular failure	1	1.0	0.0	0.0	0.0	NaN	0.8783737955177173	False	False	False	True	True
40321180	Gonad failure: [other] or [testicular feminization] or [hypogonadism - male] or [premature menopause]	154713003	HP:0000026	Male hypogonadism	1	1.0	1.0	0.2	1.0	NaN	0.8859240767076463	False	False	True	True	True
40321180	Gonad failure: [other] or [testicular feminization] or [hypogonadism - male] or [premature menopause]	154713003	HP:0100805	obsolete Precocious menopause	1	1.0	0.0	0.0	0.0	NaN	0.8783737955177173	False	False	False	True	True
40321180	Gonad failure: [other] or [testicular feminization] or [hypogonadism - male] or [premature menopause]	154713003	HP:0008209	Early menopause	1	1.0	1.0	0.2	1.0	NaN	0.8859240767076463	False	False	True	True	True
40321181	(Polycystic ovaries) or (Stein-Leventhal syndrome)	154714009	HP:0000147	Polycystic ovary	1	1.0	1.0	0.5	1.0	NaN	0.9300381881853379	False	True	True	True	True
40321182	Delayed puberty (& [NOS])	154715005	HP:0000823	Pubertal delay	1	1.0	1.0	1.0	1.0	NaN	0.9701612564194413	False	True	True	True	True
40321183	(Sexual precocity NOS) or (puberty - precocious)	154716006	HP:0012411	Premature pubarche	1	1.0	0.0	0.0	0.0	NaN	0.8783737955177173	False	False	False	True	True
40321183	(Sexual precocity NOS) or (puberty - precocious)	154716006	HP:0000826	Early puberty	1	1.0	1.0	0.6666666666666667	1.0	NaN	0.947132961111891	False	True	True	True	True
40321185	Endocrine disturbance NOS	154718007	HP:0000818	Endocrine system disease	1	1.0	0.0	0.0	0.0	NaN	0.8783737955177173	False	False	False	True	True
40321186	Hyperglycemia	154719004	HP:0003074	Hyperglycemia	1	1.0	1.0	0.94827586205	1.0	NaN	0.9673668099015469	False	True	True	True	True
40321187	Impaired glucose tolerance	154720005	HP:0001952	Glucose intolerance	1	1.0	0.0	0.0	0.0	NaN	0.8783737955177173	False	False	False	True	True
40321187	Impaired glucose tolerance	154720005	HP:0000833	obsolete Glucose intolerance	1	1.0	0.0	0.0	0.0	NaN	0.8783737955177173	False	False	False	True	True
40321187	Impaired glucose tolerance	154720005	HP:0040270	Impaired glucose tolerance	1	0.0	1.0	1.0	1.0	NaN	0.9173297424845549	False	True	True	True	True
40321191	Vitamin deficiency	154723007	HP:0004905	Vitamin A deficiency	1	0.0	1.0	1.0	1.0	NaN	0.9173297424845549	False	True	True	True	True
40321192	Vitamin A deficiency	154724001	HP:0004905	Vitamin A deficiency	1	1.0	1.0	1.0	1.0	NaN	0.9701612564194413	False	True	True	True	True
40321193	Vitamin deficiency: [thiamine/niacin] or [beriberi] or [pellagra] or [thiamine]	154725000	HP:0100503	Vitamin B1 deficiency	1	1.0	0.0	0.0	0.0	NaN	0.8783737955177173	False	False	False	True	True
40321193	Vitamin deficiency: [thiamine/niacin] or [beriberi] or [pellagra] or [thiamine]	154725000	HP:0004905	Vitamin A deficiency	1	0.0	1.0	0.46558558558	1.0	NaN	0.809731684640289	False	False	False	True	True
40321194	Vitamin deficiency: [B-complex deficiency NOS] or [ariboflavinosis] or [B12 nutritional deficiency NOS]	154726004	HP:0100504	Riboflavin deficiency	1	1.0	0.0	0.151515151525	0.6060606061	NaN	0.9988113415659339	False	True	True	True	True
40321194	Vitamin deficiency: [B-complex deficiency NOS] or [ariboflavinosis] or [B12 nutritional deficiency NOS]	154726004	HP:0004905	Vitamin A deficiency	1	0.0	1.0	0.25	1.0	NaN	0.7431370701274533	False	False	False	False	True
40321195	Ascorbic acid deficiency (& [scurvy])	154727008	HP:0100510	Vitamin C deficiency	1	1.0	0.0	0.0	0.0	NaN	0.8783737955177173	False	False	False	True	True
40321196	(Vitamin D deficiency) or (osteomalacia) or (rickets)	154728003	HP:0002749	Osteomalacia	1	1.0	1.0	0.33333333333333337	1.0	NaN	0.907937205520092	False	False	True	True	True
40321196	(Vitamin D deficiency) or (osteomalacia) or (rickets)	154728003	HP:0100512	Vitamin D deficiency	1	1.0	1.0	0.33333333333333337	1.0	NaN	0.907937205520092	False	False	True	True	True
40321196	(Vitamin D deficiency) or (osteomalacia) or (rickets)	154728003	HP:0002748	Rickets	1	1.0	1.0	0.33333333333333337	1.0	NaN	0.907937205520092	False	False	True	True	True
40321197	(Other vitamin deficiency) or (avitaminosis)	154729006	HP:0004905	Vitamin A deficiency	1	0.0	1.0	0.5	1.0	NaN	0.8190526435731555	False	False	False	True	True
40321205	(Disaccharidase deficiency) or (cows' milk intolerance) or (lactose intolerance)	154736007	HP:0004789	Milk intolerance	1	1.0	1.0	0.6222222222333332	1.0	NaN	0.9430052446191773	False	True	True	True	True
40321207	(Other amino acid/carbohydrate) or (albinism) or (cystinuria) or (glucose-6-phosphate dehydrogenase deficiency) or (galactosemia) or (glycogen storage disease) or (Von Gierke's disease)	154738008	HP:0001022	Albinism	1	1.0	1.0	0.1	1.0	NaN	0.8665225141168456	False	False	False	True	True
40321207	(Other amino acid/carbohydrate) or (albinism) or (cystinuria) or (glucose-6-phosphate dehydrogenase deficiency) or (galactosemia) or (glycogen storage disease) or (Von Gierke's disease)	154738008	HP:0003131	Cystinuria	1	1.0	1.0	0.1	1.0	NaN	0.8665225141168456	False	False	False	True	True
40321207	(Other amino acid/carbohydrate) or (albinism) or (cystinuria) or (glucose-6-phosphate dehydrogenase deficiency) or (galactosemia) or (glycogen storage disease) or (Von Gierke's disease)	154738008	HP:0012024	Galactosemia	1	1.0	0.0	0.07741935484	0.7741935484	NaN	0.9995927750031928	True	True	True	True	True
40321207	(Other amino acid/carbohydrate) or (albinism) or (cystinuria) or (glucose-6-phosphate dehydrogenase deficiency) or (galactosemia) or (glycogen storage disease) or (Von Gierke's disease)	154738008	HP:0004919	Galactose intolerance	1	1.0	0.0	0.0	0.0	NaN	0.8783737955177173	False	False	False	True	True
40321208	Disorders of lipid metabolism (& [Fredrickson types] or [hyperlipidemia])	154739000	HP:0003077	Hyperlipidemia	1	1.0	1.0	0.27188940092857145	1.0	NaN	0.8983112625415453	False	False	True	True	True
40321209	(Hypercholesterolemia: [pure] or [familial]) or (xanthoma - congenital)	154740003	HP:0003124	High cholesterol	1	1.0	1.0	0.5224547018142858	1.0	NaN	0.9326099227873392	False	True	True	True	True
75932	Open fracture of pelvis	15474008	HP:4000050	Open fracture	1	0.0	1.0	0.8125	0.8125	NaN	0.6599251667572197	False	False	False	False	False
40321212	Mixed hyperlipidemia	154742006	HP:0008158	Hyperapobetalipoproteinemia	1	1.0	0.0	0.0	0.0	NaN	0.8783737955177173	False	False	False	True	True
40321212	Mixed hyperlipidemia	154742006	HP:0003077	Hyperlipidemia	1	0.0	1.0	0.8411764706	0.8823529412000001	NaN	0.7755814176663443	False	False	False	True	True
40321213	Hyperlipidemia NOS	154743001	HP:0003077	Hyperlipidemia	1	1.0	1.0	0.9516129032500001	1.0	NaN	0.967554515163816	False	True	True	True	True
40321215	Gouty arthritis	154745008	HP:0001997	Gout	1	1.0	1.0	1.0	1.0	NaN	0.9701612564194413	False	True	True	True	True
40321216	Gouty arthropathy	154746009	HP:0001997	Gout	1	1.0	0.0	0.0	0.0	NaN	0.8783737955177173	False	False	False	True	True
40321216	Gouty arthropathy	154746009	HP:0003040	Arthropathy	1	0.0	1.0	0.8	0.8	NaN	0.633343613763028	False	False	False	False	False
40321220	(Plasma protein metabolism disorder: & [hyperproteinemia] or [hypoproteinemia]) or (Waldenstrom's macroglobulinemia)	154750002	HP:0002152	Hyperproteinemia	1	1.0	1.0	0.2392857142875	1.0	NaN	0.8928483816360211	False	False	True	True	True
40321220	(Plasma protein metabolism disorder: & [hyperproteinemia] or [hypoproteinemia]) or (Waldenstrom's macroglobulinemia)	154750002	HP:0005508	Waldenstrom macroglobulinemia	1	1.0	0.0	0.0	0.0	NaN	0.8783737955177173	False	False	False	True	True
40321220	(Plasma protein metabolism disorder: & [hyperproteinemia] or [hypoproteinemia]) or (Waldenstrom's macroglobulinemia)	154750002	HP:0003075	Hypoproteinemia	1	0.0	1.0	0.23863636363750002	1.0	NaN	0.7392398570706792	False	False	False	False	True
40321223	(Phosphorus &/or calcium disorders (& [hypercalcemia] or [hypercalcinuria] or [hypocalcemia]) or (nephrocalcinosis)	154752005	HP:0003761	Calcinosis	1	1.0	0.0	0.0	0.0	1	0.8783737955177173	False	False	False	True	True
40321223	(Phosphorus &/or calcium disorders (& [hypercalcemia] or [hypercalcinuria] or [hypocalcemia]) or (nephrocalcinosis)	154752005	HP:0002901	Hypocalcemia	1	1.0	1.0	0.2	1.0	0	0.8859240767076463	False	False	True	True	True
40321223	(Phosphorus &/or calcium disorders (& [hypercalcemia] or [hypercalcinuria] or [hypocalcemia]) or (nephrocalcinosis)	154752005	HP:0000121	Nephrocalcinosis	1	1.0	1.0	0.1	1.0	1	0.8665225141168456	False	False	False	True	True
40321223	(Phosphorus &/or calcium disorders (& [hypercalcemia] or [hypercalcinuria] or [hypocalcemia]) or (nephrocalcinosis)	154752005	HP:0002150	Hypercalciuria	1	1.0	1.0	0.1	1.0	1	0.8665225141168456	False	False	False	True	True
40321223	(Phosphorus &/or calcium disorders (& [hypercalcemia] or [hypercalcinuria] or [hypocalcemia]) or (nephrocalcinosis)	154752005	HP:0003072	Hypercalcemia	1	1.0	1.0	0.2	1.0	1	0.8859240767076463	False	False	True	True	True
40321225	Fluid/electrolyte/acid-base or electrolyte disorders (& [potassium] or [sodium])	154754006	HP:0003111	Electrolyte disorders	1	1.0	1.0	0.33670886076	1.0	NaN	0.9084415280769559	False	True	True	True	True
40321226	Sodium overload	154755007	HP:0003228	Hypernatremia	1	1.0	0.0	0.0	0.0	NaN	0.8783737955177173	False	False	False	True	True
40321227	(Sodium deficiency) or (hyponatremia)	154756008	HP:0002902	Hyponatremia	1	1.0	1.0	0.6296296296333334	1.0	NaN	0.9437136951376772	False	True	True	True	True
40321228	Acidosis	154757004	HP:0032368	Acidemia	1	1.0	0.0	0.0	0.0	NaN	0.8783737955177173	False	False	False	True	True
40321228	Acidosis	154757004	HP:0001941	Acidosis	1	1.0	1.0	1.0	1.0	NaN	0.9701612564194413	False	True	True	True	True
40321229	Alkalosis	154758009	HP:0001948	Alkalosis	1	1.0	1.0	1.0	1.0	NaN	0.9701612564194413	False	True	True	True	True
40321230	Dehydration	154759001	HP:0001944	Exsiccosis	1	1.0	0.0	0.0	0.0	NaN	0.8783737955177173	False	False	False	True	True
40321230	Dehydration	154759001	HP:0011106	Hypovolemia	1	1.0	0.0	0.0	0.0	NaN	0.8783737955177173	False	False	False	True	True
40321231	Fluid retention	154760006	HP:0000969	Edema	1	1.0	1.0	1.0	1.0	NaN	0.9701612564194413	False	True	True	True	True
40321233	Potassium overload	154761005	HP:0002153	Hyperkalemia	1	1.0	0.0	0.0	0.0	NaN	0.8783737955177173	False	False	False	True	True
40321234	(Potassium deficiency) or (hypokalemia)	154762003	HP:0002900	Hypokalemia	1	1.0	1.0	0.6266666666666666	1.0	NaN	0.9434313170772143	False	True	True	True	True
40321235	Hypovolemia	154763008	HP:0011106	Hypovolemia	1	1.0	1.0	0.94	1.0	NaN	0.966896745763506	False	True	True	True	True
40321236	Hyperkalemia	154764002	HP:0002153	Hyperkalemia	1	1.0	1.0	0.94444444445	1.0	NaN	0.9671499977135912	False	True	True	True	True
40321237	Electrolyte imbalance NOS	154765001	HP:0012591	Urinary electrolyte imbalance	1	0.0	1.0	0.8095238095	0.8095238095	NaN	0.6536785051413956	False	False	False	False	False
40321240	Porphyria	154768004	HP:0010473	Porphyrinuria	1	0.0	1.0	0.8333333333	0.8333333333	NaN	0.7020355898037149	False	False	False	False	False
40321241	Amyloidosis	154769007	HP:0011034	Amyloidosis	1	1.0	1.0	1.0	1.0	NaN	0.9701612564194413	False	True	True	True	True
40321242	Hyperbilirubinemia (& [Gilbert's syndrome])	154770008	HP:0002904	Hyperbilirubinemia	1	0.0	1.0	0.6410256410333334	1.0	NaN	0.8535589716073936	False	False	False	True	True
40321246	(Other disorders of metabolism) or (eosinophilic granulomatosis) or (Hand-Schuller-Christian syndrome)	154773005	HP:0032253	Eosinophilic granuloma	1	0.0	1.0	0.34782608695999995	0.8695652174	NaN	0.5650988166148678	False	False	False	False	False
40321249	Obesity	154776002	HP:0001513	Obesity	1	1.0	1.0	1.0	1.0	NaN	0.9701612564194413	False	True	True	True	True
40321255	Agammaglobulinemia &/or hypo-gammaglobulinemia	154781006	HP:0004432	Agammaglobulinemia	1	0.0	1.0	0.8765243902500001	0.8780487805	NaN	0.7808919394053131	False	False	False	True	True
40321259	Blood diseases	154785002	HP:0001871	Hematologic disease	1	1.0	0.0	0.0	0.0	NaN	0.8783737955177173	False	False	False	True	True
40321260	Anemia	154786001	HP:0001903	Anemia	1	1.0	1.0	1.0	1.0	NaN	0.9701612564194413	False	True	True	True	True
40321260	Anemia	154786001	HP:0001972	Macrocytic anemia	1	1.0	0.0	0.0	0.0	NaN	0.8783737955177173	False	False	False	True	True
40321261	(Anemia: [iron deficiency] or [microcytic]) or (Kelly-Paterson syndrome) or (Plummer-Vinson syndrome)	154787005	HP:0004840	Hypochromic microcytic anemia	1	1.0	0.0	0.0	0.0	NaN	0.8783737955177173	False	False	False	True	True
40321261	(Anemia: [iron deficiency] or [microcytic]) or (Kelly-Paterson syndrome) or (Plummer-Vinson syndrome)	154787005	HP:0001891	Ferropenic	1	1.0	1.0	0.4868329868333333	1.0	NaN	0.9284881370777118	False	True	True	True	True
40321261	(Anemia: [iron deficiency] or [microcytic]) or (Kelly-Paterson syndrome) or (Plummer-Vinson syndrome)	154787005	HP:0001935	Microcytic anemia	1	1.0	1.0	0.16666666666666669	1.0	NaN	0.879746190533903	False	False	True	True	True
40321262	Anemia: [deficiency excluding iron] or [megaloblastic]	154788000	HP:0001903	Anemia	1	0.0	1.0	0.2	1.0	NaN	0.7257109807887472	False	False	False	False	False
40321262	Anemia: [deficiency excluding iron] or [megaloblastic]	154788000	HP:0001891	Ferropenic	1	0.0	1.0	0.34681180932999994	0.8888888889000001	NaN	0.5999322121236473	False	False	False	False	False
40321262	Anemia: [deficiency excluding iron] or [megaloblastic]	154788000	HP:0001889	Megaloblastic anemia	1	1.0	1.0	0.4	1.0	NaN	0.917446745953313	False	True	True	True	True
40321267	Megaloblastic anemia NOS	154792007	HP:0001889	Megaloblastic anemia	1	1.0	1.0	1.0	1.0	NaN	0.9701612564194413	False	True	True	True	True
40321269	(Hereditary hemolytic anemia) or (hemoglobinopathy)	154794008	HP:0004804	Neonatal hemolytic anemia	1	1.0	0.0	0.0	0.0	NaN	0.8783737955177173	False	False	False	True	True
40321689	(Hereditary: [elliptocytosis] or [stomatocytosis] or [other hemalytic anemias]) or (favism)	154801000	HP:0004804	Neonatal hemolytic anemia	1	1.0	0.0	0.0	0.0	NaN	0.8783737955177173	False	False	False	True	True
40321689	(Hereditary: [elliptocytosis] or [stomatocytosis] or [other hemalytic anemias]) or (favism)	154801000	HP:0004445	Ovalocytes	1	1.0	0.0	0.14358974358	0.7179487179	NaN	0.9994607674936378	True	True	True	True	True
40321690	Acquired hemolytic anemia	154802007	HP:0001878	Hemolytic anemia	1	0.0	1.0	0.82003955175	0.8292682927	NaN	0.6905456096284708	False	False	False	False	False
40321691	Autoimmune hemolytic anemia	154803002	HP:0001890	Autoimmune hemolytic anemia	1	1.0	1.0	1.0	1.0	NaN	0.9701612564194413	False	True	True	True	True
40321692	Non-autoimmune hemolytic anemia	154804008	HP:0001890	Autoimmune hemolytic anemia	1	0.0	1.0	0.9089705396	0.9122807018	NaN	0.8301031067881018	False	False	False	True	True
40321693	Hemoglobinuria: [external cause] or [hemolytic] or [paroxysmal nocturnal]	154805009	HP:0003641	Hemoglobinuria	1	0.0	1.0	0.5024382815749999	1.0	NaN	0.8196994271963597	False	False	False	True	True
40321693	Hemoglobinuria: [external cause] or [hemolytic] or [paroxysmal nocturnal]	154805009	HP:0004818	Paroxysmal nocturnal hemoglobinuria	1	1.0	1.0	0.30507662835	1.0	NaN	0.9036166115020899	False	False	True	True	True
40321694	Acquired hemolytic anemia NOS	154806005	HP:0001878	Hemolytic anemia	1	0.0	1.0	0.82003955175	0.8292682927	NaN	0.6905456096284708	False	False	False	False	False
40321695	Anemia: [aplastic and other] or [aplastic] or [hypoblastic]	154807001	HP:0001908	Hypoplastic anemia	1	0.0	1.0	0.17712418301000002	0.8888888889000001	NaN	0.5254671668466396	False	False	False	False	False
40321695	Anemia: [aplastic and other] or [aplastic] or [hypoblastic]	154807001	HP:0001903	Anemia	1	0.0	1.0	0.2	1.0	NaN	0.7257109807887472	False	False	False	False	False
40321695	Anemia: [aplastic and other] or [aplastic] or [hypoblastic]	154807001	HP:0001915	Aplastic anemia	1	1.0	1.0	0.6	1.0	NaN	0.9408291686094318	False	True	True	True	True
40321697	Acquired aplastic anemia	154809003	HP:0001915	Aplastic anemia	1	0.0	1.0	0.8054054053999999	0.8108108108000001	NaN	0.6542084661453444	False	False	False	False	False
40321698	Sideroblastic anemia	154810008	HP:0001924	Sideroblastic anemia	1	1.0	1.0	1.0	1.0	NaN	0.9701612564194413	False	True	True	True	True
40321698	Sideroblastic anemia	154810008	HP:0004864	Refractory sideroblastic anemia	1	1.0	0.0	0.0	0.0	NaN	0.8783737955177173	False	False	False	True	True
40321701	Anemia unspecified	154812000	HP:0001903	Anemia	1	1.0	0.0	0.0	0.0	NaN	0.8783737955177173	False	False	False	True	True
40321701	Anemia unspecified	154812000	HP:0001972	Macrocytic anemia	1	1.0	0.0	0.0	0.0	NaN	0.8783737955177173	False	False	False	True	True
40321702	Other anemias	154813005	HP:0001903	Anemia	1	0.0	1.0	1.0	1.0	NaN	0.9173297424845549	False	True	True	True	True
40321709	Factor VII deficiency	154820003	HP:0008169	Factor VII deficiency	1	1.0	0.0	0.0	0.0	NaN	0.8783737955177173	False	False	False	True	True
40321709	Factor VII deficiency	154820003	HP:0004841	Factor XII deficiency	1	0.0	1.0	0.8888888889000001	0.8888888889000001	NaN	0.7981138997294291	False	False	False	True	True
40321712	(Purpura/hemorrhagic condition) or (purpura) or (thrombocytopenic purpura)	154822006	HP:0000979	Purpura	1	1.0	1.0	0.2	1.0	NaN	0.8859240767076463	False	False	True	True	True
40321713	Purpura: [allergic] or [Henoch-Schonlein allergy]	154823001	HP:0000979	Purpura	1	0.0	1.0	0.7318840579666666	1.0	NaN	0.8727785315590328	False	False	False	True	True
40321714	Purpura: [nonthrombocytopenic NOS] or [senile]	154824007	HP:0000979	Purpura	1	0.0	1.0	1.0	1.0	NaN	0.9173297424845549	False	True	True	True	True
40321715	Thrombocytopenic purpura: [primary] or [idiopathic]	154825008	HP:0001973	Immune thrombocytopenia	1	1.0	1.0	0.40134099617499996	0.8275862069	NaN	0.7526797253267807	False	False	False	False	True
40321715	Thrombocytopenic purpura: [primary] or [idiopathic]	154825008	HP:0001873	Thrombocytopenia	1	0.0	1.0	0.38988095237500003	0.8095238095	NaN	0.4714909038597013	False	False	False	False	False
40321717	Thrombocytopenia NOS	154827000	HP:0001973	Immune thrombocytopenia	1	1.0	0.0	0.0	0.0	NaN	0.8783737955177173	False	False	False	True	True
40321717	Thrombocytopenia NOS	154827000	HP:0001873	Thrombocytopenia	1	1.0	1.0	1.0	1.0	NaN	0.9701612564194413	False	True	True	True	True
40321720	Agranulocytosis	154830007	HP:0012234	Agranulocytosis	1	1.0	1.0	1.0	1.0	NaN	0.9701612564194413	False	True	True	True	True
40321723	WBC: [other diseases] or [lymphocytosis] or [leukocytosis]	154832004	HP:0100827	Lymphocytosis	1	1.0	1.0	0.2	1.0	NaN	0.8859240767076463	False	False	True	True	True
40321723	WBC: [other diseases] or [lymphocytosis] or [leukocytosis]	154832004	HP:0001974	Leukocytosis	1	1.0	1.0	0.36666666666000003	1.0	NaN	0.9128093671852108	False	True	True	True	True
40321729	Lymphadenitis NOS	154838000	HP:0002840	Lymphadenitis	1	1.0	1.0	1.0	1.0	NaN	0.9701612564194413	False	True	True	True	True
40321730	Diseases of spleen (& [hypersplenism] or [infarct])	154839008	HP:0001971	Hypersplenism	1	1.0	1.0	0.2	1.0	NaN	0.8859240767076463	False	False	True	True	True
40321731	(Other blood diseases) or (familial erythrocytosis) or (hypergammaglobulinemia)	154840005	HP:0010702	Hyperglobulinemia	1	1.0	1.0	0.4	1.0	NaN	0.917446745953313	False	True	True	True	True
40321731	(Other blood diseases) or (familial erythrocytosis) or (hypergammaglobulinemia)	154840005	HP:0001901	Polycythemia	1	0.0	1.0	0.32	0.8	NaN	0.4229706295159385	False	False	False	False	False
40321733	(Other blood diseases NOS) or (myelofibrosis)	154841009	HP:0011974	Myelofibrosis	1	1.0	1.0	0.5	1.0	NaN	0.9300381881853379	False	True	True	True	True
40321734	Blood diseases NOS	154842002	HP:0001871	Hematologic disease	1	1.0	0.0	0.0	0.0	NaN	0.8783737955177173	False	False	False	True	True
40321751	(Transient organic psychoses) or (confusional state)	154858004	HP:0001289	Confusion	1	1.0	0.0	0.0	0.0	NaN	0.8783737955177173	False	False	False	True	True
40321752	Delirium	154859007	HP:0031258	Delirium	1	1.0	1.0	1.0	1.0	NaN	0.9701612564194413	False	True	True	True	True
40321752	Delirium	154859007	HP:0006846	Acute encephalopathy	1	1.0	0.0	0.0	0.0	NaN	0.8783737955177173	False	False	False	True	True
40321760	Simple schizophrenia	154866008	HP:0100753	Schizophrenia	1	0.0	1.0	0.8235294118	0.8235294118	NaN	0.6825859947447672	False	False	False	False	False
40321764	Schizophrenia NOS	154870000	HP:0100753	Schizophrenia	1	1.0	1.0	1.0	1.0	NaN	0.9701612564194413	False	True	True	True	True
40321766	Affective psychoses: [manic depressive] or [involutional melancholia]	154871001	HP:0007302	Bipolar disorder	1	1.0	1.0	0.14285714285714288	1.0	NaN	0.8751583814431833	False	False	False	True	True
40321767	(Mania) or (hypomania) or (agitated depression)	154872008	HP:0100754	Mania	1	0.0	1.0	0.25	1.0	NaN	0.7431370701274533	False	False	False	False	True
40321773	Childhood autism	154878007	HP:0000717	Autism	1	1.0	0.0	0.5833333333	0.5833333333	NaN	0.9993600046508389	True	True	True	True	True
4048260	Melanodermatitis toxica lichenoides	15488007	HP:0025534	Melanosis oculi	1	0.0	1.0	0.389655172425	0.8	NaN	0.45360773895563017	False	False	False	False	False
40321778	(Anxiety state (& [states] or [panic attack])) or (pseudocyesis)	154882009	HP:0025269	Panic attack	1	1.0	1.0	0.25	1.0	NaN	0.8946715348309059	False	False	True	True	True
40321779	Dissociative disorder	154883004	HP:0032940	Dissociative reaction	1	1.0	0.0	0.0	0.0	NaN	0.8783737955177173	False	False	False	True	True
40321781	Agoraphobia	154885006	HP:0000756	Agoraphobia	1	1.0	1.0	1.0	1.0	NaN	0.9701612564194413	False	True	True	True	True
40321782	Claustrophobia	154886007	HP:0025253	Claustrophobia	1	1.0	1.0	1.0	1.0	NaN	0.9701612564194413	False	True	True	True	True
40321785	Depression: [reactive (neurotic)] or [postnatal]	154889000	HP:0000716	Depression	1	0.0	1.0	0.73333333336	1.0	NaN	0.8730668935319551	False	False	False	True	True
40321787	Citrullinemia	15489004	HP:0032397	Citrullinuria	1	1.0	1.0	0.28270388615555553	1.0	NaN	0.9000679559715323	False	False	True	True	True
40321790	(Writer's cramp - psych) or (other neurotic disorders)	154893006	HP:0002356	Writer's cramp	1	0.0	1.0	0.40625	0.8125	NaN	0.4843690506869612	False	False	False	False	False
40321792	Personality disorder	154895004	HP:0012075	Personality disorder	1	1.0	1.0	1.0	1.0	NaN	0.9701612564194413	False	True	True	True	True
40321798	(Personality: [hysterical] or [unstable (including instability)]) or (personality disorder: [hysterical] or [unstable]) or (Munchausen syndrome)	154900000	HP:0033032	Munchausen syndrome by proxy	1	0.0	1.0	0.34545454544000004	0.8636363636	NaN	0.5530739033203064	False	False	False	False	False
40321798	(Personality: [hysterical] or [unstable (including instability)]) or (personality disorder: [hysterical] or [unstable]) or (Munchausen syndrome)	154900000	HP:0012077	Histrionic personality disorder	1	1.0	0.0	0.0	0.0	NaN	0.8783737955177173	False	False	False	True	True
40321801	Personality disorder: [psychopath] or [other]	154902008	HP:0012075	Personality disorder	1	0.0	1.0	1.0	1.0	NaN	0.9173297424845549	False	True	True	True	True
40321804	(Frigidity or impotence) or (lack or loss of libido) or (psychogen.dyspareunia) or (fear of ejaculation) or (premature ejaculation)	154905005	HP:0012876	Premature ejaculation	1	1.0	1.0	0.1111111111111111	1.0	NaN	0.8688087676173428	False	False	False	True	True
40321804	(Frigidity or impotence) or (lack or loss of libido) or (psychogen.dyspareunia) or (fear of ejaculation) or (premature ejaculation)	154905005	HP:0000802	Impotence	1	1.0	1.0	0.18128654971111113	1.0	NaN	0.8824906005501498	False	False	True	True	True
40321804	(Frigidity or impotence) or (lack or loss of libido) or (psychogen.dyspareunia) or (fear of ejaculation) or (premature ejaculation)	154905005	HP:0100639	Abnormal erection	1	1.0	0.0	0.0	0.0	NaN	0.8783737955177173	False	False	False	True	True
40321807	Alcohol dependence syndrome (& [dipsomania])	154908007	HP:0030955	Alcoholism	1	1.0	0.0	0.0	0.0	NaN	0.8783737955177173	False	False	False	True	True
40321808	Dependence syndrome	154909004	HP:0033511	Drug addiction	1	1.0	0.0	0.0	0.0	NaN	0.8783737955177173	False	False	False	True	True
40321811	Dependence: [amphetamine] or [barbiturate]	154911008	HP:0033514	Amphetamine addiction	1	1.0	1.0	0.39772727272499997	1.0	NaN	0.9171378382789696	False	True	True	True	True
40321814	Benzodiazepine dependence	154914000	HP:0033516	Benzodiazepine addiction	1	1.0	1.0	1.0	1.0	NaN	0.9701612564194413	False	True	True	True	True
40321815	Drug dependence NOS	154915004	HP:0033511	Drug addiction	1	1.0	0.0	0.0	0.0	NaN	0.8783737955177173	False	False	False	True	True
40322229	(Pschogenic resp symptoms: [cough] or [hiccough] or [yawn] or [hyperventilation]) or (psychogenic aphonia)	154921000	HP:0002883	Rapid breathing	1	0.0	1.0	0.1	0.8	NaN	0.3309833034906254	False	False	False	False	False
40322233	(Psychogenic symptoms: [teeth grinding] or [pruritus] or [torticollis] or [other]) or (bruxism - teeth grinding)	154925009	HP:0003763	Bruxism	1	1.0	0.0	0.0	0.0	NaN	0.8783737955177173	False	False	False	True	True
40322235	Sleep disorders (& [insomnia] or [nightmares] or [sleepwalking (& somnambulism)])	154927001	HP:0025236	Somnambulism	1	1.0	1.0	0.4081632653	1.0	NaN	0.9185476499821146	False	True	True	True	True
40322235	Sleep disorders (& [insomnia] or [nightmares] or [sleepwalking (& somnambulism)])	154927001	HP:0100785	Insomnia	1	1.0	1.0	0.14285714285714288	1.0	NaN	0.8751583814431833	False	False	False	True	True
40322236	Night terrors	154928006	HP:0030765	Night terror	1	1.0	1.0	1.0	1.0	NaN	0.9701612564194413	False	True	True	True	True
40322237	Enuresis (& [bedwetting])	154929003	HP:0000805	Enuresis	1	1.0	1.0	0.5	1.0	NaN	0.9300381881853379	False	True	True	True	True
40322237	Enuresis (& [bedwetting])	154929003	HP:0010677	Enuresis nocturna	1	1.0	0.0	0.0	0.0	NaN	0.8783737955177173	False	False	False	True	True
40322240	Tension-type headache	154931007	HP:0012228	Tension-type headache	1	1.0	1.0	0.85	0.85	NaN	0.8888313323915646	False	False	True	True	True
40322244	Stammering	154935003	HP:0025268	Stuttering	1	0.0	1.0	1.0	1.0	NaN	0.9173297424845549	False	True	True	True	True
40322246	Stereotyped routines	154937006	HP:0000733	Motor stereotypy	1	1.0	0.0	0.7407407407	0.7407407407	NaN	0.9998461423520884	True	True	True	True	True
40322247	(Eating disorder: [bulimia - nonorganic] or [psychogenic overeating] or [NOS - psychogenic]) or (pica) or (infant feeding problem)	154938001	HP:0011968	Poor feeding	1	0.0	1.0	0.2692441658	0.8275862069	NaN	0.4516406237155913	False	False	False	False	False
40322247	(Eating disorder: [bulimia - nonorganic] or [psychogenic overeating] or [NOS - psychogenic]) or (pica) or (infant feeding problem)	154938001	HP:0011856	Pica	1	1.0	0.0	0.0	0.0	NaN	0.8783737955177173	False	False	False	True	True
40322248	Encopresis	154939009	HP:0040183	Encopresis	1	1.0	1.0	1.0	1.0	NaN	0.9701612564194413	False	True	True	True	True
40322249	Attention deficit disorder	154940006	HP:0007018	ADHD	1	1.0	1.0	1.0	1.0	NaN	0.9701612564194413	False	True	True	True	True
40322251	(Masturbation) or (nail biting) or (thumb sucking) or (special symptoms/syndromes NOS)	154941005	HP:0012170	Nail-biting	1	1.0	1.0	0.25	1.0	NaN	0.8946715348309059	False	False	True	True	True
40322255	(Behavior disorder) or (disturbance of conduct NOS)	154945001	HP:0000708	Behavioral changes	1	1.0	1.0	0.6666666666666667	1.0	NaN	0.947132961111891	False	True	True	True	True
40322262	Childhood hyperkinetic syndrome	154951006	HP:0007018	ADHD	1	1.0	0.0	0.0	0.0	NaN	0.8783737955177173	False	False	False	True	True
40322263	Attention deficit hyperactivity disorder	154952004	HP:0007018	ADHD	1	1.0	1.0	1.0	1.0	NaN	0.9701612564194413	False	True	True	True	True
40322264	Developmental delay (& [learning] or [specific])	154953009	HP:0001263	Cognitive delay	1	0.0	1.0	0.5	1.0	NaN	0.8190526435731555	False	False	False	True	True
40322264	Developmental delay (& [learning] or [specific])	154953009	HP:0000750	Speech delay	1	0.0	1.0	0.21428571427499998	0.8571428570999999	NaN	0.48247820254826845	False	False	False	False	False
40322265	(Dyslexia: (& [developmental]) or reading delay	154954003	HP:0010522	Dyslexia	1	1.0	1.0	0.6608695652000001	1.0	NaN	0.9466110617394078	False	True	True	True	True
40322266	(Developmental aphasia) or (delayed speech) or (speech delay)	154955002	HP:0000750	Speech delay	1	1.0	1.0	0.6666666666666667	1.0	NaN	0.947132961111891	False	True	True	True	True
40322268	(Disturbance in learning) or (development delay - NOS)	154957005	HP:0001263	Cognitive delay	1	0.0	1.0	0.5	1.0	NaN	0.8190526435731555	False	False	False	True	True
40322273	Memory disturbance: [mild]	154961004	HP:0002354	Poor memory	1	1.0	0.0	0.0	0.0	NaN	0.8783737955177173	False	False	False	True	True
40322273	Memory disturbance: [mild]	154961004	HP:0033690	Retrograde amnesia	1	1.0	0.0	0.0	0.0	NaN	0.8783737955177173	False	False	False	True	True
40322275	Depression NOS	154963001	HP:0000716	Depression	1	0.0	1.0	1.0	1.0	NaN	0.9173297424845549	False	True	True	True	True
40322288	Mild mental retardation, IQ in range 50-70	154975006	HP:0001256	Mild mental retardation	1	1.0	0.0	0.7450980392	0.7450980392	NaN	0.9998520745339041	True	True	True	True	True
40322289	Moderate mental retardation, IQ in range 35-49	154976007	HP:0002342	IQ between 34 and 49	1	1.0	1.0	0.8387096774	0.8387096774	NaN	0.8779497202146977	False	False	False	True	True
40322290	Severe mental retardation, IQ in range 20-34	154977003	HP:0010864	Severe mental retardation	1	1.0	0.0	0.7547169811000001	0.7547169811000001	NaN	0.9998643692601339	True	True	True	True	True
40322291	Mental retardation NOS	154978008	HP:0001249	Low intelligence	1	1.0	1.0	1.0	1.0	NaN	0.9701612564194413	False	True	True	True	True
40322292	Mental retardation NOS	154979000	HP:0001249	Low intelligence	1	1.0	1.0	1.0	1.0	NaN	0.9701612564194413	False	True	True	True	True
40322295	Neurological disorder (& [nervous system disease] or [CNS diseases] or [sense organ disease])	154981003	HP:0002011	Central nervous system disease	1	1.0	0.0	0.0	0.0	NaN	0.8783737955177173	False	False	False	True	True
40322295	Neurological disorder (& [nervous system disease] or [CNS diseases] or [sense organ disease])	154981003	HP:0006918	Diffuse cerebral sclerosis	1	1.0	0.0	0.0	0.0	NaN	0.8783737955177173	False	False	False	True	True
40322295	Neurological disorder (& [nervous system disease] or [CNS diseases] or [sense organ disease])	154981003	HP:0030050	Narcolepsy	1	1.0	0.0	0.0	0.0	NaN	0.8783737955177173	False	False	False	True	True
40322297	Meningitis	154983000	HP:0001287	Meningitis	1	1.0	1.0	1.0	1.0	NaN	0.9701612564194413	False	True	True	True	True
40322298	Meningitis: [bacterial] or [viral]	154984006	HP:0001287	Meningitis	1	0.0	1.0	0.5666666666666667	1.0	NaN	0.8360945259082087	False	False	False	True	True
40322300	Other meningitis NOS &/or arachnoiditis	154986008	HP:0001287	Meningitis	1	0.0	1.0	0.5277777777666668	1.0	NaN	0.8263149996321453	False	False	False	True	True
40322303	Postinfective encephalitis (& [myalgic encephalitis] or [myalgic encephalomyelitis])	154989001	HP:0002383	Brain inflammation	1	0.0	1.0	0.47985739751999995	0.8235294118	NaN	0.537901214690186	False	False	False	False	False
40322306	Encephalitis/myelitis: [NOS] or [encephalomyelitis & (myalgic)]	154991009	HP:0002084	Bifid skull	1	0.0	1.0	0.2037037037	0.8148148148	0	0.39959776591560553	False	False	False	False	False
40322309	Brain degeneration (& [cerebral])	154994001	HP:0007313	Cerebral degeneration	1	1.0	0.0	0.0	0.0	NaN	0.8783737955177173	False	False	False	True	True
40322309	Brain degeneration (& [cerebral])	154994001	HP:0012444	Brain atrophy	1	1.0	1.0	1.0	1.0	NaN	0.9701612564194413	False	True	True	True	True
40322309	Brain degeneration (& [cerebral])	154994001	HP:0002059	Cerebral atrophy	1	1.0	0.0	0.0	0.0	NaN	0.8783737955177173	False	False	False	True	True
40322310	(Child cerebral degeneration) or (hydrocephalus) or (senile brain degeneration)	154995000	HP:0007313	Cerebral degeneration	1	0.0	1.0	0.208333333325	0.8333333333	NaN	0.4354378434587697	False	False	False	False	False
40322310	(Child cerebral degeneration) or (hydrocephalus) or (senile brain degeneration)	154995000	HP:0012444	Brain atrophy	1	0.0	1.0	0.20588235295	0.8235294118	NaN	0.4163534043184768	False	False	False	False	False
40322310	(Child cerebral degeneration) or (hydrocephalus) or (senile brain degeneration)	154995000	HP:0000238	Hydrocephaly	1	1.0	1.0	0.25	1.0	NaN	0.8946715348309059	False	False	True	True	True
40322311	Senile degeneration of brain	154996004	HP:0012444	Brain atrophy	1	0.0	1.0	0.8235294118	0.8235294118	NaN	0.6825859947447672	False	False	False	False	False
40322312	Hydrocephalus	154997008	HP:0000238	Hydrocephaly	1	1.0	1.0	1.0	1.0	NaN	0.9701612564194413	False	True	True	True	True
40322313	Cerebral degenerations NOS &/or Alzheimer's disease &/or Pick's disease &/or Reye's syndrome	154998003	HP:0007313	Cerebral degeneration	1	1.0	1.0	0.2	1.0	NaN	0.8859240767076463	False	False	True	True	True
40322313	Cerebral degenerations NOS &/or Alzheimer's disease &/or Pick's disease &/or Reye's syndrome	154998003	HP:0012444	Brain atrophy	1	1.0	0.0	0.0	0.0	NaN	0.8783737955177173	False	False	False	True	True
40322313	Cerebral degenerations NOS &/or Alzheimer's disease &/or Pick's disease &/or Reye's syndrome	154998003	HP:0002059	Cerebral atrophy	1	1.0	0.0	0.0	0.0	NaN	0.8783737955177173	False	False	False	True	True
40322313	Cerebral degenerations NOS &/or Alzheimer's disease &/or Pick's disease &/or Reye's syndrome	154998003	HP:0002511	Alzheimer disease	1	1.0	1.0	0.28695652173999997	1.0	NaN	0.900751320967615	False	False	True	True	True
40322322	Tic disorder	155005001	HP:0100033	Tics	1	0.0	1.0	1.0	1.0	NaN	0.9173297424845549	False	True	True	True	True
40322324	Dyskinesia: [tardive] or [oro-facial]	155007009	HP:0100660	Dyskinesia	1	0.0	1.0	0.33333333333333337	1.0	NaN	0.7705491009114294	False	False	False	True	True
40322324	Dyskinesia: [tardive] or [oro-facial]	155007009	HP:0002310	Orofacial dyskinesia	1	1.0	1.0	0.33333333333333337	1.0	NaN	0.907937205520092	False	False	True	True	True
40322324	Dyskinesia: [tardive] or [oro-facial]	155007009	HP:0040141	Tardive dyskinesia	1	1.0	1.0	0.33333333333333337	1.0	NaN	0.907937205520092	False	False	True	True	True
40322326	Idiopathic torsion dystonia	155008004	HP:0001304	Torsion dystonia	1	1.0	0.0	0.7906976744	0.7906976744	NaN	0.9999019302574249	True	True	True	True	True
40322327	(Extrapyramidal disease NOS) or (blepharospasm) or (choreo-athetosis) or (writer's cramp - organic) or (myoclonic jerks) or (spasmodic torticollis)	155009007	HP:0002356	Writer's cramp	1	1.0	1.0	0.2181085044	0.8125	NaN	0.6624159507916749	False	False	False	False	False
40322327	(Extrapyramidal disease NOS) or (blepharospasm) or (choreo-athetosis) or (writer's cramp - organic) or (myoclonic jerks) or (spasmodic torticollis)	155009007	HP:0012452	Restless legs	1	0.0	1.0	0.14772727272727273	0.8125	NaN	0.3717878169169181	False	False	False	False	False
40322327	(Extrapyramidal disease NOS) or (blepharospasm) or (choreo-athetosis) or (writer's cramp - organic) or (myoclonic jerks) or (spasmodic torticollis)	155009007	HP:0001336	Jerking	1	1.0	1.0	0.18181818181818182	1.0	NaN	0.8825893669370559	False	False	True	True	True
40322327	(Extrapyramidal disease NOS) or (blepharospasm) or (choreo-athetosis) or (writer's cramp - organic) or (myoclonic jerks) or (spasmodic torticollis)	155009007	HP:0001266	Choreoathetosis	1	1.0	1.0	0.09090909090909091	1.0	NaN	0.8646269807973809	False	False	False	True	True
40322327	(Extrapyramidal disease NOS) or (blepharospasm) or (choreo-athetosis) or (writer's cramp - organic) or (myoclonic jerks) or (spasmodic torticollis)	155009007	HP:0000643	Eyelid spasm	1	1.0	1.0	0.09090909090909091	1.0	NaN	0.8646269807973809	False	False	False	True	True
40322327	(Extrapyramidal disease NOS) or (blepharospasm) or (choreo-athetosis) or (writer's cramp - organic) or (myoclonic jerks) or (spasmodic torticollis)	155009007	HP:0000473	Loxia	1	1.0	1.0	0.09090909090909091	1.0	NaN	0.8646269807973809	False	False	False	True	True
40322327	(Extrapyramidal disease NOS) or (blepharospasm) or (choreo-athetosis) or (writer's cramp - organic) or (myoclonic jerks) or (spasmodic torticollis)	155009007	HP:0002071	Extrapyramidal signs	1	1.0	0.0	0.0	0.0	NaN	0.8783737955177173	False	False	False	True	True
40322328	(Spinocerebellar disease) or (cerebellar ataxia) or (cerebellar disease)	155010002	HP:0001251	Ataxia	1	1.0	1.0	0.33333333333333337	1.0	NaN	0.907937205520092	False	False	True	True	True
40322330	Friedreich ataxia	155011003	HP:0005323	Friedreich's disease	1	1.0	0.0	0.0	0.0	NaN	0.8783737955177173	False	False	False	True	True
40322331	Cerebellar ataxia NOS	155012005	HP:0001251	Ataxia	1	1.0	1.0	1.0	1.0	NaN	0.9701612564194413	False	True	True	True	True
40322333	(Anterior horn cell disease) or (muscular atrophy)	155014006	HP:0006802	Anterior horn cell disease	1	1.0	1.0	0.33333333333333337	1.0	NaN	0.907937205520092	False	False	True	True	True
40322333	(Anterior horn cell disease) or (muscular atrophy)	155014006	HP:0003202	Amyotrophy	1	0.0	1.0	0.6666666666666667	1.0	NaN	0.8592141258745087	False	False	False	True	True
40322334	Motor neurone disease	155015007	HP:0002366	Lower motor neuron signs	1	0.0	1.0	0.8695652174	0.8695652174	NaN	0.7675577858179315	False	False	False	True	True
40322335	Other anterior horn cell disease &/or Werdnig-Hoffman disease	155016008	HP:0006802	Anterior horn cell disease	1	0.0	1.0	0.5057579318400001	1.0	NaN	0.8205771188011909	False	False	False	True	True
40322339	(Myelopathy NOS) or (syringomyelia)	155020007	HP:0002196	Myelopathy	1	1.0	1.0	0.5	1.0	NaN	0.9300381881853379	False	True	True	True	True
40322339	(Myelopathy NOS) or (syringomyelia)	155020007	HP:0003396	Syrinx	1	1.0	1.0	0.5	1.0	NaN	0.9300381881853379	False	True	True	True	True
40322339	(Myelopathy NOS) or (syringomyelia)	155020007	HP:0002143	Spinal cord disease	1	1.0	0.0	0.0	0.0	NaN	0.8783737955177173	False	False	False	True	True
40322344	Cerebral palsy (&/or infantile) &/or infantile hemiplegia	155024003	HP:0100021	CP	1	1.0	1.0	0.5061471861599999	1.0	1	0.9307511350003923	False	True	True	True	True
40322344	Cerebral palsy (&/or infantile) &/or infantile hemiplegia	155024003	HP:0001264	Spastic diplegia	1	1.0	0.0	0.0	0.0	1	0.8783737955177173	False	False	False	True	True
40322349	(Hemiplegia) or (hemiparesis)	155029008	HP:0001269	Hemiparesis	1	1.0	1.0	0.5	1.0	NaN	0.9300381881853379	False	True	True	True	True
40322349	(Hemiplegia) or (hemiparesis)	155029008	HP:0002301	Hemiplegia	1	1.0	1.0	0.5	1.0	NaN	0.9300381881853379	False	True	True	True	True
40322350	Quadriplegia	155030003	HP:0002445	Tetraplegia	1	1.0	1.0	1.0	1.0	NaN	0.9701612564194413	False	True	True	True	True
40322352	Paraplegia	155031004	HP:0010550	Paraplegia	1	1.0	1.0	1.0	1.0	NaN	0.9701612564194413	False	True	True	True	True
40322353	(Cauda equina syndrome with cord bladder) or ([atonic] or [neurogenic] or [neuropathic] bladder)	155032006	HP:0000011	Neurogenic bladder	1	1.0	1.0	0.2904761904833333	1.0	NaN	0.9013137525361135	False	False	True	True	True
40322354	Spastic paraparesis	155033001	HP:0002313	Spastic paraparesis	1	1.0	1.0	1.0	1.0	NaN	0.9701612564194413	False	True	True	True	True
40322360	Status epilepticus	155039002	HP:0002133	Prolonged seizure	1	1.0	1.0	1.0	1.0	NaN	0.9701612564194413	False	True	True	True	True
40322364	West syndrome	155042008	HP:0002521	Hypsarrhythmia	1	1.0	0.0	0.0	0.0	NaN	0.8783737955177173	False	False	False	True	True
40322364	West syndrome	155042008	HP:0011097	West syndrome	1	1.0	0.0	0.0	0.0	NaN	0.8783737955177173	False	False	False	True	True
40322364	West syndrome	155042008	HP:0004326	Cachexia	1	0.0	1.0	0.8461538462	0.8461538462	NaN	0.7264044509047871	False	False	False	False	True
40322763	Epilepsy NOS	155045005	HP:0002197	Generalized seizures	1	1.0	0.0	0.0	0.0	NaN	0.8783737955177173	False	False	False	True	True
40322763	Epilepsy NOS	155045005	HP:0001250	Seizure	1	1.0	0.0	0.0	0.0	NaN	0.8783737955177173	False	False	False	True	True
40322764	Migraine	155046006	HP:0002076	Migraine	1	1.0	1.0	1.0	1.0	NaN	0.9701612564194413	False	True	True	True	True
40322765	Migraine with aura	155047002	HP:0002077	Migraine with aura	1	1.0	1.0	1.0	1.0	NaN	0.9701612564194413	False	True	True	True	True
40322766	(Cluster headaches) or (migrainous neuralgia) or (migraine NOS)	155048007	HP:0012199	Cluster headache	1	1.0	1.0	0.33333333333333337	1.0	NaN	0.907937205520092	False	False	True	True	True
40322766	(Cluster headaches) or (migrainous neuralgia) or (migraine NOS)	155048007	HP:0002076	Migraine	1	1.0	1.0	0.33333333333333337	1.0	NaN	0.907937205520092	False	False	True	True	True
40322767	CNS disorders NOS	155049004	HP:0002011	Central nervous system disease	1	1.0	0.0	0.0	0.0	NaN	0.8783737955177173	False	False	False	True	True
40322767	CNS disorders NOS	155049004	HP:0006918	Diffuse cerebral sclerosis	1	1.0	0.0	0.0	0.0	NaN	0.8783737955177173	False	False	False	True	True
40322767	CNS disorders NOS	155049004	HP:0030050	Narcolepsy	1	1.0	0.0	0.0	0.0	NaN	0.8783737955177173	False	False	False	True	True
40322770	Anoxic encephalopathy	155051000	HP:0001298	Encephalopathy	1	0.0	1.0	0.8571428570999999	0.8571428570999999	NaN	0.7462746911062157	False	False	False	False	True
40322771	(Benign intracranial hypertension) or (intracranial pressure: [raised] or [increased])	155052007	HP:0002516	Intracranial hypertension	1	1.0	1.0	0.7376504448	1.0	NaN	0.9531432324307116	False	True	True	True	True
40322772	Unspecified encephalopathy	155053002	HP:0001298	Encephalopathy	1	1.0	0.0	0.75	0.75	NaN	0.9998584740123879	True	True	True	True	True
40322773	Brainstem compression	155054008	HP:0002512	Brain stem compression	1	1.0	1.0	0.9230769230999999	0.9230769230999999	NaN	0.9406437921147518	False	True	True	True	True
40322774	Cerebral edema	155055009	HP:0002181	Brain edema	1	1.0	1.0	1.0	1.0	NaN	0.9701612564194413	False	True	True	True	True
40322777	Akathisia	155058006	HP:0031943	Akathisia	1	1.0	1.0	1.0	1.0	NaN	0.9701612564194413	False	True	True	True	True
40322778	(CNS disorders NOS) or (narcolepsy) or (Ondine's curse) or (Schilder's disease)	155059003	HP:0002011	Central nervous system disease	1	1.0	0.0	0.0	0.0	NaN	0.8783737955177173	False	False	False	True	True
40322778	(CNS disorders NOS) or (narcolepsy) or (Ondine's curse) or (Schilder's disease)	155059003	HP:0006918	Diffuse cerebral sclerosis	1	1.0	0.0	0.0	0.0	NaN	0.8783737955177173	False	False	False	True	True
40322778	(CNS disorders NOS) or (narcolepsy) or (Ondine's curse) or (Schilder's disease)	155059003	HP:0030050	Narcolepsy	1	1.0	1.0	0.25	1.0	NaN	0.8946715348309059	False	False	True	True	True
40322784	Peripheral nervous system disorders	155064004	HP:0001271	Polyneuropathy	1	1.0	0.0	0.0	0.0	NaN	0.8783737955177173	False	False	False	True	True
40322784	Peripheral nervous system disorders	155064004	HP:0009830	Neuropathy	1	1.0	0.0	0.0	0.0	NaN	0.8783737955177173	False	False	False	True	True
40322784	Peripheral nervous system disorders	155064004	HP:0000759	Peripheral nervous system disease	1	1.0	0.0	0.0	0.0	NaN	0.8783737955177173	False	False	False	True	True
40322786	Trigeminal neuralgia	155066002	HP:0100661	Tic douloureux	1	1.0	1.0	1.0	1.0	NaN	0.9701612564194413	False	True	True	True	True
40322790	Bell's palsy &/or facial palsy	155070005	HP:0010628	Bell's palsy	1	1.0	1.0	1.0	1.0	NaN	0.9701612564194413	False	True	True	True	True
40322790	Bell's palsy &/or facial palsy	155070005	HP:0007209	Facial paresis	1	1.0	0.0	0.0	0.0	NaN	0.8783737955177173	False	False	False	True	True
40322794	Carpal tunnel syndrome	155073007	HP:0012185	Carpal tunnel syndrome	1	1.0	0.0	0.0	0.0	NaN	0.8783737955177173	False	False	False	True	True
40322801	Neuropathy: [peripheral] or [polyneuropathy]	155080009	HP:0001271	Polyneuropathy	1	1.0	1.0	0.33333333333333337	1.0	NaN	0.907937205520092	False	False	True	True	True
40322801	Neuropathy: [peripheral] or [polyneuropathy]	155080009	HP:0009830	Neuropathy	1	0.0	1.0	0.33333333333333337	1.0	NaN	0.7705491009114294	False	False	False	True	True
40322801	Neuropathy: [peripheral] or [polyneuropathy]	155080009	HP:0003477	Axonal neuropathy	1	0.0	1.0	0.27160493826666665	0.8148148148	NaN	0.42903333404309096	False	False	False	False	False
40322801	Neuropathy: [peripheral] or [polyneuropathy]	155080009	HP:0000759	Peripheral nervous system disease	1	1.0	0.0	0.0	0.0	NaN	0.8783737955177173	False	False	False	True	True
40322807	Compression neuropathy	155085004	HP:0012181	Entrapment neuropathy	1	1.0	0.0	0.0	0.0	NaN	0.8783737955177173	False	False	False	True	True
40322808	Other peripheral neuropathy	155086003	HP:0009830	Neuropathy	1	0.0	1.0	1.0	1.0	NaN	0.9173297424845549	False	True	True	True	True
40322809	Other peripheral nerve disease	155087007	HP:0001271	Polyneuropathy	1	0.0	1.0	1.0	1.0	NaN	0.9173297424845549	False	True	True	True	True
40322810	Cranial nerve disorders: [NOS] or [other]	155088002	HP:0001291	Cranial nerve disease	1	0.0	1.0	0.8	0.8	NaN	0.633343613763028	False	False	False	False	False
40322817	Muscular dystrophy &/or myopathies	155094005	HP:0003198	Myopathy	1	1.0	1.0	0.33333333333333337	1.0	NaN	0.907937205520092	False	False	True	True	True
40322817	Muscular dystrophy &/or myopathies	155094005	HP:0003560	Muscular dystrophy	1	0.0	1.0	0.5448658649333333	0.8260869565	NaN	0.571334454442228	False	False	False	False	False
40322818	Muscular dystrophy (& [Duchenne muscular dystrophy])	155095006	HP:0003560	Muscular dystrophy	1	1.0	1.0	0.6086956521666668	1.0	NaN	0.9416898248286756	False	True	True	True	True
40322822	(Familial periodic paralysis) or (myopathy NOS)	155099000	HP:0003198	Myopathy	1	1.0	1.0	0.5	1.0	NaN	0.9300381881853379	False	True	True	True	True
40322822	(Familial periodic paralysis) or (myopathy NOS)	155099000	HP:0003768	Periodic paralysis	1	0.0	1.0	0.41025641025	0.8205128205	NaN	0.5012073819702307	False	False	False	False	False
40322823	Peripheral nervous system disorder NOS	155100008	HP:0001271	Polyneuropathy	1	1.0	0.0	0.0	0.0	NaN	0.8783737955177173	False	False	False	True	True
40322823	Peripheral nervous system disorder NOS	155100008	HP:0009830	Neuropathy	1	1.0	0.0	0.0	0.0	NaN	0.8783737955177173	False	False	False	True	True
40322823	Peripheral nervous system disorder NOS	155100008	HP:0000759	Peripheral nervous system disease	1	1.0	0.0	0.0	0.0	NaN	0.8783737955177173	False	False	False	True	True
40322826	Ophthalmological disorder	155101007	HP:0000478	Eye disease	1	1.0	0.0	0.0	0.0	NaN	0.8783737955177173	False	False	False	True	True
40322828	Retinal detachment	155103005	HP:0000541	Detached retina	1	1.0	1.0	1.0	1.0	NaN	0.9701612564194413	False	True	True	True	True
40322829	Retinal break	155104004	HP:0011958	Torn retina	1	1.0	0.0	0.0	0.0	NaN	0.8783737955177173	False	False	False	True	True
40322833	Hypertensive retinopathy	155108001	HP:0001095	Hypertensive retinopathy	1	1.0	1.0	1.0	1.0	NaN	0.9701612564194413	False	True	True	True	True
40322835	Retinopathy of prematurity	155110004	HP:0500049	Retinopathy of prematurity	1	1.0	1.0	1.0	1.0	NaN	0.9701612564194413	False	True	True	True	True
40322837	(Retinal vascular occlusion) or (amaurosis fugax) or (retinal thrombosis)	155111000	HP:0100576	Amaurosis fugax	1	1.0	1.0	0.25	1.0	NaN	0.8946715348309059	False	False	True	True	True
40322838	Age-related macular degeneration	155112007	HP:0007868	obsolete Age-related macular degeneration	1	1.0	0.0	0.0	0.0	NaN	0.8783737955177173	False	False	False	True	True
40322838	Age-related macular degeneration	155112007	HP:0000608	Macular degeneration	1	0.0	1.0	0.8205128205	0.8205128205	NaN	0.676467333816877	False	False	False	False	False
40322839	Retinitis pigmentosa	155113002	HP:0000510	Rod-cone dystrophy	1	1.0	1.0	1.0	1.0	NaN	0.9701612564194413	False	True	True	True	True
40322839	Retinitis pigmentosa	155113002	HP:0000547	Retinotapetal degeneration	1	1.0	0.0	0.0	0.0	NaN	0.8783737955177173	False	False	False	True	True
40322842	Iris &/or ciliary body disorders (& [cyclitis] or [uveitis])	155116005	HP:0012121	Panuveitis	1	1.0	0.0	0.0	0.0	NaN	0.8783737955177173	False	False	False	True	True
40322842	Iris &/or ciliary body disorders (& [cyclitis] or [uveitis])	155116005	HP:0001094	Iridocyclitis	1	1.0	0.0	0.0	0.0	NaN	0.8783737955177173	False	False	False	True	True
40322842	Iris &/or ciliary body disorders (& [cyclitis] or [uveitis])	155116005	HP:0000554	Uveitis	1	1.0	1.0	0.14285714285714288	1.0	NaN	0.8751583814431833	False	False	False	True	True
40322844	Chronic cyclitis	155118006	HP:0100281	Chronic colitis	1	0.0	1.0	0.8387096774	0.8387096774	NaN	0.7124061312816737	False	False	False	False	False
40322844	Chronic cyclitis	155118006	HP:0012124	Intermediate uveitis	1	1.0	0.0	0.0	0.0	NaN	0.8783737955177173	False	False	False	True	True
40322846	Glaucoma	155120009	HP:0000501	Glaucoma	1	1.0	1.0	1.0	1.0	NaN	0.9701612564194413	False	True	True	True	True
40322848	(Borderline glaucoma) or (ocular hypertension) or (increased intra-ocular pressure)	155121008	HP:0007906	Raised IOP	1	1.0	1.0	0.7851851851799999	1.0	NaN	0.956797624700269	False	True	True	True	True
40322849	Primary open-angle glaucoma	155122001	HP:0012108	Open angle glaucoma	1	1.0	0.0	0.7555555556	0.7555555556	NaN	0.9998653911721928	True	True	True	True	True
40322850	Primary angle-closure glaucoma	155123006	HP:0012109	Angle closure glaucoma	1	1.0	0.0	0.76	0.76	NaN	0.999870679538677	True	True	True	True	True
40322853	Cataract	155126003	HP:0000518	Cataract	1	1.0	1.0	1.0	1.0	NaN	0.9701612564194413	False	True	True	True	True
40322854	Age-related cataract	155127007	HP:0011141	Age-related cataract	1	1.0	0.0	0.7647058823999999	0.7647058823999999	NaN	0.999876051649663	True	True	True	True	True
40322857	Cataract NOS	155130000	HP:0000518	Cataract	1	1.0	1.0	1.0	1.0	NaN	0.9701612564194413	False	True	True	True	True
40322860	Hypermetropia	155132008	HP:0000540	Hyperopia	1	1.0	1.0	1.0	1.0	NaN	0.9701612564194413	False	True	True	True	True
40322861	Myopia	155133003	HP:0000545	Myopia	1	1.0	1.0	1.0	1.0	NaN	0.9701612564194413	False	True	True	True	True
40322862	Astigmatism	155134009	HP:0000483	Astigmatism	1	1.0	1.0	1.0	1.0	NaN	0.9701612564194413	False	True	True	True	True
40322869	(Subjective visual disturbances) or (visual hallucinations) or (photophobia) or (sudden visual loss)	155140002	HP:0000613	Photophobia	1	1.0	1.0	0.25	1.0	NaN	0.8946715348309059	False	False	True	True	True
40322869	(Subjective visual disturbances) or (visual hallucinations) or (photophobia) or (sudden visual loss)	155140002	HP:0001117	Sudden decrease in vision	1	0.0	1.0	0.2111111111	0.8444444444	NaN	0.45729852339019345	False	False	False	False	False
40322869	(Subjective visual disturbances) or (visual hallucinations) or (photophobia) or (sudden visual loss)	155140002	HP:0002367	Visual hallucinations	1	1.0	1.0	0.25	1.0	NaN	0.8946715348309059	False	False	True	True	True
40322870	Diplopia	155141003	HP:0000651	Diplopia	1	1.0	1.0	1.0	1.0	NaN	0.9701612564194413	False	True	True	True	True
40322871	Visual field defect (& [hemianopia & (heteronymous) or (homonymous)] or [scotoma])	155142005	HP:0030517	Heteronymous hemianopia	1	1.0	1.0	0.14285714285714288	1.0	NaN	0.8751583814431833	False	False	False	True	True
40322871	Visual field defect (& [hemianopia & (heteronymous) or (homonymous)] or [scotoma])	155142005	HP:0000575	Scotoma	1	1.0	1.0	0.14285714285714288	1.0	NaN	0.8751583814431833	False	False	False	True	True
40322871	Visual field defect (& [hemianopia & (heteronymous) or (homonymous)] or [scotoma])	155142005	HP:0012377	Hemianopia	1	1.0	1.0	0.14285714285714288	1.0	NaN	0.8751583814431833	False	False	False	True	True
40322871	Visual field defect (& [hemianopia & (heteronymous) or (homonymous)] or [scotoma])	155142005	HP:0001123	Visual field defect	1	1.0	1.0	0.42857142857142855	1.0	NaN	0.9212414727973804	False	True	True	True	True
40322871	Visual field defect (& [hemianopia & (heteronymous) or (homonymous)] or [scotoma])	155142005	HP:0030516	Homonymous hemianopia	1	1.0	1.0	0.14285714285714288	1.0	NaN	0.8751583814431833	False	False	False	True	True
40322872	Color blindness	155143000	HP:0007641	Dyschromatopsia	1	0.0	1.0	1.0	1.0	NaN	0.9173297424845549	False	True	True	True	True
40322872	Color blindness	155143000	HP:0000551	Color vision defect	1	1.0	0.0	0.0	0.0	NaN	0.8783737955177173	False	False	False	True	True
40322873	Night blindness	155144006	HP:0000662	Nyctalopia	1	1.0	1.0	1.0	1.0	NaN	0.9701612564194413	False	True	True	True	True
40322874	(Visual disturbances NOS) or (amblyopia) or (blurred vision)	155145007	HP:0000622	Blurred vision	1	1.0	1.0	0.33333333333333337	1.0	NaN	0.907937205520092	False	False	True	True	True
40322874	(Visual disturbances NOS) or (amblyopia) or (blurred vision)	155145007	HP:0000646	Lazy eye	1	1.0	1.0	0.33333333333333337	1.0	NaN	0.907937205520092	False	False	True	True	True
40322875	Impaired vision (& [blindness &/or low] or [partial sight])	155146008	HP:0000572	Visual loss	1	1.0	0.0	0.0978260869625	0.7826086957	NaN	0.9996305754978494	True	True	True	True	True
40322875	Impaired vision (& [blindness &/or low] or [partial sight])	155146008	HP:0000505	Poor vision	1	1.0	1.0	0.25	1.0	NaN	0.8946715348309059	False	False	True	True	True
40322876	Blindness - both eyes	155147004	HP:0000618	Blindness	1	0.0	1.0	0.8	0.8	NaN	0.633343613763028	False	False	False	False	False
40322881	Keratitis	155151002	HP:0000491	Keratitis	1	1.0	1.0	1.0	1.0	NaN	0.9701612564194413	False	True	True	True	True
40322881	Keratitis	155151002	HP:0001096	Keratoconjunctivitis	1	1.0	0.0	0.0	0.0	NaN	0.8783737955177173	False	False	False	True	True
40322882	Corneal ulcer	155152009	HP:0012804	Corneal ulcer	1	1.0	1.0	1.0	1.0	NaN	0.9701612564194413	False	True	True	True	True
40322884	Keratoconjunctivitis	155154005	HP:0001096	Keratoconjunctivitis	1	1.0	1.0	1.0	1.0	NaN	0.9701612564194413	False	True	True	True	True
40322885	(Keratitis: [NOS] or [arc-welder's]) or (keratitic precipitates) or (snow blindness)	155155006	HP:0000491	Keratitis	1	1.0	1.0	0.32	1.0	NaN	0.9059206168129279	False	False	True	True	True
40322885	(Keratitis: [NOS] or [arc-welder's]) or (keratitic precipitates) or (snow blindness)	155155006	HP:0001096	Keratoconjunctivitis	1	1.0	0.0	0.0	0.0	NaN	0.8783737955177173	False	False	False	True	True
40322887	(Corneal scar &/or opacity) or (recurrent corneal erosion)	155157003	HP:0007957	Corneal opacity	1	1.0	1.0	0.33333333333333337	1.0	NaN	0.907937205520092	False	False	True	True	True
40322887	(Corneal scar &/or opacity) or (recurrent corneal erosion)	155157003	HP:0000559	Corneal scarring	1	1.0	1.0	0.26666666666666666	0.8	NaN	0.6607039340993948	False	False	False	False	False
40322887	(Corneal scar &/or opacity) or (recurrent corneal erosion)	155157003	HP:0000495	Recurrent corneal erosions	1	1.0	1.0	0.33333333333333337	1.0	NaN	0.907937205520092	False	False	True	True	True
40322889	Arcus senilis	155159000	HP:0001084	Gerontoxon	1	1.0	1.0	1.0	1.0	NaN	0.9701612564194413	False	True	True	True	True
40322890	(Keratoconus) or (corneal disorders NOS)	155160005	HP:0000563	Keratoconus	1	1.0	1.0	0.33333333333333337	1.0	NaN	0.907937205520092	False	False	True	True	True
40322893	(Acute conjunctivitis) or (Newcastle's disease) or (viral pharyngoconjunctivitis) or (pink eye) or (sticky eye)	155162002	HP:0000509	Pink eye	1	1.0	1.0	0.2971014492833334	1.0	NaN	0.902364742575975	False	False	True	True	True
40322894	Chronic conjunctivitis	155163007	HP:0007717	Chronic irritative conjunctivitis	1	0.0	1.0	0.85	0.85	NaN	0.7334683028389687	False	False	False	False	True
40322896	Pterygium	155165000	HP:0001059	Pterygia	1	1.0	1.0	1.0	1.0	NaN	0.9701612564194413	False	True	True	True	True
40322897	Subconjunctival hemorrhage	155166004	HP:0011896	Subconjunctival hemorrhage	1	1.0	1.0	1.0	1.0	NaN	0.9701612564194413	False	True	True	True	True
40322898	Xerophthalmia	155167008	HP:0001097	Dry eyes	1	1.0	1.0	1.0	1.0	NaN	0.9701612564194413	False	True	True	True	True
40322899	Atopic conjunctivitis	155168003	HP:0007879	Allergic conjunctivitis	1	1.0	0.0	0.0	0.0	NaN	0.8783737955177173	False	False	False	True	True
40322900	(Disorders of conjunctiva NOS) or (chemosis) or (pinguecula) or (symblepharon)	155169006	HP:0031830	Pinguecula	1	1.0	1.0	0.25	1.0	NaN	0.8946715348309059	False	False	True	True	True
40322900	(Disorders of conjunctiva NOS) or (chemosis) or (pinguecula) or (symblepharon)	155169006	HP:0012375	Chemosis	1	1.0	0.0	0.0	0.0	NaN	0.8783737955177173	False	False	False	True	True
40322900	(Disorders of conjunctiva NOS) or (chemosis) or (pinguecula) or (symblepharon)	155169006	HP:0430007	Symblepharon	1	1.0	1.0	0.25	1.0	NaN	0.8946715348309059	False	False	True	True	True
40322901	Blepharitis	155170007	HP:0000498	Blepharitis	1	1.0	1.0	1.0	1.0	NaN	0.9701612564194413	False	True	True	True	True
40322903	Blepharitis	155171006	HP:0000498	Blepharitis	1	1.0	1.0	1.0	1.0	NaN	0.9701612564194413	False	True	True	True	True
40322904	(Stye &/or [hordeolum]) or (cellulitis eyelid) or (meibomian cyst)	155172004	HP:0010605	Chalazion	1	1.0	0.0	0.0	0.0	NaN	0.8783737955177173	False	False	False	True	True
40322904	(Stye &/or [hordeolum]) or (cellulitis eyelid) or (meibomian cyst)	155172004	HP:0010606	Hordeolum	1	1.0	1.0	0.38970588235000003	1.0	NaN	0.9160391391809277	False	True	True	True	True
40322904	(Stye &/or [hordeolum]) or (cellulitis eyelid) or (meibomian cyst)	155172004	HP:0000498	Blepharitis	1	1.0	1.0	0.33333333333333337	1.0	NaN	0.907937205520092	False	False	True	True	True
40322905	Chalazion	155173009	HP:0010605	Chalazion	1	1.0	1.0	1.0	1.0	NaN	0.9701612564194413	False	True	True	True	True
40323303	Eyelid inflammation NOS	155175002	HP:0000498	Blepharitis	1	1.0	1.0	1.0	1.0	1	0.9701612564194413	False	True	True	True	True
40323305	Entropion	155177005	HP:0000621	Entropion	1	1.0	1.0	1.0	1.0	NaN	0.9701612564194413	False	True	True	True	True
40323306	Ectropion	155178000	HP:0000656	Ectropion	1	1.0	1.0	1.0	1.0	NaN	0.9701612564194413	False	True	True	True	True
40323307	Ptosis of eyelid	155179008	HP:0000508	Ptosis	1	1.0	1.0	1.0	1.0	NaN	0.9701612564194413	False	True	True	True	True
40323307	Ptosis of eyelid	155179008	HP:0007970	Congenital ptosis	1	1.0	0.0	0.0	0.0	NaN	0.8783737955177173	False	False	False	True	True
40323308	(Lid lag) or (xanthelasma) or (eyelid disorders NOS)	155180006	HP:0025605	Lid lag	1	1.0	1.0	0.5	1.0	NaN	0.9300381881853379	False	True	True	True	True
40323308	(Lid lag) or (xanthelasma) or (eyelid disorders NOS)	155180006	HP:0000991	Xanthomata	1	1.0	0.0	0.0	0.0	NaN	0.8783737955177173	False	False	False	True	True
40323308	(Lid lag) or (xanthelasma) or (eyelid disorders NOS)	155180006	HP:0500043	Eyelid retraction	1	1.0	0.0	0.0	0.0	NaN	0.8783737955177173	False	False	False	True	True
40323308	(Lid lag) or (xanthelasma) or (eyelid disorders NOS)	155180006	HP:0001114	Xanthoma	1	1.0	1.0	0.25	1.0	NaN	0.8946715348309059	False	False	True	True	True
40323311	Dry eye syndrome	155182003	HP:0001097	Dry eyes	1	1.0	0.0	0.0	0.0	NaN	0.8783737955177173	False	False	False	True	True
40323312	Dacryocystitis &/or acute/chronic	155183008	HP:0000620	Dacrocystitis	1	1.0	1.0	0.7777777777999999	1.0	NaN	0.956246664093411	False	True	True	True	True
40323314	(Lacrimal disorders NOS) or (epiphora)	155185001	HP:0009926	Tearing	1	1.0	1.0	0.5	1.0	NaN	0.9300381881853379	False	True	True	True	True
40323316	Papilledema	155187009	HP:0001085	Papilledema	1	1.0	1.0	0.94	1.0	NaN	0.966896745763506	False	True	True	True	True
40323317	(Optic atrophy) or (temporal pallor)	155188004	HP:0000648	Optic atrophy	1	1.0	1.0	0.5	1.0	NaN	0.9300381881853379	False	True	True	True	True
40323318	Optic neuritis &/or retrobulbar neuritis	155189007	HP:0100654	Retrobulbar neuritis	1	1.0	1.0	0.6222222222333332	1.0	NaN	0.9430052446191773	False	True	True	True	True
40323318	Optic neuritis &/or retrobulbar neuritis	155189007	HP:0100653	Optic neuritis	1	1.0	1.0	0.33333333333333337	1.0	NaN	0.907937205520092	False	False	True	True	True
40323321	(Visual path disorders NOS) or (coloboma of optic disc)	155191004	HP:0000588	Optic disc coloboma	1	1.0	1.0	0.5	1.0	NaN	0.9300381881853379	False	True	True	True	True
40323322	Disorder of binocular eye movements	155192006	HP:0025312	Esophoria	1	1.0	0.0	0.0	0.0	NaN	0.8783737955177173	False	False	False	True	True
40323322	Disorder of binocular eye movements	155192006	HP:0000602	Ophthalmoplegia	1	1.0	0.0	0.0	0.0	NaN	0.8783737955177173	False	False	False	True	True
40323322	Disorder of binocular eye movements	155192006	HP:0000486	Squint	1	1.0	0.0	0.0	0.0	NaN	0.8783737955177173	False	False	False	True	True
40323323	Esotropia	155193001	HP:0000565	Esotropia	1	1.0	1.0	1.0	1.0	NaN	0.9701612564194413	False	True	True	True	True
40323324	Exotropia	155194007	HP:0000577	Exotropia	1	1.0	1.0	1.0	1.0	NaN	0.9701612564194413	False	True	True	True	True
40323326	(Esophoria) or (strabismus NOS) or (ophthalmoplegia NOS)	155196009	HP:0025312	Esophoria	1	1.0	1.0	0.33333333333333337	1.0	NaN	0.907937205520092	False	False	True	True	True
40323326	(Esophoria) or (strabismus NOS) or (ophthalmoplegia NOS)	155196009	HP:0000602	Ophthalmoplegia	1	1.0	1.0	0.33333333333333337	1.0	NaN	0.907937205520092	False	False	True	True	True
40323326	(Esophoria) or (strabismus NOS) or (ophthalmoplegia NOS)	155196009	HP:0000486	Squint	1	1.0	1.0	0.33333333333333337	1.0	NaN	0.907937205520092	False	False	True	True	True
40323328	Disorder of globe	155198005	HP:0000478	Eye disease	1	1.0	0.0	0.0	0.0	NaN	0.8783737955177173	False	False	False	True	True
40323329	Chorioretinitis (& photoretinitis)	155199002	HP:0012424	Chorioretinitis	1	0.0	1.0	1.0	1.0	NaN	0.9173297424845549	False	True	True	True	True
40323330	Disorders of the orbit (& [enophthalmos] or [exophthalmos])	155200004	HP:0000490	Sunken eye	1	1.0	1.0	0.2	1.0	NaN	0.8859240767076463	False	False	True	True	True
40323330	Disorders of the orbit (& [enophthalmos] or [exophthalmos])	155200004	HP:0000520	Proptosis	1	1.0	1.0	0.2	1.0	NaN	0.8859240767076463	False	False	True	True	True
40323333	Scleritis &/or episcleritis	155201000	HP:0100532	Scleritis	1	1.0	1.0	0.2	1.0	NaN	0.8859240767076463	False	False	True	True	True
40323333	Scleritis &/or episcleritis	155201000	HP:0100534	Episcleritis	1	1.0	1.0	0.5851851852	1.0	NaN	0.9393353166264978	False	True	True	True	True
40323334	([Vitreous floaters] &/or [opacities]) or (vitreous detachment)	155202007	HP:0100832	Myodeopsia	1	1.0	1.0	0.7027027027	1.0	NaN	0.9502702946052104	False	True	True	True	True
40323334	([Vitreous floaters] &/or [opacities]) or (vitreous detachment)	155202007	HP:0001489	Vitreous detachment	1	0.0	1.0	0.25	1.0	NaN	0.7431370701274533	False	False	False	False	True
40323335	Lens dislocation &/or subluxation	155203002	HP:0001132	Lens subluxation	1	1.0	1.0	0.6031167108750001	1.0	NaN	0.9411390106675215	False	True	True	True	True
40323335	Lens dislocation &/or subluxation	155203002	HP:0001083	Ectopia lentis	1	1.0	1.0	0.25	1.0	NaN	0.8946715348309059	False	False	True	True	True
40323335	Lens dislocation &/or subluxation	155203002	HP:0012019	Lens luxation	1	1.0	0.0	0.0	0.0	NaN	0.8783737955177173	False	False	False	True	True
40323336	(Abnormal pupil or [pupils]) &/or Adie pupil &/or Argyll-Robertson pupil &/or miosis not due to miotics	155204008	HP:0012074	Adie pupil	1	1.0	1.0	0.32	1.0	NaN	0.9059206168129279	False	False	True	True	True
40323336	(Abnormal pupil or [pupils]) &/or Adie pupil &/or Argyll-Robertson pupil &/or miosis not due to miotics	155204008	HP:0030960	obsolete Abnormal pupillary morphology	1	1.0	0.0	0.0	0.0	NaN	0.8783737955177173	False	False	False	True	True
40323336	(Abnormal pupil or [pupils]) &/or Adie pupil &/or Argyll-Robertson pupil &/or miosis not due to miotics	155204008	HP:0000615	Pupillary abnormality	1	1.0	1.0	0.25	1.0	NaN	0.8946715348309059	False	False	True	True	True
40323337	Nystagmus (& [congenital])	155205009	HP:0000639	Nystagmus	1	1.0	1.0	0.5	1.0	NaN	0.9300381881853379	False	True	True	True	True
40323337	Nystagmus (& [congenital])	155205009	HP:0006934	Congenital nystagmus	1	1.0	1.0	0.5	1.0	NaN	0.9300381881853379	False	True	True	True	True
40323338	Pseudophakia	155206005	HP:0500081	Pseudophakia	1	1.0	1.0	1.0	1.0	NaN	0.9701612564194413	False	True	True	True	True
40323341	Disorders of external ear (& [otitis externa] or [pinna])	155209003	HP:0410017	Swimmer's ear	1	1.0	1.0	0.2	1.0	NaN	0.8859240767076463	False	False	True	True	True
40323347	Impacted wax	155214004	HP:0030788	Impacted cerumen	1	1.0	0.0	0.0	0.0	NaN	0.8783737955177173	False	False	False	True	True
40323348	Otitis externa NOS	155215003	HP:0410017	Swimmer's ear	1	1.0	1.0	1.0	1.0	NaN	0.9701612564194413	False	True	True	True	True
40323352	Otitis media with effusion - serous	155219009	HP:0031353	Fluid behind eardrum	1	0.0	1.0	0.8571428570999999	0.8571428570999999	NaN	0.7462746911062157	False	False	False	False	True
40323353	(Glue ear) or (mucoid otitis media [& chronic])	155220003	HP:0040262	Glue ear	1	1.0	1.0	0.33333333333333337	1.0	NaN	0.907937205520092	False	False	True	True	True
40323353	(Glue ear) or (mucoid otitis media [& chronic])	155220003	HP:0031353	Fluid behind eardrum	1	1.0	0.0	0.0	0.0	NaN	0.8783737955177173	False	False	False	True	True
40323353	(Glue ear) or (mucoid otitis media [& chronic])	155220003	HP:0000389	Chronic otitis media	1	0.0	1.0	0.2836879432666667	0.8510638298000001	NaN	0.5020548138346778	False	False	False	False	False
40323355	(Eustachian tube dis) &/or (Eustachian tube dysfunction) &/or (block - Eustachian tube)	155221004	HP:0040269	Blocked Eustachian tube	1	1.0	1.0	0.5733333333333334	1.0	NaN	0.9381148357899647	False	True	True	True	True
40323356	Otitis media NOS	155222006	HP:0000388	Otitis media	1	1.0	1.0	1.0	1.0	NaN	0.9701612564194413	False	True	True	True	True
40323358	Chronic non-suppurative otitis media NOS	155224007	HP:0000389	Chronic otitis media	1	0.0	1.0	0.8	0.8	NaN	0.633343613763028	False	False	False	False	False
40323360	Acute suppurative otitis media	155226009	HP:0000371	Acute otitis media	1	0.0	1.0	0.8292682927	0.8292682927	NaN	0.6940538173456281	False	False	False	False	False
40323362	Chronic suppurative otitis media	155228005	HP:0000389	Chronic otitis media	1	0.0	1.0	0.8510638298000001	0.8510638298000001	NaN	0.7354015059358499	False	False	False	False	True
40323363	Purulent otitis media NOS	155229002	HP:0000388	Otitis media	1	0.0	1.0	0.8	0.8	NaN	0.633343613763028	False	False	False	False	False
40323364	Mastoiditis	155230007	HP:0000265	Mastoiditis	1	1.0	1.0	1.0	1.0	NaN	0.9701612564194413	False	True	True	True	True
40323368	Petrositis &/or other mastoiditis	155233009	HP:0000265	Mastoiditis	1	0.0	1.0	0.33333333333333337	1.0	NaN	0.7705491009114294	False	False	False	True	True
40323377	Otosclerosis	155241009	HP:0000362	Otosclerosis	1	1.0	1.0	1.0	1.0	NaN	0.9701612564194413	False	True	True	True	True
40323378	Other ear disorders &/or hearing loss	155242002	HP:0000365	Deafness	1	1.0	0.0	0.0	0.0	NaN	0.8783737955177173	False	False	False	True	True
40323378	Other ear disorders &/or hearing loss	155242002	HP:0000410	Mixed hearing loss	1	0.0	1.0	0.41666666665	0.8333333333	NaN	0.5281320777248765	False	False	False	False	False
40323380	(Cholesteatoma middle ear) or (middle ear polyp)	155244001	HP:0009797	Cholesteatoma	1	1.0	1.0	0.4125	1.0	NaN	0.9191270379631307	False	True	True	True	True
40323381	Presbyacusis (& [senile &/or other])	155245000	HP:0040113	Presbycusis	1	1.0	1.0	0.8695652174	0.8695652174	NaN	0.9056863561978122	False	False	True	True	True
40323384	Tinnitus	155248003	HP:0000360	Tinnitus	1	1.0	1.0	1.0	1.0	NaN	0.9701612564194413	False	True	True	True	True
40323385	Hyperacusis	155249006	HP:0010780	Hyperacusis	1	1.0	1.0	1.0	1.0	NaN	0.9701612564194413	False	True	True	True	True
40323388	Otalgia	155251005	HP:0030766	Otalgia	1	1.0	1.0	1.0	1.0	NaN	0.9701612564194413	False	True	True	True	True
40323389	Phonophobia	155252003	HP:0002183	Phonophobia	1	1.0	1.0	1.0	1.0	NaN	0.9701612564194413	False	True	True	True	True
40323390	(Ear disorders NOS) or (destruction ear drum) or (tympanosclerosis)	155253008	HP:0020123	Tympanosclerosis	1	1.0	1.0	0.33333333333333337	1.0	NaN	0.907937205520092	False	False	True	True	True
40323391	Hearing loss	155254002	HP:0000365	Deafness	1	1.0	0.0	0.0	0.0	NaN	0.8783737955177173	False	False	False	True	True
40323391	Hearing loss	155254002	HP:0000410	Mixed hearing loss	1	0.0	1.0	0.8333333333	0.8333333333	NaN	0.7020355898037149	False	False	False	False	False
40323392	Conductive hearing loss	155255001	HP:0000405	Conductive deafness	1	1.0	1.0	1.0	1.0	NaN	0.9701612564194413	False	True	True	True	True
40323393	Deafness: [sensorineural] or [nerve] or [perceptive - diagnos]	155256000	HP:0000407	Sensorineural deafness	1	1.0	1.0	0.25	1.0	NaN	0.8946715348309059	False	False	True	True	True
40323393	Deafness: [sensorineural] or [nerve] or [perceptive - diagnos]	155256000	HP:0000365	Deafness	1	0.0	1.0	0.41666666667499996	1.0	NaN	0.7958613753994497	False	False	False	True	True
40323394	Mixed conductive and sensorineural hearing loss	155257009	HP:0008527	Congenital perceptive deafness	1	0.0	1.0	0.8	0.8	NaN	0.633343613763028	False	False	False	False	False
40323394	Mixed conductive and sensorineural hearing loss	155257009	HP:0000410	Mixed hearing loss	1	1.0	0.0	0.0	0.0	NaN	0.8783737955177173	False	False	False	True	True
40323396	Deafness NOS	155259007	HP:0000365	Deafness	1	1.0	1.0	1.0	1.0	NaN	0.9701612564194413	False	True	True	True	True
40323401	Cardiovascular disease (& [circulatory] or [heart])	155263000	HP:0010891	Calve disease	1	0.0	1.0	0.13636363636666668	0.8181818182	NaN	0.37703341547542635	False	False	False	False	False
40323401	Cardiovascular disease (& [circulatory] or [heart])	155263000	HP:0001626	Cardiovascular disease	1	1.0	0.0	0.0	0.0	NaN	0.8783737955177173	False	False	False	True	True
40323401	Cardiovascular disease (& [circulatory] or [heart])	155263000	HP:0001638	Cardiomyopathy	1	0.0	1.0	0.13541666666666666	0.8125	NaN	0.3666653774056328	False	False	False	False	False
4048731	Capillary filling	15527001	HP:0025017	Capillary fragility	1	0.0	1.0	0.378800675675	0.8125	NaN	0.472128365519527	False	False	False	False	False
40323416	Mitral stenosis (& [rheumatic])	155277002	HP:0001718	Mitral stenosis	1	1.0	1.0	0.8742690058333333	1.0	NaN	0.9629232126552937	False	True	True	True	True
40323417	Rheumatic mitral regurgitation	155278007	HP:0001653	Mitral incompetence	1	0.0	1.0	0.8	0.8	NaN	0.633343613763028	False	False	False	False	False
40323418	Rheumatic mitral insufficiency (& [stenosis with])	155279004	HP:0001653	Mitral incompetence	1	0.0	1.0	0.5329991645666666	0.8095238095	NaN	0.5353366009547764	False	False	False	False	False
40323423	Rheumatic aortic regurgitation	155283004	HP:0001659	Aortic insufficiency	1	0.0	1.0	0.8	0.8	NaN	0.633343613763028	False	False	False	False	False
40323429	Rheumatic tricuspid valve disease (& [incompetence] or [stenosis])	155289000	HP:0010446	Tricuspid stenosis	1	0.0	1.0	0.27272727273333336	0.8181818182	NaN	0.4357346420561335	False	False	False	False	False
40323436	(Hypertensive disease) or (hypertension)	155295004	HP:0000822	Hypertension	1	1.0	1.0	0.87037037035	1.0	NaN	0.9626735914567537	False	True	True	True	True
40323436	(Hypertensive disease) or (hypertension)	155295004	HP:0032263	Increased BP	1	1.0	0.0	0.0	0.0	NaN	0.8783737955177173	False	False	False	True	True
40323861	Hypertensive disease NOS	155302005	HP:0000822	Hypertension	1	1.0	0.0	0.7407407407	0.7407407407	NaN	0.9998461423520884	True	True	True	True	True
40323861	Hypertensive disease NOS	155302005	HP:0032263	Increased BP	1	1.0	0.0	0.0	0.0	NaN	0.8783737955177173	False	False	False	True	True
40323863	Myocardial infarction (& [acute]) or coronary thrombosis	155304006	HP:0001658	MI	1	1.0	1.0	0.7833971584	1.0	NaN	0.956665243515982	False	True	True	True	True
40323865	Old myocardial infarction	155306008	HP:0001658	MI	1	0.0	1.0	0.8947368421	0.8947368421	NaN	0.8067448784733303	False	False	False	True	True
40323866	Angina	155307004	HP:0001681	Angina pectoris	1	1.0	0.0	0.6363636364	0.6363636364	NaN	0.9996044998962468	True	True	True	True	True
40323875	Heart disease: [arteriosclerotic] or [chronic ischemic NOS]	155315001	HP:0001638	Cardiomyopathy	1	0.0	1.0	0.13541666666666666	0.8125	0	0.3666653774056328	False	False	False	False	False
40323875	Heart disease: [arteriosclerotic] or [chronic ischemic NOS]	155315001	HP:0004929	obsolete Coronary atherosclerosis	1	1.0	0.0	0.0	0.0	1	0.8783737955177173	False	False	False	True	True
40323875	Heart disease: [arteriosclerotic] or [chronic ischemic NOS]	155315001	HP:0001677	Coronary disease	1	1.0	0.0	0.0	0.0	1	0.8783737955177173	False	False	False	True	True
40323876	Coronary atherosclerosis	155316000	HP:0004929	obsolete Coronary atherosclerosis	1	1.0	0.0	0.0	0.0	1	0.8783737955177173	False	False	False	True	True
40323876	Coronary atherosclerosis	155316000	HP:0001677	Coronary disease	1	1.0	1.0	1.0	1.0	1	0.9701612564194413	False	True	True	True	True
40323884	Pulmonary heart disease	155323004	HP:0001648	Cor pulmonale	1	1.0	0.0	0.0	0.0	NaN	0.8783737955177173	False	False	False	True	True
40323886	Acute cor pulmonale	155325006	HP:0001648	Cor pulmonale	1	0.0	1.0	0.8387096774	0.8387096774	NaN	0.7124061312816737	False	False	False	False	False
40323887	(Pulmonary embolism) or (pulmonary infarct)	155326007	HP:0002204	Pulmonary embolism	1	1.0	1.0	0.7045454545500001	1.0	NaN	0.9504258776480665	False	True	True	True	True
40323887	(Pulmonary embolism) or (pulmonary infarct)	155326007	HP:0006532	Recurrent pneumonia	1	0.0	1.0	0.21428571427499998	0.8571428570999999	NaN	0.48247820254826845	False	False	False	False	False
40323888	Chronic pulmonary heart disease	155327003	HP:0006510	COPD	1	0.0	1.0	0.8	0.8	NaN	0.633343613763028	False	False	False	False	False
40323889	Pulmonary hypertension (& [primary])	155328008	HP:0030950	Pulmonary venous hypertension	1	0.0	1.0	0.4347826087	0.8695652174	NaN	0.6028488620836445	False	False	False	False	False
40323889	Pulmonary hypertension (& [primary])	155328008	HP:0002092	Pulmonary artery hypertension	1	1.0	1.0	0.4181818182	0.8363636364	NaN	0.7701255918158251	False	False	False	True	True
40323890	(Chronic cor pulmonale) or (pulmonary heart disease NOS)	155329000	HP:0001648	Cor pulmonale	1	1.0	0.0	0.38235294119999996	0.7647058823999999	NaN	0.9997507363415525	True	True	True	True	True
40323893	Other heart disease	155331009	HP:0001638	Cardiomyopathy	1	0.0	1.0	0.8125	0.8125	NaN	0.6599251667572197	False	False	False	False	False
40323896	Subacute bacterial endocarditis	155334001	HP:0006689	Bacterial endocarditis	1	0.0	1.0	0.8095238095	0.8095238095	NaN	0.6536785051413956	False	False	False	False	False
40323901	Hemopericardium	155339006	HP:0011851	Hemopericardium	1	1.0	1.0	0.9545454545500001	1.0	NaN	0.967718603421924	False	True	True	True	True
40323902	Constrictive pericarditis	155340008	HP:0002563	Constrictive pericarditis	1	1.0	1.0	1.0	1.0	NaN	0.9701612564194413	False	True	True	True	True
40323904	(Cardiac tamponade) or (pericardial disease NOS)	155341007	HP:0033415	Cardiac tamponade	1	1.0	1.0	0.6666666666666667	1.0	NaN	0.947132961111891	False	True	True	True	True
40323909	Tricuspid stenosis (& [non-rheumatic])	155346002	HP:0010446	Tricuspid stenosis	1	1.0	1.0	0.8414893617	1.0	NaN	0.9607732823786778	False	True	True	True	True
40323910	Tricuspid incompetence (& [non-rheumatic])	155347006	HP:0005180	Tricuspid insufficiency	1	1.0	0.0	0.29259694475	0.6486486485999999	NaN	0.999323842623431	True	True	True	True	True
40323911	Pulmonary regurgitation (& [non-rheumatic])	155348001	HP:0010444	Pulmonary incompetence	1	0.0	1.0	0.7490889589999999	0.8837209302	NaN	0.747585638500038	False	False	False	False	True
40323915	Cardiomyopathy (& [congest. obst.] or [hyper. obst.]) or endomyocardial fibrosis	155351008	HP:0006685	Endocardial fibrosis	1	1.0	1.0	0.24812030075714286	1.0	NaN	0.8943536765106502	False	False	True	True	True
40323915	Cardiomyopathy (& [congest. obst.] or [hyper. obst.]) or endomyocardial fibrosis	155351008	HP:0001644	DCM	1	0.0	1.0	0.2483320601	0.9019607843	NaN	0.5810894483875677	False	False	False	False	False
40323915	Cardiomyopathy (& [congest. obst.] or [hyper. obst.]) or endomyocardial fibrosis	155351008	HP:0001639	HCM	1	0.0	1.0	0.12177985948571429	0.8524590164	NaN	0.43277070139198515	False	False	False	False	False
40323915	Cardiomyopathy (& [congest. obst.] or [hyper. obst.]) or endomyocardial fibrosis	155351008	HP:0001638	Cardiomyopathy	1	1.0	1.0	0.14285714285714288	1.0	NaN	0.8751583814431833	False	False	False	True	True
40323917	Cardiomyopathy NOS	155353006	HP:0006685	Endocardial fibrosis	1	1.0	0.0	0.0	0.0	NaN	0.8783737955177173	False	False	False	True	True
40323917	Cardiomyopathy NOS	155353006	HP:0001638	Cardiomyopathy	1	1.0	1.0	1.0	1.0	NaN	0.9701612564194413	False	True	True	True	True
40323918	Conduction disorders (& [heart block])	155354000	HP:0012722	Heart block	1	1.0	1.0	0.6666666666666667	1.0	NaN	0.947132961111891	False	True	True	True	True
40323918	Conduction disorders (& [heart block])	155354000	HP:0031546	Heart conduction disorder	1	0.0	1.0	0.2777777777666667	0.8333333333	NaN	0.46615177855557804	False	False	False	False	False
40323919	Complete atrioventricular block	155355004	HP:0001709	Complete heart block	1	1.0	0.0	0.0	0.0	NaN	0.8783737955177173	False	False	False	True	True
40323919	Complete atrioventricular block	155355004	HP:0001678	Atrioventricular block	1	0.0	1.0	0.8518518519	0.8518518519	NaN	0.7368277049486865	False	False	False	False	True
40323920	Partial atrioventricular block	155356003	HP:0001678	Atrioventricular block	1	0.0	1.0	0.8518518519	0.8518518519	1	0.7368277049486865	False	False	False	False	True
40323921	Left bundle branch block	155357007	HP:0011713	Left bundle branch block	1	1.0	1.0	1.0	1.0	NaN	0.9701612564194413	False	True	True	True	True
40323922	Right bundle branch block	155358002	HP:0011712	Right bundle branch block	1	1.0	1.0	1.0	1.0	NaN	0.9701612564194413	False	True	True	True	True
40323923	Heart block NOS	155359005	HP:0012722	Heart block	1	1.0	1.0	1.0	1.0	NaN	0.9701612564194413	False	True	True	True	True
40323924	(Anomalous A-V excitation) or (Wolff-Parkinson-White syndrome)	155360000	HP:0001716	Wolff-Parkinson-White syndrome	1	1.0	1.0	0.6205263158	1.0	NaN	0.9428418685507756	False	True	True	True	True
40323927	Conduction disorders NOS	155362008	HP:0031546	Heart conduction disorder	1	0.0	1.0	0.8333333333	0.8333333333	NaN	0.7020355898037149	False	False	False	False	False
40323928	Supraventricular tachycardia (& [paroxysmal] or [paroxysmal artrial])	155363003	HP:0004763	Episodic rapid heart beat	1	1.0	0.0	0.0669642857125	0.5357142857	NaN	0.9976944430839852	False	True	True	True	True
40323928	Supraventricular tachycardia (& [paroxysmal] or [paroxysmal artrial])	155363003	HP:0006688	Paroxysmal tachycardia	1	0.0	1.0	0.2748317805375	0.8095238095	NaN	0.42072919895926575	False	False	False	False	False
40323928	Supraventricular tachycardia (& [paroxysmal] or [paroxysmal artrial])	155363003	HP:0006671	Paroxysmal atrial tachycardia	1	1.0	1.0	0.2434210526375	1.0	NaN	0.8935553250923919	False	False	True	True	True
40323928	Supraventricular tachycardia (& [paroxysmal] or [paroxysmal artrial])	155363003	HP:0004755	SVT	1	1.0	1.0	0.25	1.0	NaN	0.8946715348309059	False	False	True	True	True
40323929	(Atrial fibrillation) or (atrial flutter)	155364009	HP:0004749	Atrial flutter	1	1.0	1.0	0.5	1.0	NaN	0.9300381881853379	False	True	True	True	True
40323929	(Atrial fibrillation) or (atrial flutter)	155364009	HP:0005110	Atrial fibrillation	1	1.0	1.0	0.5	1.0	NaN	0.9300381881853379	False	True	True	True	True
40323931	Supraventricular ectopic beats	155366006	HP:0006699	PACs	1	1.0	0.0	0.7931034483	0.7931034483	NaN	0.9999040318515389	True	True	True	True	True
40323932	Ventricular ectopic beats	155367002	HP:0034041	Ventricular ectopy	1	1.0	0.0	0.0	0.0	NaN	0.8783737955177173	False	False	False	True	True
40323932	Ventricular ectopic beats	155367002	HP:0006682	Extra heart beat	1	1.0	1.0	0.8780487805	0.8780487805	NaN	0.9122569560505032	False	True	True	True	True
40323934	Cardiac dysrhythmia NOS	155369004	HP:0033113	Gallop rhythm	1	1.0	0.0	0.0	0.0	NaN	0.8783737955177173	False	False	False	True	True
40323934	Cardiac dysrhythmia NOS	155369004	HP:0011704	Sick sinus syndrome	1	1.0	0.0	0.0	0.0	NaN	0.8783737955177173	False	False	False	True	True
40323934	Cardiac dysrhythmia NOS	155369004	HP:0011675	Arrhythmia	1	1.0	1.0	0.8205128205	0.8205128205	NaN	0.8584966904659181	False	False	False	True	True
40323935	Ventricular tachycardia (& [paroxysmal])	155370003	HP:0005141	obsolete Episodes of ventricular tachycardia	1	1.0	0.0	0.0	0.0	NaN	0.8783737955177173	False	False	False	True	True
40323935	Ventricular tachycardia (& [paroxysmal])	155370003	HP:0004751	Paroxysmal ventricular tachycardia	1	1.0	1.0	0.35438596492	1.0	NaN	0.9110421458038724	False	True	True	True	True
40323935	Ventricular tachycardia (& [paroxysmal])	155370003	HP:0004756	Ventricular tachycardia	1	1.0	1.0	0.37272727271999995	1.0	NaN	0.9136697306990452	False	True	True	True	True
40323937	Ventricular fibrillation	155371004	HP:0001663	Ventricular fibrillation	1	1.0	1.0	1.0	1.0	NaN	0.9701612564194413	False	True	True	True	True
40323938	Cardiac arrest	155372006	HP:0006543	Cardiorespiratory arrest	1	1.0	0.0	0.0	0.0	NaN	0.8783737955177173	False	False	False	True	True
40323938	Cardiac arrest	155372006	HP:0001695	Cardiac arrest	1	1.0	1.0	1.0	1.0	NaN	0.9701612564194413	False	True	True	True	True
40323939	(Gallop rhythym) or (sick sinus syndrome) or (wandering pacemaker) or (cardiac dysrhythmias NOS)	155373001	HP:0033113	Gallop rhythm	1	1.0	1.0	0.3160919540166667	1.0	NaN	0.905322078018154	False	False	True	True	True
40323939	(Gallop rhythym) or (sick sinus syndrome) or (wandering pacemaker) or (cardiac dysrhythmias NOS)	155373001	HP:0011704	Sick sinus syndrome	1	1.0	1.0	0.16666666666666669	1.0	NaN	0.879746190533903	False	False	True	True	True
40323939	(Gallop rhythym) or (sick sinus syndrome) or (wandering pacemaker) or (cardiac dysrhythmias NOS)	155373001	HP:0011675	Arrhythmia	1	1.0	1.0	0.13675213675	0.8205128205	NaN	0.6432894383530728	False	False	False	False	False
40323940	Heart failure	155374007	HP:0001635	CHF	1	1.0	1.0	1.0	1.0	NaN	0.9701612564194413	False	True	True	True	True
40323941	(Congestive cardiac failure) or (dropsy) or (cardiac insufficiency) or (right heart failure) or (right ventricular failure)	155375008	HP:0000969	Edema	1	1.0	1.0	0.14285714285714288	1.0	NaN	0.8751583814431833	False	False	False	True	True
40323941	(Congestive cardiac failure) or (dropsy) or (cardiac insufficiency) or (right heart failure) or (right ventricular failure)	155375008	HP:0001708	Right-sided heart failure	1	1.0	1.0	0.2691029900285714	1.0	NaN	0.8978542205350714	False	False	True	True	True
40323941	(Congestive cardiac failure) or (dropsy) or (cardiac insufficiency) or (right heart failure) or (right ventricular failure)	155375008	HP:0001635	CHF	1	1.0	1.0	0.47171984014285717	1.0	NaN	0.9266698495342405	False	True	True	True	True
40323942	Left ventricular failure	155376009	HP:0005162	Left-sided heart failure	1	1.0	1.0	1.0	1.0	NaN	0.9701612564194413	False	True	True	True	True
40323943	Heart failure NOS	155377000	HP:0001635	CHF	1	1.0	1.0	1.0	1.0	NaN	0.9701612564194413	False	True	True	True	True
40323944	Other heart disease	155378005	HP:0001638	Cardiomyopathy	1	0.0	1.0	0.8125	0.8125	NaN	0.6599251667572197	False	False	False	False	False
40323946	Myocarditis NOS	155380004	HP:0012819	Myocarditis	1	1.0	1.0	1.0	1.0	NaN	0.9701612564194413	False	True	True	True	True
40323949	Atherosclerosis	155382007	HP:0002621	Atherosclerosis	1	1.0	1.0	1.0	1.0	NaN	0.9701612564194413	False	True	True	True	True
40323949	Atherosclerosis	155382007	HP:0002635	Atheromatosis	1	1.0	0.0	0.0	0.0	NaN	0.8783737955177173	False	False	False	True	True
40323950	(Cardiomegaly) or (ventricular hypertrophy (& left))	155383002	HP:0001640	Cardiomegaly	1	1.0	1.0	0.33333333333333337	1.0	NaN	0.907937205520092	False	False	True	True	True
40323950	(Cardiomegaly) or (ventricular hypertrophy (& left))	155383002	HP:0001712	Left ventricular hypertrophy	1	1.0	1.0	0.33333333333333337	1.0	NaN	0.907937205520092	False	False	True	True	True
40323950	(Cardiomegaly) or (ventricular hypertrophy (& left))	155383002	HP:0001714	Ventricular hypertrophy	1	1.0	1.0	0.33333333333333337	1.0	NaN	0.907937205520092	False	False	True	True	True
40323953	Mitral valve prolapse	155386005	HP:0001634	Mitral valve prolapse	1	1.0	1.0	1.0	1.0	NaN	0.9701612564194413	False	True	True	True	True
40323954	Other heart disease NOS	155387001	HP:0001638	Cardiomyopathy	1	0.0	1.0	0.8125	0.8125	NaN	0.6599251667572197	False	False	False	False	False
40323955	Cerebrovascular: [disease] or [accident]	155388006	HP:0001297	Stroke	1	1.0	1.0	0.6140350877333333	1.0	NaN	0.9422124477342966	False	True	True	True	True
40323956	Cerebral hemorrhage	155389003	HP:0001342	Bleeding in brain	1	1.0	1.0	1.0	1.0	NaN	0.9701612564194413	False	True	True	True	True
40323957	Subarachnoid hemorrhage	155390007	HP:0002138	Subarachnoid hemorrhage	1	1.0	1.0	1.0	1.0	NaN	0.9701612564194413	False	True	True	True	True
77662	Hydrops fetalis due to isoimmunization	15539009	HP:0001790	Nonimmune hydrops	1	0.0	1.0	0.7797721372666666	0.9090909091	NaN	0.7910572516704371	False	False	False	True	True
40323959	Cerebral parenchymal hemorrhage	155391006	HP:0001342	Bleeding in brain	1	1.0	0.0	0.0	0.0	NaN	0.8783737955177173	False	False	False	True	True
40323959	Cerebral parenchymal hemorrhage	155391006	HP:0034211	Fetal cerebral parenchymal hemorrhage	1	0.0	1.0	0.8762295082	0.9	NaN	0.8077562725180474	False	False	False	True	True
40323960	Extradural hematoma	155392004	HP:0100310	Epidural hematoma	1	1.0	1.0	1.0	1.0	NaN	0.9701612564194413	False	True	True	True	True
40323961	Subdural hematoma	155393009	HP:0100309	Subdural hematoma	1	1.0	1.0	1.0	1.0	NaN	0.9701612564194413	False	True	True	True	True
40323962	Cerebral hemorrhage NOS	155394003	HP:0001342	Bleeding in brain	1	1.0	1.0	1.0	1.0	NaN	0.9701612564194413	False	True	True	True	True
40323965	Carotid artery occlusion	155397005	HP:0012474	Carotid artery occlusion	1	1.0	1.0	1.0	1.0	NaN	0.9701612564194413	False	True	True	True	True
40323965	Carotid artery occlusion	155397005	HP:0100546	Carotid stenosis	1	1.0	0.0	0.0	0.0	NaN	0.8783737955177173	False	False	False	True	True
40323968	Cerebral arterial occlusion	155400001	HP:0025324	Arterial occlusion	1	0.0	1.0	0.8	0.8	NaN	0.633343613763028	False	False	False	False	False
40323971	Cerebral thrombosis	155401002	HP:0005305	Cerebral thrombosis	1	0.0	1.0	1.0	1.0	NaN	0.9173297424845549	False	True	True	True	True
40323973	Cerebral artery occlusion NOS	155403004	HP:0025324	Arterial occlusion	1	0.0	1.0	0.8	0.8	NaN	0.633343613763028	False	False	False	False	False
40323974	(Transient ischemic attacks) or (vertebro-basilar insufficiency) or (drop attacks)	155404005	HP:0010819	Drop attacks	1	0.0	1.0	0.16666666666666669	1.0	NaN	0.7137008704835113	False	False	False	False	False
40323974	(Transient ischemic attacks) or (vertebro-basilar insufficiency) or (drop attacks)	155404005	HP:0002326	TIA	1	1.0	1.0	0.5166737025833333	1.0	NaN	0.931956354708127	False	True	True	True	True
40323974	(Transient ischemic attacks) or (vertebro-basilar insufficiency) or (drop attacks)	155404005	HP:0002637	Brain ischemia	1	1.0	0.0	0.06349206349166667	0.7619047619	NaN	0.9995439741482667	True	True	True	True	True
40323975	(Cerebral infarct) or (cerebrovascular accident) or (undefined stroke/CVA) or (stroke NOS)	155405006	HP:0001297	Stroke	1	1.0	1.0	0.696	1.0	NaN	0.9497004637216875	False	True	True	True	True
40323975	(Cerebral infarct) or (cerebrovascular accident) or (undefined stroke/CVA) or (stroke NOS)	155405006	HP:0025722	Cerebral infarct	1	1.0	1.0	0.2	1.0	NaN	0.8859240767076463	False	False	True	True	True
40323977	Cerebral arteriosclerosis	155407003	HP:0002634	Arteriosclerosis	1	0.0	1.0	0.8205128205	0.8205128205	NaN	0.676467333816877	False	False	False	False	False
40323979	Cerebral aneurysm (& [non-ruptured]) or cerebrovascular insufficiency	155409000	HP:0004944	Brain aneurysm	1	1.0	0.0	0.0	0.0	NaN	0.8783737955177173	False	False	False	True	True
40323979	Cerebral aneurysm (& [non-ruptured]) or cerebrovascular insufficiency	155409000	HP:0007029	Cerebral berry aneurysm	1	0.0	1.0	0.29391124871999996	0.8421052632	NaN	0.4897919044721889	False	False	False	False	False
40323985	Atherosclerosis (& [NOS])	155414001	HP:0002621	Atherosclerosis	1	1.0	1.0	0.5	1.0	NaN	0.9300381881853379	False	True	True	True	True
40323985	Atherosclerosis (& [NOS])	155414001	HP:0002635	Atheromatosis	1	1.0	0.0	0.0	0.0	NaN	0.8783737955177173	False	False	False	True	True
40323985	Atherosclerosis (& [NOS])	155414001	HP:0002634	Arteriosclerosis	1	1.0	1.0	0.5	1.0	NaN	0.9300381881853379	False	True	True	True	True
40323986	Aortic atherosclerosis	155415000	HP:0012397	Aortic atherosclerosis	1	1.0	1.0	0.8837209302	0.8837209302	NaN	0.9164162884086569	False	True	True	True	True
40323987	Renal atherosclerosis	155416004	HP:0031684	Renal artery atherosclerosis	1	1.0	0.0	0.0	0.0	NaN	0.8783737955177173	False	False	False	True	True
40323987	Renal atherosclerosis	155416004	HP:0002621	Atherosclerosis	1	0.0	1.0	0.8333333333	0.8333333333	NaN	0.7020355898037149	False	False	False	False	False
40323989	Arteriosclerotic vascular disease NOS	155418003	HP:0002621	Atherosclerosis	1	1.0	1.0	0.8059701493	0.8059701493	NaN	0.841155837031193	False	False	False	True	True
40323989	Arteriosclerotic vascular disease NOS	155418003	HP:0002635	Atheromatosis	1	1.0	0.0	0.0	0.0	NaN	0.8783737955177173	False	False	False	True	True
40323989	Arteriosclerotic vascular disease NOS	155418003	HP:0002634	Arteriosclerosis	1	1.0	0.0	0.0	0.0	NaN	0.8783737955177173	False	False	False	True	True
40323990	Aortic aneurysm	155419006	HP:0004942	Aortic aneurysm	1	1.0	1.0	1.0	1.0	NaN	0.9701612564194413	False	True	True	True	True
40323991	Dissecting aortic aneurysm	155420000	HP:0002622	obsolete Dissecting aortic dilatation	1	1.0	0.0	0.0	0.0	NaN	0.8783737955177173	False	False	False	True	True
40323993	Thoracic aortic aneurysm	155421001	HP:0012727	Thoracic aortic aneurysm	1	1.0	1.0	1.0	1.0	NaN	0.9701612564194413	False	True	True	True	True
40323994	Abdominal aortic aneurysm	155422008	HP:0005112	Abdominal aortic aneurysm	1	1.0	1.0	1.0	1.0	NaN	0.9701612564194413	False	True	True	True	True
40315960	Ruptured aortic aneurysm NOS	155423003	HP:0004942	Aortic aneurysm	1	0.0	1.0	0.8205128205	0.8205128205	NaN	0.676467333816877	False	False	False	False	False
40315961	Aortic aneurysm NOS	155424009	HP:0004942	Aortic aneurysm	1	1.0	1.0	1.0	1.0	NaN	0.9701612564194413	False	True	True	True	True
40315962	Aneurysm NOS	155425005	HP:0002617	Aneurysm	1	1.0	0.0	0.0	0.0	1	0.8783737955177173	False	False	False	True	True
40315963	Renal artery aneurysm	155426006	HP:0033261	Renal artery aneurysm	1	1.0	1.0	1.0	1.0	NaN	0.9701612564194413	False	True	True	True	True
40315964	Iliac artery aneurysm	155427002	HP:4000067	Iliac artery aneurysm	1	1.0	1.0	1.0	1.0	1	0.9701612564194413	False	True	True	True	True
40315965	Aneurysm NOS	155428007	HP:0002617	Aneurysm	1	1.0	0.0	0.0	0.0	NaN	0.8783737955177173	False	False	False	True	True
40315966	Raynaud's syndrome (& [vibration white finger])	155429004	HP:0030880	Raynaud disease	1	1.0	0.0	0.25714285715	0.5142857143	NaN	0.9980907180842656	False	True	True	True	True
40315967	Intermittent claudication	155430009	HP:0004417	Intermittent claudication	1	1.0	1.0	1.0	1.0	NaN	0.9701612564194413	False	True	True	True	True
40315969	Peripheral vascular disease (& [NOS])	155431008	HP:0004950	Arterial disease of legs	1	1.0	0.0	0.30866228069999996	0.7083333333	NaN	0.9995727009023436	True	True	True	True	True
40315971	(Acrocyanosis) or (erythocyanosis) or (vasospasm) or (peripheral vascular disease NOS)	155433006	HP:0001063	Acrocyanosis	1	1.0	1.0	0.16666666666666669	1.0	NaN	0.879746190533903	False	False	True	True	True
40315971	(Acrocyanosis) or (erythocyanosis) or (vasospasm) or (peripheral vascular disease NOS)	155433006	HP:0001901	Polycythemia	1	0.0	1.0	0.2569786535333334	0.8275862069	NaN	0.446217816862393	False	False	False	False	False
40315971	(Acrocyanosis) or (erythocyanosis) or (vasospasm) or (peripheral vascular disease NOS)	155433006	HP:0025637	Vasospasm	1	1.0	1.0	0.16666666666666669	1.0	NaN	0.879746190533903	False	False	True	True	True
40315971	(Acrocyanosis) or (erythocyanosis) or (vasospasm) or (peripheral vascular disease NOS)	155433006	HP:0004950	Arterial disease of legs	1	1.0	0.0	0.11805555555	0.7083333333	NaN	0.9993946933860925	True	True	True	True	True
40315972	Arterial embolus and thrombosis	155434000	HP:0004420	Arterial thrombosis	1	0.0	1.0	0.8292682927	0.8292682927	NaN	0.6940538173456281	False	False	False	False	False
40315976	Arterial embolism and thrombosis NOS	155438002	HP:0004420	Arterial thrombosis	1	0.0	1.0	0.85	0.85	NaN	0.7334683028389687	False	False	False	False	True
40315984	(Goodpasture's syndrome) or (Wegener's granulomatosis) or (Takayasu's disease) or (polyarteritis nodosa NOS)	155445002	HP:0002955	Granulomatosis	1	0.0	1.0	0.27450980393333335	0.8235294118	NaN	0.4464262476523574	False	False	False	False	False
40315988	Telangiectasia (& [hereditary hemorrhagic]) or diseases of capillaries NOS	155449008	HP:0001009	Spider veins	1	1.0	0.0	0.0	0.0	NaN	0.8783737955177173	False	False	False	True	True
40315989	Superior vena cava syndrome	155450008	HP:0031041	Superior vena cava syndrome	1	1.0	0.0	0.0	0.0	NaN	0.8783737955177173	False	False	False	True	True
4049461	Congenital duplication of uterus	15545001	HP:0003762	Double uterus	1	1.0	1.0	0.6908045977	1.0	NaN	0.9492545139741203	False	True	True	True	True
40315992	(Lymphatic disease) or (vein disease) or (vein &/or lymphatic disease with CVS NOS)	155452000	HP:0100763	Lymphatic disease	1	1.0	0.0	0.0	0.0	NaN	0.8783737955177173	False	False	False	True	True
40315993	Superficial venous thrombosis (& [leg]) or superficial thrombophlebitis	155453005	HP:0002638	Superficial thrombophlebitis	1	1.0	1.0	0.5060098236428572	1.0	NaN	0.9307352776731159	False	True	True	True	True
40315993	Superficial venous thrombosis (& [leg]) or superficial thrombophlebitis	155453005	HP:0004936	Venous thrombosis	1	0.0	1.0	0.22789115645714283	0.8333333333	NaN	0.4440475605328699	False	False	False	False	False
40315994	(Deep venous thrombosis of leg [& non-obstetric]) or (non-puerperal milk-leg) or (deep thrombophlebitis of leg)	155454004	HP:0002625	Deep vein thrombosis	1	1.0	1.0	0.5351996450875	1.0	NaN	0.9340302175972252	False	True	True	True	True
40315995	Portal vein thrombosis	155455003	HP:0030242	Portal vein thrombosis	1	1.0	1.0	1.0	1.0	NaN	0.9701612564194413	False	True	True	True	True
40315998	Thrombosis of vein NOS	155458001	HP:0002625	Deep vein thrombosis	1	0.0	1.0	0.8571428570999999	0.8571428570999999	NaN	0.7462746911062157	False	False	False	False	True
40315998	Thrombosis of vein NOS	155458001	HP:0004936	Venous thrombosis	1	1.0	0.0	0.0	0.0	NaN	0.8783737955177173	False	False	False	True	True
40315999	Hemorrhage NOS	155459009	HP:0002239	GI hemorrhage	1	0.0	1.0	0.8747826087	0.88	NaN	0.7828659460554749	False	False	False	True	True
40316003	Varicose veins of leg	155462007	HP:0002619	Varicose veins	1	0.0	1.0	0.8666666667	0.8666666667	NaN	0.762705480393546	False	False	False	False	True
40316005	Gravitational eczema	155464008	HP:0033564	Venous eczema	1	1.0	0.0	0.0	0.0	NaN	0.8783737955177173	False	False	False	True	True
40316007	Simple varicose veins	155466005	HP:0002619	Varicose veins	1	0.0	1.0	0.8125	0.8125	NaN	0.6599251667572197	False	False	False	False	False
40316009	Varicose veins NOS	155468006	HP:0002619	Varicose veins	1	1.0	1.0	1.0	1.0	NaN	0.9701612564194413	False	True	True	True	True
40316010	Hemorrhoid	155469003	HP:0032551	Piles	1	1.0	1.0	1.0	1.0	NaN	0.9701612564194413	False	True	True	True	True
40316019	Hemorrhoids NOS	155477004	HP:0032551	Piles	1	1.0	1.0	1.0	1.0	NaN	0.9701612564194413	False	True	True	True	True
40316020	Other varicose veins	155478009	HP:0002619	Varicose veins	1	0.0	1.0	1.0	1.0	NaN	0.9173297424845549	False	True	True	True	True
40316021	Esophageal varices	155479001	HP:0002040	Esophageal varix	1	1.0	1.0	0.8078817734	0.8571428570999999	NaN	0.8867830898307743	False	False	True	True	True
40316022	Varicocele	155480003	HP:0012871	Varicocele	1	1.0	1.0	1.0	1.0	NaN	0.9701612564194413	False	True	True	True	True
40316024	Vulval varices (& [non-obstetric])	155481004	HP:0100677	Vulval varicose vein	1	1.0	0.0	0.6525252525499999	0.7272727272999999	NaN	0.9998008918519868	True	True	True	True	True
40316025	Varicose veins NOS	155482006	HP:0002619	Varicose veins	1	1.0	1.0	1.0	1.0	NaN	0.9701612564194413	False	True	True	True	True
40316028	(Elephantiasis) or (lymphedema [& NOS])	155485008	HP:0001004	Lymphedema	1	1.0	1.0	0.6666666666666667	1.0	NaN	0.947132961111891	False	True	True	True	True
40316030	Hypotension	155487000	HP:0002615	Hypotension	1	1.0	1.0	1.0	1.0	NaN	0.9701612564194413	False	True	True	True	True
40316031	Orthostatic hypotension	155488005	HP:0001278	Postural hypotension	1	1.0	1.0	1.0	1.0	NaN	0.9701612564194413	False	True	True	True	True
40316033	Hypotension NOS	155490006	HP:0002615	Hypotension	1	1.0	1.0	1.0	1.0	NaN	0.9701612564194413	False	True	True	True	True
40316040	Respiratory infection: [acute] or [upper]	155496000	HP:0011947	Respiratory infection	1	0.0	1.0	0.33333333333333337	1.0	NaN	0.7705491009114294	False	False	False	True	True
40316040	Respiratory infection: [acute] or [upper]	155496000	HP:0011948	Acute respiratory tract infection	1	0.0	1.0	0.2962962963	0.8888888889000001	NaN	0.5780762848803511	False	False	False	False	False
40316040	Respiratory infection: [acute] or [upper]	155496000	HP:0002788	Recurrent URI	1	0.0	1.0	0.3169398907	0.9508196721000001	NaN	0.6933130626558942	False	False	False	False	False
40316041	(Acute nasopharyngitis) or (common cold) or (acute coryza) or (acute rhinitis) or (sniffles) or (snuffles)	155497009	HP:0031417	Rhinorrhea	1	1.0	0.0	0.0	0.0	NaN	0.8783737955177173	False	False	False	True	True
40316042	Acute sinusitis	155498004	HP:0000255	Acute sinusitis	1	1.0	1.0	1.0	1.0	NaN	0.9701612564194413	False	True	True	True	True
40316044	Acute frontal sinusitis	155500003	HP:0002688	Absent frontal sinus	1	0.0	1.0	0.8	0.8	NaN	0.633343613763028	False	False	False	False	False
40316047	(Acute sinusitis: [NOS] or [ethmoidal] or [sphenoidal]) or ([pansinusitis])	155501004	HP:0000255	Acute sinusitis	1	1.0	1.0	0.25	1.0	NaN	0.8946715348309059	False	False	True	True	True
40316048	Throat: [acute pharyngitis] or [infection NOS] or [sore]	155502006	HP:0033050	Sore throat	1	0.0	1.0	0.47044534414	1.0	NaN	0.8110697342932559	False	False	False	True	True
40316050	Recurrent acute tonsillitis	155504007	HP:0011110	Recurrent tonsillitis	1	0.0	1.0	0.8484848485	0.8484848485	NaN	0.7306994759573453	False	False	False	False	True
4048857	Complement component, alternate pathway	15551006	HP:0005482	Abnormality of the alternative complement pathway	1	0.0	1.0	0.4090909091	0.8181818182	NaN	0.49630723510697267	False	False	False	False	False
4048857	Complement component, alternate pathway	15551006	HP:0005389	Depletion of components of the alternative complement pathway	1	0.0	1.0	0.45205479449999997	0.9041095889999999	NaN	0.6698712278198516	False	False	False	False	False
40316059	Acute: [bronchitis] or [chest infections] or [tracheobronchitis]	155512004	HP:0012388	Acute bronchitis	1	1.0	1.0	0.33333333333333337	1.0	NaN	0.907937205520092	False	False	True	True	True
40316060	Acute bronchiolitis	155513009	HP:0011950	Bronchiolitis	1	0.0	1.0	0.8	0.8	NaN	0.633343613763028	False	False	False	False	False
40316061	Acute lower respiratory tract infection	155514003	HP:0011948	Acute respiratory tract infection	1	0.0	1.0	0.9090909091	0.9090909091	NaN	0.8267258233082169	False	False	False	True	True
40316062	Acute bronchitis NOS	155515002	HP:0012388	Acute bronchitis	1	1.0	1.0	1.0	1.0	NaN	0.9701612564194413	False	True	True	True	True
40316063	Acute upper respiratory infection	155516001	HP:0002788	Recurrent URI	1	0.0	1.0	0.8852459016	0.8852459016	NaN	0.7925925635198824	False	False	False	True	True
40316064	Acute respiratory infection: [NOS] or [pharyngotracheitis] or [tracheopharyngitis]	155517005	HP:0011948	Acute respiratory tract infection	1	0.0	1.0	0.8888888889000001	0.8888888889000001	NaN	0.7981138997294291	False	False	False	True	True
40316066	Deviated nasal septum	155519008	HP:0004411	Crooked nasal septum	1	1.0	1.0	1.0	1.0	NaN	0.9701612564194413	False	True	True	True	True
40316067	Nasal polyp	155520002	HP:0100582	Nasal polyps	1	1.0	1.0	1.0	1.0	NaN	0.9701612564194413	False	True	True	True	True
40316069	(Chronic pharyngitis/nasopharyngitis) or (catarrh) or (congested nose)	155521003	HP:0001742	Stuffy nose	1	1.0	0.0	0.22222222223333332	0.6666666667	NaN	0.999324924790532	True	True	True	True	True
40316070	Chronic rhinitis (& ozaena)	155522005	HP:0002257	Chronic rhinitis	1	1.0	1.0	0.5	1.0	NaN	0.9300381881853379	False	True	True	True	True
40316073	Chronic sinusitis	155525007	HP:0011109	Chronic sinusitis	1	1.0	1.0	1.0	1.0	NaN	0.9701612564194413	False	True	True	True	True
40316076	Chronic sinusitis: [NOS] or [ethmoidal] or [chronic pansinusitis] or [sphenoidal]	155528009	HP:0011109	Chronic sinusitis	1	1.0	1.0	0.6541218637999999	1.0	NaN	0.9459974409898267	False	True	True	True	True
40316080	(Hypertrophy of adenoid &/or tonsils) or (chronic adenoid disease)	155531005	HP:0030812	Enlarged tonsils	1	1.0	1.0	0.6851205937	1.0	NaN	0.9487623253688893	False	True	True	True	True
40316085	Seasonal allergic rhinitis	155536000	HP:0003193	Hayfever	1	1.0	1.0	0.8108108108000001	0.8108108108000001	NaN	0.8471101500066831	False	False	False	True	True
40316085	Seasonal allergic rhinitis	155536000	HP:0012395	Seasonal allergy	1	1.0	0.0	0.0	0.0	NaN	0.8783737955177173	False	False	False	True	True
40316086	(Allergic rhinitis: [NOS] or [perennial] or [seasonal]) or (vasomotor rhinitis)	155537009	HP:0003193	Hayfever	1	1.0	1.0	0.7351825509666666	1.0	NaN	0.9529456590162123	False	True	True	True	True
40316086	(Allergic rhinitis: [NOS] or [perennial] or [seasonal]) or (vasomotor rhinitis)	155537009	HP:0012395	Seasonal allergy	1	1.0	0.0	0.0	0.0	NaN	0.8783737955177173	False	False	False	True	True
40316092	Vocal cord palsy	155542001	HP:0001605	Laryngeal paralysis	1	1.0	1.0	0.8648648649	0.8648648649	NaN	0.9018588743750892	False	False	True	True	True
40316092	Vocal cord palsy	155542001	HP:0001604	Vocal cord paresis	1	1.0	0.0	0.0	0.0	NaN	0.8783737955177173	False	False	False	True	True
40316093	Polyp of (vocal cord) or (vocal cord/larynx)	155543006	HP:0032041	Vocal cord polyp	1	1.0	1.0	0.7715447154499999	1.0	NaN	0.955777844577583	False	True	True	True	True
40316094	Laryngeal edema	155544000	HP:0012027	Laryngeal edema	1	1.0	1.0	1.0	1.0	NaN	0.9701612564194413	False	True	True	True	True
40316513	Infection of the upper respiratory tract	155547007	HP:0002788	Recurrent URI	1	0.0	1.0	1.0	1.0	NaN	0.9173297424845549	False	True	True	True	True
40316514	Pneumonia and influenza &/or pneumonia	155548002	HP:0002090	Pneumonia	1	1.0	1.0	0.5555555555666666	1.0	NaN	0.9362409329321577	False	True	True	True	True
40316515	Viral pneumonia	155549005	HP:0033214	Recurrent viral pneumonia	1	0.0	1.0	0.8205128205	0.8205128205	NaN	0.676467333816877	False	False	False	False	False
40316516	Pneumonia: [lobar] or [pneumococcal]	155550005	HP:0002090	Pneumonia	1	0.0	1.0	0.35384615384	1.0	NaN	0.7769763203645377	False	False	False	True	True
40316519	Pneumonia NOS	155552002	HP:0002090	Pneumonia	1	1.0	1.0	1.0	1.0	NaN	0.9701612564194413	False	True	True	True	True
40316524	Pneumocystis carinii pneumonia	155557008	HP:0034286	Pneumocystis carinii pneumonia	1	1.0	1.0	1.0	1.0	NaN	0.9701612564194413	False	True	True	True	True
40316524	Pneumocystis carinii pneumonia	155557008	HP:0020102	Pneumocystis jirovecii pneumonia	1	1.0	0.0	0.0	0.0	NaN	0.8783737955177173	False	False	False	True	True
40316525	Pneumonia NOS	155558003	HP:0002090	Pneumonia	1	1.0	1.0	1.0	1.0	NaN	0.9701612564194413	False	True	True	True	True
40316533	Chronic obstructive lung disease	155565006	HP:0006510	COPD	1	1.0	0.0	0.0	0.0	NaN	0.8783737955177173	False	False	False	True	True
40316533	Chronic obstructive lung disease	155565006	HP:0006536	Airway obstruction	1	0.0	1.0	0.84	0.84	NaN	0.7148628769278236	False	False	False	False	False
40316534	Chronic bronchitis	155566007	HP:0004469	Chronic bronchitis	1	1.0	1.0	1.0	1.0	NaN	0.9701612564194413	False	True	True	True	True
40316535	(Simple chronic bronchitis) or (smoker's cough) or (senile tracheobronchitis)	155567003	HP:0004469	Chronic bronchitis	1	0.0	1.0	0.21428571427499998	0.8571428570999999	NaN	0.48247820254826845	False	False	False	False	False
40316537	Chronic obstructive lung disease	155569000	HP:0006510	COPD	1	1.0	0.0	0.0	0.0	NaN	0.8783737955177173	False	False	False	True	True
40316537	Chronic obstructive lung disease	155569000	HP:0006536	Airway obstruction	1	0.0	1.0	0.84	0.84	NaN	0.7148628769278236	False	False	False	False	False
40316541	Chronic: [bronchitis NOS] or [tracheobronchitis]	155572007	HP:0004469	Chronic bronchitis	1	1.0	1.0	0.25	1.0	NaN	0.8946715348309059	False	False	True	True	True
40316542	Emphysema	155573002	HP:0002097	Emphysema	1	1.0	0.0	0.0	0.0	NaN	0.8783737955177173	False	False	False	True	True
40316543	Asthma	155574008	HP:0002099	Asthma	1	1.0	1.0	1.0	1.0	NaN	0.9701612564194413	False	True	True	True	True
40316543	Asthma	155574008	HP:0012652	Exercise-induced asthma	1	1.0	0.0	0.0	0.0	NaN	0.8783737955177173	False	False	False	True	True
40316545	Asthma: [intrinsic] or [late onset]	155576005	HP:0002099	Asthma	1	0.0	1.0	0.4439393939400001	1.0	NaN	0.8036843546999485	False	False	False	True	True
40316546	Status asthmaticus	155577001	HP:0012653	Status asthmaticus	1	1.0	1.0	1.0	1.0	NaN	0.9701612564194413	False	True	True	True	True
40316548	Asthma: [NOS] or [attack]	155579003	HP:0002099	Asthma	1	1.0	1.0	0.8888888889	1.0	NaN	0.9638450213808664	False	True	True	True	True
40316548	Asthma: [NOS] or [attack]	155579003	HP:0012652	Exercise-induced asthma	1	1.0	0.0	0.0	0.0	NaN	0.8783737955177173	False	False	False	True	True
40316550	Bronchiectasis	155580000	HP:0002110	Bronchiectasis	1	1.0	1.0	1.0	1.0	NaN	0.9701612564194413	False	True	True	True	True
40316551	(Extrinsic allergic alveolitis) or (farmers' lung) or (pneumonitis, allergic NOS)	155581001	HP:0006516	Hypersensitivity pneumonitis	1	1.0	0.0	0.0	0.0	NaN	0.8783737955177173	False	False	False	True	True
40316552	Mild chronic obstructive pulmonary disease	155582008	HP:0006510	COPD	1	0.0	1.0	0.9315068492999999	0.9315068492999999	1	0.8545921167649624	False	False	False	True	True
40316553	Moderate chronic obstructive pulmonary disease	155583003	HP:0006510	COPD	1	0.0	1.0	0.9189189189	0.9189189189	NaN	0.8394350271907516	False	False	False	True	True
40316554	Severe chronic obstructive pulmonary disease	155584009	HP:0006510	COPD	1	0.0	1.0	0.9189189189	0.9189189189	NaN	0.8394350271907516	False	False	False	True	True
40316555	Chronic obstructive airways disease NOS	155585005	HP:0006510	COPD	1	1.0	0.0	0.0	0.0	NaN	0.8783737955177173	False	False	False	True	True
40316555	Chronic obstructive airways disease NOS	155585005	HP:0006541	obsolete Chronic obstructive airway disease from birth	1	0.0	1.0	0.8157894737	0.8157894737	NaN	0.6667658501174094	False	False	False	False	False
40316558	Coal workers' pneumoconiosis	155588007	HP:0033375	Anthracosis	1	1.0	0.0	0.0	0.0	NaN	0.8783737955177173	False	False	False	True	True
40316559	(Asbestosis) or (byssinosis) or (pleural plaque disease)	155589004	HP:0033398	Pleural plaque	1	1.0	1.0	0.26666666666666666	0.8	NaN	0.6607039340993948	False	False	False	False	False
40316564	Acute chemical bronchitis	155593005	HP:0012388	Acute bronchitis	1	0.0	1.0	0.8108108108000001	0.8108108108000001	NaN	0.6563863460052468	False	False	False	False	False
4306082	Aspiration pneumonitis	155597006	HP:0011951	Aspiration pneumonia	1	0.0	1.0	0.8666666667	0.8666666667	NaN	0.762705480393546	False	False	False	False	True
40316577	Pleural empyema	155604003	HP:0011919	Pyothorax	1	1.0	1.0	1.0	1.0	NaN	0.9701612564194413	False	True	True	True	True
40316579	Pleural effusion	155606001	HP:0002202	Pleural effusion	1	1.0	1.0	1.0	1.0	NaN	0.9701612564194413	False	True	True	True	True
40316581	(Pleural effusion NOS) or (hemothorax) or (hydrothorax)	155608000	HP:0002202	Pleural effusion	1	1.0	1.0	0.25	1.0	NaN	0.8946715348309059	False	False	True	True	True
40316581	(Pleural effusion NOS) or (hemothorax) or (hydrothorax)	155608000	HP:0012151	Hemothorax	1	1.0	1.0	0.46739130435	1.0	NaN	0.9261412653932105	False	True	True	True	True
40316581	(Pleural effusion NOS) or (hemothorax) or (hydrothorax)	155608000	HP:0025678	Fetal hydrothorax	1	0.0	1.0	0.2	0.8	NaN	0.371671216785505	False	False	False	False	False
40316581	(Pleural effusion NOS) or (hemothorax) or (hydrothorax)	155608000	HP:0011920	Transudative pleural effusion	1	1.0	0.0	0.0	0.0	NaN	0.8783737955177173	False	False	False	True	True
40316582	Pneumothorax	155609008	HP:0002107	Pneumothorax	1	1.0	1.0	1.0	1.0	NaN	0.9701612564194413	False	True	True	True	True
40316583	Spontaneous pneumothorax	155610003	HP:0002108	Spontaneous pneumothorax	1	1.0	1.0	1.0	1.0	NaN	0.9701612564194413	False	True	True	True	True
40316586	Pneumothorax NOS	155612006	HP:0002107	Pneumothorax	1	1.0	1.0	1.0	1.0	NaN	0.9701612564194413	False	True	True	True	True
40316587	Pulmonary fibrosis	155613001	HP:0002206	Pulmonary fibrosis	1	1.0	1.0	1.0	1.0	NaN	0.9701612564194413	False	True	True	True	True
40316588	Sleep apnea	155614007	HP:0002870	Obstructive sleep apnea	1	1.0	0.0	0.0	0.0	NaN	0.8783737955177173	False	False	False	True	True
40316588	Sleep apnea	155614007	HP:0010535	Sleep apnea	1	1.0	1.0	1.0	1.0	NaN	0.9701612564194413	False	True	True	True	True
40316590	Bronchitis NOS	155616009	HP:0012387	Bronchitis	1	1.0	1.0	1.0	1.0	NaN	0.9701612564194413	False	True	True	True	True
40316591	Chronic obstructive airways disease NOS	155617000	HP:0006510	COPD	1	1.0	0.0	0.0	0.0	NaN	0.8783737955177173	False	False	False	True	True
40316591	Chronic obstructive airways disease NOS	155617000	HP:0006541	obsolete Chronic obstructive airway disease from birth	1	0.0	1.0	0.8157894737	0.8157894737	NaN	0.6667658501174094	False	False	False	False	False
40316592	Lung abscess	155618005	HP:0025044	Lung abscess	1	1.0	1.0	1.0	1.0	NaN	0.9701612564194413	False	True	True	True	True
40316597	(Pulmonary collapse - atelactasis) or (atelectasis) or (collapse - lung)	155622000	HP:0002107	Pneumothorax	1	0.0	1.0	0.5	1.0	NaN	0.8190526435731555	False	False	False	True	True
40316597	(Pulmonary collapse - atelactasis) or (atelectasis) or (collapse - lung)	155622000	HP:0100750	Atelectasis	1	1.0	1.0	0.43	1.0	NaN	0.9214269509589565	False	True	True	True	True
40316598	Pulmonary eosinophilia	155623005	HP:0032071	Pulmonary eosinophilia	1	1.0	0.0	0.0	0.0	NaN	0.8783737955177173	False	False	False	True	True
40316600	Chest infection (& NOS)	155625003	HP:0011947	Respiratory infection	1	1.0	0.0	0.0	0.0	NaN	0.8783737955177173	False	False	False	True	True
40316600	Chest infection (& NOS)	155625003	HP:0002783	Chronic lung infections	1	1.0	0.0	0.7878787879	0.7878787879	NaN	0.9998994088629868	True	True	True	True	True
40316601	Infection of lower respiratory tract	155626002	HP:0011947	Respiratory infection	1	1.0	0.0	0.0	0.0	NaN	0.8783737955177173	False	False	False	True	True
40316601	Infection of lower respiratory tract	155626002	HP:0002783	Chronic lung infections	1	1.0	1.0	1.0	1.0	NaN	0.9701612564194413	False	True	True	True	True
40316602	(Respiratory disease NOS) or (adult respiratory distress syndrome) or (pneumomediastinum) or (tracheomalacia)	155627006	HP:0002779	Tracheomalacia	1	1.0	1.0	0.14285714285714288	1.0	NaN	0.8751583814431833	False	False	False	True	True
40316602	(Respiratory disease NOS) or (adult respiratory distress syndrome) or (pneumomediastinum) or (tracheomalacia)	155627006	HP:0033677	ARDS	1	0.0	1.0	0.3217565629428571	0.8985507246000001	NaN	0.606565107324193	False	False	False	False	False
40316602	(Respiratory disease NOS) or (adult respiratory distress syndrome) or (pneumomediastinum) or (tracheomalacia)	155627006	HP:0025421	Pneumomediastinum	1	1.0	1.0	0.26984126984285717	1.0	NaN	0.8979754942728599	False	False	True	True	True
40316602	(Respiratory disease NOS) or (adult respiratory distress syndrome) or (pneumomediastinum) or (tracheomalacia)	155627006	HP:0002091	Spirometric restriction	1	0.0	1.0	0.11550151975714286	0.8085106383	NaN	0.3515789984466136	False	False	False	False	False
40316604	Digestive system diseases (& [GIT] or [intestinal])	155629009	HP:0012425	Colon ulcer	1	1.0	0.0	0.0	0.0	NaN	0.8783737955177173	False	False	False	True	True
40316604	Digestive system diseases (& [GIT] or [intestinal])	155629009	HP:0011024	Digestive system disease	1	1.0	0.0	0.0	0.0	NaN	0.8783737955177173	False	False	False	True	True
40316608	Dental caries	155632007	HP:0000670	Caries	1	1.0	1.0	1.0	1.0	NaN	0.9701612564194413	False	True	True	True	True
40316611	Staining of tooth	155635009	HP:0011079	Buried tooth	1	0.0	1.0	0.8	0.8	NaN	0.633343613763028	False	False	False	False	False
40316612	(Tooth hard tissue disease NOS) or (edentulous) or (overbite) or (teething)	155636005	HP:0011094	Overbite	1	0.0	1.0	0.25	1.0	NaN	0.7431370701274533	False	False	False	False	True
40316615	Dental abscess	155639003	HP:0030757	Tooth abscess	1	1.0	1.0	1.0	1.0	NaN	0.9701612564194413	False	True	True	True	True
40316619	Gingival &/or periodontal disease	155642009	HP:0000704	Pyorrhea	1	1.0	0.0	0.0	0.0	NaN	0.8783737955177173	False	False	False	True	True
40316621	(Chronic gingivitis) or (gingivostomatitis)	155644005	HP:0010280	Stomatitis	1	1.0	0.0	0.0	0.0	NaN	0.8783737955177173	False	False	False	True	True
40316622	Gingival recession	155645006	HP:0030816	Gum recession	1	1.0	1.0	1.0	1.0	NaN	0.9701612564194413	False	True	True	True	True
40316623	Acute periodontitis	155646007	HP:0000704	Pyorrhea	1	0.0	1.0	0.8	0.8	NaN	0.633343613763028	False	False	False	False	False
40316625	(Gingival and periodontal disease NOS) or (giant cell epulis) or (periodontitis)	155648008	HP:0000704	Pyorrhea	1	1.0	1.0	0.25	1.0	NaN	0.8946715348309059	False	False	True	True	True
40316630	Retained tooth root	155652008	HP:0011079	Buried tooth	1	0.0	1.0	0.8387096774	0.8387096774	NaN	0.7124061312816737	False	False	False	False	False
40316631	(Dental problems/disease NOS) or (prognathism)	155653003	HP:0000303	Prognathia	1	0.0	1.0	0.5	1.0	NaN	0.8190526435731555	False	False	False	True	True
40316632	Disorder of salivary gland	155654009	HP:0010286	Salivary gland disease	1	1.0	0.0	0.0	0.0	NaN	0.8783737955177173	False	False	False	True	True
40316633	Sialoadenitis (& [parotitis - non mumps])	155655005	HP:0031281	Sialadenitis	1	1.0	1.0	0.4210526316	0.8421052632	NaN	0.778579810778784	False	False	False	True	True
40316635	Ranula	155657002	HP:0030706	Ranula	1	1.0	1.0	1.0	1.0	NaN	0.9701612564194413	False	True	True	True	True
40316636	Salivary gland disease NOS	155658007	HP:0010286	Salivary gland disease	1	1.0	0.0	0.0	0.0	NaN	0.8783737955177173	False	False	False	True	True
40316638	Stomatitis NOS	155660009	HP:0010280	Stomatitis	1	1.0	1.0	1.0	1.0	NaN	0.9701612564194413	False	True	True	True	True
40316640	Oral aphthous ulcer	155661008	HP:0011107	Aphthous stomatitis	1	1.0	0.0	0.0	0.0	NaN	0.8783737955177173	False	False	False	True	True
40316640	Oral aphthous ulcer	155661008	HP:0000155	Oral ulcer	1	1.0	0.0	0.0	0.0	NaN	0.8783737955177173	False	False	False	True	True
40316640	Oral aphthous ulcer	155661008	HP:0032154	Canker sore	1	1.0	1.0	0.8484848485	0.8484848485	NaN	0.8874218149484783	False	False	True	True	True
40316641	Angular cheilitis	155662001	HP:0030318	Angular cheilitis	1	1.0	1.0	1.0	1.0	NaN	0.9701612564194413	False	True	True	True	True
40316641	Angular cheilitis	155662001	HP:0100658	Cellulitis	1	1.0	0.0	0.0	0.0	NaN	0.8783737955177173	False	False	False	True	True
40316642	Leukoplakia of oral mucosa	155663006	HP:0002745	leukokeratosis	1	1.0	1.0	0.8292682927	0.8292682927	NaN	0.8681598364802156	False	False	False	True	True
40316643	(Oral soft tissue diseases NOS) or (canker) or (cheilitis) or (mucocele of mouth)	155664000	HP:0100825	Cheilitis	1	1.0	1.0	0.16666666666666669	1.0	NaN	0.879746190533903	False	False	True	True	True
40316645	Glossitis	155666003	HP:0000206	Glossitis	1	1.0	1.0	1.0	1.0	NaN	0.9701612564194413	False	True	True	True	True
40316646	(Tongue disease NOS) or (coated tongue) or (geographic tongue) or (glossodynia)	155667007	HP:0025252	Annulus migrans	1	1.0	1.0	0.2	1.0	NaN	0.8859240767076463	False	False	True	True	True
40316646	(Tongue disease NOS) or (coated tongue) or (geographic tongue) or (glossodynia)	155667007	HP:0030811	Tongue pain	1	1.0	0.0	0.0	0.0	NaN	0.8783737955177173	False	False	False	True	True
40316648	Micrognathia	155669005	HP:0000347	Small jaw	1	1.0	1.0	1.0	1.0	NaN	0.9701612564194413	False	True	True	True	True
40316652	Achalasia of cardia	155672003	HP:0002571	Achalasia	1	1.0	0.0	0.7407407407	0.7407407407	NaN	0.9998461423520884	True	True	True	True	True
40316653	Esophagitis (& [reflux]) or esophageal reflux	155673008	HP:0002020	GERD	1	1.0	1.0	0.5239391448599999	1.0	NaN	0.9327768012201683	False	True	True	True	True
40316653	Esophagitis (& [reflux]) or esophageal reflux	155673008	HP:0100633	Esophagitis	1	1.0	1.0	0.35119047619	1.0	NaN	0.9105770279682023	False	True	True	True	True
40316654	Ulcer of esophagus	155674002	HP:0004791	Esophagus ulcer	1	1.0	1.0	1.0	1.0	NaN	0.9701612564194413	False	True	True	True	True
40317045	Esophageal stricture &/or stenosis	155675001	HP:0010450	Esophageal stenosis	1	1.0	1.0	0.3100008850625	0.9090909091	NaN	0.8269761861225391	False	False	False	True	True
40317045	Esophageal stricture &/or stenosis	155675001	HP:0002043	Esophageal stricture	1	1.0	1.0	0.53230897009375	1.0	NaN	0.9337105471013025	False	True	True	True	True
40317047	Esophageal diverticulum	155677009	HP:0100628	Esophageal pouch	1	1.0	1.0	0.96511627905	1.0	NaN	0.9683034285817451	False	True	True	True	True
40317048	Mallory-Weiss syndrome	155678004	HP:0032062	Mallory-Weiss tear	1	1.0	0.0	0.55	0.55	NaN	0.9991334300612011	True	True	True	True	True
40317049	Barrett's esophagus	155679007	HP:0100580	Barret syndrome	1	1.0	1.0	1.0	1.0	NaN	0.9701612564194413	False	True	True	True	True
40317052	Gastric ulcer	155681009	HP:0002592	Gastric ulcer	1	1.0	1.0	1.0	1.0	NaN	0.9701612564194413	False	True	True	True	True
40317056	Acute gastric ulcer NOS	155685000	HP:0002592	Gastric ulcer	1	0.0	1.0	0.8484848485	0.8484848485	NaN	0.7306994759573453	False	False	False	False	True
40317061	Gastric ulcer NOS	155690002	HP:0002592	Gastric ulcer	1	1.0	1.0	1.0	1.0	NaN	0.9701612564194413	False	True	True	True	True
40317063	Duodenal ulcer	155691003	HP:0002588	Duodenal ulcer	1	1.0	1.0	1.0	1.0	NaN	0.9701612564194413	False	True	True	True	True
40317067	Acute duodenal ulcer NOS	155695007	HP:0002588	Duodenal ulcer	1	0.0	1.0	0.8387096774	0.8387096774	NaN	0.7124061312816737	False	False	False	False	False
40317072	Duodenal ulcer NOS	155700000	HP:0002588	Duodenal ulcer	1	1.0	1.0	1.0	1.0	NaN	0.9701612564194413	False	True	True	True	True
40317075	Ulcer: [peptic NOS] or [gastrojejunal] or [stomal] or [anastomotic]	155701001	HP:0004398	Peptic ulcer	1	1.0	1.0	0.2709359605857143	1.0	NaN	0.898155078815402	False	False	True	True	True
40317075	Ulcer: [peptic NOS] or [gastrojejunal] or [stomal] or [anastomotic]	155701001	HP:0002592	Gastric ulcer	1	0.0	1.0	0.3860449735428572	0.8148148148	NaN	0.4796957225094375	False	False	False	False	False
40317079	Acute peptic ulcer NOS	155705005	HP:0004398	Peptic ulcer	1	0.0	1.0	0.8387096774	0.8387096774	NaN	0.7124061312816737	False	False	False	False	False
40317084	Peptic ulcer NOS	155710009	HP:0004398	Peptic ulcer	1	1.0	1.0	1.0	1.0	NaN	0.9701612564194413	False	True	True	True	True
40317086	Gastritis &/or duodenitis	155711008	HP:0005263	Gastritis	1	1.0	1.0	0.8133333333333332	1.0	NaN	0.9588312386158856	False	True	True	True	True
40317088	Atrophic gastritis (& chronic)	155713006	HP:0005231	Chronic gastritis	1	0.0	1.0	0.33333333333333337	1.0	NaN	0.7705491009114294	False	False	False	True	True
40317088	Atrophic gastritis (& chronic)	155713006	HP:0002582	Atrophic gastritis	1	1.0	1.0	0.6666666666666667	1.0	NaN	0.947132961111891	False	True	True	True	True
40317090	Duodenitis	155715004	HP:0033117	Duodenitis	1	1.0	1.0	1.0	1.0	NaN	0.9701612564194413	False	True	True	True	True
40317094	Achlorhydria	155719005	HP:0032448	Achlorhydria	1	1.0	1.0	1.0	1.0	NaN	0.9701612564194413	False	True	True	True	True
40317098	(Dyspepsia, indigestion NOS) or (dyspepsia) or (hyperacidity)	155722007	HP:0002027	Gastro pain	1	1.0	0.0	0.0	0.0	NaN	0.8783737955177173	False	False	False	True	True
40317098	(Dyspepsia, indigestion NOS) or (dyspepsia) or (hyperacidity)	155722007	HP:0410281	Dyspepsia	1	1.0	1.0	0.7837837837800001	1.0	NaN	0.9566939012124983	False	True	True	True	True
40317115	Inguinal hernia (& [left] or [right])	155738001	HP:0000023	Inguinal hernia	1	1.0	1.0	0.93440285206	1.0	NaN	0.9665751176823176	False	True	True	True	True
4048393	Fracture of foot	15574005	HP:0041162	bone pes	1	1.0	0.0	0.0	0.0	NaN	0.8783737955177173	False	False	False	True	True
40317119	Direct inguinal hernia NOS	155741005	HP:0000023	Inguinal hernia	1	0.0	1.0	0.8	0.8	NaN	0.633343613763028	False	False	False	False	False
40317122	Inguinal hernia: [NOS] or [left] or [right]	155744002	HP:0000023	Inguinal hernia	1	1.0	1.0	0.918003565075	1.0	NaN	0.9656152441620321	False	True	True	True	True
40317123	Femoral hernia	155745001	HP:0100541	Crural hernia	1	1.0	1.0	1.0	1.0	NaN	0.9701612564194413	False	True	True	True	True
40317125	Femoral hernia NOS	155747009	HP:0100541	Crural hernia	1	1.0	1.0	1.0	1.0	NaN	0.9701612564194413	False	True	True	True	True
40317126	Diaphragmatic hernia (& [hiatus hernia])	155748004	HP:0000776	Diaphragmatic hernia	1	0.0	1.0	0.7300699300599999	1.0	NaN	0.8724167869105095	False	False	False	True	True
40317126	Diaphragmatic hernia (& [hiatus hernia])	155748004	HP:0002036	Hiatal hernia	1	1.0	1.0	0.2	1.0	NaN	0.8859240767076463	False	False	True	True	True
40317127	Complicated diaphragmatic hernia	155749007	HP:0000776	Diaphragmatic hernia	1	0.0	1.0	0.8260869565	0.8260869565	NaN	0.687725001116086	False	False	False	False	False
40317128	Diaphragmatic hernia NOS	155750007	HP:0000776	Diaphragmatic hernia	1	0.0	1.0	1.0	1.0	NaN	0.9173297424845549	False	True	True	True	True
40317131	Incisional hernia (& [simple])	155752004	HP:0004872	Incisional hernia	1	1.0	1.0	0.9210526316	1.0	NaN	0.9657957072519983	False	True	True	True	True
40317132	Umbilical hernia (& [simple])	155753009	HP:0001537	Umbilical hernia	1	1.0	1.0	0.90625	1.0	NaN	0.9649109336263955	False	True	True	True	True
40317133	Paraumbilical hernia (& [simple])	155754003	HP:0001537	Umbilical hernia	1	0.0	1.0	0.7111111111333333	0.8	NaN	0.595807131366139	False	False	False	False	False
40317138	Inflammatory bowel disease (& [noninfective enteritis/colitis])	155759008	HP:0002037	Inflammatory bowel disease	1	1.0	0.0	0.0	0.0	NaN	0.8783737955177173	False	False	False	True	True
40317139	Crohn's disease (& [regional enteritis])	155760003	HP:0100280	Morbus Crohn	1	1.0	1.0	0.2	1.0	NaN	0.8859240767076463	False	False	True	True	True
4048862	Necrolytic migratory erythema	15576007	HP:0031181	Necrolytic migratory erythema	1	1.0	1.0	1.0	1.0	NaN	0.9701612564194413	False	True	True	True	True
40317144	Ulcerative colitis	155764007	HP:0100279	Colitis ulcerosa	1	1.0	1.0	1.0	1.0	NaN	0.9701612564194413	False	True	True	True	True
40317152	Obstruction of intestine	155771002	HP:0005214	Bowel obstruction	1	1.0	1.0	1.0	1.0	NaN	0.9701612564194413	False	True	True	True	True
40317153	Intussusception	155772009	HP:0002576	Intussusception	1	1.0	1.0	1.0	1.0	NaN	0.9701612564194413	False	True	True	True	True
40317154	Paralytic ileus	155773004	HP:0002590	Paralytic ileus	1	1.0	1.0	1.0	1.0	NaN	0.9701612564194413	False	True	True	True	True
40317155	Volvulus	155774005	HP:0002580	Volvulus	1	1.0	1.0	1.0	1.0	NaN	0.9701612564194413	False	True	True	True	True
40317157	Stricture of anus	155776007	HP:0002025	Anal stenosis	1	1.0	0.0	0.0	0.0	NaN	0.8783737955177173	False	False	False	True	True
40317158	(Intestinal obstruction NOS) or (intestinal stricture)	155777003	HP:0005214	Bowel obstruction	1	1.0	1.0	0.33333333333333337	1.0	NaN	0.907937205520092	False	False	True	True	True
40317163	Diverticulosis NOS	155781003	HP:0002253	Colon diverticula	1	0.0	1.0	0.8235294118	0.8235294118	NaN	0.6825859947447672	False	False	False	False	False
40317165	(Irritable bowel syndrome) or (pseudomembranous colitis)	155783000	HP:0033628	Bowel irritability	1	0.0	1.0	0.32777777778	0.8888888889000001	NaN	0.5917380028212118	False	False	False	False	False
40317165	(Irritable bowel syndrome) or (pseudomembranous colitis)	155783000	HP:0025697	Fibrin casts	1	0.0	1.0	0.32	0.8	NaN	0.4229706295159385	False	False	False	False	False
40317171	(Functional GIT disorder NOS) or (megacolon excluding Hirschsprung's disease)	155789001	HP:0002251	Megacolon	1	0.0	1.0	0.5888888889	1.0	NaN	0.8414820413289711	False	False	False	True	True
40317174	Anal fissure	155791009	HP:0012390	Anal fissure	1	1.0	1.0	1.0	1.0	NaN	0.9701612564194413	False	True	True	True	True
40317175	Fistula in ano	155792002	HP:0010447	Anal fistula	1	1.0	1.0	1.0	1.0	NaN	0.9701612564194413	False	True	True	True	True
40317175	Fistula in ano	155792002	HP:0012390	Anal fissure	1	1.0	0.0	0.0	0.0	NaN	0.8783737955177173	False	False	False	True	True
40317175	Fistula in ano	155792002	HP:0005218	Perianal fistula	1	1.0	0.0	0.0	0.0	NaN	0.8783737955177173	False	False	False	True	True
40317176	Anorectal abscess	155793007	HP:0005224	Rectal abscess	1	1.0	0.0	0.0	0.0	NaN	0.8783737955177173	False	False	False	True	True
40317176	Anorectal abscess	155793007	HP:0033150	Anorectal abscess	1	1.0	1.0	1.0	1.0	NaN	0.9701612564194413	False	True	True	True	True
40317177	Perianal abscess	155794001	HP:0009789	Perianal abscess	1	1.0	1.0	1.0	1.0	NaN	0.9701612564194413	False	True	True	True	True
40317179	(Anal/rectal abscess NOS) or (anorectal abscess)	155796004	HP:0005224	Rectal abscess	1	1.0	0.0	0.0	0.0	NaN	0.8783737955177173	False	False	False	True	True
40317179	(Anal/rectal abscess NOS) or (anorectal abscess)	155796004	HP:0033150	Anorectal abscess	1	1.0	1.0	0.898989899	1.0	NaN	0.964468936050167	False	True	True	True	True
40317180	Peritonitis	155797008	HP:0002586	Peritonitis	1	1.0	1.0	1.0	1.0	NaN	0.9701612564194413	False	True	True	True	True
40317557	Gastrointestinal tract disorders NOS	155799006	HP:0012425	Colon ulcer	1	1.0	0.0	0.0	0.0	NaN	0.8783737955177173	False	False	False	True	True
40317557	Gastrointestinal tract disorders NOS	155799006	HP:0011024	Digestive system disease	1	1.0	0.0	0.0	0.0	NaN	0.8783737955177173	False	False	False	True	True
40317557	Gastrointestinal tract disorders NOS	155799006	HP:0007378	GI tract tumor	1	0.0	1.0	0.8	0.8	NaN	0.633343613763028	False	False	False	False	False
40317558	Peritoneal adhesions (& abdominal wall)	155800005	HP:0033134	Abdominal adhesions	1	0.0	1.0	0.5656565656666667	0.8484848485	NaN	0.6207843726831603	False	False	False	False	False
40317561	Anal &/or rectal polyp	155801009	HP:0100896	Rectal polyps	1	1.0	1.0	0.6534562212	1.0	NaN	0.9459365487383579	False	True	True	True	True
40317562	Rectal prolapse	155802002	HP:0002035	Rectal prolapse	1	1.0	1.0	1.0	1.0	NaN	0.9701612564194413	False	True	True	True	True
40317564	Anal &/or rectal hemorrhage	155804001	HP:0002573	Hematochezia	1	0.0	1.0	0.2	1.0	NaN	0.7257109807887472	False	False	False	False	False
40317566	(GIT disorders NOS) or (kraurosis of anus) or (proctitis) or (rectal irritation) or (stercoral ulcer)	155806004	HP:0012425	Colon ulcer	1	1.0	1.0	0.1111111111111111	1.0	NaN	0.8688087676173428	False	False	False	True	True
40317566	(GIT disorders NOS) or (kraurosis of anus) or (proctitis) or (rectal irritation) or (stercoral ulcer)	155806004	HP:0011024	Digestive system disease	1	1.0	0.0	0.0	0.0	NaN	0.8783737955177173	False	False	False	True	True
40317566	(GIT disorders NOS) or (kraurosis of anus) or (proctitis) or (rectal irritation) or (stercoral ulcer)	155806004	HP:0007378	GI tract tumor	1	0.0	1.0	0.08888888888888889	0.8	NaN	0.32660250539378366	False	False	False	False	False
40317567	(Liver/biliary/pancreas+GIT NOS) or (biliary disease) or (gallbladder disease) or (liver disease)	155807008	HP:0001392	Liver disease	1	1.0	0.0	0.0	0.0	NaN	0.8783737955177173	False	False	False	True	True
40317567	(Liver/biliary/pancreas+GIT NOS) or (biliary disease) or (gallbladder disease) or (liver disease)	155807008	HP:0001410	Hepatopathy	1	1.0	0.0	0.0	0.0	NaN	0.8783737955177173	False	False	False	True	True
40317567	(Liver/biliary/pancreas+GIT NOS) or (biliary disease) or (gallbladder disease) or (liver disease)	155807008	HP:0005237	Degenerative liver disease	1	0.0	1.0	0.1625	0.8125	NaN	0.377973183789967	False	False	False	False	False
40317568	(Acute/subacute necrosis of liver) or (acute liver failure)	155808003	HP:0004448	Fulminant hepatic failure	1	1.0	0.0	0.0	0.0	NaN	0.8783737955177173	False	False	False	True	True
40317568	(Acute/subacute necrosis of liver) or (acute liver failure)	155808003	HP:0006554	Acute liver failure	1	1.0	1.0	0.75	1.0	NaN	0.9541200728982089	False	True	True	True	True
40317569	(Cirrhosis &/or chronic liver dis) or (alcoholic liver disease)	155809006	HP:0001394	Cirrhosis	1	1.0	1.0	0.5151515151666666	1.0	NaN	0.9317832872489928	False	True	True	True	True
40317574	Chronic hepatitis (& [NOS] or [active B] or [active] or [persistent])	155813004	HP:0200120	Chronic active hepatitis	1	1.0	1.0	0.2789115646285714	1.0	NaN	0.8994550311795374	False	False	True	True	True
40317574	Chronic hepatitis (& [NOS] or [active B] or [active] or [persistent])	155813004	HP:0200123	Chronic hepatitis	1	1.0	1.0	0.6507936508000001	1.0	NaN	0.9456923298161776	False	True	True	True	True
40317576	Biliary cirrhosis (& [primary])	155815006	HP:0002613	Biliary cirrhosis	1	1.0	1.0	0.9047619047500001	1.0	NaN	0.9648207732148725	False	True	True	True	True
40317578	Liver disorder NOS	155817003	HP:0001392	Liver disease	1	1.0	0.0	0.0	0.0	NaN	0.8783737955177173	False	False	False	True	True
40317578	Liver disorder NOS	155817003	HP:0001410	Hepatopathy	1	1.0	0.0	0.0	0.0	NaN	0.8783737955177173	False	False	False	True	True
40317579	Liver abscess	155818008	HP:0100523	Liver abscess	1	1.0	1.0	1.0	1.0	NaN	0.9701612564194413	False	True	True	True	True
40317583	Portal hypertension	155821005	HP:0001409	Portal hypertension	1	1.0	1.0	1.0	1.0	NaN	0.9701612564194413	False	True	True	True	True
40317584	Liver disorder NOS	155822003	HP:0001392	Liver disease	1	1.0	0.0	0.0	0.0	NaN	0.8783737955177173	False	False	False	True	True
40317584	Liver disorder NOS	155822003	HP:0001410	Hepatopathy	1	1.0	0.0	0.0	0.0	NaN	0.8783737955177173	False	False	False	True	True
40317585	Gall stones (& [calculus - gall bladder])	155823008	HP:0001081	Gallstones	1	1.0	1.0	0.5666666666666667	1.0	NaN	0.9374182447111223	False	True	True	True	True
40317593	Biliary tract disorders NOS	155830002	HP:0001080	Biliary tract disease	1	1.0	0.0	0.7142857143000001	0.7142857143000001	NaN	0.999804626395021	True	True	True	True	True
40317594	Cholangitis	155831003	HP:0030151	Cholangitis	1	1.0	1.0	1.0	1.0	NaN	0.9701612564194413	False	True	True	True	True
40317595	(Biliary tract disorders NOS) or (obstructive jaundice NOS)	155832005	HP:0001080	Biliary tract disease	1	1.0	0.0	0.35714285715000005	0.7142857143000001	NaN	0.9996252714456461	True	True	True	True	True
40317596	Disorder of pancreas	155833000	HP:0001732	Pancreatic disease	1	1.0	0.0	0.0	0.0	NaN	0.8783737955177173	False	False	False	True	True
40317597	Acute pancreatitis	155834006	HP:0001735	Acute pancreatitis	1	1.0	1.0	1.0	1.0	NaN	0.9701612564194413	False	True	True	True	True
40317597	Acute pancreatitis	155834006	HP:0001733	Pancreatitis	1	1.0	0.0	0.0	0.0	NaN	0.8783737955177173	False	False	False	True	True
40317598	Chronic pancreatitis	155835007	HP:0006280	Chronic pancreatitis	1	1.0	1.0	1.0	1.0	NaN	0.9701612564194413	False	True	True	True	True
40317599	(Diseases of pancreas NOS) or (cyst of pancreas) or (pseudocyst of pancreas)	155836008	HP:0001737	Pancreatic cyst	1	1.0	1.0	0.472222222225	1.0	NaN	0.9267309718687773	False	True	True	True	True
40317599	(Diseases of pancreas NOS) or (cyst of pancreas) or (pseudocyst of pancreas)	155836008	HP:0001732	Pancreatic disease	1	1.0	0.0	0.0	0.0	NaN	0.8783737955177173	False	False	False	True	True
40317599	(Diseases of pancreas NOS) or (cyst of pancreas) or (pseudocyst of pancreas)	155836008	HP:0005206	Pancreatic pseudocyst	1	1.0	1.0	0.23076923077499997	0.9230769230999999	NaN	0.8217241231999962	False	False	False	True	True
40317600	Gastrointestinal hemorrhage	155837004	HP:0002239	GI hemorrhage	1	1.0	1.0	1.0	1.0	NaN	0.9701612564194413	False	True	True	True	True
40317601	Hematemesis	155838009	HP:0002248	Hematemesis	1	1.0	1.0	0.9347826087	1.0	NaN	0.9665970349983238	False	True	True	True	True
40317602	Melena	155839001	HP:0002249	Melena	1	1.0	1.0	0.9	1.0	NaN	0.9645307521419924	False	True	True	True	True
40317603	Gastrointestinal tract hemorrhage NOS	155840004	HP:0002239	GI hemorrhage	1	1.0	1.0	0.8947044335000001	0.8965517241000001	NaN	0.92494192130192	False	True	True	True	True
40317605	Malabsorption	155841000	HP:0002024	Malabsorption	1	1.0	1.0	1.0	1.0	NaN	0.9701612564194413	False	True	True	True	True
40317606	Coeliac disease	155842007	HP:0011473	Villous atrophy	1	1.0	0.0	0.0	0.0	NaN	0.8783737955177173	False	False	False	True	True
40317606	Coeliac disease	155842007	HP:0002608	Celiac sprue	1	1.0	1.0	1.0	1.0	NaN	0.9701612564194413	False	True	True	True	True
4009377	Entire fetal parietal boss	155843002	HP:0000242	Parietal bossing	1	0.0	1.0	0.7223772159249999	0.8	NaN	0.6006388426339987	False	False	False	False	False
40317610	(Intestinal malabsorption NOS) or (tropical sprue)	155846005	HP:0002024	Malabsorption	1	0.0	1.0	0.33333333333333337	1.0	NaN	0.7705491009114294	False	False	False	True	True
40317611	Digestive system diseases NOS	155847001	HP:0011024	Digestive system disease	1	1.0	0.0	0.0	0.0	NaN	0.8783737955177173	False	False	False	True	True
40317613	Nephritis, nephrosis and nephrotic syndrome	155849003	HP:0000100	Nephrosis	1	0.0	1.0	0.8474576270999999	0.8474576270999999	NaN	0.7288120074550803	False	False	False	False	True
40317616	Nephrotic syndrome	155851004	HP:0000100	Nephrosis	1	1.0	1.0	1.0	1.0	NaN	0.9701612564194413	False	True	True	True	True
40317618	(Nephritis NOS) or (Bright's disease)	155853001	HP:0000123	Nephritis	1	1.0	1.0	0.5	1.0	NaN	0.9300381881853379	False	True	True	True	True
40317620	Acute renal failure	155855008	HP:0001919	Acute renal failure	1	1.0	1.0	1.0	1.0	NaN	0.9701612564194413	False	True	True	True	True
40317621	Renal failure: [chronic] or [end stage]	155856009	HP:0003774	Chronic renal failure	1	0.0	1.0	0.4	1.0	NaN	0.7909686498298353	False	False	False	True	True
40317621	Renal failure: [chronic] or [end stage]	155856009	HP:0000083	Renal failure	1	0.0	1.0	0.2	1.0	NaN	0.7257109807887472	False	False	False	False	False
40317623	(Nephritis &/or nephrosis NOS) or (glomerulosclerosis) or (renal osteodystrophy)	155858005	HP:0000096	Glomerulosclerosis	1	1.0	1.0	0.33333333333333337	1.0	NaN	0.907937205520092	False	False	True	True	True
40317628	(Acute pyelonephritis) or (acute pyonephrosis)	155862004	HP:0012330	Pyelonephritis	1	0.0	1.0	0.27160493826666665	0.8148148148	NaN	0.42903333404309096	False	False	False	False	False
40317629	Abscess: [renal] or [nephric] or [perinephric]	155863009	HP:0032620	Renal abscess	1	1.0	1.0	0.33333333333333337	1.0	NaN	0.907937205520092	False	False	True	True	True
40317629	Abscess: [renal] or [nephric] or [perinephric]	155863009	HP:0032619	Perinephric abscess	1	1.0	1.0	0.4323290291833333	1.0	NaN	0.9217284814147808	False	True	True	True	True
40317632	Hydronephrosis	155866001	HP:0000126	Hydronephrosis	1	1.0	1.0	1.0	1.0	NaN	0.9701612564194413	False	True	True	True	True
40317633	Urinary calculus (& [kidney &/or ureter])	155867005	HP:0000787	Renal stones	1	0.0	1.0	0.3904761904714286	1.0	NaN	0.7881346455667948	False	False	False	True	True
40317634	Kidney calculus (& [staghorn])	155868000	HP:0000787	Renal stones	1	1.0	1.0	0.33333333333333337	1.0	NaN	0.907937205520092	False	False	True	True	True
40317634	Kidney calculus (& [staghorn])	155868000	HP:0033591	Staghorn calculus	1	1.0	1.0	0.33333333333333337	1.0	NaN	0.907937205520092	False	False	True	True	True
40317638	Kidney &/or ureter disorder NOS	155871008	HP:0000119	Urogenital anomalies	1	1.0	0.0	0.0	0.0	NaN	0.8783737955177173	False	False	False	True	True
40317638	Kidney &/or ureter disorder NOS	155871008	HP:0000112	Nephropathy	1	1.0	0.0	0.0	0.0	NaN	0.8783737955177173	False	False	False	True	True
40317639	Kidney cyst (& [acquired])	155872001	HP:0000107	Renal cyst	1	0.0	1.0	1.0	1.0	NaN	0.9173297424845549	False	True	True	True	True
40317640	(Ureter obstruction &/or stricture) or (retroperitoneal fibrosis)	155873006	HP:0005200	Retroperitoneal fibrosis	1	1.0	1.0	0.2	1.0	NaN	0.8859240767076463	False	False	True	True	True
40317640	(Ureter obstruction &/or stricture) or (retroperitoneal fibrosis)	155873006	HP:0012227	Urethral stricture	1	0.0	1.0	0.52000000002	0.8666666667	NaN	0.6336585753102272	False	False	False	False	False
40317642	Vesicoureteric reflux	155875004	HP:0000076	Ureteric reflux	1	1.0	1.0	1.0	1.0	NaN	0.9701612564194413	False	True	True	True	True
40317646	Bladder calculus	155879005	HP:0010474	Bladder stones	1	1.0	0.0	0.0	0.0	NaN	0.8783737955177173	False	False	False	True	True
40317650	Inflammation of bladder	155882000	HP:0100577	Urinary bladder inflammation	1	1.0	1.0	0.8	0.8	NaN	0.8335572457066194	False	False	False	True	True
40317651	Acute cystitis (& [recurrent])	155883005	HP:0012786	Recurrent cystitis	1	0.0	1.0	0.7857142857000001	0.8571428570999999	NaN	0.7213696693331577	False	False	False	False	False
40317653	(Cystitis NOS) or (trigonitis)	155885003	HP:0100577	Urinary bladder inflammation	1	1.0	0.0	0.0	0.0	NaN	0.8783737955177173	False	False	False	True	True
40317655	Bladder neck obstruction	155887006	HP:0041047	Bladder outlet obstruction	1	1.0	0.0	0.7391304348	0.7391304348	NaN	0.9998438900212584	True	True	True	True	True
40317656	Diverticulum of bladder	155888001	HP:0000015	Bladder diverticula	1	1.0	1.0	1.0	1.0	NaN	0.9701612564194413	False	True	True	True	True
40317658	Bladder: [disorder NOS] or [atony] or [fistula]	155890000	HP:0034255	Vesicocolic fistula	1	0.0	1.0	0.2708333333333333	0.8125	NaN	0.4244413722033572	False	False	False	False	False
40317658	Bladder: [disorder NOS] or [atony] or [fistula]	155890000	HP:0004321	Bladder fistula	1	1.0	0.0	0.0	0.0	NaN	0.8783737955177173	False	False	False	True	True
40317663	(Urethral stricture) or (pinhole meatus)	155894009	HP:0012227	Urethral stricture	1	1.0	1.0	0.5	1.0	NaN	0.9300381881853379	False	True	True	True	True
40317663	(Urethral stricture) or (pinhole meatus)	155894009	HP:0032077	Meatal stenosis	1	0.0	1.0	0.25	1.0	NaN	0.7431370701274533	False	False	False	False	True
40317664	Hematuria NOS	155895005	HP:0000790	Hematuria	1	1.0	1.0	0.9285714285500001	1.0	NaN	0.9662368076395893	False	True	True	True	True
40317665	(Urethral and/or urinary disorders NOS) or (urinary infection NOS)	155896006	HP:0000010	Recurrent UTIs	1	0.0	1.0	0.41666666665	0.8333333333	NaN	0.5281320777248765	False	False	False	False	False
40317666	Urinary tract infection (& [NOS])	155897002	HP:0000010	Recurrent UTIs	1	0.0	1.0	0.9444444444333334	1.0	NaN	0.9094544628969597	False	True	True	True	True
40317672	Recurrent urinary tract infection	155901008	HP:0000010	Recurrent UTIs	1	1.0	1.0	1.0	1.0	NaN	0.9701612564194413	False	True	True	True	True
40317677	Prostate: [benign hypertrophy] or [adenoma]	155906003	HP:0008711	Benign prostatic hyperplasia	1	1.0	1.0	0.5650118203166667	1.0	NaN	0.9372441985925976	False	True	True	True	True
40317678	(Prostatitis) or (prostatic abscess)	155907007	HP:0000024	Prostatitis	1	1.0	0.0	0.0	0.0	NaN	0.8783737955177173	False	False	False	True	True
40317683	Prostatitis NOS	155911001	HP:0000024	Prostatitis	1	1.0	0.0	0.0	0.0	NaN	0.8783737955177173	False	False	False	True	True
40317684	Hydrocele	155912008	HP:0000034	Hydrocele	1	1.0	0.0	0.75	0.75	NaN	0.9998584740123879	True	True	True	True	True
40317684	Hydrocele	155912008	HP:0100673	Vaginal hydrocele	1	1.0	0.0	0.0	0.0	NaN	0.8783737955177173	False	False	False	True	True
40317686	Epididymitis	155914009	HP:0000031	Epididymitis	1	1.0	1.0	1.0	1.0	NaN	0.9701612564194413	False	True	True	True	True
40317688	Pain in testicle	155916006	HP:0033839	Testicular pain	1	1.0	1.0	1.0	1.0	NaN	0.9701612564194413	False	True	True	True	True
40317694	Phimosis: [congenital] or [acquired]	155921009	HP:0001741	Phimosis	1	0.0	1.0	1.0	1.0	NaN	0.9173297424845549	False	True	True	True	True
40317695	Paraphimosis	155922002	HP:0100588	Paraphimosis	1	1.0	1.0	1.0	1.0	NaN	0.9701612564194413	False	True	True	True	True
40317697	Male infertility	155924001	HP:0003251	Male infertility	1	1.0	1.0	1.0	1.0	NaN	0.9701612564194413	False	True	True	True	True
40317698	Azoospermia	155925000	HP:0000027	Azoospermia	1	1.0	1.0	1.0	1.0	NaN	0.9701612564194413	False	True	True	True	True
40317699	Oligozoospermia	155926004	HP:0000798	Oligospermia	1	0.0	1.0	1.0	1.0	NaN	0.9173297424845549	False	True	True	True	True
40317703	Priapism	155930001	HP:0200023	Priapism	1	1.0	1.0	1.0	1.0	1	0.9701612564194413	False	True	True	True	True
40318083	Spermatocele	155936007	HP:0033808	Spermatocele	1	1.0	1.0	1.0	1.0	NaN	0.9701612564194413	False	True	True	True	True
40318084	Torsion of testis	155937003	HP:0100813	Testicular torsion	1	1.0	0.0	0.7878787879	0.7878787879	NaN	0.9998994088629868	True	True	True	True	True
40318085	Atrophy of testis	155938008	HP:0000029	Testicular atrophy	1	1.0	0.0	0.7878787879	0.7878787879	NaN	0.9998994088629868	True	True	True	True	True
40318089	Cyst of epididymis	155941004	HP:0030424	Epididymal cyst	1	1.0	1.0	0.8965517241000001	0.8965517241000001	NaN	0.9251696957669509	False	True	True	True	True
40318107	Lump, breast - NOS	155958009	HP:0032408	Breast mass	1	1.0	1.0	1.0	1.0	NaN	0.9701612564194413	False	True	True	True	True
40318108	Mastalgia (& [nipple pain])	155959001	HP:0034265	Mastalgia	1	1.0	1.0	0.76	1.0	NaN	0.9548967848186546	False	True	True	True	True
40318113	(Breasts enlarged) or (hypertrophy) or (gynecomastia)	155963008	HP:0010313	Macromastia	1	1.0	1.0	0.6666666666666667	1.0	NaN	0.947132961111891	False	True	True	True	True
40318113	(Breasts enlarged) or (hypertrophy) or (gynecomastia)	155963008	HP:0000771	Gynecomastia	1	1.0	1.0	0.33333333333333337	1.0	NaN	0.907937205520092	False	False	True	True	True
40318115	Galactorrhea	155965001	HP:0100829	Galactorrhea	1	0.0	1.0	1.0	1.0	NaN	0.9173297424845549	False	True	True	True	True
40318118	Pelvic inflammatory disease (& [chronic NOS] or [oophoritis] or [salpingitis])	155968004	HP:0031259	Oophoritis	1	1.0	1.0	0.25555555555000004	1.0	NaN	0.8956060512304471	False	False	True	True	True
40318126	Endometritis (& [excluding cervix])	155975003	HP:0025636	Endometritis	1	1.0	1.0	0.33333333333333337	1.0	NaN	0.907937205520092	False	False	True	True	True
40318131	Cervicitis &/or endocervicitis	155980007	HP:0030160	Cervicitis	1	1.0	1.0	0.25	1.0	NaN	0.8946715348309059	False	False	True	True	True
40318133	(Vaginitis &/or vulvovaginitis (& non specified)) or (bacterial vaginosis) or (vulvitis non specified)	155981006	HP:0030683	Vaginitis	1	1.0	0.0	0.12631578948000002	0.6315789474	NaN	0.9989648303543379	True	True	True	True	True
40318137	(Cervix/vagina/vulva inflammation NOS) or (vulval: [abscess] or [boil])	155985002	HP:0033587	Vulvar abscess	1	1.0	1.0	0.28888888890000003	0.8666666667	NaN	0.769825461164608	False	False	False	True	True
40318137	(Cervix/vagina/vulva inflammation NOS) or (vulval: [abscess] or [boil])	155985002	HP:0033758	Labial abscess	1	1.0	0.0	0.0	0.0	NaN	0.8783737955177173	False	False	False	True	True
40318140	Endometriosis (& [adenomyosis])	155988000	HP:0030127	Endometriosis	1	1.0	1.0	0.33333333333333337	1.0	NaN	0.907937205520092	False	False	True	True	True
40318142	Cystocele (& [no uterine prolapse])	155990004	HP:0100645	Cystocele	1	1.0	1.0	0.7887576083333333	1.0	NaN	0.9570609587798959	False	True	True	True	True
40318144	Rectocele (& [no uterine prolapse])	155991000	HP:0100822	Rectocele	1	1.0	1.0	0.33333333333333337	1.0	NaN	0.907937205520092	False	False	True	True	True
40318149	Ovarian cyst	155996005	HP:0000138	Ovarian cyst	1	1.0	1.0	1.0	1.0	NaN	0.9701612564194413	False	True	True	True	True
40318152	Ovarian cyst NOS	155999003	HP:0000138	Ovarian cyst	1	1.0	1.0	1.0	1.0	NaN	0.9701612564194413	False	True	True	True	True
4049137	Pneumochylothorax	15600009	HP:0002107	Pneumothorax	1	0.0	1.0	0.8387096774	0.8387096774	NaN	0.7124061312816737	False	False	False	False	False
40318161	Bulky uterus (& [NOS]) or enlarged uterus	156006007	HP:0100878	Enlarged uterus	1	1.0	1.0	0.42105263157500006	1.0	NaN	0.9202586437014793	False	True	True	True	True
40318168	Erosion &/or ectropion of cervix	156011009	HP:0030158	Cervical ectopy	1	1.0	1.0	0.5764106768428572	0.8823529412000001	NaN	0.862665027492912	False	False	False	True	True
40318169	Dysplasia of cervix uteri	156012002	HP:0032131	Cervical dysplasia	1	1.0	1.0	0.9361702128	0.9361702128	NaN	0.9471241080246955	False	True	True	True	True
40318170	Polyp of cervix: [mucous/NOS] or [mucous]	156013007	HP:0030159	Cervical polyp	1	0.0	1.0	0.33697270472	0.8461538462	NaN	0.5166330605116277	False	False	False	False	False
40318175	Vaginal: [bleeding] or [irritation] or [kraurosis] or [disorder NOS]	156018003	HP:0030683	Vaginitis	1	0.0	1.0	0.2719298245666667	1.0	NaN	0.7505511194505189	False	False	False	False	True
40318175	Vaginal: [bleeding] or [irritation] or [kraurosis] or [disorder NOS]	156018003	HP:0034266	Vaginal bleeding during sex	1	0.0	1.0	0.14285714284999998	0.8571428570999999	NaN	0.4507328412997663	False	False	False	False	False
40318183	Dysmenorrhea (& [non psychogenic] or [congestive] or [spasmodic])	156025005	HP:0100607	Dysmenorrhea	1	1.0	1.0	0.6606605494076923	1.0	NaN	0.9465921537439131	False	True	True	True	True
40318186	Stress incontinence (& [female])	156028007	HP:0010992	Stress urinary incontinence	1	1.0	1.0	0.5333333333333333	0.8	NaN	0.7575207839829878	False	False	False	False	True
40318188	Dysmenorrhea	156030009	HP:0100607	Dysmenorrhea	1	1.0	1.0	0.94444444445	1.0	NaN	0.9671499977135912	False	True	True	True	True
40318193	Amenorrhea	156034000	HP:0000141	Amenorrhea	1	1.0	1.0	0.9347826087	1.0	NaN	0.9665970349983238	False	True	True	True	True
40318194	Primary amenorrhea	156035004	HP:0000786	Primary amenorrhea	1	1.0	1.0	0.96153846155	1.0	NaN	0.9681066483511147	False	True	True	True	True
40318195	Secondary amenorrhea	156036003	HP:0000869	Secondary amenorrhea	1	1.0	1.0	0.482558139525	1.0	NaN	0.9279780964188147	False	True	True	True	True
40318196	Amenorrhea NOS	156037007	HP:0000141	Amenorrhea	1	1.0	1.0	0.9347826087	1.0	NaN	0.9665970349983238	False	True	True	True	True
40318197	Menorrhagia	156038002	HP:0000132	Menorrhagia	1	1.0	1.0	1.0	1.0	NaN	0.9701612564194413	False	True	True	True	True
40318197	Menorrhagia	156038002	HP:0400007	Polymenorrhea	1	1.0	0.0	0.0	0.0	NaN	0.8783737955177173	False	False	False	True	True
40318198	Irregular periods	156039005	HP:0000858	Irregular menses	1	1.0	1.0	1.0	1.0	NaN	0.9701612564194413	False	True	True	True	True
40318201	(Hypomenorrhea) or (scanty periods)	156041006	HP:0000132	Menorrhagia	1	0.0	1.0	0.5203065134	0.8275862069	NaN	0.563328521702972	False	False	False	False	False
40318202	(Oligomenorrhea) or (scanty periods)	156042004	HP:0000876	Oligomenorrhea	1	1.0	1.0	0.6344086021666667	1.0	NaN	0.9441663437488244	False	True	True	True	True
40318203	(Polymenorrhea) or (epimenorrhea) or (frequent periods)	156043009	HP:0400007	Polymenorrhea	1	1.0	1.0	0.37931034482000003	1.0	NaN	0.914595531706008	False	True	True	True	True
40318206	Bleeding: [ovulation] or [intermenstrual bleeding]	156046001	HP:0011885	Hemorrhage of the eye	1	0.0	1.0	0.16	0.8	NaN	0.35513698333925103	False	False	False	False	False
40318206	Bleeding: [ovulation] or [intermenstrual bleeding]	156046001	HP:0100608	Metrorrhagia	1	0.0	1.0	0.37777777778	1.0	NaN	0.784312824949165	False	False	False	True	True
40318207	(Menstrual disorders NOS) or (dysfunctional uterine bleeding)	156047005	HP:0100608	Metrorrhagia	1	1.0	0.0	0.3125	0.625	NaN	0.9992264661100625	True	True	True	True	True
40318208	(Metrorrhagia) or (breakthrough bleeding) or (intermenstrual bleeding (& [irregular])	156048000	HP:0100608	Metrorrhagia	1	1.0	1.0	0.66631578948	1.0	NaN	0.9471015103133439	False	True	True	True	True
40318209	Postcoital bleeding	156049008	HP:0034264	Bleeding after sex	1	0.0	1.0	0.8333333333	0.8333333333	NaN	0.7020355898037149	False	False	False	False	False
40318212	Menorrhagia (& [perimenopausal] or [menopause])	156051007	HP:0000132	Menorrhagia	1	0.0	1.0	1.0	1.0	NaN	0.9173297424845549	False	True	True	True	True
40318213	Postmenopausal bleeding	156052000	HP:0033840	Postmenopausal bleeding	1	1.0	1.0	1.0	1.0	NaN	0.9701612564194413	False	True	True	True	True
40318602	Infertility (& [female] or [primary] or [secondary])	156059009	HP:0008222	Female infertility	1	1.0	1.0	0.4	1.0	NaN	0.917446745953313	False	True	True	True	True
40318602	Infertility (& [female] or [primary] or [secondary])	156059009	HP:0000789	Infertility	1	0.0	1.0	0.46703296704	1.0	NaN	0.8101309475200809	False	False	False	True	True
40318609	Female infertility NOS	156065009	HP:0008222	Female infertility	1	1.0	1.0	1.0	1.0	NaN	0.9701612564194413	False	True	True	True	True
40318611	Female infertility NOS	156067001	HP:0008222	Female infertility	1	1.0	1.0	1.0	1.0	NaN	0.9701612564194413	False	True	True	True	True
40318612	Genitourinary disease NOS	156068006	HP:0000119	Urogenital anomalies	1	1.0	0.0	0.0	0.0	NaN	0.8783737955177173	False	False	False	True	True
40318616	Abortion: [spontaneous] or [complete] or [incomplete]	156071003	HP:0005268	Miscarriage	1	0.0	1.0	0.6	1.0	NaN	0.844121631823394	False	False	False	True	True
40318619	Spontaneous abortion NOS	156074006	HP:0005268	Miscarriage	1	0.0	1.0	1.0	1.0	NaN	0.9173297424845549	False	True	True	True	True
40318625	Ectopic pregnancy	156080003	HP:0031456	Ectopic pregnancy	1	1.0	1.0	1.0	1.0	NaN	0.9701612564194413	False	True	True	True	True
40318629	Ectopic pregnancy NOS	156083001	HP:0031456	Ectopic pregnancy	1	1.0	1.0	1.0	1.0	NaN	0.9701612564194413	False	True	True	True	True
40318631	Hydatidiform mole	156085008	HP:0032192	Hydatidiform mole	1	1.0	1.0	1.0	1.0	NaN	0.9701612564194413	False	True	True	True	True
40318636	Hemorrhage: [delayed &/or excessive] or [post abortion]	156090006	HP:0002239	GI hemorrhage	1	0.0	1.0	0.8747826087	0.88	NaN	0.7828659460554749	False	False	False	True	True
40318639	Renal failure	156092003	HP:0000083	Renal failure	1	1.0	1.0	1.0	1.0	NaN	0.9701612564194413	False	True	True	True	True
40318640	Shock (& [post abortion])	156093008	HP:0031273	Shock	1	0.0	1.0	1.0	1.0	NaN	0.9173297424845549	False	True	True	True	True
40318648	Antepartum hemorrhage	156100004	HP:0025328	Prepartum hemorrhage	1	1.0	1.0	1.0	1.0	NaN	0.9701612564194413	False	True	True	True	True
40318651	Placental abruption	156102007	HP:0011419	Abruptio placentae	1	1.0	1.0	1.0	1.0	NaN	0.9701612564194413	False	True	True	True	True
40318653	Antepartum hemorrhage NOS	156104008	HP:0025328	Prepartum hemorrhage	1	1.0	1.0	1.0	1.0	NaN	0.9701612564194413	False	True	True	True	True
40318654	Pregnancy with hypertension (& [pre-existing])	156105009	HP:0100603	Toxemia of pregnancy	1	0.0	1.0	0.8444444444	0.8444444444	NaN	0.7232277792188162	False	False	False	False	False
40318654	Pregnancy with hypertension (& [pre-existing])	156105009	HP:0008071	Maternal hypertension	1	1.0	0.0	0.0	0.0	NaN	0.8783737955177173	False	False	False	True	True
40318655	Hypertension of pregnancy (& [pre-eclampsia])	156106005	HP:0100602	Preeclampsia	1	1.0	1.0	0.3111111111166666	1.0	NaN	0.9045542870778297	False	False	True	True	True
40318655	Hypertension of pregnancy (& [pre-eclampsia])	156106005	HP:0000822	Hypertension	1	0.0	1.0	0.13333333333333333	0.8	NaN	0.344301325666524	False	False	False	False	False
40318655	Hypertension of pregnancy (& [pre-eclampsia])	156106005	HP:0100603	Toxemia of pregnancy	1	1.0	1.0	0.47407407406666663	1.0	NaN	0.9269558715059765	False	True	True	True	True
40318657	Mild pre-eclampsia	156108006	HP:0100602	Preeclampsia	1	0.0	1.0	0.8387096774	0.8387096774	NaN	0.7124061312816737	False	False	False	False	False
40318658	Pre-eclampsia NOS	156109003	HP:0100602	Preeclampsia	1	1.0	1.0	1.0	1.0	NaN	0.9701612564194413	False	True	True	True	True
40318658	Pre-eclampsia NOS	156109003	HP:0100603	Toxemia of pregnancy	1	1.0	0.0	0.0	0.0	NaN	0.8783737955177173	False	False	False	True	True
40318661	Eclampsia	156111007	HP:0100601	Eclampsia	1	1.0	1.0	1.0	1.0	NaN	0.9701612564194413	False	True	True	True	True
40318662	Hypertension of pregnancy NOS	156112000	HP:0100603	Toxemia of pregnancy	1	0.0	1.0	0.8444444444	0.8444444444	NaN	0.7232277792188162	False	False	False	False	False
40318663	Vomiting in pregnancy (& [excess] or [hyperemesis gravidarum] or [morning sickness])	156113005	HP:0012188	Hyperemesis gravidarum	1	1.0	1.0	0.28571428571428575	1.0	NaN	0.9005521349504884	False	False	True	True	True
40318664	Mild hyperemesis gravidarum	156114004	HP:0012188	Hyperemesis gravidarum	1	0.0	1.0	0.8979591836999999	0.8979591836999999	NaN	0.8113788139595245	False	False	False	True	True
40318665	Severe hyperemesis gravidarum	156115003	HP:0012188	Hyperemesis gravidarum	1	0.0	1.0	0.88	0.88	NaN	0.7844464055500161	False	False	False	True	True
40318711	Breech presentation	156157009	HP:0001623	Breech presentation	1	1.0	1.0	1.0	1.0	NaN	0.9701612564194413	False	True	True	True	True
40318723	Congenital uterine abnormality (& [bicornuate uterus])	156168009	HP:0000130	Uterine abnormalities	1	1.0	0.0	0.29992277994	0.7567567568	NaN	0.9996931824368837	True	True	True	True	True
40318723	Congenital uterine abnormality (& [bicornuate uterus])	156168009	HP:0000813	Uterus bicornis	1	1.0	1.0	0.4	1.0	NaN	0.917446745953313	False	True	True	True	True
40318724	Tumor of uterus	156169001	HP:0010784	Uterine tumor	1	1.0	1.0	0.8074074074	0.8148148148	NaN	0.8502350612106886	False	False	False	True	True
40318728	Cervical incompetence	156172008	HP:0030009	Incompetent cervix	1	1.0	1.0	0.875	0.875	NaN	0.9099447077647851	False	True	True	True	True
40319152	Intrauterine fetal death	156184005	HP:0034241	Prenatal death	1	1.0	1.0	0.8571428570999999	0.8571428570999999	NaN	0.8952701708746194	False	False	True	True	True
40319152	Intrauterine fetal death	156184005	HP:0003826	Stillborn	1	1.0	0.0	0.0	0.0	NaN	0.8783737955177173	False	False	False	True	True
40319153	(Small-for-dates) or (placental insufficiency) or (intrauterine growth retardation)	156185006	HP:0001511	IUGR	1	1.0	1.0	0.15151515151666667	0.9090909091	NaN	0.7826993137752855	False	False	False	True	True
40319153	(Small-for-dates) or (placental insufficiency) or (intrauterine growth retardation)	156185006	HP:0001518	Low birth weight	1	1.0	0.0	0.0	0.0	NaN	0.8783737955177173	False	False	False	True	True
40319156	Polyhydramnios	156188008	HP:0001561	Hydramnios	1	1.0	1.0	1.0	1.0	NaN	0.9701612564194413	False	True	True	True	True
40319157	(Premature rupture membranes) or (amniotic problems NOS)	156189000	HP:0001788	Premature rupture of membranes	1	1.0	1.0	0.6579281183800001	1.0	NaN	0.9463443887621527	False	True	True	True	True
40319158	Oligohydramnios	156190009	HP:0001562	Oligohydramnios	1	1.0	1.0	1.0	1.0	NaN	0.9701612564194413	False	True	True	True	True
40319160	Premature rupture of membranes	156191008	HP:0001788	Premature rupture of membranes	1	1.0	1.0	1.0	1.0	NaN	0.9701612564194413	False	True	True	True	True
4049144	Blood group antigen Yka	15620005	HP:0010970	Blood group antigen abnormality	1	0.0	1.0	0.61875208384	0.8076923076999999	NaN	0.5697882178699331	False	False	False	False	False
40319172	Labor &/or delivery complications	156201007	HP:0001787	Abnormal delivery	1	0.0	1.0	0.8396341463499999	0.85	NaN	0.7298345999837939	False	False	False	False	True
40319195	Short umbilical cord	156222001	HP:0001196	Short umbilical cord	1	1.0	1.0	0.89285714285	1.0	NaN	0.9640913829093565	False	True	True	True	True
40319205	Ruptured uterus	156231001	HP:0100718	Uterine rupture	1	1.0	1.0	0.8148148148	0.8148148148	NaN	0.851897157154155	False	False	False	True	True
40319213	Postpartum hemorrhage	156239004	HP:0011891	Bleeding post-delivery	1	1.0	1.0	0.9317829456999999	0.9333333333	NaN	0.9456377134341446	False	True	True	True	True
40319214	Primary postpartum hemorrhage	156240002	HP:0011891	Bleeding post-delivery	1	0.0	1.0	0.8268590455	0.8301886792000001	NaN	0.6946124673665022	False	False	False	False	False
40319218	Postpartum hemorrhage NOS	156243000	HP:0011891	Bleeding post-delivery	1	1.0	1.0	0.9317829456999999	0.9333333333	NaN	0.9456377134341446	False	True	True	True	True
40319227	Delivery method (& [abnormal] or [cesarean section (& lower segment - diag)] or [forceps])	156251002	HP:0011411	Forceps delivery	1	1.0	1.0	0.07692307692307693	1.0	NaN	0.8616665455499202	False	False	False	True	True
40319227	Delivery method (& [abnormal] or [cesarean section (& lower segment - diag)] or [forceps])	156251002	HP:0001787	Abnormal delivery	1	1.0	1.0	0.07692307692307693	1.0	NaN	0.8616665455499202	False	False	False	True	True
40319227	Delivery method (& [abnormal] or [cesarean section (& lower segment - diag)] or [forceps])	156251002	HP:0011410	Caesarian section	1	1.0	1.0	0.4274010227538462	0.8888888889000001	NaN	0.8350056840273519	False	False	False	True	True
40319230	Forceps delivery: [low] or [unspecified]	156254005	HP:0011411	Forceps delivery	1	0.0	1.0	0.8835978835999999	1.0	NaN	0.9000582675732431	False	False	True	True	True
40319231	High forceps delivery	156255006	HP:0011411	Forceps delivery	1	0.0	1.0	0.8648648649	0.8648648649	NaN	0.7596541177343549	False	False	False	False	True
40319232	Ventouse &/or vacuum extraction	156256007	HP:0011412	Vacuum extraction	1	1.0	1.0	0.8363636364	0.8363636364	NaN	0.8755769157240618	False	False	False	True	True
40319233	Breech delivery	156257003	HP:0001623	Breech presentation	1	1.0	0.0	0.0	0.0	NaN	0.8783737955177173	False	False	False	True	True
40319235	Cesarian section: [emergency] or [NOS]	156259000	HP:0011410	Caesarian section	1	1.0	1.0	0.8734675442000001	1.0	NaN	0.9628720286715835	False	True	True	True	True
40319238	Complications of labor and delivery NOS	156261009	HP:0001787	Abnormal delivery	1	0.0	1.0	0.8396341463499999	0.85	NaN	0.7298345999837939	False	False	False	False	True
40319243	Vulval &/or perineal varicose veins (& [vulval VV's - obstetric])	156266004	HP:0100677	Vulval varicose vein	1	0.0	1.0	0.8695652174	0.8695652174	NaN	0.7675577858179315	False	False	False	True	True
40319245	Antenatal deep vein thrombosis	156268003	HP:0002625	Deep vein thrombosis	1	0.0	1.0	0.8333333333	0.8333333333	NaN	0.7020355898037149	False	False	False	False	False
40319246	Postnatal deep vein thrombosis	156269006	HP:0002625	Deep vein thrombosis	1	0.0	1.0	0.8333333333	0.8333333333	NaN	0.7020355898037149	False	False	False	False	False
40319251	Obstetric pulmonary embolism	156273009	HP:0002204	Pulmonary embolism	1	0.0	1.0	0.8	0.8	NaN	0.633343613763028	False	False	False	False	False
37108869	History of Helicobacter pylori infection	15627741000119108	HP:0005202	Helicobacter pylori infection	1	0.0	1.0	0.8620689655	0.8620689655	NaN	0.7548662505242707	False	False	False	False	True
40319266	Failure of lactation	156287009	HP:0031109	Agalactia	1	1.0	0.0	0.0	0.0	NaN	0.8783737955177173	False	False	False	True	True
40319273	Infective dermatological disorders	156293001	HP:0100658	Cellulitis	1	1.0	0.0	0.0	0.0	NaN	0.8783737955177173	False	False	False	True	True
40319274	(Carbuncle) &/or (boil) or (furuncle)	156294007	HP:0020084	Carbuncle	1	1.0	1.0	0.445652173925	1.0	NaN	0.923433063800478	False	True	True	True	True
40319274	(Carbuncle) &/or (boil) or (furuncle)	156294007	HP:0020083	Boil	1	1.0	1.0	0.5	1.0	NaN	0.9300381881853379	False	True	True	True	True
40319689	Boil: (face) or (external auditory) or (external ear)	156295008	HP:0020083	Boil	1	0.0	1.0	0.4666666666799999	1.0	NaN	0.8100299631625358	False	False	False	True	True
4049147	Protein S deficiency disease	1563006	HP:0005543	Protein C deficiency	1	0.0	1.0	0.46875	0.9375	NaN	0.7286252148921438	False	False	False	False	True
4049147	Protein S deficiency disease	1563006	HP:0004855	Protein S deficiency	1	1.0	0.0	0.0	0.0	NaN	0.8783737955177173	False	False	False	True	True
36686918	Hemifacial spasm of right facial nerve	15630201000119101	HP:0010828	Hemifacial spasm	1	0.0	1.0	0.7291666666500001	0.8333333333	NaN	0.6617375780565293	False	False	False	False	False
36686919	Hemifacial spasm of left facial nerve	15630241000119104	HP:0010828	Hemifacial spasm	1	0.0	1.0	0.7477203647	0.8571428570999999	NaN	0.7075236211376166	False	False	False	False	False
40319699	Boil NOS	156303007	HP:0020084	Carbuncle	1	1.0	0.0	0.0	0.0	NaN	0.8783737955177173	False	False	False	True	True
40319699	Boil NOS	156303007	HP:0020083	Boil	1	1.0	1.0	1.0	1.0	NaN	0.9701612564194413	False	True	True	True	True
40319701	(Cellulitis - finger-paronychia) or (paronychia)	156305000	HP:0001818	Paronychia	1	1.0	1.0	0.7857142856999999	1.0	NaN	0.9568367236805335	False	True	True	True	True
40319702	Toe: [cellulitis] or [paronychia]	156306004	HP:0001818	Paronychia	1	0.0	1.0	0.21153846155	0.8461538462	NaN	0.4606784575168529	False	False	False	False	False
40319704	(Cellulitis/abscess: [NOS] or [other]) or (abscess NOS)	156308003	HP:0025615	Abscess	1	1.0	0.0	0.0	0.0	NaN	0.8783737955177173	False	False	False	True	True
36686922	Bilateral uveitis of eyes	15630851000119103	HP:0000554	Uveitis	1	0.0	1.0	0.20588235295	0.8235294118	NaN	0.4163534043184768	False	False	False	False	False
36686924	Bilateral bursitis of hips	15630931000119100	HP:0025232	Bursitis	1	0.0	1.0	0.26666666666666666	0.8	NaN	0.399893322187332	False	False	False	False	False
36686925	Blepharospasm of right eyelid	15631251000119109	HP:0000643	Eyelid spasm	1	0.0	1.0	0.8006535948	0.8235294118	NaN	0.6736769172285377	False	False	False	False	False
36686926	Blepharospasm of left eyelid	15631291000119104	HP:0000643	Eyelid spasm	1	0.0	1.0	0.8204688393500001	0.8484848485	NaN	0.7207434829241869	False	False	False	False	False
36686927	Bilateral blepharospasm	15631331000119105	HP:0000643	Eyelid spasm	1	0.0	1.0	0.8009259259333333	0.875	NaN	0.7526582229123189	False	False	False	False	True
40319711	Cellulitis (&/or abscess): [buttock] or [perirectal]	156314005	HP:0100658	Cellulitis	1	0.0	1.0	1.0	1.0	NaN	0.9173297424845549	False	True	True	True	True
761127	Scarred macula of left eye	15631571000119102	HP:0200056	Macular scar	1	0.0	1.0	0.75268817205	0.8387096774	NaN	0.6799449585261398	False	False	False	False	False
761128	Aneurysm of left iliac artery	15631651000119107	HP:4000067	Iliac artery aneurysm	1	0.0	1.0	0.8979591836999999	0.8979591836999999	NaN	0.8113788139595245	False	False	False	True	True
40319714	Cellulitis NOS	156317003	HP:0100658	Cellulitis	1	1.0	1.0	1.0	1.0	NaN	0.9701612564194413	False	True	True	True	True
40319715	Acute lymphadenitis	156318008	HP:0002840	Lymphadenitis	1	0.0	1.0	0.8	0.8	NaN	0.633343613763028	False	False	False	False	False
40319717	(Pilonidal: [sinus &/or cyst] or [abscess]) or (dimple - parasacral)	156320006	HP:0010769	Pilonidal cyst	1	1.0	1.0	0.47177419355	1.0	NaN	0.9266764647133978	False	True	True	True	True
40319717	(Pilonidal: [sinus &/or cyst] or [abscess]) or (dimple - parasacral)	156320006	HP:0010771	Pilonidal abscess	1	1.0	1.0	0.25	1.0	NaN	0.8946715348309059	False	False	True	True	True
761134	Dupuytrens contracture of bilateral hands	15632011000119105	HP:0005679	Dupuytren contracture	1	0.0	1.0	0.8286266924500001	0.8936170213	NaN	0.7862376147264066	False	False	False	True	True
40319719	Pilonidal sinus with abscess	156321005	HP:0010771	Pilonidal abscess	1	0.0	1.0	0.8648648649	0.8648648649	NaN	0.7596541177343549	False	False	False	False	True
40319721	(Skin infection, localized NOS) or (pyoderma) or (pyogenic granuloma)	156323008	HP:0000999	Pyoderma	1	1.0	1.0	0.25	1.0	NaN	0.8946715348309059	False	False	True	True	True
40319721	(Skin infection, localized NOS) or (pyoderma) or (pyogenic granuloma)	156323008	HP:0100658	Cellulitis	1	0.0	1.0	0.2	0.8	NaN	0.371671216785505	False	False	False	False	False
40319723	(Skin infections NOS) or (perleche)	156325001	HP:0030318	Angular cheilitis	1	1.0	0.0	0.0	0.0	NaN	0.8783737955177173	False	False	False	True	True
40319723	(Skin infections NOS) or (perleche)	156325001	HP:0100658	Cellulitis	1	1.0	1.0	0.5	1.0	NaN	0.9300381881853379	False	True	True	True	True
40319724	Eczema	156326000	HP:0000964	Eczema	1	1.0	1.0	1.0	1.0	NaN	0.9701612564194413	False	True	True	True	True
40319724	Eczema	156326000	HP:0000976	Eczematoid dermatitis	1	1.0	0.0	0.0	0.0	NaN	0.8783737955177173	False	False	False	True	True
40319724	Eczema	156326000	HP:0011123	Dermatitis	1	1.0	0.0	0.0	0.0	NaN	0.8783737955177173	False	False	False	True	True
36686934	Bilateral exotropia of eyes	15632691000119105	HP:0000577	Exotropia	1	0.0	1.0	0.2898550724666667	0.8695652174	NaN	0.5394825774802176	False	False	False	False	False
40319725	Seborrheic dermatitis of scalp	156327009	HP:0001051	Seborrhea	1	0.0	1.0	0.79504504505	0.8333333333	NaN	0.6875456973252585	False	False	False	False	False
40319726	Seborrheic dermatitis	156328004	HP:0001051	Seborrhea	1	1.0	1.0	0.9516129032500001	1.0	NaN	0.967554515163816	False	True	True	True	True
36686938	Bilateral optic atrophy of eyes	15632891000119109	HP:0000648	Optic atrophy	1	0.0	1.0	0.30107526883333335	0.9032258065000001	NaN	0.6061113575191088	False	False	False	False	False
137626	Seborrheic dermatitis of scalp	156329007	HP:0001051	Seborrhea	1	0.0	1.0	0.7606296773	0.8333333333	NaN	0.6741968217833433	False	False	False	False	False
40319730	Atopic dermatitis	156331003	HP:0001047	Baby eczema	1	1.0	1.0	1.0	1.0	NaN	0.9701612564194413	False	True	True	True	True
761145	Detachment of retina of right eye	15633171000119107	HP:0000541	Detached retina	1	0.0	1.0	0.7975953895333333	0.8235294118	NaN	0.6724760343857572	False	False	False	False	False
761146	Detachment of retina of left eye	15633201000119106	HP:0000541	Detached retina	1	0.0	1.0	0.8216574345666666	0.8484848485	NaN	0.7211704578153423	False	False	False	False	False
761147	Detachment of retina of bilateral eyes	15633241000119108	HP:0000541	Detached retina	1	0.0	1.0	0.7996507674000002	0.9032258065000001	NaN	0.7896483375791188	False	False	False	True	True
40319737	Contact dermatitis/eczema (& [allergic eczema - extrinsic] or [occupational eczema])	156338009	HP:0032282	Contact dermatitis	1	1.0	1.0	0.37777777777777777	1.0	NaN	0.91438080988616	False	True	True	True	True
37016204	Ultrasonography of liver abnormal	15633881000119102	HP:0031140	Abnormal liver sonography	1	0.0	1.0	0.8679245283	0.8679245283	NaN	0.7648197560110357	False	False	False	True	True
4048872	Palmar hyperkeratosis of yaws	15634005	HP:0010765	Palmar hyperkeratosis	1	0.0	1.0	0.6086956522	0.9130434783	NaN	0.7417098832327224	False	False	False	False	True
37016208	CT of biliary tract abnormal	15634081000119106	HP:0001080	Biliary tract disease	1	0.0	1.0	0.46666666665	0.9333333333	NaN	0.7216669935072914	False	False	False	False	False
37016209	CT of abdominal wall abnormal	15634131000119106	HP:0004298	Abnormality of the abdominal wall	1	0.0	1.0	0.46511627904999997	0.9302325580999999	NaN	0.7164168741608362	False	False	False	False	False
37016210	CT of abdomen abnormal	15634181000119107	HP:0001438	Abdomen abnormality	1	0.0	1.0	0.45454545455	0.9090909091	NaN	0.6790521579084624	False	False	False	False	False
40319743	Contact dermatitis: [chemicals] or [elastoplast allergy]	156343002	HP:0032282	Contact dermatitis	1	0.0	1.0	0.6554054053999999	1.0	NaN	0.8567532221736194	False	False	False	True	True
40319745	(Contact dermatitis: sun) or (Farmers' skin) or (photosensitivity - sun) or (sunburn)	156345009	HP:0032282	Contact dermatitis	1	0.0	1.0	0.22058823530000002	0.8823529412000001	NaN	0.5325851717464547	False	False	False	False	False
761158	Pain in bilateral legs	15634511000119108	HP:0012514	Leg pain	1	0.0	1.0	0.5	1.0	NaN	0.8190526435731555	False	False	False	True	True
761159	Pain of bilateral hands	15634551000119109	HP:0046505	Hand pain	1	0.0	1.0	0.5	1.0	NaN	0.8190526435731555	False	False	False	True	True
765061	Pain of bilateral upper limbs	15634591000119104	HP:0012513	Upper limb pain	1	0.0	1.0	0.9	1.0	NaN	0.9026734117214398	False	False	True	True	True
40319746	Contact dermatitis: metals(& [nickel])	156346005	HP:0032282	Contact dermatitis	1	0.0	1.0	0.8333333333	0.8333333333	NaN	0.7020355898037149	False	False	False	False	False
40319748	(Contact dermatitis NOS) or (discoid eczema) or (nummular eczema)	156348006	HP:0011123	Dermatitis	1	1.0	0.0	0.0	0.0	NaN	0.8783737955177173	False	False	False	True	True
40319748	(Contact dermatitis NOS) or (discoid eczema) or (nummular eczema)	156348006	HP:0000976	Eczematoid dermatitis	1	1.0	0.0	0.0	0.0	NaN	0.8783737955177173	False	False	False	True	True
40319748	(Contact dermatitis NOS) or (discoid eczema) or (nummular eczema)	156348006	HP:0000964	Eczema	1	1.0	0.0	0.0	0.0	NaN	0.8783737955177173	False	False	False	True	True
40319748	(Contact dermatitis NOS) or (discoid eczema) or (nummular eczema)	156348006	HP:0033120	Discoid eczema	1	1.0	1.0	0.6666666666666667	1.0	NaN	0.947132961111891	False	True	True	True	True
40319748	(Contact dermatitis NOS) or (discoid eczema) or (nummular eczema)	156348006	HP:0032282	Contact dermatitis	1	1.0	1.0	0.33333333333333337	1.0	NaN	0.907937205520092	False	False	True	True	True
761161	Bilateral stiffness of knee joints	15634931000119109	HP:0025263	Stiff knee	1	0.0	1.0	0.7989417989333333	1.0	NaN	0.8855461730511559	False	False	True	True	True
36686942	Bilateral weakness of upper limbs	15634971000119107	HP:0003484	Weak arm	1	0.0	1.0	0.2105263158	0.8421052632	NaN	0.4526797221401801	False	False	False	False	False
761165	Excess skin of bilateral eyelids	15635251000119106	HP:0010750	Baggy eyes	1	0.0	1.0	0.3111111111	0.9333333333	NaN	0.6625085858037107	False	False	False	False	False
761169	Fibroadenoma of bilateral breasts	15635681000119102	HP:0010619	Breast fibroadenoma	1	0.0	1.0	0.9166666666500001	1.0	NaN	0.9052679348930457	False	False	True	True	True
40319759	Dermatitis &/or eczemas NOS	156358005	HP:0000964	Eczema	1	1.0	1.0	0.25	1.0	NaN	0.8946715348309059	False	False	True	True	True
40319759	Dermatitis &/or eczemas NOS	156358005	HP:0000976	Eczematoid dermatitis	1	1.0	1.0	0.36026785715000004	0.8125	NaN	0.7163554684619147	False	False	False	False	False
40319759	Dermatitis &/or eczemas NOS	156358005	HP:0011123	Dermatitis	1	1.0	0.0	0.0	0.0	NaN	0.8783737955177173	False	False	False	True	True
40319761	Erythematous disorder	156360007	HP:0010783	Erythema	1	1.0	0.0	0.0	0.0	NaN	0.8783737955177173	False	False	False	True	True
761177	Bilateral trigger fingers	15636291000119109	HP:0012276	Trigger finger	1	0.0	1.0	0.8233082706499999	0.8571428570999999	NaN	0.7346641680567506	False	False	False	False	True
40319765	(Erythema nodosum) or (nodular vasculitis)	156363009	HP:0012219	Erythema nodosum	1	1.0	1.0	0.6666666666666667	1.0	NaN	0.947132961111891	False	True	True	True	True
761178	Bilateral impingement syndrome of shoulders	15636331000119103	HP:0030881	Shoulder impingement	1	0.0	1.0	0.73333333335	0.8	NaN	0.6053185233344507	False	False	False	False	False
40319766	(Acne roscea) or (acne rosacea) or (rhinophyma) or (rosacea)	156364003	HP:0001041	Rosacea	1	1.0	0.0	0.0	0.0	NaN	0.8783737955177173	False	False	False	True	True
761179	Pain in fingers of bilateral hands	15636451000119103	HP:0030837	Finger pain	1	0.0	1.0	0.41379310345	0.8275862069	NaN	0.5160727020102949	False	False	False	False	False
40319767	Discoid lupus erythematosus	156365002	HP:0007417	Discoid lupus rash	1	1.0	1.0	1.0	1.0	NaN	0.9701612564194413	False	True	True	True	True
761180	Lump in bilateral breasts	15636651000119101	HP:0032408	Breast mass	1	0.0	1.0	0.9166666666666667	1.0	NaN	0.905267934895609	False	False	True	True	True
42535060	Bilateral instability of ankle joints	15636771000119101	HP:0001388	Lax joints	1	0.0	1.0	0.7381128357	0.8484848485	NaN	0.6902016677416376	False	False	False	False	False
40319770	(Erythematous conditions NOS) or (granulome annulare)	156368000	HP:0010783	Erythema	1	1.0	0.0	0.0	0.0	NaN	0.8783737955177173	False	False	False	True	True
40319771	Psoriasis	156369008	HP:0003765	Psoriasis	1	1.0	1.0	1.0	1.0	NaN	0.9701612564194413	False	True	True	True	True
761184	Renal cell carcinoma of bilateral kidneys	15636991000119103	HP:0005584	Hypernephroma	1	0.0	1.0	0.7969924811999999	0.8571428570999999	NaN	0.7254009700788434	False	False	False	False	False
37209296	Bilateral mature cystic teratoma of ovaries	15637031000119103	HP:0025274	Ovarian dermoid cyst	1	0.0	1.0	0.84347962384	0.9310344827999999	NaN	0.8334141092829856	False	False	False	True	True
40319774	(Psoriasis NOS) or (guttate psoriasis) or (parapsoriasis)	156371008	HP:0003765	Psoriasis	1	1.0	1.0	0.8460606060666668	1.0	NaN	0.9610801474088324	False	True	True	True	True
36686950	Bilateral synovial cyst of popliteal spaces	15637591000119109	HP:0032072	Baker's cyst	1	0.0	1.0	0.5812937063	0.8636363636	NaN	0.653567815709151	False	False	False	False	False
36686951	Bilateral eye accommodative esotropia	15637631000119109	HP:0020046	Accommodative esotropia	1	0.0	1.0	0.8259498921666668	0.9268292683	NaN	0.8244940189319026	False	False	False	True	True
36686952	Accommodative esotropia of left eye	15637671000119107	HP:0020046	Accommodative esotropia	1	0.0	1.0	0.8260869565	0.8260869565	NaN	0.687725001116086	False	False	False	False	False
36686953	Accommodative esotropia of right eye	15637711000119106	HP:0020046	Accommodative esotropia	1	0.0	1.0	0.8085106383	0.8085106383	NaN	0.6515398494532757	False	False	False	False	False
761189	Bilateral ganglion cyst of wrists	15637831000119108	HP:0020076	Wrist ganglion	1	0.0	1.0	0.9166666666500001	1.0	NaN	0.9052679348930457	False	False	True	True	True
40319783	Pruritus	156380008	HP:0000989	Itching	1	1.0	1.0	1.0	1.0	NaN	0.9701612564194413	False	True	True	True	True
40319785	Pruritus ani	156381007	HP:0000989	Itching	1	0.0	1.0	0.8	0.8	NaN	0.633343613763028	False	False	False	False	False
40319786	Pruritis: [genital] or [vulvae]	156382000	HP:0032004	Pruritus vulvae	1	1.0	1.0	0.5	1.0	NaN	0.9300381881853379	False	True	True	True	True
36712939	Angiomyolipoma of bilateral kidneys	15638291000119105	HP:0006772	Angiomyolipoma	1	0.0	1.0	0.9230769230999999	1.0	NaN	0.9062492053142437	False	False	True	True	True
765063	Iritis of bilateral eyes	15638531000119109	HP:0001101	Iritis	1	0.0	1.0	0.4	0.8	NaN	0.45819350680328136	False	False	False	False	False
40319791	(Pruritus - itch - NOS) or (prurigo)	156387006	HP:0000989	Itching	1	0.0	1.0	0.8125	1.0	NaN	0.8879879842378469	False	False	True	True	True
40319792	Skin inflammation NOS	156388001	HP:0011123	Dermatitis	1	1.0	1.0	1.0	1.0	NaN	0.9701612564194413	False	True	True	True	True
761194	Stenosis of right nasolacrimal duct	15639011000119101	HP:0007678	Lacrimal duct stenosis	1	0.0	1.0	0.44444444445000003	0.8888888889000001	NaN	0.6410130753366788	False	False	False	False	False
761195	Stenosis of left nasolacrimal duct	15639051000119100	HP:0007678	Lacrimal duct stenosis	1	0.0	1.0	0.7605224964	0.9056603773999999	NaN	0.7809325062305249	False	False	False	True	True
761196	Stenosis of bilateral nasolacrimal ducts	15639091000119105	HP:0007678	Lacrimal duct stenosis	1	0.0	1.0	0.42857142854999997	0.8571428570999999	NaN	0.577591565787166	False	False	False	False	False
40319796	(Skin atropy/hypertrophy NOS) or (skin atrophy)	156391001	HP:0004334	Skin atrophy	1	1.0	1.0	0.856231231225	1.0	NaN	0.9617546244862849	False	True	True	True	True
40319797	Skin striae	156392008	HP:0001065	Striae	1	1.0	0.0	0.7368421053	0.7368421053	NaN	0.999840632223095	True	True	True	True	True
40319798	Keloid scar	156393003	HP:0010562	Keloids	1	1.0	0.0	0.7368421053	0.7368421053	NaN	0.999840632223095	True	True	True	True	True
36712945	Cataract of posterior subcapsule of right eye	15639401000119105	HP:0007787	Posterior subcapsular cataract	1	0.0	1.0	0.8115942029	0.8115942029	NaN	0.6580297028645133	False	False	False	False	False
36712946	Cataract of posterior subcapsule of left eye	15639441000119107	HP:0007787	Posterior subcapsular cataract	1	0.0	1.0	0.8235294118	0.8235294118	NaN	0.6825859947447672	False	False	False	False	False
36712947	Cataract of posterior subcapsule of bilateral eyes	15639481000119102	HP:0007787	Posterior subcapsular cataract	1	0.0	1.0	0.8450704225	0.8450704225	NaN	0.7243937047324647	False	False	False	False	False
40319800	(Skin atrophy/hypertrophy NOS) or (actinic keratosis) or (dermatoliposclerosis) or (dyskeratosis) or (keratoacanthoma) or (lichen sclerosus et atropicus)	156395005	HP:0031525	Keratoacanthoma	1	1.0	1.0	0.14285714285714288	1.0	NaN	0.8751583814431833	False	False	False	True	True
40319800	(Skin atrophy/hypertrophy NOS) or (actinic keratosis) or (dermatoliposclerosis) or (dyskeratosis) or (keratoacanthoma) or (lichen sclerosus et atropicus)	156395005	HP:0025127	Solar keratosis	1	1.0	1.0	0.14285714285714288	1.0	NaN	0.8751583814431833	False	False	False	True	True
40319800	(Skin atrophy/hypertrophy NOS) or (actinic keratosis) or (dermatoliposclerosis) or (dyskeratosis) or (keratoacanthoma) or (lichen sclerosus et atropicus)	156395005	HP:0031287	Senile wart	1	1.0	0.0	0.0	0.0	NaN	0.8783737955177173	False	False	False	True	True
40319802	Cutaneous horn	156397002	HP:0033510	Cutaneous horn	1	1.0	1.0	1.0	1.0	NaN	0.9701612564194413	False	True	True	True	True
40319803	Senile hyperkeratosis	156398007	HP:0031525	Keratoacanthoma	1	1.0	0.0	0.0	0.0	NaN	0.8783737955177173	False	False	False	True	True
40319803	Senile hyperkeratosis	156398007	HP:0025127	Solar keratosis	1	1.0	0.0	0.0	0.0	NaN	0.8783737955177173	False	False	False	True	True
40319803	Senile hyperkeratosis	156398007	HP:0031287	Senile wart	1	1.0	0.0	0.0	0.0	NaN	0.8783737955177173	False	False	False	True	True
40319804	Leukoplakia	156399004	HP:0002745	leukokeratosis	1	0.0	1.0	0.8275862069	0.8275862069	NaN	0.6907164209032565	False	False	False	False	False
40319806	(Dermatoses NOS) or (solar keratosis) or (seborrheic wart)	156400006	HP:0031525	Keratoacanthoma	1	1.0	0.0	0.0	0.0	NaN	0.8783737955177173	False	False	False	True	True
40319806	(Dermatoses NOS) or (solar keratosis) or (seborrheic wart)	156400006	HP:0025127	Solar keratosis	1	1.0	1.0	0.25	1.0	NaN	0.8946715348309059	False	False	True	True	True
40319806	(Dermatoses NOS) or (solar keratosis) or (seborrheic wart)	156400006	HP:0031287	Senile wart	1	1.0	0.0	0.0	0.0	NaN	0.8783737955177173	False	False	False	True	True
40319808	Disorder of nail	156401005	HP:0001809	Split nail	1	1.0	0.0	0.0	0.0	NaN	0.8783737955177173	False	False	False	True	True
40319808	Disorder of nail	156401005	HP:0001597	Nail disease	1	1.0	0.0	0.0	0.0	NaN	0.8783737955177173	False	False	False	True	True
761201	Aneurysm of right iliac artery	15640181000119103	HP:4000067	Iliac artery aneurysm	1	0.0	1.0	0.88	0.88	NaN	0.7844464055500161	False	False	False	True	True
40319809	Ingrowing toenail	156402003	HP:0012710	Ingrown nail	1	1.0	0.0	0.7142857143000001	0.7142857143000001	NaN	0.999804626395021	True	True	True	True	True
761202	Aseptic necrosis of bone of left hip	15640291000119108	HP:0010885	Osteonecrosis	1	0.0	1.0	0.8085106383	0.8085106383	NaN	0.6515398494532757	False	False	False	False	False
40319810	Onychogryphosis	156403008	HP:0001805	Thick nail	1	1.0	1.0	0.8965517241000001	0.8965517241000001	NaN	0.9251696957669509	False	True	True	True	True
40319811	Hypertrophy of nail	156404002	HP:0012542	Onychauxis	1	1.0	0.0	0.0	0.0	NaN	0.8783737955177173	False	False	False	True	True
40319812	Onycholysis	156405001	HP:0001806	Oncholysis	1	1.0	1.0	1.0	1.0	NaN	0.9701612564194413	False	True	True	True	True
40319815	Alopecia	156408004	HP:0002293	Baldness	1	1.0	0.0	0.0	0.0	NaN	0.8783737955177173	False	False	False	True	True
40319815	Alopecia	156408004	HP:0001596	Alopecia	1	1.0	1.0	1.0	1.0	NaN	0.9701612564194413	False	True	True	True	True
40319816	Hypertrichosis	156409007	HP:0000998	Hypertrichosis	1	1.0	1.0	1.0	1.0	NaN	0.9701612564194413	False	True	True	True	True
40319819	Folliculitis	156411003	HP:0025084	Folliculitis	1	1.0	1.0	1.0	1.0	NaN	0.9701612564194413	False	True	True	True	True
40319820	(Hair/hair follicle disease NOS) or (ingrowing hair) or (trichiasis) or (Wuchereria infestation)	156412005	HP:0001128	Trichiasis	1	1.0	1.0	0.25	1.0	NaN	0.8946715348309059	False	False	True	True	True
40319821	Disorder of sweat gland	156413000	HP:0000971	Sweat gland disease	1	1.0	0.0	0.0	0.0	NaN	0.8783737955177173	False	False	False	True	True
40319822	Anhidrosis	156414006	HP:0000970	Anhidrosis	1	1.0	1.0	1.0	1.0	NaN	0.9701612564194413	False	True	True	True	True
40319825	(Sweat gland problems NOS) or (dyshidrosis) or (hydradenitis (& [suppurativa])	156417004	HP:0040154	Acne inversa	1	1.0	1.0	0.32	1.0	NaN	0.9059206168129279	False	False	True	True	True
40319827	Acne vulgaris: [comedo]	156419001	HP:0025249	Comedo	1	1.0	1.0	0.25	1.0	NaN	0.8946715348309059	False	False	True	True	True
40319828	Epidermoid cyst	156420007	HP:0025246	Pilar cyst	1	1.0	0.0	0.0	0.0	NaN	0.8783737955177173	False	False	False	True	True
40319828	Epidermoid cyst	156420007	HP:0200040	Skin cyst	1	1.0	1.0	0.42857142857142855	1.0	NaN	0.9212414727973804	False	True	True	True	True
40319830	Seborrhea	156421006	HP:0001051	Seborrhea	1	1.0	1.0	0.9285714285500001	1.0	NaN	0.9662368076395893	False	True	True	True	True
40319833	Decubitus ulcer	156424003	HP:0012399	Bedsore	1	1.0	1.0	1.0	1.0	NaN	0.9701612564194413	False	True	True	True	True
40319836	Urticaria	156427005	HP:0001025	Hives	1	1.0	1.0	1.0	1.0	NaN	0.9701612564194413	False	True	True	True	True
40319838	Heat urticaria	156429008	HP:0001025	Hives	1	0.0	1.0	0.8	0.8	NaN	0.633343613763028	False	False	False	False	False
40319839	Dermographism	156430003	HP:0011971	Skin writing	1	1.0	1.0	1.0	1.0	NaN	0.9701612564194413	False	True	True	True	True
42535063	Gastroesophageal reflux disease in pregnancy	15643101000119103	HP:0002020	GERD	1	0.0	1.0	0.8615384615	0.8615384615	NaN	0.7539505326001837	False	False	False	False	True
40320259	(Dyschromia) or (hyperpigmentation) or (pigmentation disorders)	156432006	HP:0000953	Melanoderma	1	1.0	0.0	0.0	0.0	NaN	0.8783737955177173	False	False	False	True	True
40320259	(Dyschromia) or (hyperpigmentation) or (pigmentation disorders)	156432006	HP:0100643	Nail dyschromia	1	0.0	1.0	0.27160493826666665	0.8148148148	NaN	0.42903333404309096	False	False	False	False	False
40320259	(Dyschromia) or (hyperpigmentation) or (pigmentation disorders)	156432006	HP:0100816	Lip hyperpigmentation	1	0.0	1.0	0.28888888890000003	0.8666666667	NaN	0.5336385070270889	False	False	False	False	False
40320260	Cafe-au-lait spots	156433001	HP:0000957	Birthmark	1	1.0	1.0	0.8235294118	0.8235294118	NaN	0.861890710468147	False	False	False	True	True
40320261	Melasma	156434007	HP:0025272	Melasma	1	1.0	1.0	1.0	1.0	NaN	0.9701612564194413	False	True	True	True	True
40320262	Hyperpigmentation disorder	156435008	HP:0000953	Melanoderma	1	1.0	0.0	0.0	0.0	NaN	0.8783737955177173	False	False	False	True	True
40320264	Vitiligo	156437000	HP:0001045	Vitiligo	1	1.0	1.0	1.0	1.0	NaN	0.9701612564194413	False	True	True	True	True
40320265	(Dyschromia NOS) or (freckles) or (lentigo) or (melanosis)	156438005	HP:0100643	Nail dyschromia	1	0.0	1.0	0.2037037037	0.8148148148	NaN	0.39959776591560553	False	False	False	False	False
40320265	(Dyschromia NOS) or (freckles) or (lentigo) or (melanosis)	156438005	HP:0001480	Freckling	1	1.0	1.0	0.25	1.0	NaN	0.8946715348309059	False	False	True	True	True
40320265	(Dyschromia NOS) or (freckles) or (lentigo) or (melanosis)	156438005	HP:0010798	Lip lentigo	1	0.0	1.0	0.2	0.8	NaN	0.371671216785505	False	False	False	False	False
40320266	Skin lesion	156439002	HP:0011355	Localized skin lesion	1	0.0	1.0	0.8	0.8	NaN	0.633343613763028	False	False	False	False	False
40320267	Skin tag	156440000	HP:0010609	Skin tags	1	1.0	1.0	1.0	1.0	NaN	0.9701612564194413	False	True	True	True	True
40320270	Scar NOS	156442008	HP:0100699	Scarring	1	0.0	1.0	1.0	1.0	NaN	0.9173297424845549	False	True	True	True	True
40320273	(Skin disorders NOS) or (foreign body granuloma) or (pimple) or (wheal)	156445005	HP:0200039	Pimple	1	1.0	1.0	0.16666666666666669	1.0	NaN	0.879746190533903	False	False	True	True	True
40320278	Systemic lupus erythematosus	156450004	HP:0002725	SLE	1	1.0	1.0	1.0	1.0	NaN	0.9701612564194413	False	True	True	True	True
40320280	Scleroderma (& [systemic sclerosis])	156451000	HP:0100324	Scleroderma	1	1.0	1.0	0.5	1.0	NaN	0.9300381881853379	False	True	True	True	True
40320281	Morphea	156452007	HP:0012344	Morphea	1	1.0	1.0	0.9117647059	1.0	NaN	0.9652431128623477	False	True	True	True	True
40320283	Scleroderma NOS	156454008	HP:0100324	Scleroderma	1	1.0	1.0	1.0	1.0	NaN	0.9701612564194413	False	True	True	True	True
40320284	(Sicca - Sjogren's - syndrome) or (keraconjunctivitis sicca) or (Sjogren's disease)	156455009	HP:0001097	Dry eyes	1	1.0	1.0	0.38	1.0	NaN	0.9146919968729303	False	True	True	True	True
40320301	Pyogenic arthritis NOS	156470005	HP:0003095	Infected joint	1	1.0	0.0	0.0	0.0	NaN	0.8783737955177173	False	False	False	True	True
40320302	Rheumatoid arthritis	156471009	HP:0001370	RA	1	1.0	1.0	1.0	1.0	NaN	0.9701612564194413	False	True	True	True	True
40320304	Rheumatoid arthritis of shoulder	156473007	HP:0001370	RA	1	0.0	1.0	0.8163265305999999	0.8163265305999999	NaN	0.6678762127671282	False	False	False	False	False
40320305	Rheumatoid arthritis of elbow	156474001	HP:0001370	RA	1	0.0	1.0	0.8695652174	0.8695652174	NaN	0.7675577858179315	False	False	False	True	True
40320306	Rheumatoid arthritis of wrist	156475000	HP:0001370	RA	1	0.0	1.0	0.8695652174	0.8695652174	NaN	0.7675577858179315	False	False	False	True	True
40320308	Rheumatoid arthritis of hip	156477008	HP:0001370	RA	1	0.0	1.0	0.9090909091	0.9090909091	NaN	0.8267258233082169	False	False	False	True	True
40320309	Rheumatoid arthritis of knee	156478003	HP:0001370	RA	1	0.0	1.0	0.8888888889000001	0.8888888889000001	NaN	0.7981138997294291	False	False	False	True	True
40320310	Rheumatoid arthritis - ankle/foot	156479006	HP:0001370	RA	1	0.0	1.0	0.8	0.8	NaN	0.633343613763028	False	False	False	False	False
40320311	Rheumatoid arthritis - other joint	156480009	HP:0001370	RA	1	0.0	1.0	0.8695652174	0.8695652174	NaN	0.7675577858179315	False	False	False	True	True
40320313	Rheumatoid arthritis NOS	156481008	HP:0001370	RA	1	1.0	1.0	1.0	1.0	NaN	0.9701612564194413	False	True	True	True	True
40320315	Juvenile rheumatoid arthritis &/or Still's disease	156483006	HP:0005681	Juvenile RA	1	1.0	1.0	0.64973525396	1.0	NaN	0.9455949610663946	False	True	True	True	True
40320318	Osteoarthritis	156486003	HP:0002758	Osteoarthritis	1	1.0	1.0	1.0	1.0	NaN	0.9701612564194413	False	True	True	True	True
35615020	Atherosclerosis of right renal artery	15648731000119101	HP:0031684	Renal artery atherosclerosis	1	0.0	1.0	0.9032258065000001	0.9032258065000001	NaN	0.8187670421322671	False	False	False	True	True
36712955	Atherosclerosis of bilateral renal arteries	15648771000119103	HP:0031684	Renal artery atherosclerosis	1	0.0	1.0	0.875	0.875	NaN	0.7764674712730163	False	False	False	True	True
35615021	Atherosclerosis of left renal artery	15648821000119105	HP:0031684	Renal artery atherosclerosis	1	0.0	1.0	0.9180327869	0.9180327869	NaN	0.8383209794108037	False	False	False	True	True
40320321	Osteoarthritis of elbow	156489005	HP:0003940	Osteoarthritis of the elbow	1	1.0	1.0	1.0	1.0	NaN	0.9701612564194413	False	True	True	True	True
40320324	Osteoarthritis - hand joint	156491002	HP:0004268	Osteoarthritis of the small joints of the hand	1	0.0	1.0	0.88	0.88	NaN	0.7844464055500161	False	False	False	True	True
40320325	Osteoarthritis of hip	156492009	HP:0008843	Hip osteoarthritis	1	1.0	1.0	1.0	1.0	NaN	0.9701612564194413	False	True	True	True	True
40320326	Osteoarthritis of knee	156493004	HP:0005086	Knee osteoarthritis	1	1.0	1.0	1.0	1.0	NaN	0.9701612564194413	False	True	True	True	True
40320329	Osteoarthritis NOS	156496007	HP:0002758	Osteoarthritis	1	1.0	1.0	1.0	1.0	NaN	0.9701612564194413	False	True	True	True	True
40320343	Arthropathy NOS	156508002	HP:0003040	Arthropathy	1	1.0	1.0	1.0	1.0	NaN	0.9701612564194413	False	True	True	True	True
40320343	Arthropathy NOS	156508002	HP:0001367	Joint disease	1	1.0	0.0	0.0	0.0	NaN	0.8783737955177173	False	False	False	True	True
40320350	(Arthropathy NOS) or (arthrosis) or (Charcot's joint) or (Otto's pelvis) or (polyarthritis NOS)	156514009	HP:0005764	Polyarticular arthritis	1	1.0	0.0	0.0	0.0	NaN	0.8783737955177173	False	False	False	True	True
40320350	(Arthropathy NOS) or (arthrosis) or (Charcot's joint) or (Otto's pelvis) or (polyarthritis NOS)	156514009	HP:0002821	Charcot joint	1	1.0	1.0	0.2	1.0	NaN	0.8859240767076463	False	False	True	True	True
40320350	(Arthropathy NOS) or (arthrosis) or (Charcot's joint) or (Otto's pelvis) or (polyarthritis NOS)	156514009	HP:0003040	Arthropathy	1	1.0	1.0	0.2	1.0	NaN	0.8859240767076463	False	False	True	True	True
40320350	(Arthropathy NOS) or (arthrosis) or (Charcot's joint) or (Otto's pelvis) or (polyarthritis NOS)	156514009	HP:0001367	Joint disease	1	1.0	0.0	0.0	0.0	NaN	0.8783737955177173	False	False	False	True	True
40320351	(Knee: [internal derangement] or [cartilage tear]) or (tear - meniscus)	156515005	HP:0032191	Torn meniscus	1	1.0	0.0	0.13846153846	0.6923076923000001	NaN	0.999345818689582	True	True	True	True	True
40320363	Pathological dislocation of multiple joints	156526004	HP:0012095	Multiple joint dislocation	1	0.0	1.0	0.8235294118	0.8235294118	NaN	0.6825859947447672	False	False	False	False	False
40320374	Recurrent dislocation of joint	156536007	HP:0031869	Recurrent joint dislocation	1	1.0	1.0	1.0	1.0	NaN	0.9701612564194413	False	True	True	True	True
40320375	Recurrent dislocation of multiple joints	156537003	HP:0012095	Multiple joint dislocation	1	0.0	1.0	0.8571428570999999	0.8571428570999999	NaN	0.7462746911062157	False	False	False	False	True
40320376	Recurrent dislocation of the shoulder joint	156538008	HP:0031610	Multiple shoulder dislocation	1	1.0	1.0	0.8846153846	0.8846153846	NaN	0.9170555779351671	False	True	True	True	True
40320380	Recurrent joint dislocation, of the hand	156541004	HP:0031869	Recurrent joint dislocation	1	0.0	1.0	0.8888888889000001	0.8888888889000001	NaN	0.7981138997294291	False	False	False	True	True
40320383	Recurrent joint dislocation, of the ankle and foot	156544007	HP:0031869	Recurrent joint dislocation	1	0.0	1.0	0.8	0.8	NaN	0.633343613763028	False	False	False	False	False
40320385	Recurrent joint dislocation NOS	156546009	HP:0031869	Recurrent joint dislocation	1	1.0	1.0	1.0	1.0	NaN	0.9701612564194413	False	True	True	True	True
40320386	Contracture: [joint] or [flexion]	156547000	HP:0001371	Contracture	1	1.0	1.0	0.33333333333333337	1.0	NaN	0.907937205520092	False	False	True	True	True
40320387	Contracture of multiple joints	156548005	HP:0002828	Multiple joint contractures	1	1.0	1.0	1.0	1.0	NaN	0.9701612564194413	False	True	True	True	True
40320753	Contracture of elbow joint	156551003	HP:0002987	Elbow contracture	1	1.0	0.0	0.0	0.0	NaN	0.8783737955177173	False	False	False	True	True
40320754	Contracture of wrist joint	156552005	HP:0001239	Wrist contracture	1	0.0	1.0	0.85	0.85	NaN	0.7334683028389687	False	False	False	False	True
40320755	Contracture of joint of hand	156553000	HP:0009473	Contractures of the hands	1	1.0	1.0	1.0	1.0	NaN	0.9701612564194413	False	True	True	True	True
40320756	Contracture of hip joint	156554006	HP:0003273	Hip contracture	1	0.0	1.0	0.8333333333	0.8333333333	NaN	0.7020355898037149	False	False	False	False	False
40320758	Joint contracture of the ankle and foot	156556008	HP:0008366	Contractures of the foot joints	1	0.0	1.0	0.8979591836999999	0.8979591836999999	NaN	0.8113788139595245	False	False	False	True	True
40320760	Contracture of joint NOS	156558009	HP:0001371	Contracture	1	1.0	0.0	0.0	0.0	NaN	0.8783737955177173	False	False	False	True	True
40320761	Ankylosis of joint	156559001	HP:0031013	Ankylosis	1	1.0	0.0	0.75	0.75	NaN	0.9998584740123879	True	True	True	True	True
40320765	Ankylosis of the elbow joint	156562003	HP:0003070	Elbow ankylosis	1	1.0	1.0	0.8333333333	0.8333333333	NaN	0.8724538017137142	False	False	False	True	True
40320772	Ankylosis of joint NOS	156569007	HP:0031013	Ankylosis	1	1.0	0.0	0.75	0.75	NaN	0.9998584740123879	True	True	True	True	True
40320773	Joint effusion	156570008	HP:0032063	Ankle joint effusion	1	0.0	1.0	0.8275862069	0.8275862069	NaN	0.6907164209032565	False	False	False	False	False
40320782	Joint effusion of the ankle and foot	156578001	HP:0032063	Ankle joint effusion	1	0.0	1.0	0.8717948717999999	0.8717948717999999	NaN	0.7712428278927416	False	False	False	True	True
40320784	Effusion of joint NOS	156580007	HP:0032063	Ankle joint effusion	1	0.0	1.0	0.8275862069	0.8275862069	NaN	0.6907164209032565	False	False	False	False	False
40320786	Hemarthrosis	156581006	HP:0005261	Hemarthrosis	1	1.0	1.0	0.94	1.0	NaN	0.966896745763506	False	True	True	True	True
40320789	Hemarthrosis of elbow	156584003	HP:0005261	Hemarthrosis	1	0.0	1.0	0.7548387097	0.8	NaN	0.6144463635625496	False	False	False	False	False
40320790	Hemarthrosis of wrist	156585002	HP:0005261	Hemarthrosis	1	0.0	1.0	0.7548387097	0.8	NaN	0.6144463635625496	False	False	False	False	False
40320791	Hemarthrosis of the hand	156586001	HP:0005261	Hemarthrosis	1	0.0	1.0	0.7804597701	0.8275862069	NaN	0.672467121430782	False	False	False	False	False
40320792	Hemarthrosis of hip	156587005	HP:0005261	Hemarthrosis	1	0.0	1.0	0.8078817734	0.8571428570999999	NaN	0.729258459847996	False	False	False	False	True
40320793	Hemarthrosis of knee	156588000	HP:0005261	Hemarthrosis	1	0.0	1.0	0.7804597701	0.8275862069	NaN	0.672467121430782	False	False	False	False	False
40320797	Hemarthrosis NOS	156591000	HP:0005261	Hemarthrosis	1	1.0	1.0	0.94	1.0	NaN	0.966896745763506	False	True	True	True	True
40320798	(Pain in joint) or (coxalgia)	156592007	HP:0003365	Coxalgia	1	1.0	1.0	0.38181818182	1.0	NaN	0.9149458398596003	False	True	True	True	True
40320798	(Pain in joint) or (coxalgia)	156592007	HP:0002829	Arthralgia	1	1.0	1.0	0.6	1.0	NaN	0.9408291686094318	False	True	True	True	True
40320800	Joint pain: [shoulder] or [acromioclavicular]	156594008	HP:0030834	Shoulder pain	1	0.0	1.0	0.27450980393333335	0.8235294118	NaN	0.4464262476523574	False	False	False	False	False
40320800	Joint pain: [shoulder] or [acromioclavicular]	156594008	HP:0002829	Arthralgia	1	0.0	1.0	0.33333333333333337	1.0	NaN	0.7705491009114294	False	False	False	True	True
40320802	Wrist joint pain	156596005	HP:0030836	Wrist pain	1	1.0	0.0	0.7857142856999999	0.7857142856999999	NaN	0.9998974286616175	True	True	True	True	True
40320803	Hand joint pain	156597001	HP:0002829	Arthralgia	1	0.0	1.0	0.8148148148	0.8148148148	NaN	0.6647460630190494	False	False	False	False	False
40320804	Hip pain	156598006	HP:0030838	Hip pain	1	1.0	1.0	1.0	1.0	NaN	0.9701612564194413	False	True	True	True	True
40320805	Knee joint pain	156599003	HP:0030839	Knee pain	1	1.0	0.0	0.7692307692	0.7692307692	NaN	0.9998810055902998	True	True	True	True	True
40320810	Arthralgia NOS	156602008	HP:0003365	Coxalgia	1	1.0	0.0	0.0	0.0	NaN	0.8783737955177173	False	False	False	True	True
40320810	Arthralgia NOS	156602008	HP:0002829	Arthralgia	1	1.0	1.0	1.0	1.0	NaN	0.9701612564194413	False	True	True	True	True
40320811	Joint stiffness (& [NOS])	156603003	HP:0001387	Stiff joint	1	1.0	1.0	1.0	1.0	NaN	0.9701612564194413	False	True	True	True	True
40320813	Shoulder stiff	156605005	HP:0009742	Stiff shoulders	1	1.0	1.0	1.0	1.0	NaN	0.9701612564194413	False	True	True	True	True
40320814	Elbow stiff	156606006	HP:0025259	Stiff elbow	1	1.0	1.0	1.0	1.0	NaN	0.9701612564194413	False	True	True	True	True
40320815	Wrist stiff	156607002	HP:0025260	Stiff wrist	1	1.0	1.0	1.0	1.0	NaN	0.9701612564194413	False	True	True	True	True
40320816	Hand joint stiff	156608007	HP:0001387	Stiff joint	1	0.0	1.0	0.8275862069	0.8275862069	NaN	0.6907164209032565	False	False	False	False	False
40320817	Hip stiff	156609004	HP:0025262	Stiff hip	1	1.0	1.0	1.0	1.0	NaN	0.9701612564194413	False	True	True	True	True
40320818	Knee stiff	156610009	HP:0025263	Stiff knee	1	1.0	1.0	1.0	1.0	NaN	0.9701612564194413	False	True	True	True	True
40320821	Other joint stiffness	156612001	HP:0001387	Stiff joint	1	0.0	1.0	1.0	1.0	NaN	0.9173297424845549	False	True	True	True	True
40320822	Joint stiffness NOS	156613006	HP:0001387	Stiff joint	1	1.0	1.0	1.0	1.0	NaN	0.9701612564194413	False	True	True	True	True
40320824	Difficulty in walking	156615004	HP:0002355	Difficulty walking	1	1.0	1.0	1.0	1.0	NaN	0.9701612564194413	False	True	True	True	True
40320825	(Joint: [disorder NOS] or [unstable]) or (polyarthralgia)	156616003	HP:0003040	Arthropathy	1	1.0	0.0	0.0	0.0	NaN	0.8783737955177173	False	False	False	True	True
40320825	(Joint: [disorder NOS] or [unstable]) or (polyarthralgia)	156616003	HP:0001388	Lax joints	1	1.0	1.0	0.42857142854999997	0.8571428570999999	NaN	0.7996618150502701	False	False	False	True	True
40320825	(Joint: [disorder NOS] or [unstable]) or (polyarthralgia)	156616003	HP:0001367	Joint disease	1	1.0	0.0	0.0	0.0	NaN	0.8783737955177173	False	False	False	True	True
40320827	Inflammatory spondylopathies	156618002	HP:0033631	Spondylitis	1	1.0	0.0	0.0	0.0	NaN	0.8783737955177173	False	False	False	True	True
40320829	Sacroiliitis	156620004	HP:0012317	Sacroiliitis	1	1.0	1.0	1.0	1.0	NaN	0.9701612564194413	False	True	True	True	True
40320831	Inflammatory spondylopathies NOS	156621000	HP:0033631	Spondylitis	1	1.0	0.0	0.0	0.0	NaN	0.8783737955177173	False	False	False	True	True
40320832	(Spondyloses: [cervical] or [lumbar] or [sacral]) or (arthritis - spine) or (osteoarthritis - spine)	156622007	HP:0008480	Neck arthritis	1	1.0	1.0	0.1111111111111111	1.0	NaN	0.8688087676173428	False	False	False	True	True
40320838	(Spondylosis NOS) or (Kummell's disease/spondylitis)	156628006	HP:0003304	Spondylolysis	1	0.0	1.0	0.41666666665	0.8333333333	NaN	0.5281320777248765	False	False	False	False	False
40320839	(Intervertebral disc disorders (& [prolapsed] or [slipped]) or (disc lesion: [spine] or [cervical] or [lumbar] or [thoracic]) or (postlaminectomy syndrome)	156629003	HP:0008441	Herniated disc	1	1.0	0.0	0.0	0.0	NaN	0.8783737955177173	False	False	False	True	True
40320849	(Intervertebral disc lesion NOS) or (Schmorl's nodes)	156638001	HP:0030041	Schmorl's node	1	1.0	1.0	0.5	1.0	NaN	0.9300381881853379	False	True	True	True	True
40320851	Cervical spinal stenosis	156640006	HP:0008445	Narrow cervical spinal canal	1	0.0	1.0	0.88	0.88	NaN	0.7844464055500161	False	False	False	True	True
40320854	Neuritis: [brachial (cervical)] or [brachial] or [cervical] or [ulnar]	156642003	HP:0031002	Neuritis	1	0.0	1.0	0.4038208168666666	1.0	NaN	0.7920978120934459	False	False	False	True	True
40320855	Torticollis (& [NOS])	156643008	HP:0000473	Loxia	1	1.0	1.0	1.0	1.0	NaN	0.9701612564194413	False	True	True	True	True
40320858	Spinal stenosis (& [excl cervical])	156646000	HP:0003416	Spinal stenosis	1	0.0	1.0	0.6666666666666667	1.0	NaN	0.8592141258745087	False	False	False	True	True
40320858	Spinal stenosis (& [excl cervical])	156646000	HP:0008445	Narrow cervical spinal canal	1	0.0	1.0	0.2787878788	0.8363636364	NaN	0.4722734710473605	False	False	False	False	False
40320860	Low back pain	156648004	HP:0003419	Low back pain	1	1.0	1.0	1.0	1.0	NaN	0.9701612564194413	False	True	True	True	True
40320861	Sciatica	156649007	HP:0011868	Sciatica	1	1.0	1.0	1.0	1.0	NaN	0.9701612564194413	False	True	True	True	True
765208	Epiblepharon of bilateral eyes	15665081000119100	HP:0011225	Epiblepharon	1	0.0	1.0	0.7996272134	0.8965517241000001	NaN	0.7811884908232265	False	False	False	True	True
40320864	(Backache NOS) or (back pain [& low])	156651006	HP:0003419	Low back pain	1	1.0	1.0	0.55	1.0	NaN	0.9356445445573043	False	True	True	True	True
40320864	(Backache NOS) or (back pain [& low])	156651006	HP:0003418	Back pain	1	1.0	1.0	0.2	1.0	NaN	0.8859240767076463	False	False	True	True	True
3657765	Bilateral anophthalmos of eyes	15665641000119103	HP:0000490	Sunken eye	1	0.0	1.0	0.2037037037	0.8148148148	NaN	0.39959776591560553	False	False	False	False	False
3657765	Bilateral anophthalmos of eyes	15665641000119103	HP:0007633	Bilateral nanophthalmos	1	0.0	1.0	0.580158730175	0.8095238095	NaN	0.5562181857790944	False	False	False	False	False
761226	Accessory thumb of left hand	15666281000119104	HP:0001177	Extra thumb	1	0.0	1.0	0.2926829268333333	0.8780487805	NaN	0.5565161011846289	False	False	False	False	False
40320877	(Tendinitis: [ankle/tarsus] or [achilles] or [ankle]) or (calcaneal spur) or (metatarsalgia)	156663001	HP:0025273	Achilles tendonitis	1	1.0	0.0	0.0	0.0	NaN	0.8783737955177173	False	False	False	True	True
761227	Accessory right thumb	15666321000119109	HP:0001177	Extra thumb	1	0.0	1.0	0.42857142854999997	0.8571428570999999	NaN	0.577591565787166	False	False	False	False	False
40320879	(Peripheral enthesopathy NOS) or (exostosis NOS) or (periarthritis NOS) or (semi-membranosus bursa) or (tendinitis NOS)	156665008	HP:0025230	Teninitis	1	1.0	0.0	0.0	0.0	NaN	0.8783737955177173	False	False	False	True	True
40320879	(Peripheral enthesopathy NOS) or (exostosis NOS) or (periarthritis NOS) or (semi-membranosus bursa) or (tendinitis NOS)	156665008	HP:0100777	Exostoses	1	1.0	1.0	0.16470588236	0.8235294118	NaN	0.6597097804911869	False	False	False	False	False
40320880	Synovitis &/or tenosynovitis	156666009	HP:0100769	Synovitis	1	1.0	1.0	0.5426136363749999	1.0	NaN	0.9348435510839849	False	True	True	True	True
608795	Left accessory carpal bone of wrist	15666721000119108	HP:0004232	Extra wrist bones	1	0.0	1.0	0.8	0.8	NaN	0.633343613763028	False	False	False	False	False
608796	Bilateral accessory carpal bone of wrists	15666761000119103	HP:0004232	Extra wrist bones	1	0.0	1.0	0.7990804598	0.88	NaN	0.7589917461235273	False	False	False	False	True
761232	Congenital dysplasia of left hip	15666841000119108	HP:0001385	Hip dysplasia	1	0.0	1.0	0.9019607843	0.9019607843	NaN	0.8170133562230264	False	False	False	True	True
761233	Congenital dysplasia of right hip	15666881000119103	HP:0001385	Hip dysplasia	1	0.0	1.0	0.8846153846	0.8846153846	NaN	0.7916256568886834	False	False	False	True	True
36686963	Bilateral radioulnar synostosis of upper limbs	15667041000119103	HP:0002974	Fused forearm bones	1	0.0	1.0	0.7523755026500001	0.84	NaN	0.6819338453472138	False	False	False	False	False
761234	Radioulnar synostosis of left arm	15667081000119108	HP:0002974	Fused forearm bones	1	0.0	1.0	0.8235294118	0.8235294118	NaN	0.6825859947447672	False	False	False	False	False
40320886	(Synovitis/tenosynovitis - hand) or (finger: [snapping] or [trigger])	156671002	HP:0012276	Trigger finger	1	1.0	1.0	0.2	1.0	NaN	0.8859240767076463	False	False	True	True	True
761235	Radioulnar synostosis of right arm	15667121000119105	HP:0002974	Fused forearm bones	1	0.0	1.0	0.8076923076999999	0.8076923076999999	NaN	0.6498080564440654	False	False	False	False	False
37108900	Right metatarsus adductus	15667401000119106	HP:0001840	Intoe	1	0.0	1.0	0.8452380952	0.8571428570999999	NaN	0.7422282757749521	False	False	False	False	True
36686964	Bilateral metatarsus varus	15667441000119108	HP:0001840	Intoe	1	0.0	1.0	0.7623002618000001	0.8181818182	NaN	0.6493450594601757	False	False	False	False	False
37117648	Left metatarsus adductus	15667481000119103	HP:0001840	Intoe	1	0.0	1.0	0.8675958188	0.8780487805	NaN	0.7781502365744071	False	False	False	True	True
40320891	Bunion	156676007	HP:0001822	Bunion	1	1.0	1.0	1.0	1.0	NaN	0.9701612564194413	False	True	True	True	True
40320892	Bursitis	156677003	HP:0025232	Bursitis	1	1.0	1.0	1.0	1.0	NaN	0.9701612564194413	False	True	True	True	True
761244	Talipes equinovarus of both feet	15667961000119103	HP:0001762	Clubfoot	1	0.0	1.0	0.44897959184999997	0.8979591836999999	NaN	0.6583515316071692	False	False	False	False	False
40321278	Bursitis of hip	156683000	HP:0025232	Bursitis	1	0.0	1.0	0.8	0.8	NaN	0.633343613763028	False	False	False	False	False
761253	Talipes calcaneovalgus of left foot	15668481000119104	HP:0001884	Pes calcaneovarus	1	0.0	1.0	0.8	0.8	NaN	0.633343613763028	False	False	False	False	False
36686969	Bilateral talipes calcaneovalgus	15668521000119104	HP:0001884	Pes calcaneovarus	1	0.0	1.0	0.8256464011	0.8888888889000001	NaN	0.7792857620712322	False	False	False	True	True
40321281	Bursitis NOS	156686008	HP:0025232	Bursitis	1	1.0	1.0	1.0	1.0	NaN	0.9701612564194413	False	True	True	True	True
36686970	Bilateral talipes valgus of feet	15668641000119106	HP:0004684	Talipes valgus	1	0.0	1.0	0.27586206896666665	0.8275862069	NaN	0.4545714428458685	False	False	False	False	False
40321287	Ganglion/synovial cyst - wrist	156691009	HP:0020076	Wrist ganglion	1	0.0	1.0	0.8260869565	0.8260869565	NaN	0.687725001116086	False	False	False	False	False
761265	Congenital dislocation of head of left radius	15669961000119108	HP:0003083	Dislocated radius	1	0.0	1.0	0.8756830601	0.9180327869	NaN	0.8277893162714006	False	False	False	True	True
765065	Congenital dislocation of head of right radius	15670001000119108	HP:0003083	Dislocated radius	1	0.0	1.0	0.8614489688	0.9032258065000001	NaN	0.8074183643096109	False	False	False	True	True
40321302	(Rupture of synovium - knee) or (Bakers' cyst)	156704003	HP:0032072	Baker's cyst	1	1.0	1.0	0.5	1.0	NaN	0.9300381881853379	False	True	True	True	True
40321306	Tendon rupture - multiple	156708000	HP:0100550	Tendon rupture	1	0.0	1.0	0.8095238095	0.8095238095	NaN	0.6536785051413956	False	False	False	False	False
761274	Congenital dislocation of left knee	15670801000119104	HP:0005191	Congenital knee dislocation	1	0.0	1.0	0.8936170213	0.8936170213	NaN	0.8051142509247894	False	False	False	True	True
36686979	Congenital dislocation of right knee	15670841000119102	HP:0005191	Congenital knee dislocation	1	0.0	1.0	0.875	0.875	NaN	0.7764674712730163	False	False	False	True	True
40321308	Tendon rupture - elbow	156710003	HP:0100550	Tendon rupture	1	0.0	1.0	0.8235294118	0.8235294118	NaN	0.6825859947447672	False	False	False	False	False
4048570	Encephalocele of orbit	15671007	HP:0007115	Orbital encephalocele	1	1.0	1.0	1.0	1.0	NaN	0.9701612564194413	False	True	True	True	True
40321310	Tendon rupture - wrist	156711004	HP:0100550	Tendon rupture	1	0.0	1.0	0.8235294118	0.8235294118	NaN	0.6825859947447672	False	False	False	False	False
40321311	Tendon rupture - hand	156712006	HP:0100550	Tendon rupture	1	0.0	1.0	0.8484848485	0.8484848485	NaN	0.7306994759573453	False	False	False	False	True
37309755	Brachydactyly of toes of left foot	15671281000119104	HP:0001831	Short toe	1	0.0	1.0	0.8421052632	0.8421052632	NaN	0.7188440874725825	False	False	False	False	False
40321312	Tendon rupture - hip	156713001	HP:0100550	Tendon rupture	1	0.0	1.0	0.875	0.875	NaN	0.7764674712730163	False	False	False	True	True
37309754	Bilateral brachydactyly of toes	15671321000119109	HP:0006008	Unilateral brachydactyly	1	0.0	1.0	0.5190224237666666	0.8163265305999999	NaN	0.5418372605455243	False	False	False	False	False
37309753	Brachydactyly of toes of right foot	15671361000119104	HP:0001831	Short toe	1	0.0	1.0	0.8275862069	0.8275862069	NaN	0.6907164209032565	False	False	False	False	False
40321313	Tendon rupture - knee	156714007	HP:0100550	Tendon rupture	1	0.0	1.0	0.8484848485	0.8484848485	NaN	0.7306994759573453	False	False	False	False	True
40321314	Tendon rupture: [ankle &/or foot] or [achilles]	156715008	HP:0100550	Tendon rupture	1	0.0	1.0	0.8534571723666666	1.0	NaN	0.8950892845010866	False	False	True	True	True
40321315	Tendon rupture NOS	156716009	HP:0100550	Tendon rupture	1	1.0	1.0	1.0	1.0	NaN	0.9701612564194413	False	True	True	True	True
40321316	(Synovial/tendon problem NOS) or (tendon: [contracture] or [short])	156717000	HP:0001771	Tight achilles tendon	1	0.0	1.0	0.6252100840000001	0.8571428570999999	NaN	0.6602574554430762	False	False	False	False	False
761279	Macrodactyly of toe of left foot	15671721000119108	HP:0100747	Foot macrodactyly	1	0.0	1.0	0.8	0.8	NaN	0.633343613763028	False	False	False	False	False
761283	Camptodactyly of bilateral hands	15671921000119105	HP:0005617	Bilateral camptodactyly	1	0.0	1.0	0.44897959184999997	0.8979591836999999	NaN	0.6583515316071692	False	False	False	False	False
761283	Camptodactyly of bilateral hands	15671921000119105	HP:0100490	Camptodactyly of hands	1	0.0	1.0	0.5	1.0	NaN	0.8190526435731555	False	False	False	True	True
761284	Camptodactyly of left hand	15671961000119100	HP:0100490	Camptodactyly of hands	1	0.0	1.0	0.8837209302	0.8837209302	1	0.7902482808256951	False	False	False	True	True
40321320	Muscle calcification &/or ossification	156720008	HP:0100249	Calcification of muscles	1	0.0	1.0	0.6304112554142857	1.0	NaN	0.8511635422176134	False	False	False	True	True
761285	Camptodactyly of right hand	15672001000119109	HP:0100490	Camptodactyly of hands	1	0.0	1.0	0.8636363636	0.8636363636	NaN	0.7575582808699751	False	False	False	False	True
40321321	Muscle: [wasting] or [atrophy (& disuse)]	156721007	HP:0003202	Amyotrophy	1	0.0	1.0	0.5928571428625	1.0	NaN	0.8424288799500095	False	False	False	True	True
40321321	Muscle: [wasting] or [atrophy (& disuse)]	156721007	HP:0003700	Diffuse amyotrophy	1	0.0	1.0	0.219512195125	0.8780487805	NaN	0.5240518783709899	False	False	False	False	False
40321322	Laxity of ligaments	156722000	HP:0001388	Lax joints	1	0.0	1.0	1.0	1.0	NaN	0.9173297424845549	False	True	True	True	True
40321323	Benign joint hypermobility	156723005	HP:0002761	Generalized joint laxity	1	0.0	1.0	0.8205128205	0.8205128205	NaN	0.676467333816877	False	False	False	False	False
40321324	Dupuytren's contracture	156724004	HP:0005679	Dupuytren contracture	1	1.0	1.0	1.0	1.0	NaN	0.9701612564194413	False	True	True	True	True
40321329	(Muscle/ligament disord NOS) or (lig contraction) or (musc contracture) or (nodular fasciitis) or (granuloma: [FB][talc]) or (hypotonia unsp) or (non-traum musc: [tear][rupt]) or (rhabdomyolysis)	156729009	HP:0001371	Contracture	1	1.0	0.0	0.0	0.0	NaN	0.8783737955177173	False	False	False	True	True
40321329	(Muscle/ligament disord NOS) or (lig contraction) or (musc contracture) or (nodular fasciitis) or (granuloma: [FB][talc]) or (hypotonia unsp) or (non-traum musc: [tear][rupt]) or (rhabdomyolysis)	156729009	HP:0003201	Rhabdomyolysis	1	1.0	1.0	0.08333333333333334	1.0	NaN	0.8630300928628859	False	False	False	True	True
40321329	(Muscle/ligament disord NOS) or (lig contraction) or (musc contracture) or (nodular fasciitis) or (granuloma: [FB][talc]) or (hypotonia unsp) or (non-traum musc: [tear][rupt]) or (rhabdomyolysis)	156729009	HP:0032252	Granuloma	1	0.0	1.0	0.16767676768333334	0.8	NaN	0.35828480682295794	False	False	False	False	False
36686985	Bilateral calcific tendinitis of achilles tendons	15675561000119107	HP:0025441	Achilles tendon calcification	1	0.0	1.0	0.5764023211	0.8510638298000001	NaN	0.6298283291150281	False	False	False	False	False
40321365	Pain in limb &/or NOS	156761008	HP:0009763	Limb pain	1	1.0	1.0	1.0	1.0	NaN	0.9701612564194413	False	True	True	True	True
40321371	Pain in limb NOS	156767007	HP:0009763	Limb pain	1	1.0	1.0	1.0	1.0	NaN	0.9701612564194413	False	True	True	True	True
40321384	(Nonarticular rheumatism NOS) or (panniculitis)	156779007	HP:0012490	Panniculitis	1	1.0	1.0	0.5	1.0	NaN	0.9300381881853379	False	True	True	True	True
40321387	Acute osteomyelitis	156781009	HP:0002754	Osteomyelitis	1	0.0	1.0	0.8	0.8	NaN	0.633343613763028	False	False	False	False	False
40321396	Acute osteomyelitis NOS	156790002	HP:0002754	Osteomyelitis	1	0.0	1.0	0.8	0.8	NaN	0.633343613763028	False	False	False	False	False
761325	Iridocyclitis of bilateral eyes	15679441000119109	HP:0001094	Iridocyclitis	1	0.0	1.0	0.75736325385	0.8695652174	NaN	0.7298958418745286	False	False	False	False	True
40321410	Unspecified osteomyelitis NOS	156801003	HP:0002754	Osteomyelitis	1	1.0	0.0	0.6666666667	0.6666666667	NaN	0.9996994520316234	True	True	True	True	True
40321825	Osteomyelitis hip NOS	156807004	HP:0002754	Osteomyelitis	1	0.0	1.0	0.8333333333	0.8333333333	NaN	0.7020355898037149	False	False	False	False	False
40321826	Osteomyelitis knee NOS	156808009	HP:0002754	Osteomyelitis	1	0.0	1.0	0.8	0.8	NaN	0.633343613763028	False	False	False	False	False
40321828	Unspecified osteomyelitis NOS	156810006	HP:0002754	Osteomyelitis	1	1.0	0.0	0.6666666667	0.6666666667	NaN	0.9996994520316234	True	True	True	True	True
40321830	Paget's disease of bone	156811005	HP:0034159	Paget disease of bone	1	1.0	1.0	1.0	1.0	NaN	0.9701612564194413	False	True	True	True	True
36686992	Bilateral contact dermatitis of eyelids	15681161000119107	HP:0032282	Contact dermatitis	1	0.0	1.0	0.7147147147333334	0.8108108108000001	NaN	0.6167478626974001	False	False	False	False	False
40321831	Paget's disease of bone	156812003	HP:0034159	Paget disease of bone	1	1.0	1.0	1.0	1.0	NaN	0.9701612564194413	False	True	True	True	True
40321835	Juvenile osteochondritis of the spine	156816000	HP:0010891	Calve disease	1	1.0	1.0	0.9090909091	0.9090909091	NaN	0.9329010110462621	False	True	True	True	True
40321836	(Juvenile osteochondritis hip/pelvis) or (Perthe's disease)	156817009	HP:0005743	Coxa plana	1	1.0	0.0	0.0	0.0	NaN	0.8783737955177173	False	False	False	True	True
40321838	(Juvenile osteochondritis arm/hand) or (Kienbock's disease)	156819007	HP:0010889	Lunatomalacia	1	1.0	1.0	0.5454545454666667	0.9090909091	NaN	0.8791455922053766	False	False	False	True	True
40321839	(Juvenile osteochondritis leg/foot) or (Osgood schlatter's disease) or (Sever's disease)	156820001	HP:0010890	Morbus Osgood-Schlatter	1	1.0	1.0	0.37272727271999995	1.0	NaN	0.9136697306990452	False	True	True	True	True
40321841	Osteochondritis dissecans	156821002	HP:0010886	Osteochondritis dissecans	1	1.0	1.0	1.0	1.0	NaN	0.9701612564194413	False	True	True	True	True
40321842	(Osteochondrosis NOS) or (apophysitis NOS) or (epiphysitis NOS) or (osteochondritis NOS)	156822009	HP:0040188	Osteochondrosis	1	1.0	1.0	0.4537037037	1.0	NaN	0.9244465835297365	False	True	True	True	True
40321845	Osteoporosis	156825006	HP:0000939	Osteoporosis	1	1.0	1.0	1.0	1.0	NaN	0.9701612564194413	False	True	True	True	True
40321846	Pathological fracture	156826007	HP:0002756	Pathologic fracture	1	1.0	1.0	1.0	1.0	NaN	0.9701612564194413	False	True	True	True	True
40321846	Pathological fracture	156826007	HP:0002953	Vertebral collapse	1	1.0	0.0	0.0	0.0	NaN	0.8783737955177173	False	False	False	True	True
40321847	Pathological fractures - multiple	156827003	HP:0002756	Pathologic fracture	1	0.0	1.0	0.8095238095	0.8095238095	NaN	0.6536785051413956	False	False	False	False	False
40321850	Pathological fracture - forearm	156830005	HP:0002756	Pathologic fracture	1	0.0	1.0	0.8095238095	0.8095238095	NaN	0.6536785051413956	False	False	False	False	False
40321852	Pathological fracture - hand	156831009	HP:0002756	Pathologic fracture	1	0.0	1.0	0.8717948717999999	0.8717948717999999	NaN	0.7712428278927416	False	False	False	True	True
40321856	Pathological fracture: [NOS] or [spine] or [vertebra]	156835000	HP:0002756	Pathologic fracture	1	1.0	1.0	0.87986367282	1.0	NaN	0.9632786146583812	False	True	True	True	True
40321856	Pathological fracture: [NOS] or [spine] or [vertebra]	156835000	HP:0002953	Vertebral collapse	1	1.0	0.0	0.0	0.0	NaN	0.8783737955177173	False	False	False	True	True
40321857	Bone cyst	156836004	HP:0012062	Bone cyst	1	1.0	1.0	1.0	1.0	NaN	0.9701612564194413	False	True	True	True	True
40321857	Bone cyst	156836004	HP:0012064	Unicameral bone cyst	1	1.0	0.0	0.0	0.0	NaN	0.8783737955177173	False	False	False	True	True
40321858	Avascular necrosis of bone	156837008	HP:0010885	Osteonecrosis	1	1.0	1.0	0.8780487805	0.8780487805	NaN	0.9122569560505032	False	True	True	True	True
40321859	(Malunion &/or nonunion of fracture) or (pseudarthrosis)	156838003	HP:0005864	Pseudoarthrosis	1	1.0	1.0	0.14942528735000002	0.8965517241000001	NaN	0.7655802789790747	False	False	False	True	True
40321867	Fracture malunion - lower leg	156845003	HP:0041081	Fractured lower leg	1	0.0	1.0	0.8	0.8	NaN	0.633343613763028	False	False	False	False	False
40321870	(Bone/cartilage disorder NOS) or (costochrondritis) or (Tietze's syndrome)	156848001	HP:0006649	Costochondral pain	1	0.0	1.0	0.39022988505	0.8275862069	NaN	0.5055488248503659	False	False	False	False	False
40321872	Pes planus	156850009	HP:0001762	Clubfoot	1	1.0	0.0	0.0	0.0	NaN	0.8783737955177173	False	False	False	True	True
40321872	Pes planus	156850009	HP:0001763	Flat feet	1	1.0	1.0	1.0	1.0	NaN	0.9701612564194413	False	True	True	True	True
40321876	Hallux valgus - acquired	156853006	HP:0001822	Bunion	1	1.0	1.0	0.81207037758	1.0	NaN	0.9587419965542235	False	True	True	True	True
40321878	Hallux rigidus - acquired	156855004	HP:0025004	Hallux rigidus	1	1.0	1.0	0.8	0.8	NaN	0.8335572457066194	False	False	False	True	True
40321879	Hammer toe	156856003	HP:0001765	Hammertoe	1	1.0	1.0	1.0	1.0	NaN	0.9701612564194413	False	True	True	True	True
40321881	(Acquired deformity of toe NOS) or (acquired overlapping toe) or (pigeon toe)	156858002	HP:0001840	Intoe	1	1.0	0.0	0.0	0.0	NaN	0.8783737955177173	False	False	False	True	True
3657772	Bilateral retinitis of eyes	15685881000119109	HP:0032118	Retinitis	1	0.0	1.0	0.2	0.8	NaN	0.371671216785505	False	False	False	False	False
40321882	Limb deformity [& (acquired)] NOS	156859005	HP:0002814	Lower limb deformities	1	0.0	1.0	0.8	0.8	NaN	0.633343613763028	False	False	False	False	False
36687001	Rheumatoid arthritis of left temporomandibular joint	15686001000119104	HP:0040312	Temporomandibular arthritis	1	0.0	1.0	0.8048780488	0.8048780488	NaN	0.6438228002309911	False	False	False	False	False
37209320	Bilateral osteoarthritis of temporomandibular joints	15686081000119107	HP:0040312	Temporomandibular arthritis	1	0.0	1.0	0.7657378741333334	0.8235294118	NaN	0.659832495999241	False	False	False	False	False
40321885	Mallet finger	156861001	HP:0030771	Mallet finger	1	1.0	1.0	1.0	1.0	NaN	0.9701612564194413	False	True	True	True	True
37209321	Bilateral rheumatoid arthritis of feet	15686281000119101	HP:0001370	RA	1	0.0	1.0	0.7994409503666666	0.8888888889000001	NaN	0.771122547811939	False	False	False	True	True
40321887	(Acquired hip deformity) or (coxa valgus)	156863003	HP:0002673	Coxa valga	1	1.0	1.0	0.27272727273333336	0.8181818182	NaN	0.6929118502347219	False	False	False	False	False
40321888	(Acquired knee deformity) or (genu recurvatum) or (knock knee - acquired)	156864009	HP:0002816	Back knee	1	0.0	1.0	0.16666666666666669	1.0	NaN	0.7137008704835113	False	False	False	False	False
40321891	(Acquired limb deformity NOS) or (foot: [dropped] or [pronation])	156867002	HP:0009027	Footdrop	1	0.0	1.0	0.33333333333333337	1.0	NaN	0.7705491009114294	False	False	False	True	True
40321892	(Curvature of spine - acquired) or (kyphoscoliosis-acquired) or (lordosis - acquired) or (scoliosis - acquired)	156868007	HP:0002751	Kyphoscoliosis	1	0.0	1.0	0.17142857143333332	0.8	NaN	0.35982771266019803	False	False	False	False	False
40321892	(Curvature of spine - acquired) or (kyphoscoliosis-acquired) or (lordosis - acquired) or (scoliosis - acquired)	156868007	HP:0010674	Curved spine	1	0.0	1.0	0.2744562744555556	0.8484848485	NaN	0.4930850804332049	False	False	False	False	False
37209322	Bilateral rheumatoid arthritis of knees	15687201000119107	HP:0001370	RA	1	0.0	1.0	0.7994409503666666	0.8888888889000001	NaN	0.771122547811939	False	False	False	True	True
40321898	Spine curvature (& [acquired NOS])	156873001	HP:0010674	Curved spine	1	0.0	1.0	0.92432432432	1.0	NaN	0.9064390911066112	False	False	True	True	True
37209323	Bilateral rheumatoid arthritis of hands	15687321000119109	HP:0001370	RA	1	0.0	1.0	0.7994409503666666	0.8888888889000001	NaN	0.771122547811939	False	False	False	True	True
40321904	Osteopenia	156879002	HP:0000938	Osteopenia	1	1.0	1.0	1.0	1.0	NaN	0.9701612564194413	False	True	True	True	True
40321907	(Musculoskeletal NOS: [disease] or [disorder]) or (chondrocalcinosis) or (pseudogout)	156881000	HP:0000934	Chondrocalcinosis	1	1.0	1.0	0.25	1.0	NaN	0.8946715348309059	False	False	True	True	True
40321909	Congenital anomaly: [nervous system] &/or [head] &/or [neck] or [CNS] or [brain]	156883002	HP:0001374	Congenital hip anomaly	1	0.0	1.0	0.44764699204285713	0.8947368421	NaN	0.652351148787058	False	False	False	False	False
40321911	Anencephaly	156885009	HP:0002323	Anencephaly	1	1.0	1.0	1.0	1.0	NaN	0.9701612564194413	False	True	True	True	True
40321912	Iniencephaly	156886005	HP:0034205	Iniencephaly	1	1.0	1.0	1.0	1.0	NaN	0.9701612564194413	False	True	True	True	True
40321913	(Acrania) or (anencephalus et al NOS)	156887001	HP:0030716	Acrania	1	1.0	1.0	0.5	1.0	NaN	0.9300381881853379	False	True	True	True	True
40321913	(Acrania) or (anencephalus et al NOS)	156887001	HP:0002323	Anencephaly	1	1.0	0.0	0.36111111110000005	0.7222222222000001	NaN	0.9996485906150848	True	True	True	True	True
40321914	Spina bifida	156888006	HP:0010301	Spinal dysraphism	1	1.0	0.0	0.0	0.0	NaN	0.8783737955177173	False	False	False	True	True
40321914	Spina bifida	156888006	HP:0002414	Split spine	1	1.0	1.0	1.0	1.0	NaN	0.9701612564194413	False	True	True	True	True
40321915	(Spina bifida + hydrocephalus) or (Arnold-Chiari syndrome)	156889003	HP:0002308	Chiari malformation	1	1.0	0.0	0.13636363635999998	0.6818181818	NaN	0.9992919402818565	True	True	True	True	True
40321916	(Spina bifida - no hydrocephalus) or (meningocele) or (myelocele)	156890007	HP:0002435	Meningocele	1	1.0	1.0	0.33333333333333337	1.0	NaN	0.907937205520092	False	False	True	True	True
4049157	Pseudohypoaldosteronism, type 2	15689008	HP:0008242	Pseudohypoaldosteronism	1	0.0	1.0	0.8571428570999999	0.8571428570999999	NaN	0.7462746911062157	False	False	False	False	True
40321918	Congenital CNS anomalies NOS	156891006	HP:0001374	Congenital hip anomaly	1	0.0	1.0	0.8292682927	0.8292682927	NaN	0.6940538173456281	False	False	False	False	False
40321919	Encephalocele	156892004	HP:0011815	Cephalocele	1	1.0	0.0	0.0	0.0	NaN	0.8783737955177173	False	False	False	True	True
40321919	Encephalocele	156892004	HP:0002084	Bifid skull	1	1.0	1.0	1.0	1.0	NaN	0.9701612564194413	False	True	True	True	True
40321920	Microcephaly	156893009	HP:0000252	Small head	1	0.0	1.0	1.0	1.0	NaN	0.9173297424845549	False	True	True	True	True
40321922	Familial aplasia of the vermis	156895002	HP:0002335	Vermian agenesis	1	1.0	0.0	0.0	0.0	NaN	0.8783737955177173	False	False	False	True	True
40321923	Congenital CNS anomalies NOS	156896001	HP:0001374	Congenital hip anomaly	1	0.0	1.0	0.8292682927	0.8292682927	NaN	0.6940538173456281	False	False	False	False	False
40321925	Congenital glaucoma	156898000	HP:0008007	Primary congenital glaucoma	1	0.0	1.0	0.8181818182	0.8181818182	NaN	0.6716977463295901	False	False	False	False	False
40321926	Congenital cataract	156899008	HP:0000519	Congenital cataract	1	1.0	1.0	1.0	1.0	NaN	0.9701612564194413	False	True	True	True	True
40321926	Congenital cataract	156899008	HP:0001118	Juvenile cataract	1	1.0	0.0	0.0	0.0	NaN	0.8783737955177173	False	False	False	True	True
40321930	Congenital ptosis	156901004	HP:0007970	Congenital ptosis	1	1.0	1.0	1.0	1.0	NaN	0.9701612564194413	False	True	True	True	True
40321931	(Arcus juvenilis) or (microphthalmos) or (congenital eye anomaly NOS)	156902006	HP:0001084	Gerontoxon	1	1.0	0.0	0.2564102564	0.7692307692	NaN	0.9996960976219098	True	True	True	True	True
40321931	(Arcus juvenilis) or (microphthalmos) or (congenital eye anomaly NOS)	156902006	HP:0000568	Nanophthalmos	1	1.0	1.0	0.33333333333333337	1.0	NaN	0.907937205520092	False	False	True	True	True
40321931	(Arcus juvenilis) or (microphthalmos) or (congenital eye anomaly NOS)	156902006	HP:0001374	Congenital hip anomaly	1	0.0	1.0	0.27642276423333334	0.8292682927	NaN	0.45795623139315317	False	False	False	False	False
40321932	Congenital: [ear/face/neck problem] or [anomaly ear] or [anomaly neck]	156903001	HP:0000464	Anomaly of the neck	1	1.0	0.0	0.0	0.0	NaN	0.8783737955177173	False	False	False	True	True
40321932	Congenital: [ear/face/neck problem] or [anomaly ear] or [anomaly neck]	156903001	HP:0000598	Ear anomaly	1	1.0	0.0	0.0	0.0	NaN	0.8783737955177173	False	False	False	True	True
40321932	Congenital: [ear/face/neck problem] or [anomaly ear] or [anomaly neck]	156903001	HP:0001374	Congenital hip anomaly	1	0.0	1.0	0.5286083425500001	0.8095238095	NaN	0.5333847351497953	False	False	False	False	False
40321932	Congenital: [ear/face/neck problem] or [anomaly ear] or [anomaly neck]	156903001	HP:0000356	Ear anomalies	1	1.0	0.0	0.0	0.0	NaN	0.8783737955177173	False	False	False	True	True
40321933	Polyotia	156904007	HP:0100687	Polyotia	1	1.0	1.0	1.0	1.0	NaN	0.9701612564194413	False	True	True	True	True
40321934	Congenital bat ear	156905008	HP:0000394	Lop ear	1	1.0	0.0	0.0	0.0	NaN	0.8783737955177173	False	False	False	True	True
40321935	(Darwin's tubercle) or (congenital ear anomaly NOS)	156906009	HP:0000598	Ear anomaly	1	1.0	0.0	0.0	0.0	NaN	0.8783737955177173	False	False	False	True	True
40321935	(Darwin's tubercle) or (congenital ear anomaly NOS)	156906009	HP:0011261	Helix, Darwin tubercle	1	0.0	1.0	0.41666666665	0.8333333333	NaN	0.5281320777248765	False	False	False	False	False
40321935	(Darwin's tubercle) or (congenital ear anomaly NOS)	156906009	HP:0001374	Congenital hip anomaly	1	0.0	1.0	0.40476190475	0.8095238095	NaN	0.4781226570458815	False	False	False	False	False
40321935	(Darwin's tubercle) or (congenital ear anomaly NOS)	156906009	HP:0000356	Ear anomalies	1	1.0	0.0	0.0	0.0	NaN	0.8783737955177173	False	False	False	True	True
40321936	Webbing of neck: [congenital] or [acquired]	156907000	HP:0000465	Webbed neck	1	0.0	1.0	1.0	1.0	NaN	0.9173297424845549	False	True	True	True	True
40321937	(Congenital kyphosis) or (Piere-Robin syndrome)	156908005	HP:0000201	Robin sequence	1	1.0	0.0	0.39766081873333325	0.6666666667	NaN	0.9995096525880889	True	True	True	True	True
40321937	(Congenital kyphosis) or (Piere-Robin syndrome)	156908005	HP:0008453	Congenital kyphoscoliosis	1	0.0	1.0	0.2833333333333333	0.85	NaN	0.4998976306278321	False	False	False	False	False
40321941	(Congenital anomalies CVS) or (congenital heart disease) or (congenital defect heart)	156911006	HP:0001627	Heart defect	1	1.0	1.0	0.482558139525	1.0	NaN	0.9279780964188147	False	True	True	True	True
40321941	(Congenital anomalies CVS) or (congenital heart disease) or (congenital defect heart)	156911006	HP:0002564	obsolete Malformation of the heart and great vessels	1	1.0	0.0	0.0	0.0	NaN	0.8783737955177173	False	False	False	True	True
40321941	(Congenital anomalies CVS) or (congenital heart disease) or (congenital defect heart)	156911006	HP:0002308	Chiari malformation	1	1.0	0.0	0.0	0.0	NaN	0.8783737955177173	False	False	False	True	True
40321942	Heart anomalies: [bulbus/septum] [patent foramen ovale]	156912004	HP:0001655	Patent foramen ovale	1	1.0	1.0	0.33333333333333337	1.0	NaN	0.907937205520092	False	False	True	True	True
40321943	Tetralogy of Fallot	156913009	HP:0001636	Tetralogy of Fallot	1	1.0	1.0	1.0	1.0	NaN	0.9701612564194413	False	True	True	True	True
40321944	(Ventricular septal defect) or (Eisenmenger defect)	156914003	HP:0001750	Common ventricle	1	1.0	0.0	0.0	0.0	NaN	0.8783737955177173	False	False	False	True	True
40321944	(Ventricular septal defect) or (Eisenmenger defect)	156914003	HP:0001629	VSD	1	1.0	1.0	0.46875	1.0	NaN	0.9263075614253312	False	True	True	True	True
40321945	Atrial septal defect	156915002	HP:0001631	ASD	1	1.0	1.0	1.0	1.0	NaN	0.9701612564194413	False	True	True	True	True
40321946	Septal defect NOS	156916001	HP:0004760	obsolete Congenital septal defect	1	1.0	0.0	0.0	0.0	NaN	0.8783737955177173	False	False	False	True	True
40321946	Septal defect NOS	156916001	HP:0001671	Septal defects	1	1.0	1.0	1.0	1.0	NaN	0.9701612564194413	False	True	True	True	True
40321947	(Bulbus/septum anomalies NOS) or (transposition of great vessels)	156917005	HP:0001669	Transposition of great vessels	1	1.0	1.0	0.5	1.0	NaN	0.9300381881853379	False	True	True	True	True
40321949	Congenital pulmonary valve stenosis	156919008	HP:0001642	Pulmonic stenosis	1	0.0	1.0	0.8363636364	0.8363636364	NaN	0.7079072244176113	False	False	False	False	False
40321950	Congenital atresia of the pulmonary valve	156920002	HP:0010882	Pulmonary valve atresia	1	1.0	1.0	0.8363636364	0.8363636364	NaN	0.8755769157240618	False	False	False	True	True
40321952	Tricuspid atresia	156921003	HP:0011662	Tricuspid atresia	1	1.0	1.0	1.0	1.0	NaN	0.9701612564194413	False	True	True	True	True
40321953	Congenital aortic valve stenosis	156922005	HP:0001650	Aortic stenosis	1	0.0	1.0	0.8163265305999999	0.8163265305999999	NaN	0.6678762127671282	False	False	False	False	False
40322366	Bicuspid aortic valve	156923000	HP:0001647	Bicuspid aortic valve	1	1.0	1.0	1.0	1.0	NaN	0.9701612564194413	False	True	True	True	True
40322368	Heart predominantly in right hemithorax	156925007	HP:0001651	Dextrocardia	1	1.0	0.0	0.0	0.0	NaN	0.8783737955177173	False	False	False	True	True
40322369	Congenital heart anomaly NOS	156926008	HP:0001627	Heart defect	1	1.0	0.0	0.0	0.0	NaN	0.8783737955177173	False	False	False	True	True
40322369	Congenital heart anomaly NOS	156926008	HP:0001374	Congenital hip anomaly	1	0.0	1.0	0.8181818182	0.8181818182	NaN	0.6716977463295901	False	False	False	False	False
40322369	Congenital heart anomaly NOS	156926008	HP:0002564	obsolete Malformation of the heart and great vessels	1	1.0	0.0	0.0	0.0	NaN	0.8783737955177173	False	False	False	True	True
40322369	Congenital heart anomaly NOS	156926008	HP:0002308	Chiari malformation	1	1.0	0.0	0.0	0.0	NaN	0.8783737955177173	False	False	False	True	True
40322371	Patent ductus arteriosus	156928009	HP:0001643	PDA	1	1.0	1.0	1.0	1.0	NaN	0.9701612564194413	False	True	True	True	True
40322372	Aortic coarctation	156929001	HP:0001680	Aortic coarctation	1	1.0	1.0	1.0	1.0	NaN	0.9701612564194413	False	True	True	True	True
40322377	Congenital abnormality of respiratory system	156933008	HP:0002086	Respiratory abnormality	1	0.0	1.0	0.8524590164	0.8524590164	NaN	0.7379232011535943	False	False	False	False	True
40322378	Choanal atresia	156934002	HP:0000453	Choanal atresia	1	1.0	1.0	1.0	1.0	NaN	0.9701612564194413	False	True	True	True	True
40322379	Web of larynx (& congenital)	156935001	HP:0005950	Laryngeal web	1	1.0	1.0	0.9090909091	1.0	NaN	0.9650824379114129	False	True	True	True	True
40322380	Agenesis of lung	156936000	HP:0005311	Absent lung vessels	1	0.0	1.0	0.41860465114999995	0.8372093022999999	NaN	0.5362478141239109	False	False	False	False	False
40322381	Congenital cystic lung	156937009	HP:0010959	CCAM	1	0.0	1.0	0.8571428570999999	0.8571428570999999	NaN	0.7462746911062157	False	False	False	False	True
40322383	Cleft palate and lip	156939007	HP:0000175	Cleft palate	1	0.0	1.0	0.8571428570999999	0.8571428570999999	NaN	0.7462746911062157	False	False	False	False	True
40322383	Cleft palate and lip	156939007	HP:0000202	Oral cleft	1	1.0	0.0	0.0	0.0	NaN	0.8783737955177173	False	False	False	True	True
40322384	Cleft palate	156940009	HP:0000175	Cleft palate	1	0.0	1.0	1.0	1.0	NaN	0.9173297424845549	False	True	True	True	True
40322386	Cleft lip	156941008	HP:0410030	Cleft lip	1	0.0	1.0	1.0	1.0	NaN	0.9173297424845549	False	True	True	True	True
40322386	Cleft lip	156941008	HP:0000204	Harelip	1	1.0	0.0	0.0	0.0	NaN	0.8783737955177173	False	False	False	True	True
40322387	Cleft palate and lip	156942001	HP:0000175	Cleft palate	1	0.0	1.0	0.8571428570999999	0.8571428570999999	NaN	0.7462746911062157	False	False	False	False	True
40322387	Cleft palate and lip	156942001	HP:0000202	Oral cleft	1	1.0	0.0	0.0	0.0	NaN	0.8783737955177173	False	False	False	True	True
40322389	(Congenital anomalies - GIT) or (intestine - congenital anomaly)	156944000	HP:0000078	Genital defects	1	0.0	1.0	0.5333333333333333	0.8	NaN	0.5176459650601167	False	False	False	False	False
40322390	Congenital anomaly: [upper GIT NOS] or [esophagus]	156945004	HP:0001374	Congenital hip anomaly	1	0.0	1.0	0.8947368421	0.8947368421	NaN	0.8067448784733303	False	False	False	True	True
40322391	Ankyloglossia	156946003	HP:0010296	Tongue tie	1	1.0	1.0	1.0	1.0	NaN	0.9701612564194413	False	True	True	True	True
40322392	Esophageal atresia	156947007	HP:0002032	Esophageal atresia	1	1.0	1.0	0.9545454545500001	1.0	NaN	0.967718603421924	False	True	True	True	True
40322395	Tracheo-esophageal fistula (& congenital)	156950005	HP:0002575	Tracheoesophageal fistula	1	0.0	1.0	0.9893617021500001	1.0	NaN	0.9158716989722461	False	True	True	True	True
40322401	Meckel's diverticulum	156955000	HP:0002245	Meckel diverticulum	1	1.0	1.0	1.0	1.0	NaN	0.9701612564194413	False	True	True	True	True
40322402	Imperforate anus	156956004	HP:0002023	Absent anus	1	1.0	0.0	0.0	0.0	NaN	0.8783737955177173	False	False	False	True	True
40322403	Hirschsprung's disease	156957008	HP:0011286	Total colonic aganglionosis	1	1.0	0.0	0.0	0.0	NaN	0.8783737955177173	False	False	False	True	True
40322403	Hirschsprung's disease	156957008	HP:0002251	Megacolon	1	1.0	0.0	0.6046511628	0.6046511628	NaN	0.9994726588255551	True	True	True	True	True
40322405	Duodenal diverticulum (& congenital)	156959006	HP:0004800	Duodenal diverticula	1	0.0	1.0	0.8717948717999999	0.8717948717999999	NaN	0.7712428278927416	False	False	False	True	True
40322406	Other GIT congen. anomaly	156960001	HP:0001374	Congenital hip anomaly	1	0.0	1.0	0.8	0.8	NaN	0.633343613763028	False	False	False	False	False
40322409	Genitourinary congenital anomalies	156962009	HP:0000119	Urogenital anomalies	1	1.0	0.0	0.7796610169	0.7796610169	NaN	0.9998916803514479	True	True	True	True	True
40322412	Congenital uterine anomaly (& [bicornuate uterus])	156965006	HP:0000130	Uterine abnormalities	1	1.0	0.0	0.0	0.0	NaN	0.8783737955177173	False	False	False	True	True
40322412	Congenital uterine anomaly (& [bicornuate uterus])	156965006	HP:0000813	Uterus bicornis	1	1.0	1.0	0.33333333333333337	1.0	NaN	0.907937205520092	False	False	True	True	True
40322413	Imperforate hymen	156966007	HP:0030011	Imperforate hymen	1	1.0	1.0	1.0	1.0	NaN	0.9701612564194413	False	True	True	True	True
40322414	Undescended testicle	156967003	HP:0000028	Cryptorchism	1	1.0	1.0	0.8823529412000001	0.8823529412000001	NaN	0.9154298765198717	False	True	True	True	True
40322415	Hypospadias &/or epispadias	156968008	HP:0000039	Epispadias	1	0.0	1.0	0.25	1.0	NaN	0.7431370701274533	False	False	False	False	True
40322415	Hypospadias &/or epispadias	156968008	HP:0000047	Hypospadia	1	1.0	1.0	0.633720930225	1.0	NaN	0.9441014219365927	False	True	True	True	True
40322419	Congenital urinary anomalies (& [anomaly kidney])	156971000	HP:0000077	Renal anomaly	1	1.0	1.0	0.11428571428571428	0.8	NaN	0.5977147737049663	False	False	False	False	False
40322420	(Renal: [agenesis] &/or [dysgenesis]) or (absent kidney)	156972007	HP:0000104	Absent kidney	1	1.0	1.0	0.9342105263249999	1.0	NaN	0.9665640124594239	False	True	True	True	True
40322421	(Congenital) or (acquired) cystic kidney disease (& [cyst] or [polycystic] or [fibrocystic] kidney)	156973002	HP:0000113	Polycystic kidneys	1	1.0	1.0	0.2	1.0	NaN	0.8859240767076463	False	False	True	True	True
40322421	(Congenital) or (acquired) cystic kidney disease (& [cyst] or [polycystic] or [fibrocystic] kidney)	156973002	HP:0000003	Multicystic kidneys	1	1.0	0.0	0.0	0.0	NaN	0.8783737955177173	False	False	False	True	True
40322423	Kidney: [accessory] or [double] or [duplex] or [ectopic] or [horseshoe] or [congenital anomaly NOS]	156975009	HP:0000086	Renal ectopia	1	1.0	1.0	0.14285714285714288	1.0	NaN	0.8751583814431833	False	False	False	True	True
40322423	Kidney: [accessory] or [double] or [duplex] or [ectopic] or [horseshoe] or [congenital anomaly NOS]	156975009	HP:0000085	Fused kidneys	1	1.0	1.0	0.14285714285714288	1.0	NaN	0.8751583814431833	False	False	False	True	True
40322423	Kidney: [accessory] or [double] or [duplex] or [ectopic] or [horseshoe] or [congenital anomaly NOS]	156975009	HP:0000077	Renal anomaly	1	1.0	0.0	0.0	0.0	NaN	0.8783737955177173	False	False	False	True	True
40322423	Kidney: [accessory] or [double] or [duplex] or [ectopic] or [horseshoe] or [congenital anomaly NOS]	156975009	HP:0000075	Extra kidney	1	1.0	0.0	0.0	0.0	NaN	0.8783737955177173	False	False	False	True	True
40322423	Kidney: [accessory] or [double] or [duplex] or [ectopic] or [horseshoe] or [congenital anomaly NOS]	156975009	HP:0000125	Pelvic kidney	1	1.0	0.0	0.0	0.0	NaN	0.8783737955177173	False	False	False	True	True
40322425	(Bladder anomaly: [congenital] or [diverticulum]) or (ectopic vesicae) or (bladder/urethra anomaly NOS)	156977001	HP:0002836	Ectopia vesicae	1	1.0	1.0	0.2653061224428572	1.0	NaN	0.8972285053769676	False	False	True	True	True
40322425	(Bladder anomaly: [congenital] or [diverticulum]) or (ectopic vesicae) or (bladder/urethra anomaly NOS)	156977001	HP:0000015	Bladder diverticula	1	1.0	1.0	0.28571428571428575	1.0	NaN	0.9005521349504884	False	False	True	True	True
40322430	Genitourinary anomalies NOS	156981001	HP:0000119	Urogenital anomalies	1	1.0	1.0	0.88	0.88	NaN	0.9137084808471304	False	True	True	True	True
40322431	(Congenital) or (acquired) anomaly: [msk] or [skeletal]	156982008	HP:0011724	Uhl's anomaly	1	0.0	1.0	0.8	0.8	NaN	0.633343613763028	False	False	False	False	False
40322432	Congenital limb deformities (& [Madelung's wrist])	156983003	HP:0003067	Madelung deformity	1	1.0	1.0	0.5	1.0	NaN	0.9300381881853379	False	True	True	True	True
40322434	(Talipes equinovarus) or (pes varus)	156985005	HP:0001762	Clubfoot	1	1.0	1.0	0.6666666666666667	1.0	NaN	0.947132961111891	False	True	True	True	True
40322436	(Congenital club foot) or (pes valgus)	156987002	HP:0008081	Pes valgus	1	0.0	1.0	0.25	1.0	NaN	0.7431370701274533	False	False	False	False	True
40322436	(Congenital club foot) or (pes valgus)	156987002	HP:0001762	Clubfoot	1	1.0	0.0	0.5114942528749999	0.6896551724	NaN	0.9996623664049942	True	True	True	True	True
40322436	(Congenital club foot) or (pes valgus)	156987002	HP:0001763	Flat feet	1	1.0	0.0	0.0	0.0	NaN	0.8783737955177173	False	False	False	True	True
40322437	Polydactyly	156988007	HP:0010442	Polydactyly	1	1.0	1.0	1.0	1.0	NaN	0.9701612564194413	False	True	True	True	True
40322438	Syndactyly	156989004	HP:0001159	Syndactyly	1	1.0	1.0	1.0	1.0	NaN	0.9701612564194413	False	True	True	True	True
40322439	(Reduction deformity of limbs) or (brachydactyly)	156990008	HP:0001156	Brachydactyly	1	1.0	1.0	0.5	1.0	NaN	0.9300381881853379	False	True	True	True	True
4048884	Secretory diarrhea	15699003	HP:0005208	Secretory diarrhea	1	1.0	1.0	1.0	1.0	NaN	0.9701612564194413	False	True	True	True	True
761383	Retinitis pigmentosa of left eye	15699201000119104	HP:0000510	Rod-cone dystrophy	1	0.0	1.0	0.8095238095	0.8095238095	NaN	0.6536785051413956	False	False	False	False	False
761384	Retinitis pigmentosa of bilateral eyes	15699281000119107	HP:0000510	Rod-cone dystrophy	1	0.0	1.0	0.83723723725	0.9189189189	NaN	0.8187523958837882	False	False	False	True	True
40322443	(Congenital limb deformity NOS) or (pes cavus) or (claw toe) or (dysmorphic toes) or (Larsen's syndrome)	156993005	HP:0001761	Pes cavus	1	1.0	1.0	0.28571428571428575	1.0	NaN	0.9005521349504884	False	False	True	True	True
40322445	(Congenital kyphosis) or (Patau's syndrome NOS)	156995003	HP:0008453	Congenital kyphoscoliosis	1	0.0	1.0	0.425	0.85	NaN	0.5628711758887357	False	False	False	False	False
40322449	(Sternocleidomastoid anomaly) or (sternomastoid tumor) or (torticollis - congenital)	156999009	HP:0005988	Torticollis, congenital	1	1.0	1.0	0.4	1.0	NaN	0.917446745953313	False	True	True	True	True
40322451	Congenital lordosis &/or scoliosis	157000007	HP:0008458	Progressive congenital scoliosis	1	0.0	1.0	0.26666666666666666	0.8	NaN	0.399893322187332	False	False	False	False	False
40322454	(Congenital dislocation of hip) or (clicky hips) or (subluxation of hip - congenital)	157001006	HP:0001374	Congenital hip anomaly	1	1.0	1.0	0.5413533834571428	1.0	NaN	0.9347059610632602	False	True	True	True	True
40322455	(Congenital chest wall deformity) or (funnel chest) or (pectus carinatum) or (pigeon chest)	157002004	HP:0000767	Funnel chest	1	0.0	1.0	0.2	1.0	NaN	0.7257109807887472	False	False	False	False	False
40322455	(Congenital chest wall deformity) or (funnel chest) or (pectus carinatum) or (pigeon chest)	157002004	HP:0000768	Pigeon chest	1	1.0	1.0	0.4	1.0	NaN	0.917446745953313	False	True	True	True	True
40322456	(Spine anomaly - congenital) or (hemivertebra) or (Klippel-Feil syndrome) or (spina bifida occulta) or (spondylolisthesis)	157003009	HP:0003298	Spina bifida occulta	1	1.0	1.0	0.42857142857142855	1.0	NaN	0.9212414727973804	False	True	True	True	True
40322456	(Spine anomaly - congenital) or (hemivertebra) or (Klippel-Feil syndrome) or (spina bifida occulta) or (spondylolisthesis)	157003009	HP:0004602	Klippel-Feil anomaly	1	1.0	1.0	0.1324041811857143	0.9268292683	NaN	0.7990783319837501	False	False	False	True	True
40322456	(Spine anomaly - congenital) or (hemivertebra) or (Klippel-Feil syndrome) or (spina bifida occulta) or (spondylolisthesis)	157003009	HP:0002937	Hemivertebra	1	1.0	1.0	0.14285714285714288	1.0	NaN	0.8751583814431833	False	False	False	True	True
40322456	(Spine anomaly - congenital) or (hemivertebra) or (Klippel-Feil syndrome) or (spina bifida occulta) or (spondylolisthesis)	157003009	HP:0003302	Slipped backbone	1	1.0	1.0	0.14285714285714288	1.0	NaN	0.8751583814431833	False	False	False	True	True
40322457	Cervical rib	157004003	HP:0000891	Cervical ribs	1	1.0	0.0	0.0	0.0	NaN	0.8783737955177173	False	False	False	True	True
40322459	(Congenital) or (acquired) diaphragm anomaly (& eventration)	157006001	HP:0009110	Diaphragmatic eventration	1	1.0	1.0	0.44444444445000003	0.8888888889000001	NaN	0.8391475065245219	False	False	False	True	True
40322460	Exomphalos (& congenital)	157007005	HP:0001539	Exomphalos	1	0.0	1.0	1.0	1.0	NaN	0.9173297424845549	False	True	True	True	True
40322461	(Bowleg) or (Ehlers-Danlos syndrome) or (floating rib) or (fragilitas ossium) or (osteogenesis imperfecta) or (musculo-skeletal anomaly NOS)	157008000	HP:0002979	Bow legs	1	0.0	1.0	0.13333333333333333	0.8	NaN	0.344301325666524	False	False	False	False	False
40322461	(Bowleg) or (Ehlers-Danlos syndrome) or (floating rib) or (fragilitas ossium) or (osteogenesis imperfecta) or (musculo-skeletal anomaly NOS)	157008000	HP:0002970	Genu vara	1	1.0	0.0	0.0	0.0	NaN	0.8783737955177173	False	False	False	True	True
40322462	Other congenital anomalies	157009008	HP:0001374	Congenital hip anomaly	1	0.0	1.0	0.8947368421	0.8947368421	NaN	0.8067448784733303	False	False	False	True	True
40322465	Abnormal palmar creases	157011004	HP:0010490	Abnormality of the palm lines	1	1.0	1.0	1.0	1.0	NaN	0.9701612564194413	False	True	True	True	True
40322467	Port-wine stain	157013001	HP:0001048	Cavernous angioma	1	1.0	0.0	0.0	0.0	NaN	0.8783737955177173	False	False	False	True	True
40322467	Port-wine stain	157013001	HP:0001052	Nevus simplex	1	1.0	1.0	0.8	0.8	NaN	0.8335572457066194	False	False	False	True	True
40322468	Strawberry hemangioma	157014007	HP:0001028	Hemangioma	1	0.0	1.0	0.86897959185	0.8979591836999999	NaN	0.8033221882412576	False	False	False	True	True
40322468	Strawberry hemangioma	157014007	HP:0001048	Cavernous angioma	1	1.0	0.0	0.0	0.0	NaN	0.8783737955177173	False	False	False	True	True
40322469	Congenital alopecia	157015008	HP:0005597	Congenital alopecia totalis	1	0.0	1.0	0.8372093022999999	0.8372093022999999	NaN	0.7095336731726387	False	False	False	False	False
40322470	Accessory nipple	157016009	HP:0002558	Accessory nipple	1	1.0	1.0	1.0	1.0	NaN	0.9701612564194413	False	True	True	True	True
40322471	Integument anomalies: [ichthyosis congenita] or [Darier's] or [keratosis follicularis] or [Meige's] or [Milroy's] or [Mongolian spots] or [pseudoxanthoma elasticum] or [congenital NOS]	157017000	HP:0007431	Congenital ichthyosis	1	0.0	1.0	0.08391608391818181	0.9230769230999999	NaN	0.5478435145807075	False	False	False	False	False
40322471	Integument anomalies: [ichthyosis congenita] or [Darier's] or [keratosis follicularis] or [Meige's] or [Milroy's] or [Mongolian spots] or [pseudoxanthoma elasticum] or [congenital NOS]	157017000	HP:0100814	Blue nevus	1	1.0	1.0	0.18181818181818182	1.0	NaN	0.8825893669370559	False	False	True	True	True
40322471	Integument anomalies: [ichthyosis congenita] or [Darier's] or [keratosis follicularis] or [Meige's] or [Milroy's] or [Mongolian spots] or [pseudoxanthoma elasticum] or [congenital NOS]	157017000	HP:0032152	Chicken skin	1	0.0	1.0	0.08425720620909091	0.9268292683	NaN	0.5549448746633674	False	False	False	False	False
40322471	Integument anomalies: [ichthyosis congenita] or [Darier's] or [keratosis follicularis] or [Meige's] or [Milroy's] or [Mongolian spots] or [pseudoxanthoma elasticum] or [congenital NOS]	157017000	HP:0011369	Mongolian blue spot	1	1.0	0.0	0.0	0.0	NaN	0.8783737955177173	False	False	False	True	True
40322473	Down's syndrome	157019002	HP:0031622	Brown anomaly	1	0.0	1.0	0.8148148148	0.8148148148	NaN	0.6647460630190494	False	False	False	False	False
40322474	(Gonadal dysgenesis (& Turner)) or Turner's syndrome	157020008	HP:0000133	Gonadal dysgenesis	1	1.0	1.0	0.455128205125	1.0	NaN	0.9246246082055933	False	True	True	True	True
40322474	(Gonadal dysgenesis (& Turner)) or Turner's syndrome	157020008	HP:0002277	Horner syndrome	1	0.0	1.0	0.4	0.8	NaN	0.45819350680328136	False	False	False	False	False
40322474	(Gonadal dysgenesis (& Turner)) or Turner's syndrome	157020008	HP:0008715	Testicular dysgenesis	1	1.0	0.0	0.0	0.0	NaN	0.8783737955177173	False	False	False	True	True
40322480	Situs inversus	157025003	HP:0003363	Situs inversus viscerum	1	1.0	0.0	0.0	0.0	NaN	0.8783737955177173	False	False	False	True	True
40322480	Situs inversus	157025003	HP:0001696	Situs inversus	1	1.0	0.0	0.0	0.0	NaN	0.8783737955177173	False	False	False	True	True
40322481	Thyroglossal cyst	157026002	HP:0034057	Fetal anomaly	1	1.0	0.0	0.0	0.0	NaN	0.8783737955177173	False	False	False	True	True
40322481	Thyroglossal cyst	157026002	HP:0001696	Situs inversus	1	1.0	0.0	0.0	0.0	NaN	0.8783737955177173	False	False	False	True	True
40322481	Thyroglossal cyst	157026002	HP:0003363	Situs inversus viscerum	1	1.0	0.0	0.0	0.0	NaN	0.8783737955177173	False	False	False	True	True
40322481	Thyroglossal cyst	157026002	HP:0010518	Thyroglossal cyst	1	1.0	1.0	1.0	1.0	NaN	0.9701612564194413	False	True	True	True	True
40322483	Congenital anomaly NOS	157028001	HP:0034057	Fetal anomaly	1	1.0	0.0	0.0	0.0	NaN	0.8783737955177173	False	False	False	True	True
40322483	Congenital anomaly NOS	157028001	HP:0001374	Congenital hip anomaly	1	0.0	1.0	0.8947368421	0.8947368421	NaN	0.8067448784733303	False	False	False	True	True
40322489	(Congenital anomaly NOS) or (thyroglossal cyst) or (situs inversus) or (Marfan's syndrome) or (tuberose sclerosis)	157033002	HP:0001696	Situs inversus	1	1.0	0.0	0.0	0.0	NaN	0.8783737955177173	False	False	False	True	True
40322489	(Congenital anomaly NOS) or (thyroglossal cyst) or (situs inversus) or (Marfan's syndrome) or (tuberose sclerosis)	157033002	HP:0003363	Situs inversus viscerum	1	1.0	0.0	0.0	0.0	NaN	0.8783737955177173	False	False	False	True	True
40322489	(Congenital anomaly NOS) or (thyroglossal cyst) or (situs inversus) or (Marfan's syndrome) or (tuberose sclerosis)	157033002	HP:0034057	Fetal anomaly	1	1.0	0.0	0.0	0.0	NaN	0.8783737955177173	False	False	False	True	True
40322489	(Congenital anomaly NOS) or (thyroglossal cyst) or (situs inversus) or (Marfan's syndrome) or (tuberose sclerosis)	157033002	HP:0001374	Congenital hip anomaly	1	0.0	1.0	0.14912280701666666	0.8947368421	NaN	0.523943363246799	False	False	False	False	False
40322489	(Congenital anomaly NOS) or (thyroglossal cyst) or (situs inversus) or (Marfan's syndrome) or (tuberose sclerosis)	157033002	HP:0010518	Thyroglossal cyst	1	1.0	1.0	0.16666666666666669	1.0	NaN	0.879746190533903	False	False	True	True	True
40322490	Congenital anomaly NOS	157034008	HP:0034057	Fetal anomaly	1	1.0	0.0	0.0	0.0	NaN	0.8783737955177173	False	False	False	True	True
40322490	Congenital anomaly NOS	157034008	HP:0001374	Congenital hip anomaly	1	0.0	1.0	0.8947368421	0.8947368421	NaN	0.8067448784733303	False	False	False	True	True
761400	Contracture of right Achilles tendon	15703481000119101	HP:0001771	Tight achilles tendon	1	0.0	1.0	0.94444444445	1.0	NaN	0.9094544628994209	False	True	True	True	True
761401	Contracture of left Achilles tendon	15703521000119101	HP:0001771	Tight achilles tendon	1	0.0	1.0	0.9056603773999999	0.9056603773999999	NaN	0.8221049532741423	False	False	False	True	True
36687017	Contracture of bilateral Achilles tendons	15703561000119106	HP:0001771	Tight achilles tendon	1	0.0	1.0	0.9047619047333335	1.0	NaN	0.9034211157834161	False	False	True	True	True
40322494	Maternal hypertension	157038006	HP:0008071	Maternal hypertension	1	1.0	1.0	1.0	1.0	NaN	0.9701612564194413	False	True	True	True	True
36687019	Bilateral contracture of muscle of hands	15703801000119107	HP:0009473	Contractures of the hands	1	0.0	1.0	0.2807017544	0.8421052632	NaN	0.483893951324169	False	False	False	False	False
608830	Bilateral atrophy of muscle of thighs	15704321000119107	HP:0008956	Thigh muscle atrophy	1	0.0	1.0	0.33333333333333337	1.0	NaN	0.7705491009114294	False	False	False	True	True
40322915	Cervical incompetence	157049000	HP:0030009	Incompetent cervix	1	1.0	1.0	0.875	0.875	NaN	0.9099447077647851	False	True	True	True	True
40322916	Premature rupture of membranes	157050000	HP:0001788	Premature rupture of membranes	1	1.0	1.0	1.0	1.0	NaN	0.9701612564194413	False	True	True	True	True
40322918	Oligohydramnios	157051001	HP:0001562	Oligohydramnios	1	1.0	1.0	1.0	1.0	NaN	0.9701612564194413	False	True	True	True	True
40322919	Polyhydramnios	157052008	HP:0001561	Hydramnios	1	1.0	1.0	1.0	1.0	1	0.9701612564194413	False	True	True	True	True
36687023	Bilateral chondrocalcinosis of hands	15705201000119109	HP:0000934	Chondrocalcinosis	1	0.0	1.0	0.7728677941333334	0.8717948717999999	NaN	0.7385758387303253	False	False	False	False	True
36687025	Chondrocalcinosis of bilateral hips	15705361000119101	HP:0000934	Chondrocalcinosis	1	0.0	1.0	0.8169336384499999	0.8947368421	NaN	0.7841315540898769	False	False	False	True	True
3662339	Concretion in conjunctiva of left lower eyelid	15705481000119102	HP:0000652	Cleft lower eyelid	1	0.0	1.0	0.4	0.8	NaN	0.45819350680328136	False	False	False	False	False
40322927	Antepartum hemorrhage	157060009	HP:0025328	Prepartum hemorrhage	1	1.0	1.0	1.0	1.0	NaN	0.9701612564194413	False	True	True	True	True
40322932	Had knot in umbilical cord	157064000	HP:0030655	Umbilical cord knot	1	0.0	1.0	1.0	1.0	NaN	0.9173297424845549	False	True	True	True	True
40322933	Had short umbilical cord	157065004	HP:0001196	Short umbilical cord	1	0.0	1.0	1.0	1.0	NaN	0.9173297424845549	False	True	True	True	True
40322937	Forceps delivery - delivered	157069005	HP:0011411	Forceps delivery	1	0.0	1.0	0.8421052632	0.8421052632	NaN	0.7188440874725825	False	False	False	False	False
40322946	Small for gestational age fetus	157077009	HP:0001518	Low birth weight	1	0.0	1.0	0.8648648649	0.8648648649	NaN	0.7596541177343549	False	False	False	False	True
40322948	Malnutrition NOS as fetus	157079007	HP:0004395	Malnutrition	1	0.0	1.0	0.8	0.8	NaN	0.633343613763028	False	False	False	False	False
37108909	Bilateral carotid artery dissection	15707961000119109	HP:0012158	Carotid artery dissection	1	0.0	1.0	0.8260292023	1.0	NaN	0.8903790465472772	False	False	True	True	True
37108910	Dissection of left carotid artery	15708001000119106	HP:0012158	Carotid artery dissection	1	0.0	1.0	0.8249888532999999	0.9019607843	NaN	0.7955345440455732	False	False	False	True	True
37108911	Dissection of right carotid artery	15708041000119108	HP:0012158	Carotid artery dissection	1	0.0	1.0	0.810331245825	0.8846153846	NaN	0.7688783636257546	False	False	False	True	True
761413	Hamartoma of retina of bilateral eyes	15708081000119103	HP:0009594	Retinal hamartoma	1	0.0	1.0	0.7717171717000001	0.8333333333	NaN	0.6785299948715995	False	False	False	False	False
40322955	Heavy for gestation age infant	157085000	HP:0001520	Macrosomia	1	1.0	0.0	0.0	0.0	NaN	0.8783737955177173	False	False	False	True	True
40322960	Cerebral hemorrhage - birth	157090002	HP:0001342	Bleeding in brain	1	0.0	1.0	0.85357142855	0.8571428570999999	NaN	0.745065210233645	False	False	False	False	True
40322962	(Scalp injury - birth) or (cephal hematoma) or (chignon)	157091003	HP:0012541	Cephalohematoma	1	0.0	1.0	0.4393382353	0.8823529412000001	NaN	0.6275112280528502	False	False	False	False	False
40322969	(Birth: [hypoxia] &/or [asphyxia]) or (fetal distress) or (death - fetal asphyxia)	157098009	HP:0025116	Fetal distress	1	1.0	1.0	0.09090909090909091	1.0	NaN	0.8646269807973809	False	False	False	True	True
40322969	(Birth: [hypoxia] &/or [asphyxia]) or (fetal distress) or (death - fetal asphyxia)	157098009	HP:0012768	Neonatal asphyxia	1	1.0	0.0	0.20385194578181817	0.5806451613	NaN	0.9987010877099987	False	True	True	True	True
37309740	Hemangioma of left choroid	15709841000119107	HP:0007872	Choroidal hemangioma	1	0.0	1.0	0.8509513742	0.8837209302	NaN	0.7803766183917181	False	False	False	True	True
37309739	Hemangioma of right choroid	15709881000119102	HP:0007872	Choroidal hemangioma	1	0.0	1.0	0.8318181817999999	0.8636363636	NaN	0.7469681525001329	False	False	False	False	True
40322975	Fetal distress - in labor	157102001	HP:0025116	Fetal distress	1	0.0	1.0	0.8215523215333334	0.8333333333	NaN	0.6976187673421446	False	False	False	False	False
765079	Stenosis of right renal artery	15710201000119100	HP:0001920	Renal artery stenosis	1	0.0	1.0	0.875	0.875	NaN	0.7764674712730163	False	False	False	True	True
761428	Stenosis of left renal artery	15710241000119103	HP:0001920	Renal artery stenosis	1	0.0	1.0	0.8936170213	0.8936170213	NaN	0.8051142509247894	False	False	False	True	True
40322976	Fetal distress NOS	157103006	HP:0025116	Fetal distress	1	1.0	1.0	1.0	1.0	NaN	0.9701612564194413	False	True	True	True	True
40322976	Fetal distress NOS	157103006	HP:0012420	Meconium-stained amniotic fluid	1	1.0	0.0	0.0	0.0	NaN	0.8783737955177173	False	False	False	True	True
40322980	Respiratory distress syndrome of newborn	157107007	HP:0002643	Newborn respiratory distress	1	0.0	1.0	0.8787878788000001	0.8787878788000001	NaN	0.7825313411563817	False	False	False	True	True
40322980	Respiratory distress syndrome of newborn	157107007	HP:0033210	Congenital alveolar dysplasia	1	1.0	0.0	0.0	0.0	NaN	0.8783737955177173	False	False	False	True	True
37108913	Dissection of left vertebral artery	15710721000119104	HP:0012158	Carotid artery dissection	1	0.0	1.0	0.18039215685999999	0.9019607843	NaN	0.5512895084486689	False	False	False	False	False
35615032	Bilateral dissection of iliac arteries	15710841000119104	HP:0033982	Celiac artery dissection	1	0.0	1.0	0.2945736434	0.8837209302	NaN	0.5678307059764843	False	False	False	False	False
40322988	Perinatal respiratory distress NOS	157114009	HP:0002643	Newborn respiratory distress	1	0.0	1.0	0.8421052632	0.8421052632	NaN	0.7188440874725825	False	False	False	False	False
40322992	Congenital infection: [NOS] or [cytomegalovirus] or [herpes simplex] or [toxoplasmosis]	157118007	HP:0033624	History of congenital CMV infection	1	0.0	1.0	0.211460554375	0.8857142857	NaN	0.5348077004708051	False	False	False	False	False
761455	Thrombosis of bilateral renal veins	15711921000119107	HP:0034239	Renal vein thrombosis	1	0.0	1.0	0.92	1.0	NaN	0.9057793398585587	False	False	True	True	True
761456	Thrombosis of left renal vein	15711961000119102	HP:0034239	Renal vein thrombosis	1	0.0	1.0	0.8936170213	0.8936170213	NaN	0.8051142509247894	False	False	False	True	True
761457	Thrombosis of right renal vein	15712001000119106	HP:0034239	Renal vein thrombosis	1	0.0	1.0	0.875	0.875	NaN	0.7764674712730163	False	False	False	True	True
40322999	Fetal &/or neonatal hemorrhage (& [subarachnoid birth hemorrhage])	157124001	HP:0025581	Foveal hemorrhage	1	0.0	1.0	0.20585858585999997	0.8333333333	NaN	0.43435111557271605	False	False	False	False	False
40323001	Fetal cerebral hemorrhage	157126004	HP:0001342	Bleeding in brain	1	0.0	1.0	0.8481173864666666	0.8571428570999999	NaN	0.7432108201538747	False	False	False	False	True
40323003	Perinatal gastrointestinal hemorrhage	157128003	HP:0002239	GI hemorrhage	1	0.0	1.0	0.8643678161	0.8666666667	NaN	0.7619615412541123	False	False	False	False	True
40323010	Hydrops fetalis (& [due to isoimmunization])	157134005	HP:0001789	Hydrops fetalis	1	1.0	1.0	0.434210526325	1.0	NaN	0.9219712963507343	False	True	True	True	True
40323010	Hydrops fetalis (& [due to isoimmunization])	157134005	HP:0001790	Nonimmune hydrops	1	1.0	0.0	0.37877073907500003	0.7843137255000001	NaN	0.9997819356951598	True	True	True	True	True
40323011	Kernicterus (& [due to isoimmunization])	157135006	HP:0001343	Kernicterus	1	1.0	1.0	0.722458172475	1.0	NaN	0.9519143075332741	False	True	True	True	True
36687028	Bilateral acquired valgus deformity of hips	15713681000119100	HP:0010665	Bilateral coxa valga	1	0.0	1.0	0.2111111111	0.8444444444	NaN	0.45729852339019345	False	False	False	False	False
37209335	Acquired bilateral genu recurvatum	15714441000119105	HP:0002816	Back knee	1	0.0	1.0	0.7478329392999999	0.8148148148	NaN	0.6376092152264423	False	False	False	False	False
40323022	Neonatal hypocalcemia	157145008	HP:0002901	Hypocalcemia	1	0.0	1.0	0.7939393939499999	0.8	NaN	0.6308302840581193	False	False	False	False	False
40323023	Neonatal hypomagnesemia	157146009	HP:0002917	Hypomagnesemia	1	0.0	1.0	0.77382645805	0.8108108108000001	NaN	0.6413560076998012	False	False	False	False	False
40323024	Neonatal hypoglycemia	157147000	HP:0001998	Neonatal hypoglycemia	1	1.0	1.0	0.96341463415	1.0	NaN	0.9682099853944635	False	True	True	True	True
36687034	Bilateral osteophyte of knees	15714841000119108	HP:0041064	bone knee	1	0.0	1.0	0.16	0.8	NaN	0.35513698333925103	False	False	False	False	False
40323029	Perinatal thrombocytopenia	157151003	HP:0001873	Thrombocytopenia	1	0.0	1.0	0.8095238095	0.8095238095	NaN	0.6536785051413956	False	False	False	False	False
608841	Bilateral acquired malar hypoplasia	15715161000119101	HP:0010669	Small cheekbone	1	0.0	1.0	0.5448773448666666	0.8727272727000001	NaN	0.6542961647960656	False	False	False	False	False
608842	Left acquired malar hypoplasia	15715201000119106	HP:0010669	Small cheekbone	1	0.0	1.0	0.4	0.8	NaN	0.45819350680328136	False	False	False	False	False
40323032	Meconium ileus	157154006	HP:0004401	Meconium ileus	1	1.0	1.0	1.0	1.0	1	0.9701612564194413	False	True	True	True	True
40323440	Neonatal gynecomastia	157159001	HP:0000771	Gynecomastia	1	0.0	1.0	0.7939393939499999	0.8	NaN	0.6308302840581193	False	False	False	False	False
40323442	(Perinatal skin problem NOS) or (idiopathic hydrops foetalis)	157160006	HP:0001790	Nonimmune hydrops	1	1.0	0.0	0.0	0.0	NaN	0.8783737955177173	False	False	False	True	True
40323444	Convulsions in newborn	157162003	HP:0032807	Neonatal seizure	1	1.0	0.0	0.0	0.0	NaN	0.8783737955177173	False	False	False	True	True
40323449	(Perinatal conditions NOS) or (death: [infant] or [neonatal] or [newborn] or [perinatal]) or (stillbirth)	157167009	HP:0003811	Neonatal death	1	1.0	1.0	0.14285714285714288	1.0	NaN	0.8751583814431833	False	False	False	True	True
40323449	(Perinatal conditions NOS) or (death: [infant] or [neonatal] or [newborn] or [perinatal]) or (stillbirth)	157167009	HP:0001522	Infantile death	1	0.0	1.0	0.24489795917142856	0.8571428570999999	NaN	0.4961455986315501	False	False	False	False	False
40323449	(Perinatal conditions NOS) or (death: [infant] or [neonatal] or [newborn] or [perinatal]) or (stillbirth)	157167009	HP:0003826	Stillborn	1	1.0	1.0	0.14285714285714288	1.0	NaN	0.8751583814431833	False	False	False	True	True
40323451	Fracture	157169007	HP:0020110	Bone fracture	1	1.0	0.0	0.0	0.0	NaN	0.8783737955177173	False	False	False	True	True
40323452	Skull fracture	157170008	HP:0041082	bone skull	1	1.0	1.0	1.0	1.0	NaN	0.9701612564194413	False	True	True	True	True
37209339	Bone cyst of bilateral feet	15717121000119104	HP:0012062	Bone cyst	1	0.0	1.0	0.4	0.8	NaN	0.45819350680328136	False	False	False	False	False
40323456	Skull base fracture	157173005	HP:0041082	bone skull	1	0.0	1.0	0.8484848485	0.8484848485	NaN	0.7306994759573453	False	False	False	False	True
608844	Bilateral osteochondritis dissecans of feet	15717361000119107	HP:0010886	Osteochondritis dissecans	1	0.0	1.0	0.8069632495000001	0.8936170213	NaN	0.7796557330119465	False	False	False	True	True
40323457	Multiple skull fractures	157174004	HP:0002757	Multiple fractures	1	0.0	1.0	0.8421052632	0.8421052632	NaN	0.7188440874725825	False	False	False	False	False
40323458	Skull fracture NOS	157175003	HP:0041082	bone skull	1	1.0	1.0	1.0	1.0	NaN	0.9701612564194413	False	True	True	True	True
40323459	Fracture of bone of face	157176002	HP:0041220	bone facial bone	1	1.0	1.0	0.8421052632	0.8421052632	NaN	0.8813151927926487	False	False	True	True	True
40323460	Fractured nasal bones	157177006	HP:0041249	bone nose	1	1.0	0.0	0.0	0.0	NaN	0.8783737955177173	False	False	False	True	True
40323460	Fractured nasal bones	157177006	HP:0041247	bone tarsal bone	1	0.0	1.0	0.8205128205	0.8205128205	NaN	0.676467333816877	False	False	False	False	False
40323461	Fracture of mandible	157178001	HP:0041155	bone mandible	1	1.0	1.0	1.0	1.0	NaN	0.9701612564194413	False	True	True	True	True
40323462	Fracture of maxilla	157179009	HP:0041165	bone maxilla	1	1.0	1.0	1.0	1.0	NaN	0.9701612564194413	False	True	True	True	True
40323466	Fracture of facial bone NOS	157182004	HP:0041220	bone facial bone	1	1.0	1.0	1.0	1.0	NaN	0.9701612564194413	False	True	True	True	True
40323472	#Spine NOS - no cord lesion	157188000	HP:0100561	Spinal cord lesion	1	0.0	1.0	0.7340197340500001	0.8648648649	NaN	0.7144326048546007	False	False	False	False	False
40323481	Fracture of rib	157196005	HP:0041159	bone rib	1	1.0	1.0	1.0	1.0	NaN	0.9701612564194413	False	True	True	True	True
40323482	Fracture of sternum	157197001	HP:0041159	bone rib	1	1.0	0.0	0.0	0.0	NaN	0.8783737955177173	False	False	False	True	True
40323482	Fracture of sternum	157197001	HP:0041246	bone sternum	1	1.0	1.0	1.0	1.0	NaN	0.9701612564194413	False	True	True	True	True
40323483	Flail chest	157198006	HP:0030207	Flail chest	1	1.0	0.0	0.0	0.0	NaN	0.8783737955177173	False	False	False	True	True
40323491	Fracture of clavicle	157204009	HP:0041144	bone clavicle bone	1	0.0	1.0	0.8648648649	0.8648648649	NaN	0.7596541177343549	False	False	False	False	True
40323492	Fracture of scapula	157205005	HP:0041244	bone scapula	1	1.0	1.0	1.0	1.0	NaN	0.9701612564194413	False	True	True	True	True
40323493	Fracture of humerus	157206006	HP:0041055	bone humerus	1	1.0	1.0	1.0	1.0	NaN	0.9701612564194413	False	True	True	True	True
40323497	Fracture of humerus NOS	157210009	HP:0041055	bone humerus	1	1.0	1.0	1.0	1.0	NaN	0.9701612564194413	False	True	True	True	True
40323499	#Radius &/or ulna	157211008	HP:0003978	Fractured radius	1	0.0	1.0	0.12121212121428572	0.8484848485	NaN	0.4252049268014296	False	False	False	False	False
36687041	Bilateral contracture of joints of hips	15721601000119102	HP:0003273	Hip contracture	1	0.0	1.0	0.2777777777666667	0.8333333333	NaN	0.46615177855557804	False	False	False	False	False
40323505	Fracture of distal end of radius	157217007	HP:0041196	bone distal epiphysis of radius	1	0.0	1.0	0.8	0.8	NaN	0.633343613763028	False	False	False	False	False
761492	Contracture of joints of bilateral hands	15721881000119109	HP:0009473	Contractures of the hands	1	0.0	1.0	0.9230769230999999	1.0	NaN	0.9062492053142437	False	False	True	True	True
36687045	Bilateral contracture of joints of wrists	15721961000119107	HP:0001239	Wrist contracture	1	0.0	1.0	0.2833333333333333	0.85	NaN	0.4998976306278321	False	False	False	False	False
40323509	Hematopoiesis	15722009	HP:0033606	Bone marrow maturation arrest	1	0.0	1.0	0.42041343667500003	0.8444444444	NaN	0.5505429249060649	False	False	False	False	False
40323510	Fracture of radius and ulna, NOS	157221000	HP:0003978	Fractured radius	1	0.0	1.0	0.8484848485	0.8484848485	NaN	0.7306994759573453	False	False	False	False	True
40323511	Fracture of carpal bone	157222007	HP:0041248	Broken wrist	1	1.0	1.0	1.0	1.0	NaN	0.9701612564194413	False	True	True	True	True
40323513	Fracture of carpal bone NOS	157224008	HP:0041248	Broken wrist	1	1.0	1.0	1.0	1.0	NaN	0.9701612564194413	False	True	True	True	True
40323514	Fracture of metacarpal bone	157225009	HP:0041225	bone metacarpal bone of digit 1	1	0.0	1.0	0.8461538462	0.8461538462	NaN	0.7264044509047871	False	False	False	False	True
40323516	Fracture of metacarpal bone NOS	157227001	HP:0041225	bone metacarpal bone of digit 1	1	0.0	1.0	0.8461538462	0.8461538462	NaN	0.7264044509047871	False	False	False	False	True
40323518	Fracture of phalanx of finger	157229003	HP:0041083	bone phalanx	1	0.0	1.0	0.8205128205	0.8205128205	NaN	0.676467333816877	False	False	False	False	False
40323519	Fracture of phalanx of thumb	157230008	HP:0041083	bone phalanx	1	0.0	1.0	0.8421052632	0.8421052632	NaN	0.7188440874725825	False	False	False	False	False
40323522	Fracture of femur	157232000	HP:0031846	Femur fracture	1	1.0	1.0	1.0	1.0	NaN	0.9701612564194413	False	True	True	True	True
40323523	Fracture of neck of femur	157233005	HP:0031846	Femur fracture	1	0.0	1.0	0.8484848485	0.8484848485	NaN	0.7306994759573453	False	False	False	False	True
40323526	Fracture of femur, NOS	157236002	HP:0031846	Femur fracture	1	1.0	1.0	1.0	1.0	NaN	0.9701612564194413	False	True	True	True	True
40323527	Fracture of patella	157237006	HP:0041237	bone patella	1	1.0	1.0	1.0	1.0	NaN	0.9701612564194413	False	True	True	True	True
40323529	Fracture of tibia	157239009	HP:0041143	bone tibia	1	1.0	1.0	1.0	1.0	NaN	0.9701612564194413	False	True	True	True	True
40323530	Fracture of fibula	157240006	HP:0041143	bone tibia	1	1.0	0.0	0.0	0.0	NaN	0.8783737955177173	False	False	False	True	True
40323530	Fracture of fibula	157240006	HP:0041222	bone fibula	1	1.0	1.0	1.0	1.0	NaN	0.9701612564194413	False	True	True	True	True
40323534	Fracture of tibia and fibula, NOS	157243008	HP:0041222	bone fibula	1	0.0	1.0	0.8333333333	0.8333333333	NaN	0.7020355898037149	False	False	False	False	False
40323535	#Ankle (& [tibia])	157244002	HP:0041153	Fractured ankle	1	0.0	1.0	0.33333333333333337	1.0	NaN	0.7705491009114294	False	False	False	True	True
40323537	Fracture of lateral malleolus	157246000	HP:0041210	bone lateral malleolus of fibula	1	0.0	1.0	0.8679245283	0.8679245283	NaN	0.7648197560110357	False	False	False	True	True
40323540	Fracture of ankle, NOS	157249007	HP:0041153	Fractured ankle	1	1.0	1.0	1.0	1.0	NaN	0.9701612564194413	False	True	True	True	True
40323543	Fracture of calcaneus	157251006	HP:0041061	bone calcaneus	1	1.0	1.0	1.0	1.0	NaN	0.9701612564194413	False	True	True	True	True
36687050	Bilateral effusion of ankle joints	15725121000119103	HP:0032063	Ankle joint effusion	1	0.0	1.0	0.873015873	1.0	NaN	0.898338045740112	False	False	True	True	True
40323545	Fracture of phalanx of toe	157253009	HP:0041083	bone phalanx	1	0.0	1.0	0.8888888889000001	0.8888888889000001	NaN	0.7981138997294291	False	False	False	True	True
40323546	Multiple fractures	157254003	HP:0002757	Multiple fractures	1	1.0	1.0	1.0	1.0	NaN	0.9701612564194413	False	True	True	True	True
40323547	Fracture NOS	157255002	HP:0020110	Bone fracture	1	1.0	0.0	0.0	0.0	NaN	0.8783737955177173	False	False	False	True	True
40323549	[Dislocations &/or sprains &/or strains] or subluxations	157257005	HP:0031590	Asthenopia	1	0.0	1.0	0.13725490196666668	0.8235294118	NaN	0.3868967307123422	False	False	False	False	False
40323549	[Dislocations &/or sprains &/or strains] or subluxations	157257005	HP:0032153	Joint subluxation	1	1.0	0.0	0.0	0.0	NaN	0.8783737955177173	False	False	False	True	True
40323549	[Dislocations &/or sprains &/or strains] or subluxations	157257005	HP:0001373	Joint dislocation	1	1.0	0.0	0.0	0.0	NaN	0.8783737955177173	False	False	False	True	True
40323551	Dislocated: [shoulder] or [acromioclavicular joint]	157259008	HP:0003834	Shoulder dislocation	1	1.0	1.0	0.4	1.0	NaN	0.917446745953313	False	True	True	True	True
40323552	Dislocation of elbow joint	157260003	HP:0003042	Elbow dislocation	1	1.0	1.0	0.8125	0.8125	NaN	0.849144834249808	False	False	False	True	True
40323554	Dislocation of wrist joint	157261004	HP:0003994	Dislocated wrist	1	1.0	1.0	0.8125	0.8125	NaN	0.849144834249808	False	False	False	True	True
4306084	Dislocation of hip joint	157265008	HP:0002827	Hip dislocation	1	1.0	0.0	0.7857142856999999	0.7857142856999999	NaN	0.9998974286616175	True	True	True	True	True
40323559	Dislocation of knee joint	157266009	HP:0004976	Knee dislocation	1	1.0	1.0	0.8	0.8	NaN	0.8335572457066194	False	False	False	True	True
40323562	Dislocation of knee NOS	157269002	HP:0004976	Knee dislocation	1	1.0	1.0	1.0	1.0	NaN	0.9701612564194413	False	True	True	True	True
40323563	Dislocation of patellofemoral joint	157270001	HP:0002999	Dislocated kneecap	1	1.0	0.0	0.6666666667	0.6666666667	NaN	0.9996994520316234	True	True	True	True	True
40323565	Dislocation of ankle joint	157271002	HP:0001373	Joint dislocation	1	0.0	1.0	0.8387096774	0.8387096774	NaN	0.7124061312816737	False	False	False	False	False
40323566	Dislocated: [foot] or [toe]	157272009	HP:0008141	Dislocation of toes	1	1.0	1.0	0.4	1.0	NaN	0.917446745953313	False	True	True	True	True
40323567	Dislocation of toe joint	157273004	HP:0001373	Joint dislocation	1	0.0	1.0	0.8666666667	0.8666666667	1	0.762705480393546	False	False	False	False	True
40323567	Dislocation of toe joint	157273004	HP:0008141	Dislocation of toes	1	1.0	0.0	0.0	0.0	1	0.8783737955177173	False	False	False	True	True
40323569	Dislocation of joint of spine	157275006	HP:0001373	Joint dislocation	1	0.0	1.0	0.8125	0.8125	NaN	0.6599251667572197	False	False	False	False	False
603306	Right temporomandibular joint adhesion	15727721000119106	HP:0032328	Temporomandibular joint adhesion	1	0.0	1.0	0.9090909091	0.9090909091	NaN	0.8267258233082169	False	False	False	True	True
37309741	Bilateral adhesions of temporomandibular joints	15727761000119101	HP:0032328	Temporomandibular joint adhesion	1	0.0	1.0	0.9215686274666666	1.0	NaN	0.9060191426262938	False	False	True	True	True
608845	Left temporomandibular joint adhesion	15727801000119109	HP:0032328	Temporomandibular joint adhesion	1	0.0	1.0	0.9230769230999999	0.9230769230999999	NaN	0.8445791432740231	False	False	False	True	True
40323997	Multiple dislocations	157280002	HP:0012095	Multiple joint dislocation	1	1.0	1.0	0.8333333333	0.8333333333	NaN	0.8724538017137142	False	False	False	True	True
40323999	Sprain: [shoulder] or [upper arm]	157281003	HP:0030834	Shoulder pain	1	0.0	1.0	0.4	0.8	NaN	0.45819350680328136	False	False	False	False	False
761509	External ophthalmoplegia of left eye	15729961000119108	HP:0000544	CPEO	1	0.0	1.0	0.8518518519	0.8518518519	NaN	0.7368277049486865	False	False	False	False	True
761510	External ophthalmoplegia of right eye	15730001000119102	HP:0000544	CPEO	1	0.0	1.0	0.8363636364	0.8363636364	NaN	0.7079072244176113	False	False	False	False	False
761511	External ophthalmoplegia of bilateral eyes	15730041000119100	HP:0000544	CPEO	1	0.0	1.0	0.8728965270500001	0.9387755101999999	NaN	0.8482233406680356	False	False	False	True	True
761512	Esophoria of bilateral eyes	15730201000119107	HP:0025312	Esophoria	1	0.0	1.0	0.75736325385	0.8695652174	NaN	0.7298958418745286	False	False	False	False	True
765083	Exophoria of bilateral eyes	15730321000119109	HP:0025313	Exophoria	1	0.0	1.0	0.75736325385	0.8695652174	NaN	0.7298958418745286	False	False	False	False	True
761517	Nonaccommodative esotropia of bilateral eyes	15730561000119105	HP:0031760	Non-accomodative esotropia	1	0.0	1.0	0.78916827855	0.8510638298000001	NaN	0.7133423078360961	False	False	False	False	False
608846	Nonaccommodative esotropia of right eye	15730601000119105	HP:0031760	Non-accomodative esotropia	1	0.0	1.0	0.7773584905500001	0.8	NaN	0.6239175286621935	False	False	False	False	False
608847	Nonaccommodative esotropia of left eye	15730641000119107	HP:0031760	Non-accomodative esotropia	1	0.0	1.0	0.7927786499	0.8163265305999999	NaN	0.6584926467538617	False	False	False	False	False
761518	Consecutive exotropia of bilateral eyes	15730761000119103	HP:0031718	Consecutive exotropia	1	0.0	1.0	0.8511697362000001	0.9268292683	NaN	0.830929198110742	False	False	False	True	True
761519	Consecutive exotropia of left eye	15730801000119106	HP:0031718	Consecutive exotropia	1	0.0	1.0	0.8260869565	0.8260869565	NaN	0.687725001116086	False	False	False	False	False
761520	Consecutive exotropia of right eye	15730841000119108	HP:0031718	Consecutive exotropia	1	0.0	1.0	0.8085106383	0.8085106383	NaN	0.6515398494532757	False	False	False	False	False
765085	Total palsy of left oculomotor nerve	15731001000119108	HP:0012246	Oculomotor neuropathy	1	0.0	1.0	0.8	0.8	NaN	0.633343613763028	False	False	False	False	False
765086	Anterior ischemic optic neuropathy of left eye	15731601000119100	HP:0007634	Nonarteritic anterior ischemic optic neuropathy	1	0.0	1.0	0.8	0.8	NaN	0.633343613763028	False	False	False	False	False
761526	Anterior ischemic optic neuropathy of right eye	15731641000119103	HP:0007634	Nonarteritic anterior ischemic optic neuropathy	1	0.0	1.0	0.8139534883999999	0.8139534883999999	NaN	0.6629561466614236	False	False	False	False	False
3662341	Enlargement of left lacrimal gland	15731921000119100	HP:0007734	Enlarged tear gland	1	0.0	1.0	0.8888888889000001	0.8888888889000001	NaN	0.7981138997294291	False	False	False	True	True
37209357	Bilateral lacrimal gland enlargement	15731961000119105	HP:0007734	Enlarged tear gland	1	0.0	1.0	0.8888888888666667	1.0	NaN	0.9009086261611235	False	False	True	True	True
3662342	Enlargement of right lacrimal gland	15732001000119101	HP:0007734	Enlarged tear gland	1	0.0	1.0	0.8695652174	0.8695652174	NaN	0.7675577858179315	False	False	False	True	True
36712965	Sebaceous cyst of bilateral eyelids	15732081000119109	HP:0010604	Eyelid mass	1	0.0	1.0	0.4	0.8	NaN	0.45819350680328136	False	False	False	False	False
37108929	Bilateral trichiasis	15732281000119103	HP:0001128	Trichiasis	1	0.0	1.0	0.743004074	0.8695652174	NaN	0.7248065348225611	False	False	False	False	False
40324046	Traumatic subarachnoid hemorrhage	157323000	HP:0002138	Subarachnoid hemorrhage	1	0.0	1.0	0.8544973544999999	0.8571428570999999	NaN	0.7453791456668515	False	False	False	False	True
37209358	Bilateral edema of eyelids	15732321000119108	HP:0100540	Puffy lids	1	0.0	1.0	0.8474945534	1.0	NaN	0.8940807751176431	False	False	True	True	True
40324047	Traumatic subdural hematoma	157324006	HP:0100309	Subdural hematoma	1	0.0	1.0	0.8047619047500001	0.8095238095	NaN	0.651753206199562	False	False	False	False	False
40324048	Traumatic extradural hematoma	157325007	HP:0100310	Epidural hematoma	1	0.0	1.0	0.8221343873500001	0.8260869565	NaN	0.6862083428027089	False	False	False	False	False
40324049	Traumatic intracranial hemorrhage	157326008	HP:0002170	Intracranial hemorrhage	1	0.0	1.0	0.8430769230999999	0.8461538462	NaN	0.725311404176281	False	False	False	False	False
37209359	Bilateral eyelid hypotrichosis	15732801000119105	HP:0000653	Thin eyelashes	1	0.0	1.0	0.7662186826333334	0.8292682927	NaN	0.6696508032117661	False	False	False	False	False
37209360	Bilateral blepharochalasis of eyelids	15732841000119107	HP:0010749	Blepharochalasis	1	0.0	1.0	0.7429878415666668	0.8205128205	NaN	0.6454812322080205	False	False	False	False	False
4049759	Incipient enamel caries	15733007	HP:0000670	Caries	1	0.0	1.0	0.1305785124	0.8	NaN	0.34319093130864653	False	False	False	False	False
761539	Peripheral retinal degeneration of left eye	15733361000119105	HP:0007769	Peripheral retinal degeneration	1	0.0	1.0	0.8518518519	0.8518518519	NaN	0.7368277049486865	False	False	False	False	True
761540	Peripheral retinal degeneration of right eye	15733401000119101	HP:0007769	Peripheral retinal degeneration	1	0.0	1.0	0.8363636364	0.8363636364	NaN	0.7079072244176113	False	False	False	False	False
761541	Peripheral degeneration of retina of bilateral eyes	15733441000119104	HP:0007769	Peripheral retinal degeneration	1	0.0	1.0	0.81931034485	0.88	NaN	0.765543698418614	False	False	False	True	True
40324068	Injury of kidney	157343006	HP:0001919	Acute renal failure	1	0.0	1.0	0.8484848485	0.8484848485	NaN	0.7306994759573453	False	False	False	False	True
37108931	Bilateral retinopathy	15735281000119109	HP:0000488	Retinopathy	1	0.0	1.0	0.5248677248666667	0.8888888889000001	NaN	0.6734003993594753	False	False	False	False	False
761564	Vortex keratopathy of bilateral eyes	15735601000119103	HP:0500008	Vortex keratopathy	1	0.0	1.0	0.8511697362000001	0.9268292683	NaN	0.830929198110742	False	False	False	True	True
3657781	Vortex keratopathy of right eye	15735641000119101	HP:0500008	Vortex keratopathy	1	0.0	1.0	0.8294911775	0.8636363636	NaN	0.7461816911865025	False	False	False	False	True
3657782	Vortex keratopathy of left eye	15735681000119106	HP:0500008	Vortex keratopathy	1	0.0	1.0	0.84771374	0.8837209302	NaN	0.7793833096500373	False	False	False	True	True
761566	Degeneration of cornea of bilateral eyes	15735801000119102	HP:0007705	Corneal degeneration	1	0.0	1.0	0.27450980393333335	0.8235294118	NaN	0.4464262476523574	False	False	False	False	False
3657783	Bilateral perforation of cornea of eyes	15735921000119103	HP:0100583	Iridocele	1	0.0	1.0	0.7254934210499999	0.8125	NaN	0.6242704027297634	False	False	False	False	False
37108932	Bilateral angle-closure glaucoma	15736721000119106	HP:0012109	Angle closure glaucoma	1	0.0	1.0	0.8145352899999999	0.9333333333	NaN	0.8285603493040604	False	False	False	True	True
761581	Narrow angle glaucoma of left eye	15736761000119101	HP:0012109	Angle closure glaucoma	1	0.0	1.0	0.84	0.84	NaN	0.7148628769278236	False	False	False	False	False
761582	Cataract of lens capsule of left eye	15736801000119109	HP:0100017	Capsular cataract	1	0.0	1.0	0.7351778656000001	0.8181818182	NaN	0.6382442986050814	False	False	False	False	False
765090	Cataract of lens capsule of right eye	15736841000119106	HP:0100017	Capsular cataract	1	0.0	1.0	0.71914893615	0.8	NaN	0.5992563226659284	False	False	False	False	False
761588	Anterior subcapsular polar cataract of left eye	15737641000119108	HP:0010923	Anterior subcapsular cataract	1	0.0	1.0	0.8108108108000001	0.8108108108000001	NaN	0.6563863460052468	False	False	False	False	False
3662352	Bilateral anterior subcapsular polar cataract	15737681000119103	HP:0007787	Posterior subcapsular cataract	1	0.0	1.0	0.7818315018333334	0.8285714286	NaN	0.6746364009614606	False	False	False	False	False
761590	Anterior subcapsular cataract of right eye	15737761000119104	HP:0010923	Anterior subcapsular cataract	1	0.0	1.0	0.8695652174	0.8695652174	NaN	0.7675577858179315	False	False	False	True	True
761591	Anterior subcapsular cataract of bilateral eyes	15737801000119107	HP:0010923	Anterior subcapsular cataract	1	0.0	1.0	0.8987256874499999	0.9523809524000001	NaN	0.8663379760640177	False	False	False	True	True
765242	Anterior subcapsular cataract of left eye	15737841000119109	HP:0010923	Anterior subcapsular cataract	1	0.0	1.0	0.8823529412000001	0.8823529412000001	NaN	0.7881287311724937	False	False	False	True	True
765918	Posterior subcapsular polar cataract of bilateral eyes	15737881000119104	HP:0007787	Posterior subcapsular cataract	1	0.0	1.0	0.8290247816	0.8732394366	NaN	0.7594750482671803	False	False	False	False	True
761592	Posterior subcapsular polar cataract of left eye	15737921000119106	HP:0007787	Posterior subcapsular cataract	1	0.0	1.0	0.8157894737	0.8157894737	NaN	0.6667658501174094	False	False	False	False	False
761593	Posterior subcapsular polar cataract of right eye	15737961000119101	HP:0007787	Posterior subcapsular cataract	1	0.0	1.0	0.8051948052	0.8051948052	NaN	0.6444987233517342	False	False	False	False	False
435636	Juvenile osteochondritis of hip AND/OR pelvis	15739006	HP:0010891	Calve disease	1	0.0	1.0	0.40905133765	0.8214285714	NaN	0.5023894627757705	False	False	False	False	False
435636	Juvenile osteochondritis of hip AND/OR pelvis	15739006	HP:0005743	Coxa plana	1	1.0	1.0	0.18	1.0	NaN	0.8822512878324817	False	False	True	True	True
761630	Exophthalmos of bilateral eyes	15740361000119103	HP:0000520	Proptosis	1	0.0	1.0	0.44444444445000003	0.8888888889000001	NaN	0.6410130753366788	False	False	False	False	False
36687060	Bilateral knuckle pad of hands	15740721000119107	HP:0032541	Knuckle pad	1	0.0	1.0	0.6906525573333333	0.8148148148	NaN	0.6137098713236713	False	False	False	False	False
3549342	Neuropathy of right brachial plexus	15740921000119109	HP:0045054	Brachial plexus neuropathy	1	0.0	1.0	0.44827586205000003	0.8965517241000001	NaN	0.6556877582751323	False	False	False	False	False
3563351	Neuropathy of left brachial plexus	15740961000119104	HP:0045054	Brachial plexus neuropathy	1	0.0	1.0	0.4561403509	0.9122807018	NaN	0.6848584867153511	False	False	False	False	False
4049762	Closed fracture of palate	15741007	HP:4000051	Closed fracture	1	0.0	1.0	0.8235294118	0.8235294118	NaN	0.6825859947447672	False	False	False	False	False
36687061	Bilateral ganglion cyst of dorsal wrists	15741201000119102	HP:0020076	Wrist ganglion	1	0.0	1.0	0.21276595745000002	0.8510638298000001	NaN	0.47040556282648743	False	False	False	False	False
36687064	Bilateral acquired clubfoot	15741801000119103	HP:0001776	Bilateral clubfeet	1	0.0	1.0	0.41463414635	0.8292682927	NaN	0.5196047686679054	False	False	False	False	False
36687070	Bilateral swelling of finger of hands	15742641000119105	HP:0025131	Swollen finger	1	0.0	1.0	0.7240143369333333	0.8387096774	NaN	0.668699425991341	False	False	False	False	False
603307	Bilateral swelling of wrist joints	15742801000119109	HP:0001225	Wrist swelling	1	0.0	1.0	0.6877192982666667	0.8	1	0.5857152495592399	False	False	False	False	False
36687072	Bilateral pain of shoulder blades	15743681000119106	HP:0033746	Intrascapular pain	1	0.0	1.0	0.8888888888666667	1.0	NaN	0.9009086261611235	False	False	True	True	True
36687074	Bilateral instability of hip joints	15744401000119103	HP:0001388	Lax joints	1	0.0	1.0	0.7583333333333333	0.875	NaN	0.7382154921501283	False	False	False	False	True
36687076	Bilateral instability of joints of knees	15745081000119102	HP:0001388	Lax joints	1	0.0	1.0	0.7381128357	0.8484848485	NaN	0.6902016677416376	False	False	False	False	False
36687078	Bilateral winged scapulae	15745521000119107	HP:0003691	Scapula alata	1	0.0	1.0	0.8431372549333332	1.0	NaN	0.8933383864437392	False	False	True	True	True
765251	Winged left scapula	15745561000119102	HP:0003691	Scapula alata	1	0.0	1.0	0.8387096774	0.8387096774	NaN	0.7124061312816737	False	False	False	False	False
761669	Winged right scapula	15745601000119102	HP:0003691	Scapula alata	1	0.0	1.0	0.8125	0.8125	NaN	0.6599251667572197	False	False	False	False	False
36687079	Bilateral stiffness of joints of elbows	15745841000119104	HP:0025259	Stiff elbow	1	0.0	1.0	0.2	0.8	NaN	0.371671216785505	False	False	False	False	False
761680	Elevated right intraocular pressure	15746961000119102	HP:0007906	Raised IOP	1	0.0	1.0	0.8928571429000001	0.8928571429000001	NaN	0.8040017944938735	False	False	False	True	True
761681	Elevated left intraocular pressure	15747001000119102	HP:0007906	Raised IOP	1	0.0	1.0	0.9090909091	0.9090909091	NaN	0.8267258233082169	False	False	False	True	True
37117651	Bilateral raised intraocular pressure	15747041000119100	HP:0007906	Raised IOP	1	0.0	1.0	0.86137568392	0.9433962264	NaN	0.8500196854807717	False	False	False	True	True
761683	Scintillating scotoma of left eye	15747321000119109	HP:0010822	Scintillating scotoma	1	0.0	1.0	0.8	0.8	NaN	0.633343613763028	False	False	False	False	False
37309720	Bilateral spasm of muscle of calves	15748401000119109	HP:0002487	Hyperkinesia	1	0.0	1.0	0.27586206896666665	0.8275862069	NaN	0.4545714428458685	False	False	False	False	False
36712969	Neonatal gastroesophageal reflux	15749591000119107	HP:0002020	GERD	1	0.0	1.0	0.8485714285500001	0.8571428570999999	NaN	0.7433655344124541	False	False	False	False	True
36687087	Bilateral chronic pain of feet	15749801000119104	HP:0012532	Chronic pain	1	0.0	1.0	0.27956989246666664	0.8387096774	NaN	0.47701871123061224	False	False	False	False	False
42535074	Bilateral facial muscle weakness	15749961000119105	HP:0430025	Bilateral facial palsy	1	1.0	1.0	1.0	1.0	NaN	0.9701612564194413	False	True	True	True	True
40315635	Hordeolum internum	15750009	HP:0010608	Hordeolum internum	1	1.0	1.0	0.5	1.0	NaN	0.9300381881853379	False	True	True	True	True
40315635	Hordeolum internum	15750009	HP:0010605	Chalazion	1	1.0	0.0	0.0	0.0	NaN	0.8783737955177173	False	False	False	True	True
40315663	(Bruise buttock) or (perianal hematoma)	157525008	HP:0030171	Perirenal hematoma	1	0.0	1.0	0.40329768272500005	0.8484848485	NaN	0.550486701735037	False	False	False	False	False
4049764	Nasolacrimal duct structure	15753006	HP:0000579	Blocked tear duct	1	0.0	1.0	0.28	0.84	NaN	0.47963042135689704	False	False	False	False	False
40315677	Contusion, lower limb NOS	157538000	HP:0005750	Contractures, lower limbs	1	0.0	1.0	0.8	0.8	NaN	0.633343613763028	False	False	False	False	False
40316134	Foreign body in vagina (& [retained tampon])	157574009	HP:0030683	Vaginitis	1	0.0	1.0	0.26666666666666666	0.8	NaN	0.399893322187332	False	False	False	False	False
40316139	Eyelid burn	157579004	HP:0000656	Ectropion	1	0.0	1.0	0.8333333333	0.8333333333	NaN	0.7020355898037149	False	False	False	False	False
40316140	Burn to eyelid - erythema	157580001	HP:0040323	Eyelid erythema	1	0.0	1.0	0.8648648649	0.8648648649	NaN	0.7596541177343549	False	False	False	False	True
40316144	Burn of eyelid NOS	157583004	HP:0000656	Ectropion	1	0.0	1.0	0.8333333333	0.8333333333	NaN	0.7020355898037149	False	False	False	False	False
36712971	Chronic deep venous thrombosis	15760351000119105	HP:0002625	Deep vein thrombosis	1	0.0	1.0	0.84	0.84	NaN	0.7148628769278236	False	False	False	False	False
40316180	Burn of mouth (& [tongue])	157615009	HP:0032143	Burning mouth	1	0.0	1.0	0.6	1.0	NaN	0.844121631823394	False	False	False	True	True
40316211	Spinal cord lesion - no #	157643000	HP:0100561	Spinal cord lesion	1	0.0	1.0	1.0	1.0	NaN	0.9173297424845549	False	True	True	True	True
40316230	Therapeutic barium enema for reduction of intussusception	15766006	HP:0002576	Intussusception	1	0.0	1.0	0.319196428575	0.8125	NaN	0.44568248573299074	False	False	False	False	False
40316232	Fat embolism (& [traumatic])	157662002	HP:0032008	Fat embolism	1	0.0	1.0	0.77586206895	1.0	NaN	0.8812828955672911	False	False	True	True	True
40316658	Traumatic anuria &/or crush syndrome	157666004	HP:0003118	Cushing syndrome	1	0.0	1.0	0.477579365075	0.8888888889000001	NaN	0.6545330477678135	False	False	False	False	False
40316702	(Berries/plants - toxic effect) or (ergotism)	157705006	HP:0001055	Erysipelas	1	1.0	0.0	0.0	0.0	NaN	0.8783737955177173	False	False	False	True	True
45757500	Familial hyperalphalipoproteinemia	15771000119109	HP:0012184	High blood HDL level	1	0.0	1.0	0.85734463275	0.8813559322000001	NaN	0.7792827911004462	False	False	False	True	True
30968	Diabetes insipidus	15771004	HP:0000863	Central diabetes insipidus	1	1.0	1.0	0.3363095238	1.0	NaN	0.9083819949223283	False	True	True	True	True
30968	Diabetes insipidus	15771004	HP:0000873	Diabetes insipidus	1	1.0	1.0	0.334523809525	1.0	NaN	0.9081153540069182	False	True	True	True	True
30968	Diabetes insipidus	15771004	HP:0009806	Nephrogenic diabetes insipidus	1	0.0	1.0	0.1127450980375	0.9019607843	NaN	0.521264783028917	False	False	False	False	False
40316717	(Chilblains) or (pernio) or (chapped skin)	157719006	HP:0009710	Chilblains	1	1.0	1.0	0.33333333333333337	1.0	NaN	0.907937205520092	False	False	True	True	True
40316756	(Adverse effects NOS) or (allergic reaction NOS)	157754004	HP:0012393	Allergy	1	1.0	0.0	0.0	0.0	NaN	0.8783737955177173	False	False	False	True	True
40316757	Systemic anaphylaxis	157755003	HP:0100845	Anaphylaxis	1	1.0	0.0	0.7586206897	0.7586206897	NaN	0.9998690610555121	True	True	True	True	True
40316758	(Angioneurotic edema) or (urticaria)	157756002	HP:0100665	Angioedema	1	1.0	1.0	0.6396396396333334	1.0	NaN	0.9446578715168356	False	True	True	True	True
40316758	(Angioneurotic edema) or (urticaria)	157756002	HP:0001025	Hives	1	1.0	1.0	0.33333333333333337	1.0	NaN	0.907937205520092	False	False	True	True	True
40316759	Drug hypersensitivity (& [NOS])	157757006	HP:0041092	Hypersensitivity	1	0.0	1.0	0.8275862069	0.8275862069	NaN	0.6907164209032565	False	False	False	False	False
40316759	Drug hypersensitivity (& [NOS])	157757006	HP:0410323	Drug allergy	1	1.0	0.0	0.0	0.0	NaN	0.8783737955177173	False	False	False	True	True
40316760	Allergic reaction NOS	157758001	HP:0012393	Allergy	1	1.0	0.0	0.0	0.0	NaN	0.8783737955177173	False	False	False	True	True
40316765	(Adverse effect NOS) or (malignant hyperpyrexia - anesthesia)	157762007	HP:0002047	Malignant hyperthermia	1	1.0	0.0	0.0	0.0	NaN	0.8783737955177173	False	False	False	True	True
40317202	Apnea: [anesthetic] or [scoline]	157798004	HP:0002104	Apnea	1	0.0	1.0	0.4122807017625	1.0	NaN	0.7945820574050697	False	False	False	True	True
40317207	Food allergy	157801005	HP:0500093	Food allergy	1	0.0	1.0	1.0	1.0	NaN	0.9173297424845549	False	True	True	True	True
40317208	Egg allergy	157802003	HP:0410328	Egg allergy	1	1.0	1.0	1.0	1.0	NaN	0.9701612564194413	False	True	True	True	True
40317210	Other food intolerance NEC	157804002	HP:0012537	Food intolerance	1	0.0	1.0	0.8666666667	0.8666666667	NaN	0.762705480393546	False	False	False	False	True
4048990	Blood group antigen K20	15781000	HP:0010970	Blood group antigen abnormality	1	0.0	1.0	0.5414379085	0.84	NaN	0.5952681292942363	False	False	False	False	False
40318257	Adverse reaction to antiviral drugs	158019000	HP:0020172	Toxic drug response	1	0.0	1.0	0.84	0.84	NaN	0.7148628769278236	False	False	False	False	False
375800	Dystonia	15802004	HP:0001332	Dystonia	1	1.0	0.0	0.0	0.0	NaN	0.8783737955177173	False	False	False	True	True
4048710	Bladder pain	15803009	HP:0032171	Bladder pain	1	1.0	1.0	0.33333333333333337	1.0	NaN	0.907937205520092	False	False	True	True	True
260123	Acute sinusitis	15805002	HP:0000255	Acute sinusitis	1	1.0	1.0	0.32857142857999994	1.0	NaN	0.9072214998247642	False	False	True	True	True
260123	Acute sinusitis	15805002	HP:0000246	Sinusitis	1	0.0	1.0	0.16774193548	0.8387096774	NaN	0.4275607151823618	False	False	False	False	False
40318302	Adverse reaction to drug NOS	158060007	HP:0410323	Drug allergy	1	1.0	0.0	0.0	0.0	NaN	0.8783737955177173	False	False	False	True	True
40318302	Adverse reaction to drug NOS	158060007	HP:0020172	Toxic drug response	1	1.0	1.0	1.0	1.0	NaN	0.9701612564194413	False	True	True	True	True
40318303	Blood group B-m	15806001	HP:0010970	Blood group antigen abnormality	1	0.0	1.0	0.26420168067777783	0.84	NaN	0.47258814141543715	False	False	False	False	False
40318303	Blood group B-m	15806001	HP:0032440	Blood group B	1	0.0	1.0	0.5370496452666665	0.9333333333	NaN	0.7462505845233051	False	False	False	False	True
40318318	Suicide	158074000	HP:0031589	Suicidality	1	0.0	1.0	1.0	1.0	NaN	0.9173297424845549	False	True	True	True	True
40318329	Suicide NOS	158084004	HP:0031589	Suicidality	1	0.0	1.0	1.0	1.0	NaN	0.9173297424845549	False	True	True	True	True
40318758	Coma	158120008	HP:0001259	Coma	1	1.0	1.0	1.0	1.0	NaN	0.9701612564194413	False	True	True	True	True
40318761	[D]Drowsiness	158122000	HP:0002329	Sleepy	1	1.0	1.0	1.0	1.0	NaN	0.9701612564194413	False	True	True	True	True
40318764	[D]Unconsciousness	158125003	HP:0007185	Passing out	1	1.0	0.0	0.0	0.0	NaN	0.8783737955177173	False	False	False	True	True
40318766	[D]Hallucinations	158127006	HP:0000738	Hallucination	1	1.0	0.0	0.0	0.0	NaN	0.8783737955177173	False	False	False	True	True
40318767	[D]Hallucinations, auditory	158128001	HP:0008765	Hearing sounds	1	1.0	0.0	0.0	0.0	NaN	0.8783737955177173	False	False	False	True	True
40318769	[D]Hallucinations, olfactory	158130004	HP:0033693	Phantosmia	1	1.0	0.0	0.0	0.0	NaN	0.8783737955177173	False	False	False	True	True
40318771	[D]Hallucinations, tactile	158131000	HP:0033694	Tactile hallucination	1	1.0	1.0	1.0	1.0	NaN	0.9701612564194413	False	True	True	True	True
40318773	[D]Syncope and collapse	158133002	HP:0001279	Syncope	1	1.0	0.0	0.0	0.0	NaN	0.8783737955177173	False	False	False	True	True
40318775	[D]: [fainting] or [collapse]	158135009	HP:0001279	Syncope	1	1.0	0.0	0.33333333335	0.6666666667	NaN	0.9994486884673582	True	True	True	True	True
40318776	[D]Vasovagal attack	158136005	HP:0001279	Syncope	1	1.0	0.0	0.0	0.0	NaN	0.8783737955177173	False	False	False	True	True
40318776	[D]Vasovagal attack	158136005	HP:0012668	Reflex syncope	1	1.0	0.0	0.5333333333	0.5333333333	NaN	0.998991483745834	True	True	True	True	True
40318777	[D]Syncope and collapse NOS	158137001	HP:0001279	Syncope	1	1.0	0.0	0.0	0.0	NaN	0.8783737955177173	False	False	False	True	True
40318778	[D]Convulsions	158138006	HP:0001250	Seizure	1	1.0	0.0	0.0	0.0	NaN	0.8783737955177173	False	False	False	True	True
40318779	[D]Convulsions, febrile	158139003	HP:0002373	Febrile seizures	1	1.0	1.0	1.0	1.0	NaN	0.9701612564194413	False	True	True	True	True
40318782	[D]Fit	158141002	HP:0001250	Seizure	1	1.0	0.0	0.0	0.0	NaN	0.8783737955177173	False	False	False	True	True
40318783	[D]Convulsion NOS	158142009	HP:0001250	Seizure	1	1.0	0.0	0.0	0.0	NaN	0.8783737955177173	False	False	False	True	True
40318785	[D]Dizziness	158144005	HP:0002321	Vertigo	1	1.0	0.0	0.6666666667	0.6666666667	NaN	0.9996994520316234	True	True	True	True	True
40318788	Vertigo NEC [D]	158147003	HP:0002321	Vertigo	1	0.0	1.0	0.8	0.8	NaN	0.633343613763028	False	False	False	False	False
40318790	[D]Sleep disturbances (& [hypersomnia] or [insomnia])	158149000	HP:0100786	Hypersomnia	1	1.0	1.0	0.25	1.0	NaN	0.8946715348309059	False	False	True	True	True
40318790	[D]Sleep disturbances (& [hypersomnia] or [insomnia])	158149000	HP:0002360	Trouble sleeping	1	1.0	1.0	0.5	1.0	NaN	0.9300381881853379	False	True	True	True	True
40318790	[D]Sleep disturbances (& [hypersomnia] or [insomnia])	158149000	HP:0100785	Insomnia	1	1.0	1.0	0.25	1.0	NaN	0.8946715348309059	False	False	True	True	True
40318791	[D]Sleep disturbance, unspecified	158150000	HP:0002360	Trouble sleeping	1	1.0	0.0	0.7368421053	0.7368421053	NaN	0.999840632223095	True	True	True	True	True
40318791	[D]Sleep disturbance, unspecified	158150000	HP:0100785	Insomnia	1	1.0	0.0	0.0	0.0	NaN	0.8783737955177173	False	False	False	True	True
40318794	[D]Insomnia	158152008	HP:0100785	Insomnia	1	1.0	1.0	1.0	1.0	NaN	0.9701612564194413	False	True	True	True	True
40318796	[D]Hypersomnia	158154009	HP:0100786	Hypersomnia	1	1.0	1.0	1.0	1.0	NaN	0.9701612564194413	False	True	True	True	True
40318796	[D]Hypersomnia	158154009	HP:0002360	Trouble sleeping	1	1.0	0.0	0.0	0.0	NaN	0.8783737955177173	False	False	False	True	True
40318796	[D]Hypersomnia	158154009	HP:0100785	Insomnia	1	1.0	0.0	0.0	0.0	NaN	0.8783737955177173	False	False	False	True	True
40318800	[D]Sleep dysfunction with sleep stage disturbance	158158007	HP:0002360	Trouble sleeping	1	0.0	1.0	0.90625	0.90625	1	0.8229060251367105	False	False	False	True	True
40318802	[D]Sleep dysfunction NEC	158160009	HP:0002360	Trouble sleeping	1	0.0	1.0	0.8823529412000001	0.8823529412000001	NaN	0.7881287311724937	False	False	False	True	True
40318804	Pyrexia [D]	158161008	HP:0001945	Fever	1	1.0	1.0	1.0	1.0	NaN	0.9701612564194413	False	True	True	True	True
40318807	Hyperpyrexia [D]	158164000	HP:0033031	Hyperpyrexia	1	1.0	1.0	1.0	1.0	NaN	0.9701612564194413	False	True	True	True	True
40318811	[D]Malaise	158168002	HP:0033834	Malaise	1	1.0	1.0	1.0	1.0	NaN	0.9701612564194413	False	True	True	True	True
40318812	[D]Fatigue	158169005	HP:0001254	Lethargy	1	1.0	0.0	0.0	0.0	NaN	0.8783737955177173	False	False	False	True	True
40318812	[D]Fatigue	158169005	HP:0033834	Malaise	1	1.0	0.0	0.0	0.0	NaN	0.8783737955177173	False	False	False	True	True
40318812	[D]Fatigue	158169005	HP:0012378	Tired	1	1.0	1.0	1.0	1.0	NaN	0.9701612564194413	False	True	True	True	True
40318814	Asthenia [D]	158170006	HP:0025406	Asthenia	1	1.0	1.0	1.0	1.0	NaN	0.9701612564194413	False	True	True	True	True
40318815	[D]Lethargy	158171005	HP:0001254	Lethargy	1	1.0	1.0	1.0	1.0	NaN	0.9701612564194413	False	True	True	True	True
40318818	[D]Hyperhidrosis	158174002	HP:0000975	Sweating	1	1.0	1.0	1.0	1.0	NaN	0.9701612564194413	False	True	True	True	True
40318819	[D]Diaphoresis	158175001	HP:0000975	Sweating	1	1.0	1.0	1.0	1.0	NaN	0.9701612564194413	False	True	True	True	True
40318819	[D]Diaphoresis	158175001	HP:0030166	Night sweats	1	1.0	0.0	0.0	0.0	NaN	0.8783737955177173	False	False	False	True	True
40318820	[D]Hyperhidrosis NOS	158176000	HP:0000975	Sweating	1	1.0	1.0	1.0	1.0	NaN	0.9701612564194413	False	True	True	True	True
40318822	[D]Amnesia (retrograde)	158178004	HP:0033690	Retrograde amnesia	1	1.0	0.0	0.0	0.0	NaN	0.8783737955177173	False	False	False	True	True
40318823	[D]Chill(s) NOS	158179007	HP:0025143	Chills	1	1.0	1.0	1.0	1.0	NaN	0.9701612564194413	False	True	True	True	True
40318829	[D]Abnormal involuntary movements	158184001	HP:0012547	Abnormal involuntary eye movements	1	0.0	1.0	0.9491525423999999	0.9491525423999999	NaN	0.8738064604589535	False	False	False	True	True
40318830	[D]Head movements abnormal	158185000	HP:0002457	Abnormal head movements	1	1.0	1.0	1.0	1.0	NaN	0.9701612564194413	False	True	True	True	True
40318831	[D]Fasciculation	158186004	HP:0002380	Fasciculation	1	1.0	1.0	1.0	1.0	NaN	0.9701612564194413	False	True	True	True	True
40318832	Spasms [D]	158187008	HP:0003394	Muscle spasm	1	1.0	0.0	0.0	0.0	NaN	0.8783737955177173	False	False	False	True	True
40318832	Spasms [D]	158187008	HP:0031988	obsolete Muscle spasm	1	1.0	0.0	0.0	0.0	NaN	0.8783737955177173	False	False	False	True	True
40318833	Tremor [D]	158188003	HP:0001337	Tremor	1	1.0	0.0	0.0	0.0	NaN	0.8783737955177173	False	False	False	True	True
40318834	[D]Abnormal involuntary movements	158189006	HP:0012547	Abnormal involuntary eye movements	1	0.0	1.0	0.9491525423999999	0.9491525423999999	NaN	0.8738064604589535	False	False	False	True	True
40318837	[D]Anosmia	158191003	HP:0000458	Anosmia	1	1.0	1.0	1.0	1.0	NaN	0.9701612564194413	False	True	True	True	True
40318838	[D]Parosmia	158192005	HP:0034004	Parosmia	1	1.0	1.0	1.0	1.0	NaN	0.9701612564194413	False	True	True	True	True
40318839	[D]Parageusia	158193000	HP:0031249	Dysgeusia	1	1.0	1.0	1.0	1.0	NaN	0.9701612564194413	False	True	True	True	True
40318841	[D]Gait abnormality	158195007	HP:0001288	Abnormal gait	1	1.0	1.0	1.0	1.0	NaN	0.9701612564194413	False	True	True	True	True
40318842	[D]Ataxic gait	158196008	HP:0002066	Gait ataxia	1	1.0	1.0	1.0	1.0	NaN	0.9701612564194413	False	True	True	True	True
40318844	[D]Spastic gait	158198009	HP:0002064	Spastic gait	1	1.0	1.0	1.0	1.0	NaN	0.9701612564194413	False	True	True	True	True
40318846	[D]Gait abnormality NOS	158200003	HP:0001288	Abnormal gait	1	1.0	1.0	1.0	1.0	NaN	0.9701612564194413	False	True	True	True	True
40318849	Incoordination [D]	158201004	HP:0002311	Incoordination	1	1.0	1.0	1.0	1.0	NaN	0.9701612564194413	False	True	True	True	True
40318849	Incoordination [D]	158201004	HP:0100660	Dyskinesia	1	1.0	0.0	0.0	0.0	NaN	0.8783737955177173	False	False	False	True	True
40318850	Ataxia [D]	158202006	HP:0010867	Dyssynergia	1	1.0	0.0	0.0	0.0	NaN	0.8783737955177173	False	False	False	True	True
40318850	Ataxia [D]	158202006	HP:0001251	Ataxia	1	0.0	1.0	1.0	1.0	NaN	0.9173297424845549	False	True	True	True	True
40318852	[D]Incoordination NOS	158204007	HP:0002311	Incoordination	1	1.0	1.0	1.0	1.0	NaN	0.9701612564194413	False	True	True	True	True
40318852	[D]Incoordination NOS	158204007	HP:0100660	Dyskinesia	1	1.0	0.0	0.0	0.0	NaN	0.8783737955177173	False	False	False	True	True
40318856	Clubbing of fingers/toes [D]	158208005	HP:0100759	Clubbed fingers	1	0.0	1.0	0.8148148148	0.8148148148	NaN	0.6647460630190494	False	False	False	False	False
40318857	[D]Meningismus	158209002	HP:0031179	Meningism	1	1.0	0.0	0.0	0.0	NaN	0.8783737955177173	False	False	False	True	True
40318858	[D]Dupre's syndrome	158210007	HP:0031179	Meningism	1	1.0	0.0	0.0	0.0	NaN	0.8783737955177173	False	False	False	True	True
40318860	[D]Meningismus NOS	158211006	HP:0031179	Meningism	1	1.0	0.0	0.0	0.0	NaN	0.8783737955177173	False	False	False	True	True
40318861	[D]Tetany	158212004	HP:0001281	Tetany	1	1.0	1.0	1.0	1.0	NaN	0.9701612564194413	False	True	True	True	True
40318863	[D]Tetany NOS	158214003	HP:0001281	Tetany	1	1.0	1.0	1.0	1.0	NaN	0.9701612564194413	False	True	True	True	True
40318865	[D]Posture abnormal	158216001	HP:0002533	Abnormal posturing	1	1.0	1.0	1.0	1.0	NaN	0.9701612564194413	False	True	True	True	True
40318873	[D]Pricking of skin	158223000	HP:0012166	Skin-picking	1	0.0	1.0	0.8571428570999999	0.8571428570999999	NaN	0.7462746911062157	False	False	False	False	True
40318875	[D]Hyperesthesia	158225007	HP:0100963	Hyperesthesia	1	1.0	1.0	1.0	1.0	NaN	0.9701612564194413	False	True	True	True	True
40318876	[D]Hypesthesia	158226008	HP:0100963	Hyperesthesia	1	0.0	1.0	0.46153846154999995	0.9230769230999999	NaN	0.7040714859430242	False	False	False	False	False
40318876	[D]Hypesthesia	158226008	HP:0033748	Numbness	1	1.0	1.0	0.5	1.0	NaN	0.9300381881853379	False	True	True	True	True
40318877	[D]Numbness	158227004	HP:0033748	Numbness	1	0.0	1.0	1.0	1.0	NaN	0.9173297424845549	False	True	True	True	True
40318878	[D]Paresthesia	158228009	HP:0003401	Tingling	1	1.0	1.0	0.94	1.0	NaN	0.966896745763506	False	True	True	True	True
40319276	[D]Rash and other nonspecific skin eruption	158230006	HP:0000988	Rash	1	1.0	0.0	0.5555555556	0.5555555556	NaN	0.9991761398609738	True	True	True	True	True
40319276	[D]Rash and other nonspecific skin eruption	158230006	HP:4000054	Exanthem	1	1.0	0.0	0.0	0.0	NaN	0.8783737955177173	False	False	False	True	True
40319278	[D]Exanthem	158231005	HP:0000988	Rash	1	1.0	0.0	0.0	0.0	NaN	0.8783737955177173	False	False	False	True	True
40319278	[D]Exanthem	158231005	HP:4000054	Exanthem	1	1.0	1.0	1.0	1.0	NaN	0.9701612564194413	False	True	True	True	True
40319280	Morbilliform eruption	158233008	HP:0012282	Morbilliform rash	1	1.0	0.0	0.0	0.0	NaN	0.8783737955177173	False	False	False	True	True
40319280	Morbilliform eruption	158233008	HP:0025296	Morbilliform	1	0.0	1.0	0.8125	0.8125	NaN	0.6599251667572197	False	False	False	False	False
40319281	[D]Rash and other nonspecific skin eruption NOS	158234002	HP:0000988	Rash	1	1.0	0.0	0.5555555556	0.5555555556	NaN	0.9991761398609738	True	True	True	True	True
40319281	[D]Rash and other nonspecific skin eruption NOS	158234002	HP:4000054	Exanthem	1	1.0	0.0	0.0	0.0	NaN	0.8783737955177173	False	False	False	True	True
40319286	[D]Nodule, subcutaneous	158239007	HP:0001482	Subcutaneous nodule	1	1.0	1.0	1.0	1.0	NaN	0.9701612564194413	False	True	True	True	True
40319289	[D]Edema	158241008	HP:0000969	Edema	1	1.0	1.0	1.0	1.0	NaN	0.9701612564194413	False	True	True	True	True
40319289	[D]Edema	158241008	HP:0001708	Right-sided heart failure	1	1.0	0.0	0.0	0.0	NaN	0.8783737955177173	False	False	False	True	True
40319289	[D]Edema	158241008	HP:0001635	CHF	1	1.0	0.0	0.0	0.0	NaN	0.8783737955177173	False	False	False	True	True
40319290	[D]Edema, generalized	158242001	HP:0007430	Generalized edema	1	1.0	1.0	1.0	1.0	NaN	0.9701612564194413	False	True	True	True	True
40319291	[D]Anasarca	158243006	HP:0012050	Anasarca	1	1.0	1.0	1.0	1.0	NaN	0.9701612564194413	False	True	True	True	True
40319292	[D]Dropsy	158244000	HP:0000969	Edema	1	1.0	1.0	1.0	1.0	NaN	0.9701612564194413	False	True	True	True	True
40319292	[D]Dropsy	158244000	HP:0001708	Right-sided heart failure	1	1.0	0.0	0.0	0.0	NaN	0.8783737955177173	False	False	False	True	True
40319292	[D]Dropsy	158244000	HP:0001635	CHF	1	1.0	0.0	0.0	0.0	NaN	0.8783737955177173	False	False	False	True	True
40319294	[D]Peripheral edema	158246003	HP:0012398	Peripheral edema	1	1.0	1.0	1.0	1.0	NaN	0.9701612564194413	False	True	True	True	True
40319295	[D]Edema NOS	158247007	HP:0000969	Edema	1	1.0	1.0	1.0	1.0	NaN	0.9701612564194413	False	True	True	True	True
40319295	[D]Edema NOS	158247007	HP:0001708	Right-sided heart failure	1	1.0	0.0	0.0	0.0	NaN	0.8783737955177173	False	False	False	True	True
40319295	[D]Edema NOS	158247007	HP:0001635	CHF	1	1.0	0.0	0.0	0.0	NaN	0.8783737955177173	False	False	False	True	True
40319296	[D]Jaundice (not of newborn)	158248002	HP:0000952	Icterus	1	0.0	1.0	1.0	1.0	NaN	0.9173297424845549	False	True	True	True	True
40319297	Icterus [D]	158249005	HP:0000952	Icterus	1	1.0	1.0	1.0	1.0	NaN	0.9701612564194413	False	True	True	True	True
40319298	Icterus [D]	158250005	HP:0000952	Icterus	1	1.0	1.0	1.0	1.0	NaN	0.9701612564194413	False	True	True	True	True
40319300	[D]Jaundice (not of newborn) NOS	158251009	HP:0000952	Icterus	1	0.0	1.0	1.0	1.0	NaN	0.9173297424845549	False	True	True	True	True
40319301	[D]Cyanosis	158252002	HP:0000961	Cyanosis	1	1.0	1.0	1.0	1.0	NaN	0.9701612564194413	False	True	True	True	True
40319303	[D]Pallor	158254001	HP:0000980	Pallor	1	1.0	1.0	1.0	1.0	NaN	0.9701612564194413	False	True	True	True	True
40319304	[D]Flushing	158255000	HP:0031284	Flushing	1	1.0	1.0	1.0	1.0	NaN	0.9701612564194413	False	True	True	True	True
40319308	[D]Petechiae	158259006	HP:0000967	Petechiae	1	1.0	1.0	1.0	1.0	NaN	0.9701612564194413	False	True	True	True	True
40319312	[D]Induration of skin	158262009	HP:0030053	Stiff skin	1	0.0	1.0	1.0	1.0	NaN	0.9173297424845549	False	True	True	True	True
40319313	[D]Thickening of skin	158263004	HP:0001072	Thick skin	1	1.0	1.0	1.0	1.0	NaN	0.9701612564194413	False	True	True	True	True
40319318	[D]Anorexia	158268008	HP:0002039	Anorexia	1	1.0	1.0	1.0	1.0	NaN	0.9701612564194413	False	True	True	True	True
40319319	[D]Appetite loss	158269000	HP:0004396	No appetite	1	1.0	1.0	1.0	1.0	NaN	0.9701612564194413	False	True	True	True	True
40319323	[D]Anorexia NOS	158272007	HP:0002039	Anorexia	1	1.0	1.0	1.0	1.0	NaN	0.9701612564194413	False	True	True	True	True
40319327	[D]Feeding difficulties NOS	158276005	HP:0011968	Poor feeding	1	1.0	1.0	1.0	1.0	NaN	0.9701612564194413	False	True	True	True	True
40319328	Development, failure in [D]	158277001	HP:0009927	Arrhinia	1	0.0	1.0	0.8571428570999999	0.8571428570999999	NaN	0.7462746911062157	False	False	False	False	True
40319329	[D]Delayed milestone	158278006	HP:0001263	Cognitive delay	1	0.0	1.0	1.0	1.0	NaN	0.9173297424845549	False	True	True	True	True
40319331	[D]Failure to thrive	158280000	HP:0001508	Undergrowth	1	0.0	1.0	1.0	1.0	NaN	0.9173297424845549	False	True	True	True	True
40319335	[D]Short stature	158283003	HP:0004322	Short stature	1	1.0	1.0	1.0	1.0	NaN	0.9701612564194413	False	True	True	True	True
40319336	[D]Failure in development NOS	158284009	HP:0009927	Arrhinia	1	0.0	1.0	0.8571428570999999	0.8571428570999999	NaN	0.7462746911062157	False	False	False	False	True
40319337	[D]Polydipsia	158285005	HP:0001959	Polydipsia	1	1.0	1.0	1.0	1.0	NaN	0.9701612564194413	False	True	True	True	True
40319338	[D]Excessive thirst	158286006	HP:0001959	Polydipsia	1	1.0	0.0	0.6428571429000001	0.6428571429000001	NaN	0.9996271075857674	True	True	True	True	True
40319339	[D]Polydipsia NOS	158287002	HP:0001959	Polydipsia	1	1.0	1.0	1.0	1.0	NaN	0.9701612564194413	False	True	True	True	True
40319340	[D]Polyphagia	158288007	HP:0002591	Polyphagia	1	1.0	1.0	1.0	1.0	NaN	0.9701612564194413	False	True	True	True	True
40319340	[D]Polyphagia	158288007	HP:0100739	Bulimia	1	1.0	0.0	0.0	0.0	NaN	0.8783737955177173	False	False	False	True	True
40319341	[D]Excessive eating	158289004	HP:0000975	Sweating	1	0.0	1.0	0.8333333333	0.8333333333	NaN	0.7020355898037149	False	False	False	False	False
40319341	[D]Excessive eating	158289004	HP:0002591	Polyphagia	1	1.0	0.0	0.0	0.0	NaN	0.8783737955177173	False	False	False	True	True
40319341	[D]Excessive eating	158289004	HP:0100739	Bulimia	1	1.0	0.0	0.0	0.0	NaN	0.8783737955177173	False	False	False	True	True
40319342	[D]Hyperalimentation	158290008	HP:0002591	Polyphagia	1	1.0	0.0	0.0	0.0	NaN	0.8783737955177173	False	False	False	True	True
40319342	[D]Hyperalimentation	158290008	HP:0100739	Bulimia	1	1.0	0.0	0.0	0.0	NaN	0.8783737955177173	False	False	False	True	True
40319344	[D]Polyphagia NOS	158291007	HP:0002591	Polyphagia	1	1.0	1.0	1.0	1.0	NaN	0.9701612564194413	False	True	True	True	True
40319344	[D]Polyphagia NOS	158291007	HP:0100739	Bulimia	1	1.0	0.0	0.0	0.0	NaN	0.8783737955177173	False	False	False	True	True
40319349	[D]Headache	158296002	HP:0002315	Headache	1	1.0	1.0	1.0	1.0	NaN	0.9701612564194413	False	True	True	True	True
40319351	[D]Pain in head NOS	158298001	HP:0002315	Headache	1	1.0	0.0	0.0	0.0	NaN	0.8783737955177173	False	False	False	True	True
40319352	[D]Throat pain	158299009	HP:0033050	Sore throat	1	0.0	1.0	1.0	1.0	NaN	0.9173297424845549	False	True	True	True	True
40319360	[D]Aphasia	158305006	HP:0002381	Aphasia	1	1.0	1.0	1.0	1.0	NaN	0.9701612564194413	False	True	True	True	True
40319362	[D]Aphonia	158307003	HP:0001686	Aphonia	1	1.0	1.0	1.0	1.0	NaN	0.9701612564194413	False	True	True	True	True
40319363	[D]Loss of voice	158308008	HP:0001686	Aphonia	1	1.0	1.0	1.0	1.0	NaN	0.9701612564194413	False	True	True	True	True
40319364	[D]Change in voice	158309000	HP:0001618	Dysphonia	1	0.0	1.0	1.0	1.0	NaN	0.9173297424845549	False	True	True	True	True
40319366	[D]Dysphonia	158310005	HP:0001618	Dysphonia	1	1.0	1.0	1.0	1.0	NaN	0.9701612564194413	False	True	True	True	True
40319366	[D]Dysphonia	158310005	HP:0002465	Poor speech	1	1.0	0.0	0.0	0.0	NaN	0.8783737955177173	False	False	False	True	True
40319367	[D]Hoarseness	158311009	HP:0001609	Hoarseness	1	1.0	1.0	1.0	1.0	NaN	0.9701612564194413	False	True	True	True	True
40319372	[D]Alexia	158316004	HP:0010523	Alexia	1	1.0	1.0	1.0	1.0	NaN	0.9701612564194413	False	True	True	True	True
40319372	[D]Alexia	158316004	HP:0010522	Dyslexia	1	1.0	0.0	0.0	0.0	NaN	0.8783737955177173	False	False	False	True	True
40319374	[D]Dyslexia	158318003	HP:0010522	Dyslexia	1	1.0	1.0	1.0	1.0	NaN	0.9701612564194413	False	True	True	True	True
40319376	[D]Agnosia	158320000	HP:0010524	Agnosia	1	1.0	1.0	1.0	1.0	NaN	0.9701612564194413	False	True	True	True	True
40319379	[D]Apraxia	158322008	HP:0002186	Apraxia	1	1.0	1.0	1.0	1.0	NaN	0.9701612564194413	False	True	True	True	True
40319381	[D]Epistaxis	158324009	HP:0000421	Epistaxis	1	1.0	1.0	1.0	1.0	NaN	0.9701612564194413	False	True	True	True	True
40319385	[D]Halitosis	158328007	HP:0100812	Halitosis	1	1.0	1.0	1.0	1.0	NaN	0.9701612564194413	False	True	True	True	True
40319387	[D]Sneezing	158330009	HP:0025095	Sneeze	1	1.0	1.0	1.0	1.0	NaN	0.9701612564194413	False	True	True	True	True
40319391	Tachycardia [D]	158333006	HP:0001649	Tachycardia	1	0.0	1.0	1.0	1.0	NaN	0.9173297424845549	False	True	True	True	True
40319392	[D]Palpitations	158334000	HP:0001962	Palpitations	1	1.0	1.0	1.0	1.0	NaN	0.9701612564194413	False	True	True	True	True
40319394	[D]Palpitations NOS	158336003	HP:0001962	Palpitations	1	1.0	1.0	1.0	1.0	NaN	0.9701612564194413	False	True	True	True	True
40319395	Heart murmur [D]	158337007	HP:0030148	Heart murmur	1	1.0	1.0	1.0	1.0	NaN	0.9701612564194413	False	True	True	True	True
40319400	[D]Heart murmur, innocent	158341006	HP:0030148	Heart murmur	1	0.0	1.0	0.8125	0.8125	NaN	0.6599251667572197	False	False	False	False	False
40319401	[D]Heart murmur NOS	158342004	HP:0030148	Heart murmur	1	1.0	1.0	1.0	1.0	NaN	0.9701612564194413	False	True	True	True	True
40319402	Heart sounds, abnormal [D]	158343009	HP:0031657	Abnormal heart sound	1	1.0	1.0	1.0	1.0	NaN	0.9701612564194413	False	True	True	True	True
40319407	[D]Abnormal heart sounds NOS	158348000	HP:0031657	Abnormal heart sound	1	1.0	1.0	1.0	1.0	NaN	0.9701612564194413	False	True	True	True	True
40319408	[D]Gangrene	158349008	HP:0100758	Gangrene	1	1.0	1.0	1.0	1.0	NaN	0.9701612564194413	False	True	True	True	True
40319412	[D]Gangrene NOS	158352000	HP:0100758	Gangrene	1	1.0	1.0	1.0	1.0	NaN	0.9701612564194413	False	True	True	True	True
40319414	[D]Failure of peripheral circulation	158354004	HP:0031273	Shock	1	1.0	0.0	0.0	0.0	NaN	0.8783737955177173	False	False	False	True	True
40319415	[D]Cardiogenic shock	158355003	HP:0030149	Cardiogenic shock	1	1.0	1.0	1.0	1.0	NaN	0.9701612564194413	False	True	True	True	True
40319418	[D]Hypovolemic shock	158358001	HP:0031274	Hypovolemic shock	1	1.0	1.0	0.9545454545500001	1.0	NaN	0.967718603421924	False	True	True	True	True
40319422	[D]Lymph node enlargement	158361000	HP:0002716	Lymphadenopathy	1	1.0	0.0	0.0	0.0	NaN	0.8783737955177173	False	False	False	True	True
40319841	[D]Lymphadenopathy	158362007	HP:0002716	Lymphadenopathy	1	1.0	1.0	1.0	1.0	NaN	0.9701612564194413	False	True	True	True	True
40319842	[D]Swollen glands	158363002	HP:0002716	Lymphadenopathy	1	1.0	0.0	0.0	0.0	NaN	0.8783737955177173	False	False	False	True	True
40319843	[D]Lymph node enlargement NOS	158364008	HP:0002716	Lymphadenopathy	1	1.0	0.0	0.0	0.0	NaN	0.8783737955177173	False	False	False	True	True
40319847	[D]Weak pulse	158368006	HP:0032553	Weak pulse	1	1.0	1.0	1.0	1.0	NaN	0.9701612564194413	False	True	True	True	True
40319849	[D]Respiratory abnormalities	158370002	HP:0002086	Respiratory abnormality	1	1.0	1.0	1.0	1.0	NaN	0.9701612564194413	False	True	True	True	True
40319851	[D]Dyspnea	158371003	HP:0002094	Dyspnea	1	1.0	1.0	1.0	1.0	NaN	0.9701612564194413	False	True	True	True	True
40319852	[D]Hyperventilation	158372005	HP:0002883	Rapid breathing	1	1.0	1.0	1.0	1.0	NaN	0.9701612564194413	False	True	True	True	True
40319853	[D]Orthopnea	158373000	HP:0012764	Orthopnea	1	1.0	1.0	0.9285714285500001	1.0	NaN	0.9662368076395893	False	True	True	True	True
40319854	[D]Tachypnea	158374006	HP:0002789	Polypnea	1	1.0	1.0	0.9285714285500001	1.0	NaN	0.9662368076395893	False	True	True	True	True
40319855	[D]Apnea	158375007	HP:0002104	Apnea	1	1.0	1.0	1.0	1.0	NaN	0.9701612564194413	False	True	True	True	True
40319856	[D]Cheyne-Stokes respiration	158376008	HP:0012196	Periodic respiration	1	1.0	1.0	0.8108108108000001	0.8108108108000001	NaN	0.8471101500066831	False	False	False	True	True
40319857	[D]Respiratory distress	158377004	HP:0002098	Labored breathing	1	1.0	1.0	1.0	1.0	NaN	0.9701612564194413	False	True	True	True	True
40319858	Respiratory insufficiency [D]	158378009	HP:0002878	Respiratory failure	1	1.0	0.0	0.0	0.0	NaN	0.8783737955177173	False	False	False	True	True
40319858	Respiratory insufficiency [D]	158378009	HP:0002093	Respiratory impairment	1	1.0	1.0	1.0	1.0	NaN	0.9701612564194413	False	True	True	True	True
40319859	[D]Shortness of breath	158379001	HP:0002094	Dyspnea	1	1.0	1.0	1.0	1.0	NaN	0.9701612564194413	False	True	True	True	True
40319860	[D]Wheezing	158380003	HP:0030828	Wheezing	1	1.0	1.0	1.0	1.0	NaN	0.9701612564194413	False	True	True	True	True
40319862	[D]Respiratory abnormalities NOS	158381004	HP:0002086	Respiratory abnormality	1	1.0	1.0	1.0	1.0	NaN	0.9701612564194413	False	True	True	True	True
40319863	[D]Stridor	158382006	HP:0010307	Stridor	1	1.0	1.0	1.0	1.0	NaN	0.9701612564194413	False	True	True	True	True
40319864	[D]Cough	158383001	HP:0012735	Cough	1	1.0	1.0	1.0	1.0	NaN	0.9701612564194413	False	True	True	True	True
40319865	[D]Hemoptysis	158384007	HP:0002105	Hemoptysis	1	1.0	1.0	1.0	1.0	NaN	0.9701612564194413	False	True	True	True	True
40319867	Pulmonary hemorrhage [D]	158386009	HP:0040223	Pulmonary hemorrhage	1	1.0	1.0	1.0	1.0	NaN	0.9701612564194413	False	True	True	True	True
40319868	[D]Hemoptysis NOS	158387000	HP:0002105	Hemoptysis	1	1.0	1.0	1.0	1.0	NaN	0.9701612564194413	False	True	True	True	True
40319869	[D]Abnormal sputum	158388005	HP:0032016	Abnormal sputum	1	1.0	1.0	1.0	1.0	NaN	0.9701612564194413	False	True	True	True	True
40319870	[D]Sputum abnormal - amount	158389002	HP:0032016	Abnormal sputum	1	0.0	1.0	0.8	0.8	NaN	0.633343613763028	False	False	False	False	False
40319871	[D]Sputum abnormal - color	158390006	HP:0032016	Abnormal sputum	1	0.0	1.0	0.8117647059	0.8235294118	NaN	0.6780205420502144	False	False	False	False	False
40319873	[D]Sputum abnormal - odor	158391005	HP:0032016	Abnormal sputum	1	0.0	1.0	0.8360071301499999	0.8484848485	NaN	0.7262932828041813	False	False	False	False	False
40319874	[D]Abnormal sputum NOS	158392003	HP:0032016	Abnormal sputum	1	1.0	1.0	1.0	1.0	NaN	0.9701612564194413	False	True	True	True	True
40319875	[D]Chest pain	158393008	HP:0100749	Chest pain	1	1.0	1.0	1.0	1.0	NaN	0.9701612564194413	False	True	True	True	True
40319876	[D]Precordial pain	158394002	HP:0032141	Precordial pain	1	1.0	1.0	1.0	1.0	NaN	0.9701612564194413	False	True	True	True	True
40319879	[D]Pleuritic pain	158397009	HP:0033771	Pleuritic chest pain	1	1.0	1.0	0.8125	0.8125	NaN	0.849144834249808	False	False	False	True	True
40319880	[D]Pleurodynia	158398004	HP:0033771	Pleuritic chest pain	1	1.0	0.0	0.0	0.0	NaN	0.8783737955177173	False	False	False	True	True
40319881	[D]Chest discomfort	158399007	HP:0100749	Chest pain	1	1.0	0.0	0.0	0.0	NaN	0.8783737955177173	False	False	False	True	True
40319881	[D]Chest discomfort	158399007	HP:0031352	Chest distress	1	1.0	0.0	0.0	0.0	NaN	0.8783737955177173	False	False	False	True	True
40319885	[D]Chest tightness	158401001	HP:0031352	Chest distress	1	1.0	1.0	1.0	1.0	NaN	0.9701612564194413	False	True	True	True	True
40319888	[D]Chest pain NOS	158404009	HP:0100749	Chest pain	1	1.0	1.0	1.0	1.0	NaN	0.9701612564194413	False	True	True	True	True
40319898	[D]Rales	158413006	HP:0030830	Rales	1	1.0	1.0	1.0	1.0	NaN	0.9701612564194413	False	True	True	True	True
40319901	[D]Hiccough	158416003	HP:0100247	Hiccup	1	1.0	0.0	0.72	0.72	NaN	0.9998144562331446	True	True	True	True	True
40319905	[D]Nausea and vomiting	158420004	HP:0002017	Nausea and vomiting	1	1.0	1.0	1.0	1.0	NaN	0.9701612564194413	False	True	True	True	True
4049318	Thrombosis of renal vein	15842009	HP:0034239	Renal vein thrombosis	1	1.0	1.0	0.9710144927666665	1.0	NaN	0.9686252603313029	False	True	True	True	True
40319907	[D]Nausea	158421000	HP:0002018	Nausea	1	1.0	1.0	1.0	1.0	NaN	0.9701612564194413	False	True	True	True	True
40319908	[D]Vomiting	158422007	HP:0002013	Emesis	1	1.0	1.0	1.0	1.0	NaN	0.9701612564194413	False	True	True	True	True
40319909	[D]Emesis	158423002	HP:0002013	Emesis	1	1.0	1.0	1.0	1.0	NaN	0.9701612564194413	False	True	True	True	True
40319910	[D]Nausea and vomiting NOS	158424008	HP:0002017	Nausea and vomiting	1	1.0	1.0	1.0	1.0	NaN	0.9701612564194413	False	True	True	True	True
40319911	[D]Heartburn	158425009	HP:0002020	GERD	1	1.0	1.0	1.0	1.0	NaN	0.9701612564194413	False	True	True	True	True
40319912	[D]Pyrosis	158426005	HP:0002020	GERD	1	1.0	0.0	0.0	0.0	NaN	0.8783737955177173	False	False	False	True	True
40319914	[D]Heartburn NOS	158428006	HP:0002020	GERD	1	1.0	1.0	1.0	1.0	NaN	0.9701612564194413	False	True	True	True	True
40319915	[D]Dysphagia	158429003	HP:0002015	Dysphagia	1	1.0	1.0	1.0	1.0	NaN	0.9701612564194413	False	True	True	True	True
40319916	[D]Difficulty in swallowing	158430008	HP:0002015	Dysphagia	1	1.0	1.0	1.0	1.0	NaN	0.9701612564194413	False	True	True	True	True
75915	Congenital absence of vertebra	15843004	HP:0008459	Missing cervical vertebrae	1	0.0	1.0	0.41463414635	0.8292682927	NaN	0.5196047686679054	False	False	False	False	False
75915	Congenital absence of vertebra	15843004	HP:0008465	Absent vertebra	1	1.0	0.0	0.0	0.0	NaN	0.8783737955177173	False	False	False	True	True
40319918	[D]Dysphagia NOS	158431007	HP:0002015	Dysphagia	1	1.0	1.0	1.0	1.0	NaN	0.9701612564194413	False	True	True	True	True
40319919	[D]Flatulence	158432000	HP:0033589	Flatulence	1	1.0	1.0	1.0	1.0	NaN	0.9701612564194413	False	True	True	True	True
40319921	[D]Abdominal swelling	158434004	HP:0003270	Bloating	1	1.0	1.0	1.0	1.0	NaN	0.9701612564194413	False	True	True	True	True
40319921	[D]Abdominal swelling	158434004	HP:0031500	Abdominal mass	1	1.0	0.0	0.0	0.0	NaN	0.8783737955177173	False	False	False	True	True
40319922	[D]Abdominal distension, gaseous	158435003	HP:0003270	Bloating	1	0.0	1.0	0.8205128205	0.8205128205	NaN	0.676467333816877	False	False	False	False	False
