## Supplementary Tables for "Reduced Penetrance is Common Among Predicted Loss-of-Function Variants and is Likely Driven by Residual Allelic Activity": SupplementalTable9_HPO_OMOP_Alignments.txt (part 2 of 3)

OMOP	OMOP_STRING	SNOMED_CODES	HPO	HPO_STRING	NUM_INTERMEDIARIES	FRAC_IN_UMLS	FRAC_MAX_SORTA_GEQ_80	AVG_SORTA_SCORE	MAX_SORTA_SCORE	ANNOT	MODEL_SCORE	1_PERC_FPR	5_PERC_FPR	10_PERC_FPR	20_PERC_FPR	25_PERC_FPR
40319923	[D]Bloating	158436002	HP:0003270	Bloating	1	0.0	1.0	1.0	1.0	NaN	0.9173297424845549	False	True	True	True	True
40319925	[D]Flatulence	158438001	HP:0033589	Flatulence	1	1.0	1.0	1.0	1.0	NaN	0.9701612564194413	False	True	True	True	True
40319927	[D]Hyperperistalsis	158440006	HP:0100770	Hyperperistalsis	1	1.0	1.0	1.0	1.0	NaN	0.9701612564194413	False	True	True	True	True
40319930	[D]Bowel sounds abnormal	158442003	HP:0030142	Abnormal bowel sounds	1	1.0	1.0	1.0	1.0	NaN	0.9701612564194413	False	True	True	True	True
40319932	[D]Bowel sounds hyperactive	158444002	HP:0030143	Borborygmi	1	1.0	1.0	1.0	1.0	NaN	0.9701612564194413	False	True	True	True	True
40319933	[D]Abnormal bowel sounds NOS	158445001	HP:0030142	Abnormal bowel sounds	1	1.0	1.0	1.0	1.0	NaN	0.9701612564194413	False	True	True	True	True
40319934	[D]Incontinence of feces	158446000	HP:0002607	Anal incontinence	1	1.0	1.0	0.8471264368	0.8666666667	NaN	0.9002694174735104	False	False	True	True	True
40319935	Encopresis [D]	158447009	HP:0040183	Encopresis	1	1.0	1.0	1.0	1.0	NaN	0.9701612564194413	False	True	True	True	True
40319937	[D]Incontinence of feces NOS	158449007	HP:0002607	Anal incontinence	1	1.0	1.0	0.8471264368	0.8666666667	NaN	0.9002694174735104	False	False	True	True	True
40319943	[D]Tenesmus	158454003	HP:0012702	Tenesmus	1	1.0	1.0	1.0	1.0	NaN	0.9701612564194413	False	True	True	True	True
40319949	[D]Dysuria	158460003	HP:0100518	Dysuria	1	1.0	1.0	1.0	1.0	NaN	0.9701612564194413	False	True	True	True	True
40319951	[D]Painful urination	158461004	HP:0100518	Dysuria	1	1.0	0.0	0.0	0.0	NaN	0.8783737955177173	False	False	False	True	True
40319953	[D]Dysuria NOS	158463001	HP:0100518	Dysuria	1	1.0	1.0	1.0	1.0	NaN	0.9701612564194413	False	True	True	True	True
40319954	[D]Retention of urine	158464007	HP:0000016	Urinary retention	1	1.0	1.0	0.8148148148	0.8148148148	NaN	0.851897157154155	False	False	False	True	True
40319957	[D]Retention of urine unspecified	158467000	HP:0000016	Urinary retention	1	1.0	0.0	0.6486486485999999	0.6486486485999999	NaN	0.9996461736965097	True	True	True	True	True
40319959	[D]Incontinence of urine	158469002	HP:0000020	Urinary incontinence	1	1.0	1.0	0.8387096774	0.8387096774	NaN	0.8779497202146977	False	False	False	True	True
40319960	Enuresis [D]	158470001	HP:0000805	Enuresis	1	1.0	1.0	1.0	1.0	NaN	0.9701612564194413	False	True	True	True	True
437850	Focal chorioretinitis	15847003	HP:0012424	Chorioretinitis	1	0.0	1.0	0.4	0.8	NaN	0.45819350680328136	False	False	False	False	False
40319963	[D]Incontinence of urine NOS	158472009	HP:0000020	Urinary incontinence	1	1.0	1.0	0.8387096774	0.8387096774	NaN	0.8779497202146977	False	False	False	True	True
40319965	[D]Polyuria	158474005	HP:0000103	Polyuria	1	1.0	1.0	1.0	1.0	NaN	0.9701612564194413	False	True	True	True	True
40319966	[D]Nocturia	158475006	HP:0000017	Nocturia	1	1.0	1.0	1.0	1.0	NaN	0.9701612564194413	False	True	True	True	True
40319969	[D]Oliguria	158478008	HP:0100520	Oliguria	1	1.0	1.0	1.0	1.0	NaN	0.9701612564194413	False	True	True	True	True
40319970	[D]Anuria	158479000	HP:0100519	Anuria	1	1.0	1.0	1.0	1.0	NaN	0.9701612564194413	False	True	True	True	True
40319975	[D]Other urination abnormality	158483000	HP:0032943	Abnormal urine pH	1	0.0	1.0	0.8888888889000001	0.8888888889000001	NaN	0.7981138997294291	False	False	False	True	True
40319978	Other urination abnorm.NOS [D]	158486008	HP:0032943	Abnormal urine pH	1	0.0	1.0	0.8888888889000001	0.8888888889000001	NaN	0.7981138997294291	False	False	False	True	True
40319987	[D]Vesical pain	158494001	HP:0032171	Bladder pain	1	1.0	0.0	0.0	0.0	NaN	0.8783737955177173	False	False	False	True	True
40319990	[D]Other abdominal and pelvic symptoms	158497008	HP:0011458	Abdominal symptom	1	0.0	1.0	0.8205128205	0.8205128205	NaN	0.676467333816877	False	False	False	False	False
40319991	[D]Abdominal pain	158498003	HP:0002027	Gastro pain	1	1.0	1.0	1.0	1.0	NaN	0.9701612564194413	False	True	True	True	True
40319992	[D]Acute abdomen	158499006	HP:0033400	Acute abdomen	1	1.0	1.0	1.0	1.0	NaN	0.9701612564194413	False	True	True	True	True
40320389	[D]Abdominal colic	158501003	HP:0011848	Abdominal colic	1	1.0	1.0	1.0	1.0	NaN	0.9701612564194413	False	True	True	True	True
40320390	Colic [D]	158502005	HP:0011848	Abdominal colic	1	1.0	0.0	0.0	0.0	NaN	0.8783737955177173	False	False	False	True	True
40320392	[D]Abdominal cramps	158504006	HP:0032155	Abdominal cramps	1	1.0	1.0	1.0	1.0	NaN	0.9701612564194413	False	True	True	True	True
40320393	[D]Epigastric pain	158505007	HP:0410019	Epigastric pain	1	1.0	1.0	1.0	1.0	NaN	0.9701612564194413	False	True	True	True	True
40320401	[D]Abdominal pain NOS	158512003	HP:0002027	Gastro pain	1	1.0	1.0	1.0	1.0	NaN	0.9701612564194413	False	True	True	True	True
40320402	[D]Hepatomegaly	158513008	HP:0002240	Hepatomegaly	1	1.0	1.0	1.0	1.0	NaN	0.9701612564194413	False	True	True	True	True
40320403	[D]Liver enlargement	158514002	HP:0002240	Hepatomegaly	1	1.0	1.0	1.0	1.0	NaN	0.9701612564194413	False	True	True	True	True
40320404	[D]Hepatomegaly NOS	158515001	HP:0002240	Hepatomegaly	1	1.0	1.0	1.0	1.0	NaN	0.9701612564194413	False	True	True	True	True
40320405	[D]Splenomegaly	158516000	HP:0001744	Splenomegaly	1	1.0	1.0	1.0	1.0	NaN	0.9701612564194413	False	True	True	True	True
40320406	[D]Spleen enlargement	158517009	HP:0001433	Hepatosplenomegaly	1	0.0	1.0	0.8235294118	0.8235294118	NaN	0.6825859947447672	False	False	False	False	False
40320406	[D]Spleen enlargement	158517009	HP:0001744	Splenomegaly	1	1.0	0.0	0.0	0.0	NaN	0.8783737955177173	False	False	False	True	True
40320407	[D]Splenomegaly	158518004	HP:0001744	Splenomegaly	1	1.0	1.0	1.0	1.0	NaN	0.9701612564194413	False	True	True	True	True
40320409	[D]Abdominal mass	158520001	HP:0031500	Abdominal mass	1	1.0	1.0	1.0	1.0	NaN	0.9701612564194413	False	True	True	True	True
40320411	[D]Abdominal lump	158521002	HP:0031500	Abdominal mass	1	1.0	0.0	0.0	0.0	NaN	0.8783737955177173	False	False	False	True	True
40320413	[D]Pelvic mass	158523004	HP:0031501	Pelvic mass	1	1.0	1.0	1.0	1.0	NaN	0.9701612564194413	False	True	True	True	True
40320414	[D]Pelvic lump	158524005	HP:0031501	Pelvic mass	1	1.0	0.0	0.0	0.0	NaN	0.8783737955177173	False	False	False	True	True
40320419	[D]Abdominal rigidity	158529000	HP:0032545	Rigid abdomen	1	1.0	1.0	1.0	1.0	NaN	0.9701612564194413	False	True	True	True	True
40320420	[D]Ascites	158530005	HP:0001541	Ascites	1	1.0	1.0	1.0	1.0	NaN	0.9701612564194413	False	True	True	True	True
40320422	[D]Abdominal or pelvic symptom NOS	158531009	HP:0011458	Abdominal symptom	1	0.0	1.0	0.8205128205	0.8205128205	NaN	0.676467333816877	False	False	False	False	False
40320425	[D]Abdominal or pelvic symptom NOS	158534001	HP:0011458	Abdominal symptom	1	0.0	1.0	0.8205128205	0.8205128205	NaN	0.676467333816877	False	False	False	False	False
40320427	[D]Red blood cell abnormality	158536004	HP:0001877	Abnormality of erythrocytes	1	1.0	1.0	1.0	1.0	NaN	0.9701612564194413	False	True	True	True	True
40320428	[D]Red cell morphology abnormality	158537008	HP:0025461	Abnormal cell morphology	1	0.0	1.0	0.92	0.92	NaN	0.8407856912629972	False	False	False	True	True
40320429	[D]Red cell volume abnormal	158538003	HP:0025065	Abnormal MCV	1	1.0	0.0	0.0	0.0	NaN	0.8783737955177173	False	False	False	True	True
40320430	[D]Anisocytosis	158539006	HP:0011273	Anisocytosis	1	1.0	1.0	1.0	1.0	NaN	0.9701612564194413	False	True	True	True	True
40320431	[D]Poikilocytosis	158540008	HP:0004447	Poikilocytosis	1	1.0	1.0	1.0	1.0	NaN	0.9701612564194413	False	True	True	True	True
40320433	[D]Red blood cell abnormality NOS	158541007	HP:0001877	Abnormality of erythrocytes	1	1.0	1.0	1.0	1.0	NaN	0.9701612564194413	False	True	True	True	True
40320434	[D]Elevated sedimentation rate	158542000	HP:0003565	High ESR	1	1.0	1.0	1.0	1.0	NaN	0.9701612564194413	False	True	True	True	True
40320435	[D]Glucose tolerance test abnormal	158543005	HP:0004924	Abnormal oral glucose tolerance	1	0.0	1.0	0.9090909091	0.9090909091	NaN	0.8267258233082169	False	False	False	True	True
40320441	[D]Amylase, serum level raised	158549009	HP:0410288	Hyperamylasemia	1	1.0	0.0	0.0	0.0	NaN	0.8783737955177173	False	False	False	True	True
40320446	[D]Cobalt, blood level abnormal	158553006	HP:0500164	Abnormal CO2 levels in blood	1	0.0	1.0	0.8571428570999999	0.8571428570999999	NaN	0.7462746911062157	False	False	False	False	True
40320447	[D]Copper, blood level abnormal	158554000	HP:0500164	Abnormal CO2 levels in blood	1	0.0	1.0	0.8571428570999999	0.8571428570999999	NaN	0.7462746911062157	False	False	False	False	True
40320449	[D]Lithium, blood level abnormal	158556003	HP:0004363	Abnormal blood calcium levels	1	0.0	1.0	0.8148148148	0.8148148148	NaN	0.6647460630190494	False	False	False	False	False
40320450	[D]Magnesium, blood level abnormal	158557007	HP:0002917	Hypomagnesemia	1	0.0	1.0	0.8	0.8	NaN	0.633343613763028	False	False	False	False	False
40320455	[D]Unspecified bacteremia	158561001	HP:0031864	Bacteremia	1	1.0	0.0	0.6467803030499999	0.6875	NaN	0.9997319517555798	True	True	True	True	True
40320456	[D]Unspecified viremia	158562008	HP:0020071	Viremia	1	1.0	0.0	0.3076923077	0.6153846154	NaN	0.9991634946635957	True	True	True	True	True
40320459	[D]Proteinuria	158565005	HP:0000093	Proteinuria	1	1.0	1.0	1.0	1.0	NaN	0.9701612564194413	False	True	True	True	True
40320459	[D]Proteinuria	158565005	HP:0012592	Albuminuria	1	1.0	0.0	0.0	0.0	NaN	0.8783737955177173	False	False	False	True	True
40320460	[D]Albuminuria	158566006	HP:0012592	Albuminuria	1	1.0	1.0	1.0	1.0	NaN	0.9701612564194413	False	True	True	True	True
40320461	[D]Bence-Jones proteinuria	158567002	HP:0030156	Bence Jones Proteinuria	1	1.0	1.0	0.8372093022999999	0.8372093022999999	NaN	0.8764367406553448	False	False	False	True	True
40320462	[D]Proteinuria NOS	158568007	HP:0000093	Proteinuria	1	1.0	1.0	1.0	1.0	NaN	0.9701612564194413	False	True	True	True	True
40320462	[D]Proteinuria NOS	158568007	HP:0012592	Albuminuria	1	1.0	0.0	0.0	0.0	NaN	0.8783737955177173	False	False	False	True	True
40320466	[D]Hemoglobinuria	158571004	HP:0003641	Hemoglobinuria	1	1.0	1.0	0.9516129032500001	1.0	NaN	0.967554515163816	False	True	True	True	True
40320467	[D]Myoglobinuria	158572006	HP:0002913	Myoglobinuria	1	1.0	1.0	1.0	1.0	NaN	0.9701612564194413	False	True	True	True	True
40320469	[D]Glycosuria	158574007	HP:0003076	Glycosuria	1	1.0	1.0	1.0	1.0	NaN	0.9701612564194413	False	True	True	True	True
40320470	[D]Acetonuria	158575008	HP:0002919	Ketonuria	1	1.0	0.0	0.7619047619	0.7619047619	NaN	0.9998728815924647	True	True	True	True	True
40320474	[D]Cerebrospinal fluid abnormality	158579002	HP:0002921	Abnormal CSF findings	1	1.0	1.0	1.0	1.0	NaN	0.9701612564194413	False	True	True	True	True
40320486	[D]Amniotic fluid abnormal	158590007	HP:0001560	Abnormal amniotic fluid	1	1.0	1.0	1.0	1.0	NaN	0.9701612564194413	False	True	True	True	True
4049007	Subependymal giant cell astrocytoma	1586004	HP:0009718	Subependymal giant-cell astrocytoma	1	1.0	1.0	1.0	1.0	NaN	0.9701612564194413	False	True	True	True	True
40320503	[D]Echocardiogram abnormal	158604002	HP:0003116	Abnormal echocardiogram	1	1.0	1.0	1.0	1.0	NaN	0.9701612564194413	False	True	True	True	True
40320504	[D]Heart shadow abnormal	158605001	HP:0001627	Heart defect	1	0.0	1.0	0.8205128205	0.8205128205	NaN	0.676467333816877	False	False	False	False	False
40320508	[D]Biliary tract X-ray or scan abnormality	158609007	HP:0001080	Biliary tract disease	1	0.0	1.0	0.8076923076999999	0.8076923076999999	NaN	0.6498080564440654	False	False	False	False	False
40320513	Genitourinary X-ray abnorm [D]	158613000	HP:0000119	Urogenital anomalies	1	0.0	1.0	0.8936170213	0.8936170213	NaN	0.8051142509247894	False	False	False	True	True
40320517	[D]Genitourinary X-ray or scan abnormality NOS	158617004	HP:0000119	Urogenital anomalies	1	0.0	1.0	0.8076923076999999	0.8076923076999999	NaN	0.6498080564440654	False	False	False	False	False
40320520	[D]Breast imaging abnormal	158620007	HP:0000769	Abnormality of the breast	1	0.0	1.0	0.8484848485	0.8484848485	NaN	0.7306994759573453	False	False	False	False	True
40320523	[D]Breast imaging abnormal NOS	158622004	HP:0000769	Abnormality of the breast	1	0.0	1.0	0.8484848485	0.8484848485	NaN	0.7306994759573453	False	False	False	False	True
40320898	[D]Echoencephalogram abnormal	158627005	HP:0002353	Abnormal EEG	1	0.0	1.0	0.8679245283	0.8679245283	NaN	0.7648197560110357	False	False	False	True	True
40320899	[D]Echoencephalogram abnormal	158628000	HP:0002353	Abnormal EEG	1	0.0	1.0	0.8679245283	0.8679245283	NaN	0.7648197560110357	False	False	False	True	True
40320900	[D]Brain scan abnormal	158629008	HP:0012657	Abnormal brain PET scan	1	0.0	1.0	0.9	0.9	NaN	0.81426900724838	False	False	False	True	True
40320906	[D]Electroretinogram abnormal	158634007	HP:0000512	Abnormal ERG	1	1.0	1.0	1.0	1.0	NaN	0.9701612564194413	False	True	True	True	True
40320907	[D]Electro-oculogram abnormal	158635008	HP:0030454	Abnormal EOG	1	1.0	1.0	1.0	1.0	NaN	0.9701612564194413	False	True	True	True	True
40320908	[D]Visually evoked potentials abnormal	158636009	HP:0000649	VEP abnormalities	1	1.0	1.0	1.0	1.0	NaN	0.9701612564194413	False	True	True	True	True
40320909	[D]Oculomotor studies abnormal	158637000	HP:0000496	Eye movement issue	1	0.0	1.0	0.8571428570999999	0.8571428570999999	NaN	0.7462746911062157	False	False	False	False	True
40320911	[D]Vestibular function study abnormal	158639002	HP:0001751	Vestibular dysfunction	1	0.0	1.0	0.9	0.9	NaN	0.81426900724838	False	False	False	True	True
36687090	Bilateral preauricular regions cyst	15863971000119106	HP:0040297	Preauricular cyst	1	0.0	1.0	0.7496580027	0.8372093022999999	NaN	0.6762987186399223	False	False	False	False	False
40320913	[D]Electromyogram (EMG) abnormal	158640000	HP:0003457	Abnormal EMG	1	1.0	1.0	1.0	1.0	NaN	0.9701612564194413	False	True	True	True	True
40320915	[D]Pulmonary function studies abnormal	158642008	HP:0030878	Abnormal spirometry test	1	1.0	1.0	0.8571428570999999	0.8571428570999999	NaN	0.8952701708746194	False	False	True	True	True
40320916	[D]Lung scan abnormal	158643003	HP:0002088	Lung disease	1	0.0	1.0	0.8275862069	0.8275862069	NaN	0.6907164209032565	False	False	False	False	False
40320918	[D]Vital capacity reduced	158645005	HP:0002792	Reduced vital capacity	1	1.0	1.0	1.0	1.0	NaN	0.9701612564194413	False	True	True	True	True
40320919	[D]Pulmonary function studies abnormal, NOS	158646006	HP:0030878	Abnormal spirometry test	1	1.0	1.0	0.8571428570999999	0.8571428570999999	NaN	0.8952701708746194	False	False	True	True	True
40320922	[D]Electrocardiogram (ECG) abnormal	158649004	HP:0003115	Abnormal ECG	1	1.0	1.0	1.0	1.0	NaN	0.9701612564194413	False	True	True	True	True
40320925	[D]Phonocardiogram abnormal	158651000	HP:0003116	Abnormal echocardiogram	1	0.0	1.0	0.8444444444	0.8444444444	NaN	0.7232277792188162	False	False	False	False	False
40320928	[D]Renal function test abnormal	158654008	HP:0012211	Kidney function issue	1	0.0	1.0	0.8979591836999999	0.8979591836999999	NaN	0.8113788139595245	False	False	False	True	True
40320930	[D]Thyroid scan abnormal	158656005	HP:0000820	Thyroid disease	1	0.0	1.0	0.8571428570999999	0.8571428570999999	NaN	0.7462746911062157	False	False	False	False	True
40320931	[D]Thyroid uptake abnormal	158657001	HP:0000820	Thyroid disease	1	0.0	1.0	0.8333333333	0.8333333333	NaN	0.7020355898037149	False	False	False	False	False
40320937	[D]Abnormal liver function test	158662000	HP:0002910	High liver enzymes	1	1.0	1.0	1.0	1.0	NaN	0.9701612564194413	False	True	True	True	True
40320938	[D]Abnormal liver scan	158663005	HP:0001392	Liver disease	1	0.0	1.0	0.8387096774	0.8387096774	NaN	0.7124061312816737	False	False	False	False	False
40320939	[D]Abnormal liver function test NOS	158664004	HP:0002910	High liver enzymes	1	1.0	1.0	1.0	1.0	1	0.9701612564194413	False	True	True	True	True
40320940	[D]Abnormal bladder function test	158665003	HP:0000009	Poor bladder function	1	0.0	1.0	0.9056603773999999	0.9056603773999999	NaN	0.8221049532741423	False	False	False	True	True
40320970	[D]Immunoglobulin level raised	158692009	HP:0010702	Hyperglobulinemia	1	1.0	1.0	1.0	1.0	NaN	0.9701612564194413	False	True	True	True	True
40320983	Abnormal reflex [D]	158703002	HP:0031826	Abnormal reflex	1	1.0	1.0	1.0	1.0	NaN	0.9701612564194413	False	True	True	True	True
40321014	[D]Respiratory failure	158731006	HP:0002878	Respiratory failure	1	1.0	1.0	1.0	1.0	NaN	0.9701612564194413	False	True	True	True	True
40321016	Respiratory arrest [D]	158733009	HP:0005943	Respiratory arrest	1	1.0	1.0	1.0	1.0	NaN	0.9701612564194413	False	True	True	True	True
40321017	[D]Respiratory failure NOS	158734003	HP:0002878	Respiratory failure	1	1.0	1.0	1.0	1.0	NaN	0.9701612564194413	False	True	True	True	True
40321412	[D]Cachexia	158737005	HP:0004326	Cachexia	1	1.0	1.0	1.0	1.0	NaN	0.9701612564194413	False	True	True	True	True
4049327	Heterosexual precocious puberty	1588003	HP:0008236	Isosexual precocious puberty	1	0.0	1.0	0.4649859944	0.8235294118	NaN	0.531288601765021	False	False	False	False	False
4049014	Albinism	15890002	HP:0001022	Albinism	1	1.0	1.0	0.8125	1.0	NaN	0.9587723750494037	False	True	True	True	True
4049014	Albinism	15890002	HP:0003131	Cystinuria	1	1.0	0.0	0.0	0.0	NaN	0.8783737955177173	False	False	False	True	True
4049014	Albinism	15890002	HP:0012024	Galactosemia	1	1.0	0.0	0.0	0.0	NaN	0.8783737955177173	False	False	False	True	True
4049014	Albinism	15890002	HP:0004919	Galactose intolerance	1	1.0	0.0	0.0	0.0	NaN	0.8783737955177173	False	False	False	True	True
4011567	Clinic nurse	159001001	HP:0031797	Clinical course	1	0.0	1.0	0.8	0.8	NaN	0.633343613763028	False	False	False	False	False
4049466	Gastric ulcer with hemorrhage	15902003	HP:0002592	Gastric ulcer	1	0.0	1.0	0.753790585075	0.8235294118	NaN	0.6550296377048079	False	False	False	False	False
43530666	Dementia with behavioral disturbance	1591000119103	HP:0000708	Behavioral changes	1	0.0	1.0	0.7953488372000002	0.8	NaN	0.6314154299298297	False	False	False	False	False
45757502	Primary tubulointerstitial nephritis	15911000119103	HP:0001970	Interstitial nephritis	1	0.0	1.0	0.8666666667	0.8666666667	NaN	0.762705480393546	False	False	False	False	True
4049467	Cow's milk protein sensitivity	15911003	HP:0100327	Milk allergy	1	1.0	1.0	0.7195121951	1.0	NaN	0.9516724744754106	False	True	True	True	True
37209377	Closed fracture of alveolar ridge of left maxilla	15918221000119100	HP:0010289	Cleft of gum ridge	1	0.0	1.0	0.81675600555	0.8219178082	NaN	0.6773151932260937	False	False	False	False	False
4050631	Maxillary sinus structure	15924003	HP:0430023	Abnormality of the maxillary sinus	1	0.0	1.0	0.207317073175	0.8292682927	NaN	0.427497953676691	False	False	False	False	False
4049603	Brainstem structure	15926001	HP:0002508	Brainstem dysplasia	1	0.0	1.0	0.41304347825	0.8260869565	NaN	0.5129232535899676	False	False	False	False	False
608860	Distortion of visual image of right eye	15927941000119105	HP:0012508	Metamorphopsia	1	0.0	1.0	0.41666666665	0.8333333333	NaN	0.5281320777248765	False	False	False	False	False
608861	Distortion of visual image of left eye	15927981000119100	HP:0012508	Metamorphopsia	1	0.0	1.0	0.42857142854999997	0.8571428570999999	NaN	0.577591565787166	False	False	False	False	False
3657789	Bilateral edema of upper eyelids	15930101000119109	HP:0012724	Upper eyelid edema	1	0.0	1.0	0.8864734299333334	1.0	NaN	0.9005212218232979	False	False	True	True	True
3657790	Bilateral edema of lower eyelids	15930141000119106	HP:0012568	Lower eyelid edema	1	0.0	1.0	0.8864734299333334	1.0	NaN	0.9005212218232979	False	False	True	True	True
3657793	Bilateral edema of corneal stroma of eyes	15930261000119104	HP:0012040	Corneal stromal edema	1	0.0	1.0	0.7876744497999999	0.875	NaN	0.7482229744223245	False	False	False	False	True
36717015	Edema of optic disc of bilateral eyes	15930381000119104	HP:0001085	Papilledema	1	0.0	1.0	0.30912698412999995	0.8888888889000001	NaN	0.5836597159165221	False	False	False	False	False
37209289	Torsion of left fallopian tube	15932461000119104	HP:0012884	Fallopian tube torsion	1	0.0	1.0	0.9019607843	0.9019607843	NaN	0.8170133562230264	False	False	False	True	True
37209290	Torsion of right fallopian tube	15932501000119104	HP:0012884	Fallopian tube torsion	1	0.0	1.0	0.8846153846	0.8846153846	NaN	0.7916256568886834	False	False	False	True	True
37209404	Cyst of left fallopian tube	15933581000119104	HP:0012883	Fallopian tube cyst	1	0.0	1.0	0.8888888889000001	0.8888888889000001	NaN	0.7981138997294291	False	False	False	True	True
37209405	Cyst of right fallopian tube	15933621000119104	HP:0012883	Fallopian tube cyst	1	0.0	1.0	0.8695652174	0.8695652174	NaN	0.7675577858179315	False	False	False	True	True
35615045	Congenital bilateral short Achilles tendons	15934341000119103	HP:0001771	Tight achilles tendon	1	0.0	1.0	0.7321981424500001	0.8235294118	NaN	0.646268168465822	False	False	False	False	False
37209410	Congenital bilateral coxa valga	15934461000119109	HP:0010665	Bilateral coxa valga	1	0.0	1.0	0.5178695591666667	0.8085106383	NaN	0.5267089553195088	False	False	False	False	False
42535089	Flexion deformity of finger of right hand	15935221000119102	HP:0012785	Flexion deformity of finger	1	0.0	1.0	0.8	0.8	NaN	0.633343613763028	False	False	False	False	False
608880	Bilateral flexion deformity of elbow joints	15935421000119103	HP:0002987	Elbow contracture	1	0.0	1.0	0.80375	0.875	NaN	0.7535965924883153	False	False	False	False	True
37209412	Bilateral eye strain	15936021000119103	HP:0031590	Asthenopia	1	0.0	1.0	0.7772530555	0.88	NaN	0.7517828626602717	False	False	False	False	True
443700	Eclampsia	15938005	HP:0100601	Eclampsia	1	1.0	1.0	0.31851851852	1.0	NaN	0.9056941204042179	False	False	True	True	True
42535091	Bilateral fibroadenosis of breasts	15952701000119108	HP:0010619	Breast fibroadenoma	1	0.0	1.0	0.8888888888666667	1.0	NaN	0.9009086261611235	False	False	True	True	True
36687135	Lobular carcinoma in situ of bilateral breasts	15952981000119103	HP:0030076	Lobular carcinoma in situ	1	0.0	1.0	0.8110114445	0.8679245283	NaN	0.7460424932236933	False	False	False	False	True
608915	Bilateral lactiferous ductal hyperplasia of breasts	15953981000119106	HP:0012814	Two underdeveloped breasts	1	0.0	1.0	0.5530175210749999	0.8	NaN	0.5264187381694565	False	False	False	False	False
37209428	Bilateral ptotic breasts	15955061000119104	HP:0001488	Bilateral ptosis	1	0.0	1.0	0.4703703703666667	0.8	NaN	0.48953358346142756	False	False	False	False	False
608926	Primary small cell carcinoma of left lung	15955941000119102	HP:0030357	Oat cell lung cancer	1	0.0	1.0	0.8	0.8	1	0.633343613763028	False	False	False	False	False
42539251	Adenocarcinoma of left lung	15956341000119105	HP:0030078	Lung adenocarcinoma	1	0.0	1.0	0.8888888889000001	0.8888888889000001	NaN	0.7981138997294291	False	False	False	True	True
36712981	Adenocarcinoma of right lung	15956381000119100	HP:0030078	Lung adenocarcinoma	1	0.0	1.0	0.8695652174	0.8695652174	NaN	0.7675577858179315	False	False	False	True	True
608930	Bilateral secondary small cell carcinoma of lungs	15956741000119106	HP:0030357	Oat cell lung cancer	1	0.0	1.0	0.7748079877333334	0.8387096774	NaN	0.6884790710937398	False	False	False	False	False
608931	Bilateral secondary squamous cell carcinoma of lungs	15957141000119109	HP:0030359	Squamous cell lung carcinoma	1	0.0	1.0	0.7873327873666667	0.8484848485	NaN	0.7086793126285664	False	False	False	False	False
608934	Bilateral Kaposi sarcoma of lungs	15957261000119102	HP:0100726	Kaposi's sarcoma	1	0.0	1.0	0.7375415282250001	0.8571428570999999	NaN	0.7037459137115312	False	False	False	False	False
37209429	Bilateral benign neoplasm of adrenal glands	15957781000119103	HP:0100631	Adrenal neoplasia	1	0.0	1.0	0.7769423559	0.8571428570999999	NaN	0.7182090640870424	False	False	False	False	False
36712986	Atypical atrial flutter	15964901000119107	HP:0031671	Typical atrial flutter	1	0.0	1.0	0.5517970401666666	0.8372093022999999	NaN	0.5946728905690504	False	False	False	False	False
36712986	Atypical atrial flutter	15964901000119107	HP:0004749	Atrial flutter	1	0.0	1.0	0.28571428569999996	0.8571428570999999	NaN	0.5143771074678428	False	False	False	False	False
608959	Fibromuscular dysplasia of wall of right renal artery	15966101000119102	HP:0005313	Arterial fibromuscular dysplasia	1	0.0	1.0	0.8113239822	0.8378378378	NaN	0.7009129011532085	False	False	False	False	False
608960	Bilateral fibromuscular dysplasia of renal arteries	15966221000119102	HP:0005313	Arterial fibromuscular dysplasia	1	0.0	1.0	0.8101788803333334	0.8493150685	NaN	0.7182969046516469	False	False	False	False	False
608961	Fibromuscular dysplasia of wall of left renal artery	15966261000119107	HP:0005313	Arterial fibromuscular dysplasia	1	0.0	1.0	0.8220934317000002	0.8493150685	NaN	0.7225819515288532	False	False	False	False	False
608962	Bilateral renal artery dissection	15966541000119105	HP:0005294	Arterial dissection	1	0.0	1.0	0.2777777777666667	0.8333333333	NaN	0.46615177855557804	False	False	False	False	False
35615059	Right femoral hernia	15971181000119105	HP:0100541	Crural hernia	1	0.0	1.0	0.8125	0.8125	NaN	0.6599251667572197	False	False	False	False	False
35615060	Left femoral hernia	15971541000119105	HP:0100541	Crural hernia	1	0.0	1.0	0.8387096774	0.8387096774	NaN	0.7124061312816737	False	False	False	False	False
35615064	Thrombosis of splenic artery	15972701000119106	HP:0004420	Arterial thrombosis	1	0.0	1.0	0.8095238095	0.8095238095	NaN	0.6536785051413956	False	False	False	False	False
40325524	Familial hyperkalemic periodic paralysis	15973007	HP:0007215	Hyperkalemic periodic paralysis	1	1.0	1.0	0.45399259649999996	1.0	NaN	0.9244827186766245	False	True	True	True	True
40325524	Familial hyperkalemic periodic paralysis	15973007	HP:0003768	Periodic paralysis	1	0.0	1.0	0.15238095238333335	0.9142857143	NaN	0.5617519074047701	False	False	False	False	False
35615065	Bilateral congenital deformity of lower limbs	15973301000119100	HP:0002814	Lower limb deformities	1	0.0	1.0	0.26666666666666666	0.8	NaN	0.399893322187332	False	False	False	False	False
40325535	Chronic pancreatitis	15974001	HP:0100027	Recurrent pancreatitis	1	1.0	1.0	0.25	1.0	NaN	0.8946715348309059	False	False	True	True	True
40325535	Chronic pancreatitis	15974001	HP:0006280	Chronic pancreatitis	1	1.0	1.0	0.25	1.0	NaN	0.8946715348309059	False	False	True	True	True
36687145	Left cervical sympathetic dystrophy	15978751000119107	HP:0002277	Horner syndrome	1	0.0	1.0	0.42857142854999997	0.8571428570999999	NaN	0.577591565787166	False	False	False	False	False
36687146	Right cervical sympathetic dystrophy	15978791000119102	HP:0002277	Horner syndrome	1	0.0	1.0	0.41666666665	0.8333333333	NaN	0.5281320777248765	False	False	False	False	False
36687149	Bilateral tympanosclerosis	15979031000119107	HP:0020123	Tympanosclerosis	1	0.0	1.0	0.26666666666666666	0.8	NaN	0.399893322187332	False	False	False	False	False
761753	Congenital malformation of right middle ear	15979191000119107	HP:0011723	Congenital malformation of the right heart	1	0.0	1.0	0.8064516129	0.8064516129	NaN	0.647174996424257	False	False	False	False	False
761754	Congenital malformation of left middle ear	15979271000119100	HP:0045017	Congenital malformation of the left heart	1	0.0	1.0	0.8	0.8	NaN	0.633343613763028	False	False	False	False	False
36687155	Derangement of right temporomandibular joint	15980031000119107	HP:0012478	Freezing of jaw joint	1	0.0	1.0	0.8059701493	0.8059701493	NaN	0.6461508224204999	False	False	False	False	False
761755	Ankylosis of left temporomandibular joint	15980071000119105	HP:0012478	Freezing of jaw joint	1	0.0	1.0	0.9295774647999999	0.9295774647999999	NaN	0.8523490703409861	False	False	False	True	True
761756	Ankylosis of bilateral temporomandibular joints	15980111000119103	HP:0012478	Freezing of jaw joint	1	0.0	1.0	0.9459459459499999	1.0	NaN	0.9096759397735534	False	True	True	True	True
765003	Ankylosis of right temporomandibular joint	15980151000119102	HP:0012478	Freezing of jaw joint	1	0.0	1.0	0.9166666667	0.9166666667	NaN	0.8365911928109606	False	False	False	True	True
36687161	Arthritis of right temporomandibular joint	15980671000119103	HP:0040312	Temporomandibular arthritis	1	0.0	1.0	0.9166666667	0.9166666667	NaN	0.8365911928109606	False	False	False	True	True
36687162	Arthritis of left temporomandibular joint	15980711000119104	HP:0040312	Temporomandibular arthritis	1	0.0	1.0	0.9295774647999999	0.9295774647999999	NaN	0.8523490703409861	False	False	False	True	True
36687163	Bilateral temporomandibular joint arthritis	15980751000119103	HP:0040312	Temporomandibular arthritis	1	0.0	1.0	0.9279279279333332	1.0	NaN	0.9069857105302603	False	False	True	True	True
3657804	Bilateral mechanical ectropion of lower eyelids	15981031000119104	HP:0007651	Everted lower eyelids	1	0.0	1.0	0.7920404165666666	0.8679245283	NaN	0.7395668211635625	False	False	False	False	True
36687164	Bilateral entropion of lower eyelids	15981471000119105	HP:0025607	Upper eyelid entropion	1	0.0	1.0	0.7444981212999999	0.8260869565	NaN	0.6556306706170362	False	False	False	False	False
36687167	Bilateral congenital malformation of external ears	15983231000119107	HP:0008572	External ear malformation	1	0.0	1.0	0.2695035461	0.8085106383	NaN	0.41655914346297873	False	False	False	False	False
761778	Congenital malformation of right inner ear	15984671000119105	HP:0011723	Congenital malformation of the right heart	1	0.0	1.0	0.8064516129	0.8064516129	NaN	0.647174996424257	False	False	False	False	False
761779	Congenital malformation of left inner ear	15984711000119109	HP:0045017	Congenital malformation of the left heart	1	0.0	1.0	0.8	0.8	NaN	0.633343613763028	False	False	False	False	False
761781	Spontaneous intracerebral hemorrhage in neonate	15984991000119103	HP:0007023	Antenatal intracerebral hemorrhage	1	0.0	1.0	0.7744136461	0.8059701493	NaN	0.6331781204070198	False	False	False	False	False
3657808	Bilateral congenital coloboma of optic discs	15986111000119101	HP:0000588	Optic disc coloboma	1	0.0	1.0	0.2721088435333333	0.8163265305999999	NaN	0.43203895900237554	False	False	False	False	False
3657811	Congenital hypertrophy of retinal pigment epithelium of right eye	15986511000119108	HP:0030504	Grouped congenital hypertrophy of retinal pigment epithelium	1	0.0	1.0	0.41964285715000005	0.8392857143000001	NaN	0.5405879741791575	False	False	False	False	False
3657811	Congenital hypertrophy of retinal pigment epithelium of right eye	15986511000119108	HP:0007649	Congenital hypertrophy of retinal pigment epithelium	1	0.0	1.0	0.45544554454999997	0.9108910890999999	NaN	0.6823360861264097	False	False	False	False	False
3657812	Bilateral congenital hypertrophy of retinal pigment epithelium	15986551000119109	HP:0030504	Grouped congenital hypertrophy of retinal pigment epithelium	1	0.0	1.0	0.206140350875	0.8245614035	NaN	0.41835146111253996	False	False	False	False	False
3657812	Bilateral congenital hypertrophy of retinal pigment epithelium	15986551000119109	HP:0011529	Multiple bilateral CHRPE	1	0.0	1.0	0.459649377	0.9310344827999999	NaN	0.7156486096336775	False	False	False	False	False
3657812	Bilateral congenital hypertrophy of retinal pigment epithelium	15986551000119109	HP:0007649	Congenital hypertrophy of retinal pigment epithelium	1	0.0	1.0	0.24210526315	0.9684210526	NaN	0.6927979823000927	False	False	False	False	False
3657813	Congenital hypertrophy of retinal pigment epithelium of left eye	15986591000119104	HP:0007649	Congenital hypertrophy of retinal pigment epithelium	1	0.0	1.0	0.46	0.92	NaN	0.6986663877282792	False	False	False	False	False
3657813	Congenital hypertrophy of retinal pigment epithelium of left eye	15986591000119104	HP:0030504	Grouped congenital hypertrophy of retinal pigment epithelium	1	0.0	1.0	0.4234234234	0.8468468468	NaN	0.5563356573462104	False	False	False	False	False
3657814	Persistent hyperplastic primary vitreous of left eye	15986831000119100	HP:0007968	Congenital retinal septum	1	0.0	1.0	0.8974358974000001	0.8974358974000001	NaN	0.8106321692406635	False	False	False	True	True
3657815	Persistent hyperplastic primary vitreous of right eye	15986871000119102	HP:0007968	Congenital retinal septum	1	0.0	1.0	0.8860759494	0.8860759494	NaN	0.7938603721073335	False	False	False	True	True
3657819	Bilateral microphthalmos	15987151000119103	HP:0000568	Nanophthalmos	1	0.0	1.0	0.30107526883333335	0.9032258065000001	NaN	0.6061113575191088	False	False	False	False	False
3657819	Bilateral microphthalmos	15987151000119103	HP:0007633	Bilateral nanophthalmos	1	1.0	1.0	0.6453900709333333	1.0	NaN	0.9451934876478676	False	True	True	True	True
3657833	Bilateral choroideremia of eyes	15989831000119105	HP:0001139	Choroideremia	1	0.0	1.0	0.7797077474333334	0.9032258065000001	NaN	0.7836622713498106	False	False	False	True	True
440376	Alveolar hypoventilation	15993004	HP:0002878	Respiratory failure	1	0.0	1.0	0.409027777775	0.8444444444	NaN	0.5455015859947376	False	False	False	False	False
440376	Alveolar hypoventilation	15993004	HP:0002791	Slow breathing	1	1.0	1.0	0.25	1.0	NaN	0.8946715348309059	False	False	True	True	True
4050640	Mixed micro and macronodular cirrhosis	15999000	HP:0006577	Macronodular cirrhosis	1	0.0	1.0	0.5432098765333333	0.8148148148	NaN	0.5497335685335137	False	False	False	False	False
42535109	Relative afferent pupillary defect of right eye	15999791000119100	HP:0200057	Marcus Gunn pupil	1	0.0	1.0	0.8571428570999999	0.8571428570999999	NaN	0.7462746911062157	False	False	False	False	True
36712997	Relative afferent pupillary defect of left eye	15999831000119106	HP:0200057	Marcus Gunn pupil	1	0.0	1.0	0.8709677419	0.8709677419	NaN	0.7698806243173374	False	False	False	True	True
4053259	Premature tooth eruption	16000003	HP:0006288	Eruption, advanced	1	1.0	1.0	0.25	1.0	NaN	0.8946715348309059	False	False	True	True	True
380733	Otalgia	16001004	HP:0030766	Otalgia	1	1.0	1.0	0.6	1.0	NaN	0.9408291686094318	False	True	True	True	True
35615072	Bilateral chronic pain of upper limbs	16002671000119106	HP:0012513	Upper limb pain	1	0.0	1.0	0.7111111111333334	0.8	NaN	0.5958071313661392	False	False	False	False	False
42535124	Bilateral chondrocalcinosis of wrists	16008271000119106	HP:0000934	Chondrocalcinosis	1	0.0	1.0	0.7555555555333333	0.85	NaN	0.6992282116032078	False	False	False	False	False
37117798	Clicking of left hip	16010311000119105	HP:0410030	Cleft lip	1	0.0	1.0	0.8	0.8	NaN	0.633343613763028	False	False	False	False	False
37108992	Bilateral Osgood-Schlatter disease	16011631000119100	HP:0010890	Morbus Osgood-Schlatter	1	0.0	1.0	0.4541425783	0.8301886792000001	NaN	0.5389197895966202	False	False	False	False	False
761824	Thrombosis of bilateral popliteal arteries	16012871000119107	HP:0004420	Arterial thrombosis	1	0.0	1.0	0.76157292185	0.8292682927	NaN	0.6678134870454462	False	False	False	False	False
609008	Bilateral thrombosis of femoral arteries	16013191000119107	HP:0004420	Arterial thrombosis	1	0.0	1.0	0.7555555555333333	0.85	NaN	0.6992282116032078	False	False	False	False	False
42539261	Bilateral gouty arthritis of ankles	16015911000119102	HP:0001997	Gout	1	0.0	1.0	0.7508305647666667	0.8571428570999999	NaN	0.7086722337786111	False	False	False	False	False
42535133	Bilateral gouty arthritis of feet	16015951000119101	HP:0001997	Gout	1	0.0	1.0	0.7508305647666667	0.8571428570999999	NaN	0.7086722337786111	False	False	False	False	False
4051532	Excision of spermatocele	16016001	HP:0033808	Spermatocele	1	0.0	1.0	0.4965408805	0.8	NaN	0.5012214472425077	False	False	False	False	False
36687180	Chondrocalcinosis of bilateral feet	16016151000119105	HP:0000934	Chondrocalcinosis	1	0.0	1.0	0.79759956355	0.8717948717999999	NaN	0.7470193403968944	False	False	False	False	True
42535135	Bilateral chondrocalcinosis of ankles	16016191000119100	HP:0000934	Chondrocalcinosis	1	0.0	1.0	0.7728677941333334	0.8717948717999999	NaN	0.7385758387303253	False	False	False	False	True
36687181	Bilateral instability of both feet	16018271000119108	HP:0001388	Lax joints	1	0.0	1.0	0.5104705592666666	0.8484848485	1	0.5973004084098499	False	False	False	False	False
4051100	No family history of malignancy	160250007	HP:0032316	Family history	1	0.0	1.0	0.7314923619000001	0.8108108108000001	NaN	0.6238007190092125	False	False	False	False	False
4051103	No history of psychiatric disorder	160259008	HP:0000708	Behavioral changes	1	0.0	1.0	0.40476190475	0.8095238095	NaN	0.4781226570458815	False	False	False	False	False
40327892	No H/O: Iritis	160260003	HP:0001101	Iritis	1	0.0	1.0	0.8	0.8	NaN	0.633343613763028	False	False	False	False	False
4050789	Congenital cerebellar hypoplasia	16026008	HP:0001321	Small cerebellum	1	1.0	1.0	0.9387846961800002	1.0	NaN	0.9668271668611823	False	True	True	True	True
40327894	No H/O: Glaucoma	160261004	HP:0000501	Glaucoma	1	0.0	1.0	0.8571428570999999	0.8571428570999999	NaN	0.7462746911062157	False	False	False	False	True
40327896	(History not obtained) or (patient not understood) or (poor or misleading: [historian] or [witness]) or (disorganized person)	160263001	HP:0012075	Personality disorder	1	0.0	1.0	0.19375	0.8	NaN	0.3690666146651988	False	False	False	False	False
35615125	Chronic venous thrombosis	16026431000119101	HP:0004936	Venous thrombosis	1	0.0	1.0	0.8	0.8	1	0.633343613763028	False	False	False	False	False
4051557	Family history taken	160265008	HP:0032316	Family history	1	0.0	1.0	0.8333333333	0.8333333333	NaN	0.7020355898037149	False	False	False	False	False
4051104	No family history of	160266009	HP:0032316	Family history	1	0.0	1.0	0.8172161172000001	1.0	NaN	0.8888266141807735	False	False	True	True	True
4051558	No FH: Glaucoma	160267000	HP:0000501	Glaucoma	1	0.0	1.0	0.28571428569999996	0.8571428570999999	0	0.5143771074678428	False	False	False	False	False
4051559	No FH: Allergy	160268005	HP:0012393	Allergy	1	0.0	1.0	0.2807017544	0.8421052632	NaN	0.483893951324169	False	False	False	False	False
4050791	FH: Longevity	160269002	HP:0032316	Family history	1	0.0	1.0	0.40540540540000003	0.8108108108000001	NaN	0.4808230120747103	False	False	False	False	False
4053372	No FH: Hypertension	160273004	HP:0000822	Hypertension	1	0.0	1.0	0.21739130435	0.8695652174	NaN	0.5071921145184543	False	False	False	False	False
35615126	Bilateral tibia bone cyst	16027391000119109	HP:0041143	bone tibia	1	0.0	1.0	0.27160493826666665	0.8148148148	NaN	0.42903333404309096	False	False	False	False	False
4051106	No family history diabetes	160274005	HP:0032316	Family history	1	0.0	1.0	0.7579318448666668	0.8108108108000001	NaN	0.6348068040049656	False	False	False	False	False
40327909	No FH: Osteoporosis	160275006	HP:0000939	Osteoporosis	1	0.0	1.0	0.8888888889000001	0.8888888889000001	NaN	0.7981138997294291	False	False	False	True	True
609021	Bilateral bone cyst of hands	16027511000119105	HP:0012062	Bone cyst	1	0.0	1.0	0.26666666666666666	0.8	NaN	0.399893322187332	False	False	False	False	False
40327910	No FH: Venous thrombosis	160276007	HP:0004936	Venous thrombosis	1	0.0	1.0	0.9142857143	0.9142857143	NaN	0.83354062722679	False	False	False	True	True
40327911	No FH: breast carcinoma	160277003	HP:0003002	Breast cancer	1	0.0	1.0	0.9189189189	0.9189189189	NaN	0.8394350271907516	False	False	False	True	True
4051560	No FH: NOS	160278008	HP:0032316	Family history	1	0.0	1.0	0.5	1.0	NaN	0.8190526435731555	False	False	False	True	True
40327919	FH: Neoplasm - * (& [carcinoma - *] or [cancer])	160284006	HP:0032317	Family history of cancer	1	1.0	0.0	0.0	0.0	NaN	0.8783737955177173	False	False	False	True	True
40327919	FH: Neoplasm - * (& [carcinoma - *] or [cancer])	160284006	HP:0030731	Carcinoma	1	0.0	1.0	0.19323671497777778	0.8695652174	NaN	0.4964047499269141	False	False	False	False	False
40327919	FH: Neoplasm - * (& [carcinoma - *] or [cancer])	160284006	HP:0002664	Tumor	1	0.0	1.0	0.3837129054444445	0.8695652174	NaN	0.5807953045573626	False	False	False	False	False
40327920	FH: * - gastrointestinal tract (& [stomach] or [bowel] or [intestinal])	160285007	HP:0012126	Gastric cancer	1	0.0	1.0	0.18181818182	0.9090909091	NaN	0.5651027066607645	False	False	False	False	False
40327920	FH: * - gastrointestinal tract (& [stomach] or [bowel] or [intestinal])	160285007	HP:0007378	GI tract tumor	1	0.0	1.0	0.32941176472	0.8235294118	NaN	0.47078417794890715	False	False	False	False	False
40327922	FH: neoplasm of breast (& cancer)	160287004	HP:0100013	Breast tumor	1	0.0	1.0	0.3047619047666667	0.9142857143	NaN	0.6272653959145915	False	False	False	False	False
40327922	FH: neoplasm of breast (& cancer)	160287004	HP:0003002	Breast cancer	1	0.0	1.0	0.30107526883333335	0.9032258065000001	NaN	0.6061113575191088	False	False	False	False	False
4051109	FH: neoplasm of skin	160288009	HP:0032316	Family history	1	0.0	1.0	0.44415584414000003	0.8571428570999999	NaN	0.5843743477308079	False	False	False	False	False
4051109	FH: neoplasm of skin	160288009	HP:0008069	Skin cancer	1	0.0	1.0	0.18064516130000002	0.9032258065000001	NaN	0.5537471158649769	False	False	False	False	False
40327924	FH: neoplasm of female genital organ (& [ovarian carcinoma])	160289001	HP:0025318	Ovarian carcinoma	1	0.0	1.0	0.46153846154999995	0.9230769230999999	NaN	0.7040714859430242	False	False	False	False	False
4051110	Family history of leukemia	160292002	HP:0001909	Leukemia	1	0.0	1.0	0.3837129054444444	0.8695652174	NaN	0.5807953045573626	False	False	False	False	False
4051562	FH: neoplasm of ovary	160297008	HP:0100615	Ovarian tumor	1	0.0	1.0	0.45454545455	0.9090909091	NaN	0.6790521579084624	False	False	False	False	False
4053374	FH: neoplasm of cervix	160298003	HP:0032241	Cervical neoplasm	1	0.0	1.0	0.4	0.8	NaN	0.45819350680328136	False	False	False	False	False
4051113	Family history: neoplasm - NOS	160300003	HP:0032316	Family history	1	0.0	1.0	0.4423076923	1.0	NaN	0.8032227080348214	False	False	False	True	True
4051113	Family history: neoplasm - NOS	160300003	HP:0002664	Tumor	1	0.0	1.0	0.21428571427499998	0.8571428570999999	NaN	0.48247820254826845	False	False	False	False	False
4051114	Family history of diabetes mellitus	160303001	HP:0000819	Diabetes mellitus	1	0.0	1.0	0.7474747475	0.9090909091	NaN	0.7813465280323142	False	False	False	True	True
4050800	FH: Gout	160308005	HP:0032316	Family history	1	0.0	1.0	0.42857142854999997	0.8571428570999999	NaN	0.577591565787166	False	False	False	False	False
4051565	Family history of cystic fibrosis	160309002	HP:0006552	Fibrocystic lung disease	1	0.0	1.0	0.202380952375	0.8095238095	NaN	0.3895370304616954	False	False	False	False	False
4051566	FH: Obesity	160311006	HP:0032316	Family history	1	0.0	1.0	0.42857142854999997	0.8571428570999999	NaN	0.577591565787166	False	False	False	False	False
4051119	Family history of osteoporosis	160313009	HP:0000939	Osteoporosis	1	0.0	1.0	0.2962962963	0.8888888889000001	NaN	0.5780762848803511	False	False	False	False	False
4053377	FH: Hypercholesterolemia	160314003	HP:0003124	High cholesterol	1	0.0	1.0	0.7501717406333335	0.9333333333	NaN	0.8115700116834097	False	False	False	True	True
40327956	FH: Anemia (& [Addisonian])	160317005	HP:0001903	Anemia	1	0.0	1.0	0.7039462063	0.8421052632	NaN	0.6664151608646314	False	False	False	False	False
42539204	Bilateral aseptic necrosis of humeri	16032631000119102	HP:0010885	Osteonecrosis	1	0.0	1.0	0.7007751938	0.8	NaN	0.5913575820950657	False	False	False	False	False
4051569	FH: Drug dependency	160327004	HP:0033511	Drug addiction	1	0.0	1.0	0.17777777778	0.8888888889000001	NaN	0.5257582234822527	False	False	False	False	False
4051570	FH: Schizophrenia	160328009	HP:0100753	Schizophrenia	1	0.0	1.0	0.7351837959666666	0.9032258065000001	NaN	0.7698555085072442	False	False	False	True	True
4050806	FH: Depression	160329001	HP:0000716	Depression	1	0.0	1.0	0.2807017544	0.8421052632	NaN	0.483893951324169	False	False	False	False	False
40327970	FH: Mental [retardation] or [handicap]	160330006	HP:0001249	Low intelligence	1	0.0	1.0	0.30107526883333335	0.9032258065000001	NaN	0.6061113575191088	False	False	False	False	False
4053381	FH: Suicide	160333008	HP:0032316	Family history	1	0.0	1.0	0.5405405405333333	0.8108108108000001	NaN	0.541089254170105	False	False	False	False	False
4053381	FH: Suicide	160333008	HP:0031589	Suicidality	1	0.0	1.0	0.27450980393333335	0.8235294118	NaN	0.4464262476523574	False	False	False	False	False
4051236	FH: Hemiplegia	160338004	HP:0002301	Hemiplegia	1	0.0	1.0	0.44	0.88	NaN	0.6236492887086262	False	False	False	False	False
4051571	FH: Paraplegia	160339007	HP:0010550	Paraplegia	1	0.0	1.0	0.44	0.88	NaN	0.6236492887086262	False	False	False	False	False
4050809	Family history: Cerebral palsy	160340009	HP:0100021	CP	1	0.0	1.0	0.3951905626	0.8965517241000001	NaN	0.6339491557509284	False	False	False	False	False
4050811	FH: Migraine	160342001	HP:0002076	Migraine	1	0.0	1.0	0.2807017544	0.8421052632	NaN	0.483893951324169	False	False	False	False	False
4051573	FH: Muscular dystrophy	160343006	HP:0003560	Muscular dystrophy	1	0.0	1.0	0.7869305108333334	0.9268292683	NaN	0.8141593153064834	False	False	False	True	True
4050812	FH: Motor neurone disease	160344000	HP:0002366	Lower motor neuron signs	1	0.0	1.0	0.2721088435333333	0.8163265305999999	NaN	0.43203895900237554	False	False	False	False	False
40327987	FH: [CNS disorder NOS] or [Parkinsonism]	160345004	HP:0001300	Parkinsonism	1	0.0	1.0	0.4347826087	0.8695652174	NaN	0.6028488620836445	False	False	False	False	False
4053383	FH: Glaucoma	160347007	HP:0000501	Glaucoma	1	0.0	1.0	0.28571428569999996	0.8571428570999999	NaN	0.5143771074678428	False	False	False	False	False
4051237	FH: Cataract	160348002	HP:0000518	Cataract	1	0.0	1.0	0.28571428569999996	0.8571428570999999	NaN	0.5143771074678428	False	False	False	False	False
40327991	FH: Blindness &/or low vision	160349005	HP:0000618	Blindness	1	0.0	1.0	0.5755125725400001	0.8	NaN	0.5364229932898976	False	False	False	False	False
4051574	FH: Squint	160350005	HP:0032316	Family history	1	0.0	1.0	0.5929054053999999	0.8108108108000001	NaN	0.5642110462814094	False	False	False	False	False
4051574	FH: Squint	160350005	HP:0000486	Squint	1	0.0	1.0	0.20588235295	0.8235294118	NaN	0.4163534043184768	False	False	False	False	False
4051238	FH: Deafness	160353007	HP:0032316	Family history	1	0.0	1.0	0.5714285713999999	0.8571428570999999	NaN	0.6383708215335272	False	False	False	False	False
4051575	FH: Otosclerosis	160354001	HP:0000362	Otosclerosis	1	0.0	1.0	0.7065527065666667	0.8888888889000001	NaN	0.7404994136340057	False	False	False	False	True
4050816	FH: Hypertension	160357008	HP:0000822	Hypertension	1	0.0	1.0	0.2898550724666667	0.8695652174	NaN	0.5394825774802176	False	False	False	False	False
40328001	FH: Ischemic heart disease <60 (& [myocardial infarction] or [angina])	160358003	HP:0001658	MI	1	0.0	1.0	0.24565217391428573	0.8695652174	NaN	0.5198060143382606	False	False	False	False	False
40328002	FH: Ischemic heart disease >60 (& [myocardial infarction] or [angina])	160359006	HP:0001658	MI	1	0.0	1.0	0.24565217391428573	0.8695652174	NaN	0.5198060143382606	False	False	False	False	False
37209471	Osteolysis of bilateral hands	16035991000119101	HP:0002797	Osteolysis	1	0.0	1.0	0.4	0.8	NaN	0.45819350680328136	False	False	False	False	False
40328004	FH: CVA &/or stroke	160360001	HP:0001297	Stroke	1	0.0	1.0	0.477812177525	0.8235294118	NaN	0.5369925502466371	False	False	False	False	False
40328005	FH: ischemic heart disease (& [myocardial infarction] or [coronary thrombosis])	160361002	HP:0001658	MI	1	0.0	1.0	0.15315315315	0.9189189189	NaN	0.5706174790578229	False	False	False	False	False
4053385	FH: Atherosclerosis	160362009	HP:0002621	Atherosclerosis	1	0.0	1.0	0.7474747475	0.9090909091	NaN	0.7813465280323142	False	False	False	True	True
4051240	FH: Congenital heart disease	160364005	HP:0032318	Family history of heart disease	1	0.0	1.0	0.2871794871666667	0.8615384615	NaN	0.5232762708358574	False	False	False	False	False
4050819	FH: CVS disease NOS	160374008	HP:0032318	Family history of heart disease	1	0.0	1.0	0.41509433960000003	0.8301886792000001	NaN	0.521536630524222	False	False	False	False	False
40328021	FH: Bronchitis &/or COAD	160376005	HP:0012387	Bronchitis	1	0.0	1.0	0.49068322981999996	0.8695652174	NaN	0.6265175695503578	False	False	False	False	False
4051241	Family history of asthma	160377001	HP:0002099	Asthma	1	0.0	1.0	0.27450980393333335	0.8235294118	NaN	0.4464262476523574	False	False	False	False	False
4051241	Family history of asthma	160377001	HP:0032316	Family history	1	0.0	1.0	0.5405405405333333	0.8108108108000001	NaN	0.541089254170105	False	False	False	False	False
4053386	FH: Hay fever	160379003	HP:0003193	Hayfever	1	0.0	1.0	0.2898550724666667	0.8695652174	NaN	0.5394825774802176	False	False	False	False	False
40328454	FH: Peptic ulceration (& [duodenal] or [gastric])	160382008	HP:0004398	Peptic ulcer	1	0.0	1.0	0.49808429116666664	0.8965517241000001	NaN	0.6755131114643451	False	False	False	False	False
40328454	FH: Peptic ulceration (& [duodenal] or [gastric])	160382008	HP:0002592	Gastric ulcer	1	0.0	1.0	0.20071684588888888	0.9032258065000001	NaN	0.5625876353401106	False	False	False	False	False
40328454	FH: Peptic ulceration (& [duodenal] or [gastric])	160382008	HP:0002588	Duodenal ulcer	1	0.0	1.0	0.19923371646666665	0.8965517241000001	NaN	0.54957531738672	False	False	False	False	False
40328455	FH: Colitis (& [ulcerative])	160383003	HP:0002583	Colitis	1	0.0	1.0	0.4117647059	0.8235294118	NaN	0.5075485879506351	False	False	False	False	False
40328455	FH: Colitis (& [ulcerative])	160383003	HP:0100279	Colitis ulcerosa	1	0.0	1.0	0.44827586205000003	0.8965517241000001	NaN	0.6556877582751323	False	False	False	False	False
40328456	FH: Liver disease (& [hepatitis])	160384009	HP:0012115	Hepatitis	1	0.0	1.0	0.4	0.8	NaN	0.45819350680328136	False	False	False	False	False
4051245	FH: Crohn's disease	160386006	HP:0100280	Morbus Crohn	1	0.0	1.0	0.22413793102500001	0.8965517241000001	NaN	0.5605618996115223	False	False	False	False	False
4053387	FH: Polycystic kidney	160389004	HP:0000113	Polycystic kidneys	1	0.0	1.0	0.7586626139666667	0.9142857143	NaN	0.7912620858035536	False	False	False	True	True
4051693	FH: Male infertility	160390008	HP:0003251	Male infertility	1	0.0	1.0	0.7351837959666666	0.9032258065000001	NaN	0.7698555085072442	False	False	False	True	True
4051694	FH: Female infertility	160391007	HP:0008222	Female infertility	1	0.0	1.0	0.7474747475	0.9090909091	NaN	0.7813465280323142	False	False	False	True	True
4050821	FH: Breast disease	160392000	HP:0032318	Family history of heart disease	1	0.0	1.0	0.5263157895	0.8421052632	NaN	0.5925670714427502	False	False	False	False	False
4050823	FH: Early menopause	160397006	HP:0008209	Early menopause	1	0.0	1.0	0.7878787879000001	0.9090909091	NaN	0.7934440863689567	False	False	False	True	True
4050929	FH: Skin disease	160406008	HP:0032318	Family history of heart disease	1	0.0	1.0	0.4	0.8	NaN	0.45819350680328136	False	False	False	False	False
4051699	FH: Eczema	160407004	HP:0000964	Eczema	1	0.0	1.0	0.4117647059	0.8235294118	NaN	0.5075485879506351	False	False	False	False	False
4051699	FH: Eczema	160407004	HP:0032316	Family history	1	0.0	1.0	0.40540540540000003	0.8108108108000001	NaN	0.4808230120747103	False	False	False	False	False
4053389	FH: Psoriasis	160408009	HP:0003765	Psoriasis	1	0.0	1.0	0.42857142854999997	0.8571428570999999	NaN	0.577591565787166	False	False	False	False	False
4053390	FH: Alopecia	160409001	HP:0001596	Alopecia	1	0.0	1.0	0.28571428569999996	0.8571428570999999	NaN	0.5143771074678428	False	False	False	False	False
4051700	FH: Hirsutism	160410006	HP:0001007	Hirsutism	1	0.0	1.0	0.4117647059	0.8235294118	NaN	0.5075485879506351	False	False	False	False	False
4051700	FH: Hirsutism	160410006	HP:0032316	Family history	1	0.0	1.0	0.40540540540000003	0.8108108108000001	NaN	0.4808230120747103	False	False	False	False	False
4051250	Female hypogonadism syndrome	16041008	HP:0000134	Female hypogonadism	1	1.0	1.0	0.9	1.0	1	0.9645307521419924	False	True	True	True	True
4053391	FH: Skin disease NOS	160411005	HP:0032318	Family history of heart disease	1	0.0	1.0	0.4	0.8	NaN	0.45819350680328136	False	False	False	False	False
40328488	FH: Musculoskeletal disease (& [arthritis] or [orthopedic disorder])	160412003	HP:0001369	Arthritis	1	0.0	1.0	0.17142857142	0.8571428570999999	NaN	0.4633959298598863	False	False	False	False	False
4050930	FH: Rheumatoid arthritis	160413008	HP:0001370	RA	1	0.0	1.0	0.8287526427	0.9302325580999999	NaN	0.8288709957137612	False	False	False	True	True
4051701	FH: Osteoarthritis	160414002	HP:0002758	Osteoarthritis	1	0.0	1.0	0.44	0.88	NaN	0.6236492887086262	False	False	False	False	False
4051251	FH: Scleroderma	160415001	HP:0100324	Scleroderma	1	0.0	1.0	0.44444444445000003	0.8888888889000001	NaN	0.6410130753366788	False	False	False	False	False
37209479	Juvenile rheumatoid arthritis of bilateral knees	16041671000119109	HP:0005681	Juvenile RA	1	0.0	1.0	0.8648134949	0.9180327869	NaN	0.8249998469883149	False	False	False	True	True
4050932	Family history of anencephaly	160418004	HP:0002323	Anencephaly	1	0.0	1.0	0.2962962963	0.8888888889000001	NaN	0.5780762848803511	False	False	False	False	False
4053392	Family history of Spina bifida	160419007	HP:0002414	Split spine	1	0.0	1.0	0.541211101775	0.8965517241000001	NaN	0.6921892418220696	False	False	False	False	False
4051255	Family history with explicit context pertaining to mother	160427003	HP:0032316	Family history	1	0.0	1.0	0.27027027026666667	0.8108108108000001	NaN	0.42109881266796717	False	False	False	False	False
4053396	FH: Mother NOS	160432002	HP:0032316	Family history	1	0.0	1.0	0.40540540540000003	0.8108108108000001	NaN	0.4808230120747103	False	False	False	False	False
4051256	Family history with explicit context pertaining to father	160433007	HP:0032316	Family history	1	0.0	1.0	0.20270270270000001	0.8108108108000001	NaN	0.39197582793260144	False	False	False	False	False
4052793	FH: Father NOS	160438003	HP:0032316	Family history	1	0.0	1.0	0.40540540540000003	0.8108108108000001	NaN	0.4808230120747103	False	False	False	False	False
4051258	Family history with explicit context pertaining to sister	160439006	HP:0032316	Family history	1	0.0	1.0	0.27027027026666667	0.8108108108000001	NaN	0.42109881266796717	False	False	False	False	False
4051261	FH: Sister NOS	160443005	HP:0032316	Family history	1	0.0	1.0	0.40540540540000003	0.8108108108000001	NaN	0.4808230120747103	False	False	False	False	False
4052795	Family history with explicit context pertaining to son	160449009	HP:0032316	Family history	1	0.0	1.0	0.2941176470666667	0.8823529412000001	NaN	0.565108134693421	False	False	False	False	False
4050939	FH: Son NOS	160453006	HP:0032316	Family history	1	0.0	1.0	0.44117647060000004	0.8823529412000001	NaN	0.628279277786236	False	False	False	False	False
4052799	FH: Relative OS	160459005	HP:0032316	Family history	1	0.0	1.0	0.41666666665	0.8333333333	NaN	0.5281320777248765	False	False	False	False	False
4050941	Muscle rigidity	16046003	HP:0025145	Rigors	1	0.0	1.0	0.16666666666666669	1.0	NaN	0.7137008704835113	False	False	False	False	False
4050941	Muscle rigidity	16046003	HP:0003552	Muscle stiffness	1	1.0	1.0	0.29012345678333334	1.0	NaN	0.9012575152045212	False	False	True	True	True
4050941	Muscle rigidity	16046003	HP:0002063	Rigidity	1	1.0	1.0	0.45679012345	1.0	NaN	0.9248318155640476	False	True	True	True	True
4050943	Family history with explicit context pertaining to aunt	160464009	HP:0032316	Family history	1	0.0	1.0	0.28571428569999996	0.8571428570999999	NaN	0.5143771074678428	False	False	False	False	False
4051265	Family history with explicit context pertaining to uncle	160465005	HP:0032316	Family history	1	0.0	1.0	0.28571428569999996	0.8571428570999999	NaN	0.5143771074678428	False	False	False	False	False
4052803	FH: Relative NOS	160468007	HP:0032316	Family history	1	0.0	1.0	0.44117647060000004	0.8823529412000001	NaN	0.628279277786236	False	False	False	False	False
4052804	FH: Allergy	160469004	HP:0012393	Allergy	1	0.0	1.0	0.2807017544	0.8421052632	NaN	0.483893951324169	False	False	False	False	False
40328551	FH: [NOS] or [serious disease]	160470003	HP:0032316	Family history	1	1.0	0.0	0.0	0.0	NaN	0.8783737955177173	False	False	False	True	True
4054436	Benzodiazepine-containing product	16047007	HP:0033516	Benzodiazepine addiction	1	0.0	1.0	0.6959878142200001	0.8	NaN	0.5892914025570193	False	False	False	False	False
4050944	FH: Atopy	160474007	HP:0032316	Family history	1	0.0	1.0	0.41666666665	0.8333333333	NaN	0.5281320777248765	False	False	False	False	False
42539208	Radiation polyneuropathy	16053951000119108	HP:0001271	Polyneuropathy	1	0.0	1.0	0.6869369369333334	0.8108108108000001	NaN	0.604961643897129	False	False	False	False	False
42535190	Bilateral congenital hypoplasia of optic nerves	16054471000119105	HP:0000609	Optic nerve hypoplasia	1	0.0	1.0	0.27672955973333335	0.8301886792000001	NaN	0.45980997299018445	False	False	False	False	False
3657859	Paralytic strabismus of right eye	16054591000119105	HP:0031775	Paralytic strabismus	1	0.0	1.0	0.4	0.8	NaN	0.45819350680328136	False	False	False	False	False
3657860	Paralytic strabismus of left eye	16054631000119105	HP:0031775	Paralytic strabismus	1	0.0	1.0	0.4090909091	0.8181818182	NaN	0.49630723510697267	False	False	False	False	False
37109016	Neonatal gastrointestinal hemorrhage	16055151000119105	HP:0002239	GI hemorrhage	1	0.0	1.0	0.8792744573499999	0.8813559322000001	NaN	0.7859490709650152	False	False	False	True	True
37109017	Brachial plexopathy of right upper limb	16058231000119103	HP:0045054	Brachial plexus neuropathy	1	0.0	1.0	0.4999087757666667	0.8965517241000001	NaN	0.6762280679000643	False	False	False	False	False
37109018	Brachial plexopathy of left upper limb	16058271000119100	HP:0045054	Brachial plexus neuropathy	1	0.0	1.0	0.7625919638	0.9122807018	NaN	0.7899339660703669	False	False	False	True	True
37109019	White matter disease	16058431000119104	HP:0002352	Leukoencephalopathy	1	1.0	0.0	0.0	0.0	NaN	0.8783737955177173	False	False	False	True	True
37209485	Bilateral visual defect of eyes	16059031000119103	HP:0001123	Visual field defect	1	0.0	1.0	0.5715154278666668	0.9302325580999999	NaN	0.7534661976907052	False	False	False	False	True
42535200	Visual field defect of right eye	16059071000119100	HP:0001123	Visual field defect	1	0.0	1.0	0.8163265305999999	0.8163265305999999	NaN	0.6678762127671282	False	False	False	False	False
3662359	Bilateral scotoma of eyes	16059191000119103	HP:0000575	Scotoma	1	0.0	1.0	0.2807017544	0.8421052632	NaN	0.483893951324169	False	False	False	False	False
36713016	Visual field defect of left eye	16059231000119107	HP:0001123	Visual field defect	1	0.0	1.0	0.8333333333	0.8333333333	NaN	0.7020355898037149	False	False	False	False	False
40329195	Imperforate vagina	16064005	HP:0012674	Absent lower vagina	1	0.0	1.0	0.208333333325	0.8333333333	NaN	0.4354378434587697	False	False	False	False	False
40329195	Imperforate vagina	16064005	HP:0000148	Vaginal atresia	1	1.0	1.0	0.22413793102500001	0.8965517241000001	NaN	0.788650214463172	False	False	False	True	True
40329195	Imperforate vagina	16064005	HP:0003250	Absent vagina	1	1.0	1.0	0.25	1.0	NaN	0.8946715348309059	False	False	True	True	True
42539265	Allergy to food additive	16067171000119102	HP:0500093	Food allergy	1	0.0	1.0	0.8125	0.8125	NaN	0.6599251667572197	False	False	False	False	False
42539266	Bilateral gouty arthritis of knees	16068491000119107	HP:0001997	Gout	1	0.0	1.0	0.7044272714	0.8571428570999999	NaN	0.691262212868819	False	False	False	False	False
4053084	Congenital generalized flexion contractures of lower limb joints	16071000	HP:0005879	Congenital finger contractures	1	0.0	1.0	0.7637060176999999	0.8358208955	NaN	0.6794940236543151	False	False	False	False	False
4052600	Structure of capsule of metacarpophalangeal joint of thumb	16078006	HP:0009625	Contractures of the metacarpophalangeal joint of the thumb	1	0.0	1.0	0.4117647059	0.8235294118	NaN	0.5075485879506351	False	False	False	False	False
36713017	Imaging of central nervous system abnormal	16079691000119105	HP:0002011	Central nervous system disease	1	0.0	1.0	0.9206349206	0.9206349206	NaN	0.841574607094538	False	False	False	True	True
4059507	Increased capillary permeability	1608005	HP:0030005	Capillary leak	1	1.0	1.0	1.0	1.0	NaN	0.9701612564194413	False	True	True	True	True
37016223	History of Barrett's esophagus	16093611000119107	HP:0100580	Barret syndrome	1	0.0	1.0	0.8138528138500001	0.8181818182	NaN	0.6699924125317782	False	False	False	False	False
37209492	History of anterior ischemic optic neuropathy	16093711000119100	HP:0007634	Nonarteritic anterior ischemic optic neuropathy	1	0.0	1.0	0.8022988505499999	0.8045977011	NaN	0.6422826923925344	False	False	False	False	False
4059645	Death of infant	160956009	HP:0001522	Infantile death	1	0.0	1.0	0.8571428570999999	0.8571428570999999	NaN	0.7462746911062157	False	False	False	False	True
4059658	Ulcer of cecum	16101002	HP:0033433	Ileocecal ulcer	1	0.0	1.0	0.39022988505	0.8275862069	NaN	0.5055488248503659	False	False	False	False	False
4052763	Segmental glomerulosclerosis	16104005	HP:0033495	Segmental glomerulosclerosis	1	1.0	1.0	1.0	1.0	NaN	0.9701612564194413	False	True	True	True	True
4059771	At risk hypothermia	161052004	HP:0002045	Hypothermia	1	0.0	1.0	0.8275862069	0.8275862069	NaN	0.6907164209032565	False	False	False	False	False
4052327	Adult rhabdomyoma	16107003	HP:0009730	Rhabdomyoma	1	0.0	1.0	0.7636363636499999	0.8	NaN	0.6181573675528268	False	False	False	False	False
40330975	Family smoking history (& smoker in the family)	161076007	HP:0032316	Family history	1	0.0	1.0	0.41666666665	0.8333333333	NaN	0.5281320777248765	False	False	False	False	False
4052337	Ophthalmoplegia	16110005	HP:0000602	Ophthalmoplegia	1	1.0	1.0	1.0	1.0	NaN	0.9701612564194413	False	True	True	True	True
4052344	Behavioral problems at school	161128009	HP:0000708	Behavioral changes	1	0.0	1.0	0.8319152959	0.8372093022999999	NaN	0.7075824198673253	False	False	False	False	False
4059173	Fracture of ankle	16114001	HP:0041153	Fractured ankle	1	1.0	1.0	0.6666666666666667	1.0	NaN	0.947132961111891	False	True	True	True	True
4052791	Language difficulty	161156004	HP:0000750	Speech delay	1	0.0	1.0	0.8444444444	0.8444444444	NaN	0.7232277792188162	False	False	False	False	False
4058589	Eye witness to epileptic seizure	161159006	HP:0001250	Seizure	1	0.0	1.0	0.8108108108000001	0.8108108108000001	NaN	0.6563863460052468	False	False	False	False	False
40331541	Acne rosacea	1612004	HP:0001041	Rosacea	1	1.0	0.0	0.0	0.0	NaN	0.8783737955177173	False	False	False	True	True
4059178	Gastrojejunal ulcer	16121001	HP:0002592	Gastric ulcer	1	0.0	1.0	0.54268518518	0.8148148148	NaN	0.5495015181992475	False	False	False	False	False
4058701	Blood group antigen M'	16138002	HP:0010970	Blood group antigen abnormality	1	0.0	1.0	0.8571428570999999	0.8571428570999999	NaN	0.7462746911062157	False	False	False	False	True
4059795	H/O: pertussis	161422003	HP:0031247	Whooping cough	1	0.0	1.0	0.22222222222500002	0.8888888889000001	NaN	0.5455020801579976	False	False	False	False	False
40332656	H/O: neoplasm (& [malignant] or [carcinoma])	161426000	HP:0002664	Tumor	1	0.0	1.0	0.24489795917142856	0.8571428570999999	NaN	0.4961455986315501	False	False	False	False	False
40332657	H/O: * gastrointestinal tract	161427009	HP:0007378	GI tract tumor	1	0.0	1.0	0.8046218487499999	0.8235294118	NaN	0.675231724521783	False	False	False	False	False
4058705	H/O Malignant melanoma	161432005	HP:0002861	Melanoma	1	0.0	1.0	0.8285714285750001	0.9142857143	NaN	0.8111687156278548	False	False	False	True	True
4058706	History of leukemia	161436008	HP:0001909	Leukemia	1	0.0	1.0	0.7931881782714285	0.8695652174	NaN	0.742330413235756	False	False	False	False	True
4058707	H/O: hyperthyroidism	161442007	HP:0000836	Hyperthyroidism	1	0.0	1.0	0.606490872225	0.8965517241000001	NaN	0.7164974635563649	False	False	False	False	False
4058708	H/O: hypothyroidism	161443002	HP:0000821	Low T4	1	0.0	1.0	0.7962962963	0.8888888889000001	NaN	0.7701287704496073	False	False	False	True	True
4058709	H/O: diabetes mellitus	161445009	HP:0000819	Diabetes mellitus	1	0.0	1.0	0.8143172616750001	0.9090909091	NaN	0.8010874526467202	False	False	False	True	True
40332688	H/O: blood disorder (& [anemia])	161455008	HP:0001903	Anemia	1	0.0	1.0	0.5552115583333334	0.8421052632	NaN	0.6049745339921981	False	False	False	False	False
4058711	H/O: anemia - iron deficient	161456009	HP:0001891	Ferropenic	1	0.0	1.0	0.87730893485	0.9302325580999999	NaN	0.8408467329453575	False	False	False	True	True
4059188	History of hemolytic anemia	161458005	HP:0001878	Hemolytic anemia	1	0.0	1.0	0.84329620118	0.9189189189	NaN	0.8203554384998186	False	False	False	True	True
4059800	H/O: anemia NOS	161459002	HP:0001903	Anemia	1	0.0	1.0	0.41640866875	0.8421052632	NaN	0.5444132752772742	False	False	False	False	False
4059189	H/O: purpura	161461006	HP:0000979	Purpura	1	0.0	1.0	0.7251461988666666	0.8421052632	NaN	0.6747802004757755	False	False	False	False	False
4059190	H/O: psychiatric disorder	161464003	HP:0000708	Behavioral changes	1	0.0	1.0	0.8459888459666667	0.9189189189	NaN	0.8210642689076453	False	False	False	True	True
4058278	H/O: schizophrenia	161468000	HP:0100753	Schizophrenia	1	0.0	1.0	0.8195937873666667	0.9032258065000001	NaN	0.7955116049928419	False	False	False	True	True
4059192	H/O: depression	161469008	HP:0000716	Depression	1	0.0	1.0	0.6350877193199999	1.0	NaN	0.8522228674759385	False	False	False	True	True
4058716	History of behavior problem	161473006	HP:0000708	Behavioral changes	1	0.0	1.0	0.8558450558400001	0.9230769230999999	NaN	0.8281293220827404	False	False	False	True	True
40332710	H/O: deliberate self harm	161475004	HP:0000742	Self-mutilation	1	0.0	1.0	0.9230769230999999	0.9230769230999999	NaN	0.8445791432740231	False	False	False	True	True
4058282	H/O: psychiatric disorder NOS	161476003	HP:0000708	Behavioral changes	1	0.0	1.0	0.8642213642000001	0.9189189189	NaN	0.8258062541069435	False	False	False	True	True
4058717	H/O: meningitis	161478002	HP:0001287	Meningitis	1	0.0	1.0	0.6987522281999999	0.8235294118	NaN	0.6325003467588932	False	False	False	False	False
4059193	H/O: migraine	161481007	HP:0002076	Migraine	1	0.0	1.0	0.7251461988666666	0.8421052632	NaN	0.6747802004757755	False	False	False	False	False
4059194	H/O: trigeminal neuralgia	161482000	HP:0100661	Tic douloureux	1	0.0	1.0	0.8596677271000001	0.9268292683	NaN	0.8330547065516664	False	False	False	True	True
4058719	H/O: Bell's palsy	161483005	HP:0010628	Bell's palsy	1	0.0	1.0	0.7626666666400002	0.88	NaN	0.7468852890076519	False	False	False	False	True
4059805	H/O: retinal detachment	161487006	HP:0000541	Detached retina	1	0.0	1.0	0.8086544963	0.8965517241000001	NaN	0.7839352138369342	False	False	False	True	True
4059196	H/O: glaucoma	161488001	HP:0000501	Glaucoma	1	0.0	1.0	0.7472527472333332	0.8571428570999999	NaN	0.7073506966583627	False	False	False	False	False
4059197	H/O: cataract	161489009	HP:0000518	Cataract	1	0.0	1.0	0.7472527472333332	0.8571428570999999	NaN	0.7073506966583627	False	False	False	False	False
4059198	H/O: corneal ulcer	161491001	HP:0012804	Corneal ulcer	1	0.0	1.0	0.8195937873666667	0.9032258065000001	NaN	0.7955116049928419	False	False	False	True	True
40332729	H/O: iritis	161492008	HP:0001101	Iritis	1	0.0	1.0	0.8	0.8	NaN	0.633343613763028	False	False	False	False	False
40332732	H/O: vertigo &/or Meniere's disease	161495005	HP:0002321	Vertigo	1	0.0	1.0	0.16842105264	0.8421052632	NaN	0.43411680425859006	False	False	False	False	False
4058285	H/O: chronic ear infection	161496006	HP:0031035	Chronic infection	1	0.0	1.0	0.27027027026666667	0.8108108108000001	NaN	0.42109881266796717	False	False	False	False	False
4058286	H/O: hypertension	161501007	HP:0000822	Hypertension	1	0.0	1.0	0.2898550724666667	0.8695652174	NaN	0.5394825774802176	False	False	False	False	False
4058723	H/O: angina pectoris	161504004	HP:0001681	Angina pectoris	1	0.0	1.0	0.8293460925000001	0.9090909091	NaN	0.8053362971237463	False	False	False	True	True
4059317	H/O: heart failure	161505003	HP:0001635	CHF	1	0.0	1.0	0.8086544963	0.8965517241000001	NaN	0.7839352138369342	False	False	False	True	True
40332745	H/O: CVA &/or stroke	161506002	HP:0001297	Stroke	1	0.0	1.0	0.477812177525	0.8235294118	NaN	0.5369925502466371	False	False	False	False	False
40332746	H/O: [thrombo-embolism] or [embolism] or [thrombosis]	161507006	HP:0001907	Thromboembolism	1	0.0	1.0	0.22413793102500001	0.8965517241000001	NaN	0.5605618996115223	False	False	False	False	False
4058288	History of deep vein thrombosis	161508001	HP:0002625	Deep vein thrombosis	1	0.0	1.0	0.7419712070571428	0.9302325580999999	NaN	0.8057015359834008	False	False	False	True	True
4059809	H/O: varicose veins	161509009	HP:0002619	Varicose veins	1	0.0	1.0	0.8086544963	0.8965517241000001	NaN	0.7839352138369342	False	False	False	True	True
4059906	H/O: heart disease NOS	161510004	HP:0032318	Family history of heart disease	1	0.0	1.0	0.42857142854999997	0.8571428570999999	NaN	0.577591565787166	False	False	False	False	False
4058289	History of transient ischemic attack	161511000	HP:0002326	TIA	1	0.0	1.0	0.6607254814	0.8620689655	NaN	0.6824329829066792	False	False	False	False	False
4059907	H/O: pulmonary embolus	161512007	HP:0002204	Pulmonary embolism	1	0.0	1.0	0.7655826558333332	0.8333333333	NaN	0.6761362997768933	False	False	False	False	False
4058290	H/O ventricular fibrillation	161513002	HP:0001663	Ventricular fibrillation	1	0.0	1.0	0.8596677271000001	0.9268292683	NaN	0.8330547065516664	False	False	False	True	True
4059319	H/O: aortic aneurysm	161514008	HP:0004942	Aortic aneurysm	1	0.0	1.0	0.8380952381	0.9142857143	NaN	0.8137644839265796	False	False	False	True	True
4059908	History of subarachnoid hemorrhage	161515009	HP:0002138	Subarachnoid hemorrhage	1	0.0	1.0	0.88815970834	0.9411764706	NaN	0.8539668999562287	False	False	False	True	True
40333200	H/O: atrial fibrillation	161521008	HP:0005110	Atrial fibrillation	1	0.0	1.0	0.9032258065000001	0.9032258065000001	1	0.8187670421322671	False	False	False	True	True
4058291	H/O: hay fever	161524000	HP:0003193	Hayfever	1	0.0	1.0	0.7660455486666667	0.8695652174	NaN	0.7329440317305088	False	False	False	False	True
4059910	H/O: pneumonia	161525004	HP:0002090	Pneumonia	1	0.0	1.0	0.7660455486666667	0.8695652174	NaN	0.7329440317305088	False	False	False	False	True
40333205	H/O: [COAD] or [bronchitis]	161526003	HP:0012387	Bronchitis	1	0.0	1.0	0.2898550724666667	0.8695652174	NaN	0.5394825774802176	False	False	False	False	False
4059321	H/O: asthma	161527007	HP:0002099	Asthma	1	0.0	1.0	0.6987522281999999	0.8235294118	NaN	0.6325003467588932	False	False	False	False	False
4059322	H/O: pneumothorax	161528002	HP:0002107	Pneumothorax	1	0.0	1.0	0.8086544963	0.8965517241000001	NaN	0.7839352138369342	False	False	False	True	True
40333211	H/O: peptic ulcer (& [duodenal] or [gastric])	161531001	HP:0004398	Peptic ulcer	1	0.0	1.0	0.5379310344600001	0.8965517241000001	NaN	0.6909376552410154	False	False	False	False	False
40333211	H/O: peptic ulcer (& [duodenal] or [gastric])	161531001	HP:0002592	Gastric ulcer	1	0.0	1.0	0.18064516130000002	0.9032258065000001	NaN	0.5537471158649769	False	False	False	False	False
40333211	H/O: peptic ulcer (& [duodenal] or [gastric])	161531001	HP:0002588	Duodenal ulcer	1	0.0	1.0	0.17931034482000002	0.8965517241000001	NaN	0.5407521313536903	False	False	False	False	False
40333214	H/O: colitis (& [ulcerative])	161534009	HP:0002583	Colitis	1	0.0	1.0	0.4117647059	0.8235294118	1	0.5075485879506351	False	False	False	False	False
40333214	H/O: colitis (& [ulcerative])	161534009	HP:0100279	Colitis ulcerosa	1	0.0	1.0	0.44827586205000003	0.8965517241000001	1	0.6556877582751323	False	False	False	False	False
4058292	H/O: jaundice	161536006	HP:0000952	Icterus	1	0.0	1.0	0.7251461988666666	0.8421052632	NaN	0.6747802004757755	False	False	False	False	False
4059325	History of hematemesis	161538007	HP:0002248	Hematemesis	1	0.0	1.0	0.75221174522	0.88	NaN	0.7433356719753447	False	False	False	False	True
4059912	History of melena	161539004	HP:0002249	Melena	1	0.0	1.0	0.41925133691999994	0.8235294118	1	0.5108927031897574	False	False	False	False	False
40333220	H/O: GIT hemorrhage (& [NOS])	161540002	HP:0002239	GI hemorrhage	1	0.0	1.0	0.5375	0.8125	NaN	0.5428925354926599	False	False	False	False	False
4058293	H/O upper GIT neoplasm	161541003	HP:0007378	GI tract tumor	1	0.0	1.0	0.5405405405333333	0.8108108108000001	NaN	0.541089254170105	False	False	False	False	False
4059913	H/O lower GIT neoplasm	161542005	HP:0007378	GI tract tumor	1	0.0	1.0	0.5405405405333333	0.8108108108000001	NaN	0.541089254170105	False	False	False	False	False
4058726	H/O: nephritis	161546008	HP:0000123	Nephritis	1	0.0	1.0	0.7472527472333332	0.8571428570999999	NaN	0.7073506966583627	False	False	False	False	False
4059326	H/O: recurrent cystitis	161549001	HP:0012786	Recurrent cystitis	1	0.0	1.0	0.8293460925000001	0.9090909091	NaN	0.8053362971237463	False	False	False	True	True
4058729	History of hematuria	161550001	HP:0000790	Hematuria	1	0.0	1.0	0.7337652602400001	0.8695652174	NaN	0.7215006116075314	False	False	False	False	False
4058730	H/O: urethral stricture	161551002	HP:0012227	Urethral stricture	1	0.0	1.0	0.8380952381	0.9142857143	NaN	0.8137644839265796	False	False	False	True	True
4060065	H/O: infertility - male	161556007	HP:0003251	Male infertility	1	0.0	1.0	0.84050179215	0.9032258065000001	NaN	0.8015268279649245	False	False	False	True	True
4058297	H/O: eczema	161561009	HP:0000964	Eczema	1	0.0	1.0	0.6987522281999999	0.8235294118	NaN	0.6325003467588932	False	False	False	False	False
4058298	H/O: psoriasis	161562002	HP:0003765	Psoriasis	1	0.0	1.0	0.7472527472333332	0.8571428570999999	NaN	0.7073506966583627	False	False	False	False	False
4058734	H/O: skin disease NOS	161565000	HP:0012189	Hodgkin disease	1	0.0	1.0	0.7142857143000001	0.8	NaN	0.5971705927034197	False	False	False	False	False
40333249	H/O: musculoskeletal disease (& [arthritis] or [orthopedic disorder])	161566004	HP:0001369	Arthritis	1	0.0	1.0	0.17142857142	0.8571428570999999	NaN	0.4633959298598863	False	False	False	False	False
4058299	H/O: rheumatoid arthritis	161567008	HP:0001370	RA	1	0.0	1.0	0.8656330749	0.9302325580999999	NaN	0.8380307362371167	False	False	False	True	True
4060067	H/O: osteoarthritis	161568003	HP:0002758	Osteoarthritis	1	0.0	1.0	0.29333333333333333	0.88	NaN	0.5604158435923667	False	False	False	False	False
4059331	H/O: congenital anomaly	161572004	HP:0001374	Congenital hip anomaly	1	0.0	1.0	0.8434075645	0.8780487805	NaN	0.7705993879577634	False	False	False	True	True
4058405	H/O: cardiac anomaly	161573009	HP:0001627	Heart defect	1	0.0	1.0	0.628571428575	0.9142857143	NaN	0.7502153303178675	False	False	False	False	True
4058406	H/O: cleft palate	161574003	HP:0000175	Cleft palate	1	0.0	1.0	0.7962962963	0.8888888889000001	NaN	0.7701287704496073	False	False	False	True	True
4060068	H/O: cleft lip	161575002	HP:0410030	Cleft lip	1	0.0	1.0	0.7660455486666667	0.8695652174	NaN	0.7329440317305088	False	False	False	False	True
4060069	History of congenital dislocation of hip	161577005	HP:0001374	Congenital hip anomaly	1	0.0	1.0	0.8119658119333333	0.8333333333	NaN	0.6939972070387433	False	False	False	False	False
4059332	H/O: congenital anomaly NOS	161578000	HP:0001374	Congenital hip anomaly	1	0.0	1.0	0.8520678685	0.8780487805	NaN	0.7733235590584596	False	False	False	True	True
4059334	H/O: birth trauma	161580006	HP:0033623	Birth history	1	0.0	1.0	0.55	0.8	NaN	0.5250748753632196	False	False	False	False	False
4059339	H/O: drug allergy	161590003	HP:0410323	Drug allergy	1	0.0	1.0	0.8086544963	0.8965517241000001	NaN	0.7839352138369342	False	False	False	True	True
4058418	H/O: drug allergy NOS	161610008	HP:0410323	Drug allergy	1	0.0	1.0	0.8306288032500001	0.8965517241000001	NaN	0.7905161628618756	False	False	False	True	True
4058847	H/O: food allergy	161612000	HP:0500093	Food allergy	1	0.0	1.0	0.8086544963	0.8965517241000001	NaN	0.7839352138369342	False	False	False	True	True
4060085	At risk of diabetes mellitus	161641009	HP:0000819	Diabetes mellitus	1	0.0	1.0	0.8571428570999999	0.8571428570999999	NaN	0.7462746911062157	False	False	False	False	True
40333334	At risk of osteoporosis	161642002	HP:0000939	Osteoporosis	1	0.0	1.0	0.8275862069	0.8275862069	NaN	0.6907164209032565	False	False	False	False	False
4058861	H/O: bone tissue recipient	161669001	HP:0032557	History of bone marrow transplant	1	0.0	1.0	0.21818181817500001	0.8727272727000001	NaN	0.5134807534280348	False	False	False	False	False
4058437	H/O: medical history NOS	161707009	HP:0032443	Past medical history	1	1.0	0.0	0.0	0.0	NaN	0.8783737955177173	False	False	False	True	True
40324497	H/O: medical history NOS	161709007	HP:0032443	Past medical history	1	1.0	0.0	0.0	0.0	NaN	0.8783737955177173	False	False	False	True	True
40324498	[Gynecological] or [obstetric] history	161710002	HP:0032467	Past obstetric history	1	0.0	1.0	0.14414414415000001	0.8648648649	NaN	0.4657086710463744	False	False	False	False	False
4059480	H/O: stillbirth	161743003	HP:0032468	History of stillbirth	1	1.0	1.0	0.6666666666666667	1.0	NaN	0.947132961111891	False	True	True	True	True
4059480	H/O: stillbirth	161743003	HP:0003826	Stillborn	1	0.0	1.0	0.29333333333333333	0.88	NaN	0.5604158435923667	False	False	False	False	False
4060188	H/O: miscarriage	161744009	HP:0005268	Miscarriage	1	0.0	1.0	0.7822222222	0.88	NaN	0.7534366944284774	False	False	False	False	True
4058553	H/O: 1 miscarriage	161747002	HP:0005268	Miscarriage	1	0.0	1.0	0.7229938271666667	0.8148148148	NaN	0.6273040477414167	False	False	False	False	False
4060189	H/O: 2 miscarriages	161748007	HP:0005268	Miscarriage	1	0.0	1.0	0.7164578794333333	0.8148148148	NaN	0.6245723820783036	False	False	False	False	False
4060190	H/O: 3 miscarriages	161749004	HP:0005268	Miscarriage	1	0.0	1.0	0.7044753086333333	0.8148148148	NaN	0.6195434902737748	False	False	False	False	False
4060191	H/O: 4 miscarriages	161750004	HP:0005268	Miscarriage	1	0.0	1.0	0.7102954144666667	0.8148148148	NaN	0.6219894213960829	False	False	False	False	False
4060192	H/O: 5 miscarriages	161751000	HP:0005268	Miscarriage	1	0.0	1.0	0.7102954144666667	0.8148148148	NaN	0.6219894213960829	False	False	False	False	False
4059481	H/O: 6 miscarriages	161752007	HP:0005268	Miscarriage	1	0.0	1.0	0.7164578794333333	0.8148148148	NaN	0.6245723820783036	False	False	False	False	False
4059482	H/O: miscarriage NOS	161753002	HP:0005268	Miscarriage	1	0.0	1.0	0.8066666666500001	0.88	NaN	0.7614633548761409	False	False	False	False	True
4059484	H/O: ectopic pregnancy	161763005	HP:0031456	Ectopic pregnancy	1	0.0	1.0	0.30303030303333334	0.9090909091	NaN	0.6173864012307904	False	False	False	False	False
4059484	H/O: ectopic pregnancy	161763005	HP:0002686	Maternal health problem	1	0.0	1.0	0.5666666666666667	0.85	NaN	0.6238865861274326	False	False	False	False	False
4060195	H/O: premature delivery	161765003	HP:0001622	Preterm birth	1	0.0	1.0	0.8422410922500001	0.9230769230999999	NaN	0.8246371957829531	False	False	False	True	True
4058556	H/O: amenorrhea	161780009	HP:0000141	Amenorrhea	1	0.0	1.0	0.7343700027333334	0.88	NaN	0.7372029972899886	False	False	False	False	True
4060202	H/O: polymenorrhea	161781008	HP:0400007	Polymenorrhea	1	0.0	1.0	0.7947968129599999	0.9032258065000001	NaN	0.788202689126148	False	False	False	True	True
4059931	H/O: menorrhagia	161782001	HP:0000132	Menorrhagia	1	0.0	1.0	0.777777777775	0.8888888889000001	NaN	0.7642150327155941	False	False	False	False	True
4060203	History of dysmenorrhea	161783006	HP:0100607	Dysmenorrhea	1	0.0	1.0	0.5588111106571428	0.8965517241000001	NaN	0.6988565439584108	False	False	False	False	False
40324581	Gynecological bleeding: [H/O abnormal uterine] or [C/O PV] or [vaginal]	161785004	HP:0034266	Vaginal bleeding during sex	1	0.0	1.0	0.17142857142	0.8571428570999999	NaN	0.4633959298598863	False	False	False	False	False
40324581	Gynecological bleeding: [H/O abnormal uterine] or [C/O PV] or [vaginal]	161785004	HP:0100608	Metrorrhagia	1	0.0	1.0	0.16190476190000003	0.8095238095	NaN	0.37248152601420603	False	False	False	False	False
4058558	H/O: inter-menstrual bleeding	161787007	HP:0100608	Metrorrhagia	1	0.0	1.0	0.8596677271000001	0.9268292683	NaN	0.8330547065516664	False	False	False	True	True
4058559	H/O: postmenopausal bleeding	161788002	HP:0033840	Postmenopausal bleeding	1	0.0	1.0	0.8596677271000001	0.9268292683	NaN	0.8330547065516664	False	False	False	True	True
4059934	H/O: dyspareunia	161796007	HP:0030016	Dyspareunia	1	0.0	1.0	0.7962962963	0.8888888889000001	NaN	0.7701287704496073	False	False	False	True	True
4058562	H/O: infertility - female	161798008	HP:0008222	Female infertility	1	0.0	1.0	0.84928229665	0.9090909091	NaN	0.8108654659142666	False	False	False	True	True
4058564	History of antepartum hemorrhage	161804005	HP:0025328	Prepartum hemorrhage	1	0.0	1.0	0.8791314784600001	0.9361702128	NaN	0.847141208005422	False	False	False	True	True
4058565	H/O: cesarean section	161805006	HP:0011410	Caesarian section	1	0.0	1.0	0.7450862071400001	0.8205128205	NaN	0.6463378986107339	False	False	False	False	False
4058566	H/O: eclampsia	161806007	HP:0100601	Eclampsia	1	0.0	1.0	0.7660455486666667	0.8695652174	NaN	0.7329440317305088	False	False	False	False	True
4059937	History of postpartum hemorrhage	161809000	HP:0011891	Bleeding post-delivery	1	0.0	1.0	0.8211290997200001	0.875	NaN	0.7593180681006715	False	False	False	False	True
40325036	Arhinencephaly	16181004	HP:0002139	Arrhinencephaly	1	1.0	1.0	0.9166666666500001	1.0	NaN	0.9655358277427929	False	True	True	True	True
40325045	Vaginismus	161819006	HP:0030017	Vaginismus	1	1.0	1.0	1.0	1.0	NaN	0.9701612564194413	False	True	True	True	True
40325053	Appetite loss: [anorexia] or [anorexia symptom]	161826006	HP:0004396	No appetite	1	1.0	1.0	0.70151260506	1.0	NaN	0.9501695683897118	False	True	True	True	True
40325054	Polyphagia (& [symptom]) or (hyperalimentation - symptom)	161827002	HP:0002591	Polyphagia	1	1.0	1.0	0.6	1.0	NaN	0.9408291686094318	False	True	True	True	True
40325054	Polyphagia (& [symptom]) or (hyperalimentation - symptom)	161827002	HP:0100739	Bulimia	1	1.0	0.0	0.0	0.0	NaN	0.8783737955177173	False	False	False	True	True
4060211	Weight increasing	161831008	HP:0004324	Weight gain	1	1.0	0.0	0.0	0.0	NaN	0.8783737955177173	False	False	False	True	True
4058570	Weight decreasing	161832001	HP:0004325	Low weight	1	0.0	1.0	0.33333333333333337	1.0	NaN	0.7705491009114294	False	False	False	True	True
4058570	Weight decreasing	161832001	HP:0001824	Weight loss	1	1.0	1.0	0.5202020202	0.8333333333	NaN	0.7969530284513668	False	False	False	True	True
4059941	Feeding problem NOS	161841006	HP:0011968	Poor feeding	1	1.0	1.0	1.0	1.0	NaN	0.9701612564194413	False	True	True	True	True
40325076	(Excessive thirst) or (polydipsia)	161847005	HP:0001959	Polydipsia	1	1.0	1.0	0.8214285714499999	1.0	NaN	0.9593988708311277	False	True	True	True	True
40325077	(Excessive fluid intake) or (polydipsia)	161848000	HP:0001959	Polydipsia	1	1.0	1.0	0.5	1.0	NaN	0.9300381881853379	False	True	True	True	True
40325084	Rigors: [having] or [symptom]	161854004	HP:0025145	Rigors	1	1.0	1.0	0.8666666666666667	1.0	NaN	0.9624349502912672	False	True	True	True	True
4059005	Sweating symptom	161857006	HP:0000975	Sweating	1	1.0	0.0	0.0	0.0	NaN	0.8783737955177173	False	False	False	True	True
40325089	Sweat: [excessive (& symptom)] or [night]	161859009	HP:0000975	Sweating	1	1.0	1.0	0.4411764706	1.0	NaN	0.9228642758613439	False	True	True	True	True
40325089	Sweat: [excessive (& symptom)] or [night]	161859009	HP:0030166	Night sweats	1	1.0	1.0	0.25	1.0	NaN	0.8946715348309059	False	False	True	True	True
4059007	Sweating symptom NOS	161860004	HP:0000975	Sweating	1	1.0	0.0	0.0	0.0	NaN	0.8783737955177173	False	False	False	True	True
40325096	Pale: [color] or [symptom]	161865009	HP:0000980	Pallor	1	1.0	0.0	0.0	0.0	NaN	0.8783737955177173	False	False	False	True	True
40325097	Yellow &/or jaundiced color (& [symptom])	161866005	HP:0000952	Icterus	1	1.0	0.0	0.4508753817833334	0.7317073171	NaN	0.999721366930889	True	True	True	True	True
40325099	([Tiredness] or [fatigue] or [lethargy] or [malaise] symptom) or (C/O "muzzy head")	161868006	HP:0001254	Lethargy	1	1.0	0.0	0.09890109890000001	0.6923076923000001	NaN	0.9992967930946637	True	True	True	True	True
40325099	([Tiredness] or [fatigue] or [lethargy] or [malaise] symptom) or (C/O "muzzy head")	161868006	HP:0033834	Malaise	1	1.0	0.0	0.09090909091428571	0.6363636364	NaN	0.998933280697021	True	True	True	True	True
40325099	([Tiredness] or [fatigue] or [lethargy] or [malaise] symptom) or (C/O "muzzy head")	161868006	HP:0012378	Tired	1	1.0	0.0	0.17662337662857144	0.6363636364	NaN	0.999087476058363	True	True	True	True	True
4059942	Not tired	161869003	HP:0012378	Tired	1	0.0	1.0	1.0	1.0	NaN	0.9173297424845549	False	True	True	True	True
40325104	Crying associated with mood	161872005	HP:0033705	Tearfulness	1	1.0	0.0	0.0	0.0	NaN	0.8783737955177173	False	False	False	True	True
40325110	Lymphadenopathy	161878009	HP:0002716	Lymphadenopathy	1	1.0	1.0	1.0	1.0	NaN	0.9701612564194413	False	True	True	True	True
4059943	No stiff neck	161881004	HP:0025258	Stiff neck	1	0.0	1.0	1.0	1.0	NaN	0.9173297424845549	False	True	True	True	True
4060220	Stiff neck	161882006	HP:0025258	Stiff neck	1	1.0	1.0	0.729166666675	1.0	NaN	0.9524607082485425	False	True	True	True	True
4060220	Stiff neck	161882006	HP:0000473	Loxia	1	1.0	0.0	0.0	0.0	NaN	0.8783737955177173	False	False	False	True	True
40325116	Wry neck/torticollis (& symptom)	161883001	HP:0000473	Loxia	1	1.0	1.0	0.7829059829	0.9230769230999999	NaN	0.9250694541663531	False	True	True	True	True
4060221	Does not bruise easily	161886009	HP:0000978	Bruisability	1	0.0	1.0	1.0	1.0	NaN	0.9173297424845549	False	True	True	True	True
40325122	Backache symptom	161889002	HP:0003419	Low back pain	1	1.0	0.0	0.0	0.0	NaN	0.8783737955177173	False	False	False	True	True
40325122	Backache symptom	161889002	HP:0003418	Back pain	1	1.0	0.0	0.0	0.0	NaN	0.8783737955177173	False	False	False	True	True
134736	Backache	161891005	HP:0003419	Low back pain	1	1.0	0.0	0.0	0.0	NaN	0.8783737955177173	False	False	False	True	True
134736	Backache	161891005	HP:0003418	Back pain	1	1.0	1.0	0.5	1.0	NaN	0.9300381881853379	False	True	True	True	True
4059945	C/O - low back pain	161894002	HP:0003419	Low back pain	1	0.0	1.0	0.5533275211	0.9032258065000001	NaN	0.7072663077099606	False	False	False	False	False
4059946	Backache symptom NOS	161897009	HP:0003419	Low back pain	1	1.0	0.0	0.0	0.0	NaN	0.8783737955177173	False	False	False	True	True
4059946	Backache symptom NOS	161897009	HP:0003418	Back pain	1	1.0	0.0	0.0	0.0	NaN	0.8783737955177173	False	False	False	True	True
4059015	Falls	161898004	HP:0002527	Falls	1	1.0	1.0	1.0	1.0	NaN	0.9701612564194413	False	True	True	True	True
40325134	Feels unwell	161900002	HP:0033834	Malaise	1	1.0	0.0	0.0	0.0	NaN	0.8783737955177173	False	False	False	True	True
40325146	Joint swelling	161910006	HP:0001386	Joint swelling	1	1.0	1.0	1.0	1.0	NaN	0.9701612564194413	False	True	True	True	True
40325159	(Cough (& [symptom])) or (sputum - symptom)	161921002	HP:0012735	Cough	1	1.0	1.0	0.6	1.0	NaN	0.9408291686094318	False	True	True	True	True
4059949	No cough	161922009	HP:0012735	Cough	1	0.0	1.0	1.0	1.0	NaN	0.9173297424845549	False	True	True	True	True
40325164	(Coughing up phlegm) or (productive cough NOS)	161926007	HP:0031245	Wet cough	1	1.0	1.0	0.5	1.0	NaN	0.9300381881853379	False	True	True	True	True
4060225	Chesty cough	161929000	HP:0031245	Wet cough	1	1.0	0.0	0.0	0.0	NaN	0.8783737955177173	False	False	False	True	True
4060226	Cough symptom NOS	161935000	HP:0012735	Cough	1	1.0	0.0	0.6	0.6	NaN	0.999449913330368	True	True	True	True	True
40325175	Blood in sputum - hemoptysis [& symptom]	161936004	HP:0002105	Hemoptysis	1	1.0	0.0	0.41173348771428564	0.7333333333000001	NaN	0.9997041920264061	True	True	True	True	True
40325176	(Symptom: [SOB] or [breathlessness] or [dyspnea]) or (breathlessness)	161937008	HP:0002094	Dyspnea	1	1.0	0.0	0.48139768729999993	0.7647058823999999	NaN	0.9997920390673108	True	True	True	True	True
40325176	(Symptom: [SOB] or [breathlessness] or [dyspnea]) or (breathlessness)	161937008	HP:0033710	Rest dyspnea	1	0.0	1.0	0.2405643739	0.8148148148	NaN	0.41550093413826594	False	False	False	False	False
4060227	No breathlessness	161938003	HP:0033710	Rest dyspnea	1	0.0	1.0	0.40883190882500003	0.8205128205	NaN	0.5005708831528851	False	False	False	False	False
4059021	Breathless - moderate exertion	161939006	HP:0002875	Exertional dyspnea	1	0.0	1.0	0.85	0.85	NaN	0.7334683028389687	False	False	False	False	True
4059022	Breathless - mild exertion	161940008	HP:0002875	Exertional dyspnea	1	0.0	1.0	0.8717948717999999	0.8717948717999999	NaN	0.7712428278927416	False	False	False	True	True
4060052	Dyspnea at rest	161941007	HP:0033710	Rest dyspnea	1	1.0	1.0	0.964285714275	1.0	NaN	0.9682578527643102	False	True	True	True	True
40325182	(Breathless - lying flat) or (orthopnea symptom)	161942000	HP:0012764	Orthopnea	1	1.0	0.0	0.4449917898333334	0.7142857143000001	NaN	0.9996807898248576	True	True	True	True	True
40325644	Wheezing (& [symptom])	161944004	HP:0030828	Wheezing	1	1.0	1.0	0.8	1.0	NaN	0.9578796670397921	False	True	True	True	True
40325645	Difficulty breathing	161945003	HP:0002094	Dyspnea	1	1.0	1.0	1.0	1.0	NaN	0.9701612564194413	False	True	True	True	True
40325646	Dyspnea	161946002	HP:0002094	Dyspnea	1	1.0	1.0	1.0	1.0	NaN	0.9701612564194413	False	True	True	True	True
40325648	Dyspnea on exertion	161948001	HP:0002875	Exertional dyspnea	1	1.0	1.0	1.0	1.0	NaN	0.9701612564194413	False	True	True	True	True
4059023	Breathlessness NOS	161951008	HP:0002094	Dyspnea	1	1.0	0.0	0.0	0.0	NaN	0.8783737955177173	False	False	False	True	True
4059023	Breathlessness NOS	161951008	HP:0033710	Rest dyspnea	1	0.0	1.0	0.8148148148	0.8148148148	NaN	0.6647460630190494	False	False	False	False	False
40325653	Hiccough (& [symptom])	161952001	HP:0100247	Hiccup	1	1.0	0.0	0.63272727275	0.72	NaN	0.9997824726365963	True	True	True	True	True
4060053	Hiccough NOS	161955004	HP:0100247	Hiccup	1	1.0	0.0	0.72	0.72	NaN	0.9998144562331446	True	True	True	True	True
40325667	(Palpitations) or (awareness of heartbeat) or (fluttering of heart)	161965005	HP:0001962	Palpitations	1	1.0	1.0	0.2	1.0	NaN	0.8859240767076463	False	False	True	True	True
4060058	No palpitations	161966006	HP:0001962	Palpitations	1	0.0	1.0	1.0	1.0	NaN	0.9173297424845549	False	True	True	True	True
40325669	Palpitations	161967002	HP:0001962	Palpitations	1	1.0	1.0	1.0	1.0	NaN	0.9701612564194413	False	True	True	True	True
4060059	Palpitations NOS	161970003	HP:0001962	Palpitations	1	1.0	1.0	1.0	1.0	NaN	0.9701612564194413	False	True	True	True	True
40325678	Pleurodynia	161975008	HP:0033771	Pleuritic chest pain	1	1.0	0.0	0.0	0.0	NaN	0.8783737955177173	False	False	False	True	True
4060318	Chest pain NOS	161978005	HP:0100749	Chest pain	1	1.0	1.0	1.0	1.0	NaN	0.9701612564194413	False	True	True	True	True
40325682	Edema (& [symptom] or [swelling symptom])	161979002	HP:0000969	Edema	1	1.0	1.0	0.52363636364	1.0	NaN	0.9327427943376586	False	True	True	True	True
40325682	Edema (& [symptom] or [swelling symptom])	161979002	HP:0001708	Right-sided heart failure	1	1.0	0.0	0.0	0.0	NaN	0.8783737955177173	False	False	False	True	True
40325682	Edema (& [symptom] or [swelling symptom])	161979002	HP:0001635	CHF	1	1.0	0.0	0.0	0.0	NaN	0.8783737955177173	False	False	False	True	True
40325685	Ankle swelling (& [symptom])	161981000	HP:0001785	Ankle swelling	1	1.0	1.0	0.86666666665	1.0	NaN	0.9624349502901899	False	True	True	True	True
40325687	Finger swelling	161983002	HP:0025131	Swollen finger	1	1.0	1.0	1.0	1.0	NaN	0.9701612564194413	False	True	True	True	True
40325688	Swelling round eyes: [periorbital edema]	161984008	HP:0000629	Puffy eyes	1	0.0	1.0	0.30107526883333335	0.9032258065000001	NaN	0.6061113575191088	False	False	False	False	False
40325688	Swelling round eyes: [periorbital edema]	161984008	HP:0100539	Periorbital edema	1	1.0	1.0	0.6666666666666667	1.0	NaN	0.947132961111891	False	True	True	True	True
40325689	Edema, generalized	161985009	HP:0007430	Generalized edema	1	1.0	1.0	1.0	1.0	NaN	0.9701612564194413	False	True	True	True	True
4059918	Edema NOS	161988006	HP:0000969	Edema	1	1.0	1.0	1.0	1.0	NaN	0.9701612564194413	False	True	True	True	True
4059918	Edema NOS	161988006	HP:0001708	Right-sided heart failure	1	1.0	0.0	0.0	0.0	NaN	0.8783737955177173	False	False	False	True	True
4059918	Edema NOS	161988006	HP:0001635	CHF	1	1.0	0.0	0.0	0.0	NaN	0.8783737955177173	False	False	False	True	True
40325693	Prominent veins (& [symptom])	161989003	HP:0001015	Prominent veins	1	0.0	1.0	0.8333333333333333	1.0	NaN	0.8916512273104245	False	False	True	True	True
40325694	Prominent leg veins (& [symptom])	161990007	HP:0001015	Prominent veins	1	0.0	1.0	0.7619047619	0.8571428570999999	NaN	0.7127401966644145	False	False	False	False	False
4059919	Prominent chest veins	161992004	HP:0001015	Prominent veins	1	0.0	1.0	0.8	0.8	NaN	0.633343613763028	False	False	False	False	False
4060320	Prominent arm veins	161993009	HP:0001015	Prominent veins	1	0.0	1.0	0.8571428570999999	0.8571428570999999	NaN	0.7462746911062157	False	False	False	False	True
4060321	Prominent veins NOS	161994003	HP:0001015	Prominent veins	1	0.0	1.0	1.0	1.0	NaN	0.9173297424845549	False	True	True	True	True
40325700	(Impaired exercise tolerance) or (walking distance reduced)	161995002	HP:0003546	Exercise intolerance	1	1.0	0.0	0.3783783784	0.7567567568	NaN	0.9997342090354921	True	True	True	True	True
40325721	Loss of taste (& [C/O -])	162012003	HP:0031249	Dysgeusia	1	1.0	0.0	0.0	0.0	NaN	0.8783737955177173	False	False	False	True	True
40325721	Loss of taste (& [C/O -])	162012003	HP:0041051	Ageusia	1	1.0	1.0	0.4	0.8	NaN	0.7115422519951233	False	False	False	False	False
40325722	Excessive salivation (& symptom)	162013008	HP:0003781	Ptyalism	1	1.0	1.0	0.8678051865999998	1.0	NaN	0.9625084648806789	False	True	True	True	True
40325722	Excessive salivation (& symptom)	162013008	HP:0002307	Drooling	1	1.0	0.0	0.0	0.0	NaN	0.8783737955177173	False	False	False	True	True
40325723	Dry mouth	162014002	HP:0000217	Dry mouth	1	1.0	1.0	1.0	1.0	NaN	0.9701612564194413	False	True	True	True	True
40325724	Bleeding gums	162015001	HP:0000225	Bleeding gums	1	1.0	1.0	1.0	1.0	NaN	0.9701612564194413	False	True	True	True	True
4012491	Difficulty chewing	162020001	HP:0005216	Difficulty chewing	1	1.0	1.0	0.5	1.0	NaN	0.9300381881853379	False	True	True	True	True
40325732	(Swallowing symptoms) or (dysphagia)	162022009	HP:0002015	Dysphagia	1	1.0	1.0	0.7011494252666667	1.0	NaN	0.9501387913626058	False	True	True	True	True
4012070	Difficulty swallowing solids	162024005	HP:0002015	Dysphagia	1	0.0	1.0	0.8636363636	0.8636363636	NaN	0.7575582808699751	False	False	False	False	True
4012071	Difficulty swallowing fluid	162025006	HP:0002015	Dysphagia	1	0.0	1.0	0.854040404	0.8636363636	NaN	0.7543966380604464	False	False	False	False	True
4012218	No indigestion	162028008	HP:0410281	Dyspepsia	1	0.0	1.0	1.0	1.0	NaN	0.9173297424845549	False	True	True	True	True
439418	Indigestion	162031009	HP:0002027	Gastro pain	1	1.0	0.0	0.0	0.0	NaN	0.8783737955177173	False	False	False	True	True
439418	Indigestion	162031009	HP:0410281	Dyspepsia	1	1.0	1.0	1.0	1.0	NaN	0.9701612564194413	False	True	True	True	True
40325747	Type of GIT pain (& [abdominal pain] or [symptom])	162036004	HP:0002027	Gastro pain	1	0.0	1.0	0.20967741935	0.8387096774	NaN	0.4459896320590714	False	False	False	False	False
4012360	No abdominal pain	162037008	HP:0002027	Gastro pain	1	0.0	1.0	1.0	1.0	NaN	0.9173297424845549	False	True	True	True	True
4012221	Abdominal migraine - symptom	162040008	HP:0011458	Abdominal symptom	1	0.0	1.0	0.8	0.8	NaN	0.633343613763028	False	False	False	False	False
40325753	Abdominal discomfort	162041007	HP:0002027	Gastro pain	1	1.0	0.0	0.0	0.0	NaN	0.8783737955177173	False	False	False	True	True
4012073	Abdominal wall pain	162042000	HP:0002027	Gastro pain	1	0.0	1.0	0.4193548387	0.8387096774	NaN	0.5393845160104263	False	False	False	False	False
40325757	Pain: [GIT site] or [abdominal] or [flank] or [subcostal] or [iliac fossa]	162045003	HP:0002027	Gastro pain	1	0.0	1.0	0.13978494623333332	0.8387096774	NaN	0.4153842545145941	False	False	False	False	False
40325757	Pain: [GIT site] or [abdominal] or [flank] or [subcostal] or [iliac fossa]	162045003	HP:0030157	Flank pain	1	1.0	1.0	0.16666666666666669	1.0	NaN	0.879746190533903	False	False	True	True	True
40325757	Pain: [GIT site] or [abdominal] or [flank] or [subcostal] or [iliac fossa]	162045003	HP:0012531	Pain	1	0.0	1.0	0.16666666666666669	1.0	NaN	0.7137008704835113	False	False	False	False	False
4012075	Left flank pain	162049009	HP:0030157	Flank pain	1	0.0	1.0	0.8148148148	0.8148148148	NaN	0.6647460630190494	False	False	False	False	False
40325768	Nausea	162055004	HP:0002018	Nausea	1	1.0	1.0	1.0	1.0	NaN	0.9701612564194413	False	True	True	True	True
4012499	No nausea	162056003	HP:0002018	Nausea	1	0.0	1.0	1.0	1.0	NaN	0.9173297424845549	False	True	True	True	True
4012224	Upset stomach	162059005	HP:0002027	Gastro pain	1	1.0	0.0	0.0	0.0	NaN	0.8783737955177173	False	False	False	True	True
4012225	Nausea NOS	162060000	HP:0002018	Nausea	1	1.0	1.0	1.0	1.0	NaN	0.9701612564194413	False	True	True	True	True
40325775	(Vomiting (& [C/O] or [symptoms])) or (rumination)	162061001	HP:0002013	Emesis	1	1.0	1.0	0.68	1.0	NaN	0.9483150475487964	False	True	True	True	True
4012078	No vomiting	162062008	HP:0002013	Emesis	1	0.0	1.0	1.0	1.0	NaN	0.9173297424845549	False	True	True	True	True
40325777	(Vomiting) or (bilious attack) or (throwing up)	162063003	HP:0002013	Emesis	1	1.0	1.0	0.6666666666666667	1.0	NaN	0.947132961111891	False	True	True	True	True
42535219	Bilateral entrapment of ulnar nerves at elbow	16206341000119100	HP:0012186	Entrapment neuropathy of the ulnar nerve at elbow	1	0.0	1.0	0.7686988784666667	0.813559322	NaN	0.6440051080455145	False	False	False	False	False
40325778	Blood in vomit: [symptom] or [fresh blood]	162064009	HP:0002248	Hematemesis	1	0.0	1.0	0.825	1.0	NaN	0.8901987374810119	False	False	True	True	True
761865	Paralysis of bilateral radial nerves	16206581000119103	HP:0006824	Cranial nerve palsy	1	0.0	1.0	0.41860465114999995	0.8372093022999999	NaN	0.5362478141239109	False	False	False	False	False
4012501	Vomiting NOS	162067002	HP:0002013	Emesis	1	1.0	1.0	1.0	1.0	NaN	0.9701612564194413	False	True	True	True	True
4012079	Abdominal distension symptom	162068007	HP:0003270	Bloating	1	0.0	1.0	0.83243243245	0.8648648649	NaN	0.7489186278206222	False	False	False	False	True
4012080	Abdomen not distended	162069004	HP:0003270	Bloating	1	0.0	1.0	1.0	1.0	NaN	0.9173297424845549	False	True	True	True	True
40325786	Abdomen feels distended	162071004	HP:0003270	Bloating	1	0.0	1.0	0.8648648649	0.8648648649	NaN	0.7596541177343549	False	False	False	False	True
4012362	Abdominal distension symptom NOS	162073001	HP:0003270	Bloating	1	0.0	1.0	0.73333333335	0.8	NaN	0.6053185233344507	False	False	False	False	False
40325789	Flatulence &/or wind (& [symptom: [belching] or [bloating] or [eructation] or [flatulence] or [wind]])	162074007	HP:0003270	Bloating	1	0.0	1.0	0.2	1.0	NaN	0.7257109807887472	False	False	False	False	False
40325789	Flatulence &/or wind (& [symptom: [belching] or [bloating] or [eructation] or [flatulence] or [wind]])	162074007	HP:0033589	Flatulence	1	1.0	0.0	0.23983253589999998	0.7368421053	NaN	0.9996050410138351	True	True	True	True	True
4012503	Excessive upper gastrointestinal gas	162076009	HP:0033589	Flatulence	1	1.0	1.0	0.33333333333333337	1.0	NaN	0.907937205520092	False	False	True	True	True
4012227	Wind NOS	162079002	HP:0033589	Flatulence	1	1.0	0.0	0.0	0.0	NaN	0.8783737955177173	False	False	False	True	True
40325795	Constipation (& symptom)	162080004	HP:0025142	Constitutional symptom	1	0.0	1.0	0.27450980393333335	0.8235294118	NaN	0.4464262476523574	False	False	False	False	False
40325795	Constipation (& symptom)	162080004	HP:0002019	Dyschezia	1	1.0	1.0	0.5454545454666667	1.0	NaN	0.9351527201958205	False	True	True	True	True
4012364	Not constipated	162081000	HP:0002019	Dyschezia	1	0.0	1.0	1.0	1.0	NaN	0.9173297424845549	False	True	True	True	True
40325798	Constipation	162082007	HP:0002019	Dyschezia	1	1.0	1.0	1.0	1.0	NaN	0.9701612564194413	False	True	True	True	True
40325799	Constipation NOS	162083002	HP:0002019	Dyschezia	1	1.0	1.0	1.0	1.0	NaN	0.9701612564194413	False	True	True	True	True
40325800	Tenesmus (& symptom) or anal symptoms	162084008	HP:0012702	Tenesmus	1	1.0	1.0	0.55459770115	1.0	1	0.9361384770838999	False	True	True	True	True
4012365	No tenesmus	162085009	HP:0012702	Tenesmus	1	0.0	1.0	1.0	1.0	NaN	0.9173297424845549	False	True	True	True	True
37204148	Juvenile rheumatoid arthritis of left knee	16208561000119106	HP:0005681	Juvenile RA	1	0.0	1.0	0.8484848485	0.8484848485	NaN	0.7306994759573453	False	False	False	False	True
4012229	Tenesmus NOS	162087001	HP:0012702	Tenesmus	1	1.0	1.0	1.0	1.0	NaN	0.9701612564194413	False	True	True	True	True
37204149	Juvenile rheumatoid arthritis of right knee	16208721000119109	HP:0005681	Juvenile RA	1	0.0	1.0	0.8358208955	0.8358208955	NaN	0.7068605781152424	False	False	False	False	False
40325806	Soiling or encopresis (& symptom)	162090007	HP:0040183	Encopresis	1	0.0	1.0	0.7410714285500001	0.8333333333	NaN	0.6664796803076805	False	False	False	False	False
40326250	Incontinent of feces (& symptom)	162091006	HP:0002607	Anal incontinence	1	1.0	1.0	0.7319834807625	0.8666666667	NaN	0.880340329203786	False	False	True	True	True
40326251	(Black feces [& symptom]) or (C/O melena)	162092004	HP:0002249	Melena	1	1.0	1.0	0.20588235295	0.8235294118	NaN	0.6759428554967776	False	False	False	False	False
46270169	Central nervous system cyst fluid sample	16209251000119104	HP:0030724	CNS cyst	1	0.0	1.0	0.8003952569500001	0.8181818182	NaN	0.6646622184033015	False	False	False	False	False
40326253	Blood in feces (& symptom)	162094003	HP:0002249	Melena	1	1.0	0.0	0.0	0.0	NaN	0.8783737955177173	False	False	False	True	True
40326253	Blood in feces (& symptom)	162094003	HP:0025085	Bloody stool	1	1.0	0.0	0.0	0.0	NaN	0.8783737955177173	False	False	False	True	True
40326255	Floating feces (& [symptom])	162096001	HP:0002570	Steatorrhea	1	0.0	1.0	0.6857142856999999	0.8	NaN	0.5848466679204892	False	False	False	False	False
40326258	Defecation painful	162099008	HP:0002019	Dyschezia	1	1.0	0.0	0.0	0.0	NaN	0.8783737955177173	False	False	False	True	True
40326264	Diarrhea (& symptoms) or loose stools	162103003	HP:0002014	Diarrhea	1	1.0	1.0	0.6925931211714286	1.0	NaN	0.9494084548610784	False	True	True	True	True
40326266	Diarrhea	162105005	HP:0002014	Diarrhea	1	1.0	1.0	0.6348484848500001	1.0	NaN	0.9442078349214832	False	True	True	True	True
40326266	Diarrhea	162105005	HP:0025085	Bloody stool	1	0.0	1.0	0.13492063491666667	0.8095238095	NaN	0.361283233913973	False	False	False	False	False
40326269	Diarrhea symptom: [NOS] or [& vomiting]	162108007	HP:0002014	Diarrhea	1	1.0	0.0	0.4228838987100001	0.72	NaN	0.9996810231828224	True	True	True	True	True
37016225	Desmoid tumor sample	16210811000119106	HP:0100245	Desmoid tumors	1	0.0	1.0	0.7957125677750001	0.8333333333	NaN	0.6878016259143985	False	False	False	False	False
40326276	(Frequency of micturition) or (polyuria)	162114000	HP:0000103	Polyuria	1	1.0	1.0	0.2	1.0	NaN	0.8859240767076463	False	False	True	True	True
40326276	(Frequency of micturition) or (polyuria)	162114000	HP:0100515	Pollakisuria	1	1.0	0.0	0.0	0.0	NaN	0.8783737955177173	False	False	False	True	True
4012368	Increased frequency of urination	162116003	HP:0000103	Polyuria	1	1.0	0.0	0.0	0.0	NaN	0.8783737955177173	False	False	False	True	True
4012368	Increased frequency of urination	162116003	HP:0100515	Pollakisuria	1	1.0	1.0	0.2088888888888889	1.0	NaN	0.8875241464623329	False	False	True	True	True
4012369	Micturition frequency NOS	162117007	HP:0000103	Polyuria	1	1.0	0.0	0.0	0.0	NaN	0.8783737955177173	False	False	False	True	True
4012369	Micturition frequency NOS	162117007	HP:0100515	Pollakisuria	1	1.0	0.0	0.0	0.0	NaN	0.8783737955177173	False	False	False	True	True
40326280	Bladder control	162118002	HP:0000020	Urinary incontinence	1	0.0	1.0	0.8648648649	0.8648648649	NaN	0.7596541177343549	False	False	False	False	True
40326284	Enuresis	162121000	HP:0000805	Enuresis	1	1.0	1.0	1.0	1.0	NaN	0.9701612564194413	False	True	True	True	True
40326285	Nocturnal enuresis	162122007	HP:0000805	Enuresis	1	1.0	0.0	0.0	0.0	NaN	0.8783737955177173	False	False	False	True	True
40326285	Nocturnal enuresis	162122007	HP:0010677	Enuresis nocturna	1	1.0	1.0	1.0	1.0	NaN	0.9701612564194413	False	True	True	True	True
40326287	Stress incontinence (& symptom)	162124008	HP:0010992	Stress urinary incontinence	1	1.0	1.0	0.73333333335	0.8	NaN	0.8165492468147185	False	False	False	True	True
40326290	Cannot pass urine - retention (& [symptom])	162127001	HP:0000016	Urinary retention	1	1.0	0.0	0.34375	0.6875	NaN	0.9995344328912008	True	True	True	True	True
40326292	Urgent desire to urinate	162129003	HP:0000012	Urinary urgency	1	1.0	0.0	0.5454545455	0.5454545455	NaN	0.9990968364114513	True	True	True	True	True
40326300	Blood in urine (& symptom)	162136002	HP:0000790	Hematuria	1	1.0	1.0	0.6074197120666668	1.0	NaN	0.9415642793444695	False	True	True	True	True
46270230	Duodenal ulcer sample	16213651000119102	HP:0002588	Duodenal ulcer	1	0.0	1.0	0.77767857145	0.8125	NaN	0.6458484879230342	False	False	False	False	False
4012199	Vulval pain	162145001	HP:0030943	Vulvodynia	1	1.0	1.0	0.4347826087	0.8695652174	NaN	0.8159184366057145	False	False	False	True	True
4012372	C/O pelvic pain	162147009	HP:0034267	Pelvic pain	1	0.0	1.0	0.8080808081	0.8888888889000001	NaN	0.7738372858149348	False	False	False	True	True
40326315	Pain in scrotum	162150007	HP:0030155	Scrotal pain	1	1.0	0.0	0.0	0.0	NaN	0.8783737955177173	False	False	False	True	True
4012373	Vaginal discharge NOS	162159008	HP:0034269	Abnormal vaginal discharge	1	0.0	1.0	0.8108108108000001	0.8108108108000001	NaN	0.6563863460052468	False	False	False	False	False
4012510	No breast lump	162161004	HP:0032408	Breast mass	1	0.0	1.0	1.0	1.0	NaN	0.9173297424845549	False	True	True	True	True
37109043	History of molar pregnancy	16216821000119102	HP:0032192	Hydatidiform mole	1	0.0	1.0	0.4090909091	0.8181818182	NaN	0.49630723510697267	False	False	False	False	False
37109043	History of molar pregnancy	16216821000119102	HP:0002686	Maternal health problem	1	0.0	1.0	0.425	0.85	NaN	0.5628711758887357	False	False	False	False	False
36717288	Dupuytren's contracture	16216861000119107	HP:0005679	Dupuytren contracture	1	1.0	1.0	1.0	1.0	NaN	0.9701612564194413	False	True	True	True	True
40326348	Vaginal dryness	162180002	HP:0031088	Vaginal dryness	1	1.0	1.0	1.0	1.0	NaN	0.9701612564194413	False	True	True	True	True
42535227	Acute cerebral ischemia	16218291000119100	HP:0002637	Brain ischemia	1	0.0	1.0	0.82716927455	0.8648648649	NaN	0.7471465417690164	False	False	False	False	True
40326352	Recurrent urinary tract infections	162183000	HP:0000010	Recurrent UTIs	1	1.0	1.0	1.0	1.0	NaN	0.9701612564194413	False	True	True	True	True
40326355	Fertility problem (& [infertility])	162186008	HP:0000789	Infertility	1	1.0	0.0	0.34615384615000006	0.6923076923000001	NaN	0.9995522325992908	True	True	True	True	True
609042	Primary squamous cell carcinoma of skin of lip	16218761000119102	HP:0006739	Squamous skin carcinoma	1	0.0	1.0	0.8235294118	0.8235294118	NaN	0.6825859947447672	False	False	False	False	False
40326362	Anxiousness (& symptom)	162192002	HP:0000739	Anxiety	1	1.0	1.0	0.8333333333499999	1.0	NaN	0.9602199799510982	False	True	True	True	True
40326364	Irritable (& symptom)	162194001	HP:0000737	Irritable	1	0.0	1.0	0.8	1.0	NaN	0.8857384097811339	False	False	True	True	True
40326365	Agitated (& symptom)	162195000	HP:0000713	Agitation	1	1.0	1.0	0.5	1.0	NaN	0.9300381881853379	False	True	True	True	True
40326366	(Depressed) or (C/O feeling: [depressed] or [unhappy])	162196004	HP:0000716	Depression	1	0.0	1.0	0.5555555555666666	1.0	NaN	0.8333462240157825	False	False	False	True	True
40326368	Suicidal (& [symptom])	162198003	HP:0031589	Suicidality	1	0.0	1.0	0.8181818182	1.0	NaN	0.8889976577200898	False	False	True	True	True
40326369	Memory disturbance (& amnesia (& symptom))	162199006	HP:0002354	Poor memory	1	1.0	1.0	0.5	1.0	NaN	0.9300381881853379	False	True	True	True	True
40326369	Memory disturbance (& amnesia (& symptom))	162199006	HP:0033690	Retrograde amnesia	1	1.0	0.0	0.09411764705999999	0.4705882353	NaN	0.9964770234590172	False	True	True	True	True
4012209	Temporary loss of memory	162200009	HP:0010534	Transient global amnesia	1	0.0	1.0	0.2947145877399999	0.8372093022999999	NaN	0.4809593414233245	False	False	False	False	False
40326373	Insomnia (& C/O)	162201008	HP:0031354	Sleep onset insomnia	1	0.0	1.0	0.208333333325	0.8333333333	NaN	0.4354378434587697	False	False	False	False	False
40326373	Insomnia (& C/O)	162201008	HP:0100785	Insomnia	1	1.0	1.0	0.46428571427500004	1.0	NaN	0.9257598596565906	False	True	True	True	True
40326374	Initial insomnia	162202001	HP:0031354	Sleep onset insomnia	1	1.0	0.0	0.0	0.0	NaN	0.8783737955177173	False	False	False	True	True
4012514	Late insomnia	162204000	HP:0031356	Late insomnia	1	1.0	1.0	1.0	1.0	NaN	0.9701612564194413	False	True	True	True	True
40326381	Headache (& [C/O])	162209005	HP:0002315	Headache	1	1.0	1.0	0.6140350877333333	1.0	NaN	0.9422124477342966	False	True	True	True	True
4012381	Restlessness	162221009	HP:0000711	Restlessness	1	1.0	1.0	0.7648809524	1.0	NaN	0.9552713144928431	False	True	True	True	True
4012381	Restlessness	162221009	HP:0000713	Agitation	1	1.0	0.0	0.0	0.0	NaN	0.8783737955177173	False	False	False	True	True
4012212	Involuntary movement symptom	162227008	HP:0004305	Involuntary movements	1	1.0	1.0	0.84	0.84	NaN	0.8792381433868236	False	False	False	True	True
40326402	No involuntary movements	162228003	HP:0004305	Involuntary movements	1	0.0	1.0	1.0	1.0	NaN	0.9173297424845549	False	True	True	True	True
40326403	(Has a tremor) or (tremor symptom) or (shaking)	162229006	HP:0001337	Tremor	1	1.0	0.0	0.0	0.0	NaN	0.8783737955177173	False	False	False	True	True
40326406	Has a tic (& [symptom])	162231002	HP:0100033	Tics	1	0.0	1.0	0.75	1.0	NaN	0.8763430763737261	False	False	False	True	True
4012517	Involuntary movement symptom NOS	162233004	HP:0004305	Involuntary movements	1	1.0	1.0	0.78170212765	0.84	NaN	0.8678232897257694	False	False	False	True	True
40326836	Monoparesis - leg	162238008	HP:0007340	Leg weakness	1	1.0	0.0	0.0	0.0	NaN	0.8783737955177173	False	False	False	True	True
40326838	Weakness of face muscles	162240003	HP:0030319	Face weakness	1	1.0	1.0	0.8235294118	0.8235294118	NaN	0.861890710468147	False	False	False	True	True
40326838	Weakness of face muscles	162240003	HP:0007209	Facial paresis	1	1.0	0.0	0.0	0.0	NaN	0.8783737955177173	False	False	False	True	True
765921	Allergy to hornet venom	16224551000119108	HP:0410336	Venom allergy	1	0.0	1.0	0.8	0.8	NaN	0.633343613763028	False	False	False	False	False
40326846	Pins and needles	162247000	HP:0003401	Tingling	1	0.0	1.0	0.8	0.8	NaN	0.633343613763028	False	False	False	False	False
4012353	Has numbness	162250002	HP:0033748	Numbness	1	0.0	1.0	1.0	1.0	NaN	0.9173297424845549	False	True	True	True	True
36713022	Pilonidal cyst	16225231000119104	HP:0010769	Pilonidal cyst	1	1.0	1.0	1.0	1.0	NaN	0.9701612564194413	False	True	True	True	True
40326854	Anosmia (& C/O)	162254006	HP:0000458	Anosmia	1	1.0	1.0	0.68145654835	1.0	NaN	0.9484426508695277	False	True	True	True	True
40326855	C/O paresthesia	162255007	HP:0003401	Tingling	1	0.0	1.0	0.8373015873	0.8888888889000001	NaN	0.7828484665380879	False	False	False	True	True
40326857	Symptom: [dizziness] or [giddiness] or [unsteady] or [incoordination]	162257004	HP:0002321	Vertigo	1	1.0	0.0	0.1076923077	0.5384615385	NaN	0.9979006814729591	False	True	True	True	True
4012519	No incoordination	162258009	HP:0002311	Incoordination	1	0.0	1.0	0.5	1.0	NaN	0.8190526435731555	False	False	False	True	True
40326864	(Disturbance of consciousness) or (faint/syncope/vasovagal symptom)	162263008	HP:0001279	Syncope	1	1.0	0.0	0.29370629372499996	0.6363636364	NaN	0.9992626464866309	True	True	True	True	True
40326864	(Disturbance of consciousness) or (faint/syncope/vasovagal symptom)	162263008	HP:0004372	Lowered consciousness	1	1.0	1.0	0.25	1.0	NaN	0.8946715348309059	False	False	True	True	True
4036619	No consciousness disturbance	162264002	HP:0004372	Lowered consciousness	1	0.0	1.0	1.0	1.0	NaN	0.9173297424845549	False	True	True	True	True
40326866	Syncope/vasovagal faint	162265001	HP:0001279	Syncope	1	1.0	0.0	0.0	0.0	NaN	0.8783737955177173	False	False	False	True	True
40326866	Syncope/vasovagal faint	162265001	HP:0012668	Reflex syncope	1	1.0	0.0	0.7222222222000001	0.7222222222000001	NaN	0.9998181433500873	True	True	True	True	True
4036945	Consciousness disturbance NOS	162273005	HP:0001279	Syncope	1	1.0	0.0	0.0	0.0	NaN	0.8783737955177173	False	False	False	True	True
4036945	Consciousness disturbance NOS	162273005	HP:0004372	Lowered consciousness	1	1.0	1.0	1.0	1.0	NaN	0.9701612564194413	False	True	True	True	True
40326878	Diplopia	162276002	HP:0000651	Diplopia	1	1.0	1.0	1.0	1.0	NaN	0.9701612564194413	False	True	True	True	True
4036946	Floaters in visual field	162278001	HP:0100832	Myodeopsia	1	1.0	0.0	0.5779625779500001	0.6153846154	NaN	0.9994879951744281	True	True	True	True	True
40326886	Has a squint (& [symptom])	162283009	HP:0000486	Squint	1	0.0	1.0	0.8181818182	1.0	NaN	0.8889976577200898	False	False	True	True	True
40326887	Has drooping eyelids (& [symptom])	162284003	HP:0001488	Bilateral ptosis	1	0.0	1.0	0.40625	0.8125	NaN	0.4843690506869612	False	False	False	False	False
40326889	Pain in eye	162286001	HP:0200026	Eye pain	1	1.0	1.0	1.0	1.0	NaN	0.9701612564194413	False	True	True	True	True
40326890	Has a red eye (& [symptom])	162287005	HP:0025337	Red eye	1	0.0	1.0	0.5	1.0	NaN	0.8190526435731555	False	False	False	True	True
4037888	Has an itchy eye	162288000	HP:0033841	Itchy eyes	1	0.0	1.0	1.0	1.0	NaN	0.9173297424845549	False	True	True	True	True
40326892	Watering or tearing eyes (& [C/O])	162289008	HP:0009926	Tearing	1	0.0	1.0	0.4951328163714286	1.0	NaN	0.8177561910906075	False	False	False	True	True
4036620	Dry eyes	162290004	HP:0001097	Dry eyes	1	0.0	1.0	1.0	1.0	NaN	0.9173297424845549	False	True	True	True	True
4036950	Has difficulty with speech	162294008	HP:0009088	Speech articulation difficulties	1	0.0	1.0	0.8181818182	0.8181818182	NaN	0.6716977463295901	False	False	False	False	False
4036950	Has difficulty with speech	162294008	HP:0000750	Speech delay	1	1.0	0.0	0.0	0.0	NaN	0.8783737955177173	False	False	False	True	True
4036951	No headache	162298006	HP:0002315	Headache	1	0.0	1.0	1.0	1.0	NaN	0.9173297424845549	False	True	True	True	True
4038025	Aching headache	162307009	HP:0002315	Headache	1	0.0	1.0	0.8	0.8	NaN	0.633343613763028	False	False	False	False	False
40326931	Delusions	162323009	HP:0000746	Delusions	1	1.0	1.0	1.0	1.0	NaN	0.9701612564194413	False	True	True	True	True
40326932	Blunting of mood	162324003	HP:0030213	Emotional blunting	1	1.0	0.0	0.6363636364	0.6363636364	NaN	0.9996044998962468	True	True	True	True	True
40326937	Wandering	162329008	HP:0000646	Lazy eye	1	0.0	1.0	0.8235294118	0.8235294118	NaN	0.6825859947447672	False	False	False	False	False
40326941	Mood swings	162332006	HP:0001575	obsolete Mood changes	1	1.0	0.0	0.0	0.0	NaN	0.8783737955177173	False	False	False	True	True
40326941	Mood swings	162332006	HP:0000712	Mood changes	1	1.0	1.0	1.0	1.0	NaN	0.9701612564194413	False	True	True	True	True
40326941	Mood swings	162332006	HP:0000720	Mood swings	1	1.0	0.0	0.0	0.0	NaN	0.8783737955177173	False	False	False	True	True
40326951	Deafness (& symptom)	162341001	HP:0000365	Deafness	1	1.0	1.0	0.7777777778000001	1.0	NaN	0.956246664093411	False	True	True	True	True
4038031	Unilateral deafness	162342008	HP:0009900	Unilateral deafness	1	1.0	1.0	1.0	1.0	NaN	0.9701612564194413	False	True	True	True	True
40326953	Partial deafness	162343003	HP:0000365	Deafness	1	1.0	0.0	0.5555555556	0.5555555556	NaN	0.9991761398609738	True	True	True	True	True
4036957	Bilateral deafness	162344009	HP:0008619	Bilateral nerve deafness	1	0.0	1.0	0.8387096774	0.8387096774	1	0.7124061312816737	False	False	False	False	False
4037309	Noises in ear	162349004	HP:0000360	Tinnitus	1	1.0	0.0	0.23188405796666667	0.6956521739	NaN	0.9994615114313511	True	True	True	True	True
4036628	Ringing in ear	162352007	HP:0000360	Tinnitus	1	1.0	1.0	1.0	1.0	NaN	0.9701612564194413	False	True	True	True	True
4038036	Tinnitus symptom NOS	162355009	HP:0000360	Tinnitus	1	1.0	0.0	0.6666666667	0.6666666667	NaN	0.9996994520316234	True	True	True	True	True
3657866	Bilateral cicatricial ectropion	16235531000119103	HP:0025608	Cicatricial ectropion	1	0.0	1.0	0.8038899634666667	0.8510638298000001	NaN	0.7186885136124704	False	False	False	False	False
4038037	Earache symptoms	162356005	HP:0030766	Otalgia	1	1.0	0.0	0.0	0.0	NaN	0.8783737955177173	False	False	False	True	True
36687203	Bilateral senile ectropion of lower eyelids	16235661000119107	HP:0007651	Everted lower eyelids	1	0.0	1.0	0.805982906	0.8846153846	NaN	0.7674941970544017	False	False	False	True	True
3657867	Bilateral senile ectropion of upper eyelids	16235701000119100	HP:0025607	Upper eyelid entropion	1	0.0	1.0	0.7709401709333333	0.8461538462	NaN	0.6989184800978204	False	False	False	False	False
3657870	Bilateral cicatricial entropion of eyelids	16235841000119109	HP:0031737	Cicatricial entropion	1	0.0	1.0	0.7847356544249999	0.8510638298000001	NaN	0.7117206556935238	False	False	False	False	False
4038040	Earache symptom NOS	162361007	HP:0030766	Otalgia	1	1.0	0.0	0.0	0.0	NaN	0.8783737955177173	False	False	False	True	True
4038041	Sneezing symptom	162367006	HP:0025095	Sneeze	1	1.0	0.0	0.6	0.6	NaN	0.999449913330368	True	True	True	True	True
4038042	Does not sneeze	162368001	HP:0025095	Sneeze	1	0.0	1.0	1.0	1.0	NaN	0.9173297424845549	False	True	True	True	True
40326981	Sneezes	162369009	HP:0025095	Sneeze	1	1.0	1.0	1.0	1.0	NaN	0.9701612564194413	False	True	True	True	True
4037312	Sneezing symptom NOS	162370005	HP:0025095	Sneeze	1	1.0	0.0	0.6	0.6	NaN	0.999449913330368	True	True	True	True	True
4037313	Fluctuation	16237004	HP:0031914	Fluctuating	1	0.0	1.0	1.0	1.0	NaN	0.9173297424845549	False	True	True	True	True
4037315	Does not have nosebleeds	162372002	HP:0000421	Epistaxis	1	0.0	1.0	1.0	1.0	NaN	0.9173297424845549	False	True	True	True	True
4036966	Has nosebleeds - epistaxis	162373007	HP:0000421	Epistaxis	1	0.0	1.0	1.0	1.0	NaN	0.9173297424845549	False	True	True	True	True
37109050	Meibomian gland dysfunction of right eye	16237381000119100	HP:0025610	Posterior blepharitis	1	0.0	1.0	0.8474576270999999	0.8474576270999999	NaN	0.7288120074550803	False	False	False	False	True
4037316	Nosebleed symptom NOS	162374001	HP:0000421	Epistaxis	1	1.0	0.0	0.6666666667	0.6666666667	NaN	0.9996994520316234	True	True	True	True	True
36713025	Meibomian gland dysfunction of bilateral eyes	16237421000119109	HP:0025610	Posterior blepharitis	1	0.0	1.0	0.8196721311	0.8196721311	NaN	0.6747512824621846	False	False	False	False	False
37209502	Meibomian gland dysfunction of left eye	16237461000119104	HP:0025610	Posterior blepharitis	1	0.0	1.0	0.8620689655	0.8620689655	NaN	0.7548662505242707	False	False	False	False	True
4038043	Snoring symptoms	162375000	HP:0025267	Snore	1	1.0	1.0	1.0	1.0	NaN	0.9701612564194413	False	True	True	True	True
4036630	Does not snore	162376004	HP:0025267	Snore	1	0.0	1.0	1.0	1.0	NaN	0.9173297424845549	False	True	True	True	True
4038044	Snoring symptom NOS	162377008	HP:0025267	Snore	1	1.0	1.0	1.0	1.0	NaN	0.9701612564194413	False	True	True	True	True
40326993	Nasal: [obstruction present] or [C/O congestion]	162380009	HP:0001742	Stuffy nose	1	1.0	1.0	0.5642331635666666	0.9032258065000001	NaN	0.8779938610154951	False	False	False	True	True
40326995	Nasal discharge (& present)	162381008	HP:0031417	Rhinorrhea	1	1.0	1.0	0.7431731502666666	1.0	NaN	0.95358250307402	False	True	True	True	True
40326998	Nasal airway obstruction	162384000	HP:0006536	Airway obstruction	1	0.0	1.0	0.8421052632	0.8421052632	NaN	0.7188440874725825	False	False	False	False	False
40326998	Nasal airway obstruction	162384000	HP:0001742	Stuffy nose	1	1.0	0.0	0.0	0.0	NaN	0.8783737955177173	False	False	False	True	True
40327000	Throat soreness (& symptom)	162386003	HP:0033050	Sore throat	1	0.0	1.0	0.875	1.0	NaN	0.8986625776558362	False	False	True	True	True
4036967	No sore throat	162387007	HP:0033050	Sore throat	1	0.0	1.0	1.0	1.0	NaN	0.9173297424845549	False	True	True	True	True
4036632	Has a sore throat	162388002	HP:0033050	Sore throat	1	0.0	1.0	0.875	1.0	NaN	0.8986625776558362	False	False	True	True	True
40327444	Hoarse	162391002	HP:0001609	Hoarseness	1	1.0	1.0	1.0	1.0	NaN	0.9701612564194413	False	True	True	True	True
4036968	Not hoarse	162392009	HP:0001609	Hoarseness	1	0.0	1.0	1.0	1.0	NaN	0.9173297424845549	False	True	True	True	True
4038047	Hoarseness symptom NOS	162393004	HP:0001609	Hoarseness	1	1.0	0.0	0.6	0.6	NaN	0.999449913330368	True	True	True	True	True
259153	Pain in throat	162397003	HP:0033050	Sore throat	1	0.0	1.0	0.7142857142857143	1.0	NaN	0.8692321896814696	False	False	False	True	True
40327468	(Pain) or (C/O: [ache] or [pain])	162412006	HP:0012531	Pain	1	1.0	1.0	0.5897435897333333	1.0	NaN	0.9397986930084787	False	True	True	True	True
40327469	C/O - pain in toes	162413001	HP:0030841	Toe pain	1	0.0	1.0	0.8571428570999999	0.8571428570999999	1	0.7462746911062157	False	False	False	False	True
40327474	Morning stiffness - joint	162418005	HP:0001387	Stiff joint	1	0.0	1.0	0.8275862069	0.8275862069	NaN	0.6907164209032565	False	False	False	False	False
4036761	Symptom: abdominal wall	162426002	HP:0011458	Abdominal symptom	1	0.0	1.0	0.8648648649	0.8648648649	NaN	0.7596541177343549	False	False	False	False	True
4037333	Ligation of supernumerary fingers	16246005	HP:0001161	Extra finger	1	0.0	1.0	0.875	0.875	NaN	0.7764674712730163	False	False	False	True	True
4037487	Symptom aggravating factors	162473008	HP:0025285	Aggravated by	1	1.0	0.0	0.325757575775	0.6666666667	NaN	0.9994410253963956	True	True	True	True	True
4038066	Symptom aggravating factor NOS	162482002	HP:0025285	Aggravated by	1	1.0	0.0	0.0	0.0	NaN	0.8783737955177173	False	False	False	True	True
46270317	Fracture of shoulder	16250001000004107	HP:0041217	Fractured shoulder	1	1.0	1.0	1.0	1.0	NaN	0.9701612564194413	False	True	True	True	True
40327574	No pain	162508003	HP:0012531	Pain	1	0.0	1.0	1.0	1.0	NaN	0.9173297424845549	False	True	True	True	True
4036781	Pain character NOS	162509006	HP:0025280	Pain characteristic	1	0.0	1.0	0.8387096774	0.8387096774	NaN	0.7124061312816737	False	False	False	False	False
40328073	Diabetes mellitus excluded	162570009	HP:0000819	Diabetes mellitus	1	0.0	1.0	0.8108108108000001	0.8108108108000001	NaN	0.6563863460052468	False	False	False	False	False
40328109	Date of onset	162602009	HP:0003584	Late onset	1	0.0	1.0	0.8181818182	0.8181818182	NaN	0.6716977463295901	False	False	False	False	False
4037853	O/E - shocked	162682006	HP:0031273	Shock	1	0.0	1.0	0.7157894737000001	0.8	NaN	0.5978159094674218	False	False	False	False	False
373852	Neuralgia	16269008	HP:0033345	Neuralgia	1	1.0	1.0	0.5	1.0	NaN	0.9300381881853379	False	True	True	True	True
4037681	O/E - body odor	162694002	HP:0500001	BO	1	0.0	1.0	0.8122316619500001	0.88	NaN	0.7632652943650521	False	False	False	False	True
4037857	O/E - mentally confused	162702000	HP:0001289	Confusion	1	0.0	1.0	0.7095594877666666	0.8235294118	NaN	0.6369743337682685	False	False	False	False	False
4037858	O/E - drowsy	162704004	HP:0002329	Sleepy	1	0.0	1.0	0.74509803925	0.8235294118	NaN	0.6515148990349067	False	False	False	False	False
40328621	O/E: [comatose] or [loss of consciousness] or [unconscious] or [moribund]	162706002	HP:0007185	Passing out	1	0.0	1.0	0.24160524159999996	0.9090909091	NaN	0.5911434730692342	False	False	False	False	False
40328626	Arthrodesis of foot	16271008	HP:0100240	Bony ankylosis	1	0.0	1.0	0.20967741935	0.8387096774	NaN	0.4459896320590714	False	False	False	False	False
40328626	Arthrodesis of foot	16271008	HP:0008368	Tarsal fusion	1	0.0	1.0	0.20588235295	0.8235294118	NaN	0.4163534043184768	False	False	False	False	False
40328633	O/E - in pain	162717001	HP:0030841	Toe pain	1	0.0	1.0	0.4117647059	0.8235294118	NaN	0.5075485879506351	False	False	False	False	False
4038252	O/E - depressed	162722001	HP:0000716	Depression	1	0.0	1.0	0.76887871855	0.8421052632	NaN	0.6916817623763242	False	False	False	False	False
4037686	O/E - irritable	162725004	HP:0000737	Irritable	1	0.0	1.0	0.7157894737000001	0.8	NaN	0.5978159094674218	False	False	False	False	False
4037863	O/E - color pale	162738007	HP:0000980	Pallor	1	0.0	1.0	0.13725490196666668	0.8235294118	NaN	0.3868967307123422	False	False	False	False	False
4037518	O/E - color flushed	162739004	HP:0031284	Flushing	1	0.0	1.0	0.38337662338	0.8	NaN	0.4508282579905316	False	False	False	False	False
4037519	O/E - jaundiced color	162740002	HP:0000952	Icterus	1	0.0	1.0	0.63650946996	0.8421052632	NaN	0.6391156322708085	False	False	False	False	False
4038391	O/E - central cyanosis	162742005	HP:0034032	Central cyanosis	1	0.0	1.0	0.8673992674000001	0.9142857143	NaN	0.8215781159921149	False	False	False	True	True
4037865	Blue lips	162743000	HP:0034030	Bluish lips	1	1.0	0.0	0.0	0.0	NaN	0.8783737955177173	False	False	False	True	True
4060596	O/E - peripheral cyanosis	162744006	HP:0034033	Peripheral cyanosis	1	0.0	1.0	0.8740936058	0.9189189189	NaN	0.8283320791546055	False	False	False	True	True
3657871	Bilateral senile entropion of upper eyelids	16275281000119102	HP:0025607	Upper eyelid entropion	1	0.0	1.0	0.805982906	0.8846153846	NaN	0.7674941970544017	False	False	False	True	True
40328688	O/E - overweight (& [weight 10-20% over ideal])	162767008	HP:0025502	Overweight	1	0.0	1.0	0.44	0.88	NaN	0.6236492887086262	False	False	False	False	False
4061231	O/E -drooping/round shouldered	162776001	HP:0200021	Rounded shoulders	1	0.0	1.0	0.5535599901499999	0.9090909091	NaN	0.7163780773473497	False	False	False	False	False
40328701	O/E - edema (& [swelling])	162779008	HP:0000969	Edema	1	0.0	1.0	0.7358971751	0.875	NaN	0.730391269488088	False	False	False	False	True
4060602	O/E - edema of legs	162783008	HP:0010741	Leg edema	1	0.0	1.0	0.86681481482	0.9166666667	NaN	0.8240332452953416	False	False	False	True	True
40328711	O/E - genital edema (& [scrotal])	162788004	HP:0031188	Genital edema	1	0.0	1.0	0.45628078817499995	0.9285714286	NaN	0.7106429012584963	False	False	False	False	False
4060968	O/E - periorbital edema	162789007	HP:0100539	Periorbital edema	1	0.0	1.0	0.878286119125	0.9444444444	NaN	0.8548162615670499	False	False	False	True	True
4061233	O/E - edema NOS	162791004	HP:0000969	Edema	1	0.0	1.0	0.5661764706	0.875	NaN	0.6666663201167434	False	False	False	False	False
3657872	Occlusion of right cilioretinal artery	16279401000119108	HP:0020163	Cilioretinal artery occlusion	1	0.0	1.0	0.8928571429000001	0.8928571429000001	NaN	0.8040017944938735	False	False	False	True	True
3657873	Occlusion of left cilioretinal artery	16279441000119105	HP:0020163	Cilioretinal artery occlusion	1	0.0	1.0	0.9090909091	0.9090909091	NaN	0.8267258233082169	False	False	False	True	True
4060604	O/E - dryness of hair	162795008	HP:0011359	Dry hair	1	0.0	1.0	0.4990476190333334	0.8571428570999999	NaN	0.6079959921679144	False	False	False	False	False
37209509	History of occlusion of branch retinal artery	16279641000119107	HP:0020161	Branch retinal artery occlusion	1	0.0	1.0	0.8709677419	0.8709677419	NaN	0.7698806243173374	False	False	False	True	True
4060605	O/E - loss of hair	162797000	HP:0001596	Alopecia	1	0.0	1.0	0.8051529790499999	0.8695652174	NaN	0.7463986261445196	False	False	False	False	True
40328722	O/E - thick &/or coarse hair	162798005	HP:0002208	Coarse hair	1	0.0	1.0	0.5748387097	0.88	NaN	0.6783521643986059	False	False	False	False	False
40328722	O/E - thick &/or coarse hair	162798005	HP:0100874	Thick hair	1	0.0	1.0	0.22	0.88	NaN	0.527922532436255	False	False	False	False	False
40328724	O/E - alopecia (& patches of)	162800003	HP:0001596	Alopecia	1	0.0	1.0	0.42857142854999997	0.8571428570999999	NaN	0.577591565787166	False	False	False	False	False
40328724	O/E - alopecia (& patches of)	162800003	HP:0002232	Patchy alopecia	1	0.0	1.0	0.4117647059	0.8235294118	NaN	0.5075485879506351	False	False	False	False	False
4060342	O/E - hirsutism	162801004	HP:0001007	Hirsutism	1	0.0	1.0	0.74509803925	0.8235294118	NaN	0.6515148990349067	False	False	False	False	False
4060346	O/E - eyes - arcus senilis	162808005	HP:0001084	Gerontoxon	1	0.0	1.0	0.7982570806	0.8888888889000001	NaN	0.7707487762208358	False	False	False	True	True
4060606	O/E - cataract present	162811006	HP:0000518	Cataract	1	0.0	1.0	0.28571428569999996	0.8571428570999999	NaN	0.5143771074678428	False	False	False	False	False
4060973	O/E - subconjunctival hemorrhage	162815002	HP:0011896	Subconjunctival hemorrhage	1	0.0	1.0	0.90862323805	0.9433962264	NaN	0.8604861269625838	False	False	False	True	True
4061881	O/E - head large	162825007	HP:0000256	Big head	1	0.0	1.0	0.619967793875	0.8695652174	NaN	0.6788474918582794	False	False	False	False	False
4060977	O/E - head abnormal shape	162827004	HP:0001627	Heart defect	1	0.0	1.0	0.7636363636499999	0.8	NaN	0.6181573675528268	False	False	False	False	False
4060352	O/E - failure to thrive	162845004	HP:0001508	Undergrowth	1	0.0	1.0	0.85161290325	0.9032258065000001	NaN	0.8046687010336708	False	False	False	True	True
40329216	(O/E: [delayed milestones (& infant)] or [underactive infant]) or (delayed toilet training)	162846003	HP:0001263	Cognitive delay	1	0.0	1.0	0.553818730275	0.9090909091	NaN	0.7164721314269273	False	False	False	False	False
4060702	O/E - delayed puberty	162847007	HP:0000823	Pubertal delay	1	0.0	1.0	0.85161290325	0.9032258065000001	NaN	0.8046687010336708	False	False	False	True	True
4060981	O/E - short stature	162849005	HP:0004322	Short stature	1	0.0	1.0	0.842215256	0.8965517241000001	NaN	0.7939260838400174	False	False	False	True	True
40329222	Patient dead (& O/E (& condition fatal))	162851009	HP:0011420	Age of death	1	0.0	1.0	0.13333333333333333	0.8	NaN	0.344301325666524	False	False	False	False	False
4060982	O/E - dead - sudden death	162855000	HP:0001699	Sudden death	1	0.0	1.0	0.7818227109333334	0.8965517241000001	NaN	0.7756974700534708	False	False	False	True	True
40329230	Body mass index	162859006	HP:0045081	Abnormal BMI	1	0.0	1.0	0.7534503469666667	0.8205128205	NaN	0.6497431078023238	False	False	False	False	False
609051	Bilateral femoral artery dissection	16288381000119105	HP:0005294	Arterial dissection	1	0.0	1.0	0.7323232323000001	0.8333333333	NaN	0.6629982023163319	False	False	False	False	False
4060439	O/E - dyspnea	162890008	HP:0002094	Dyspnea	1	0.0	1.0	0.77872507355	0.8571428570999999	NaN	0.7188531659247535	False	False	False	False	False
4060709	O/E - orthopnea	162891007	HP:0012764	Orthopnea	1	0.0	1.0	0.75079077525	0.8695652174	NaN	0.7275737742283612	False	False	False	False	True
4060710	O/E - respiratory distress	162892000	HP:0002098	Labored breathing	1	0.0	1.0	0.8952380952	0.9333333333	NaN	0.8481151514498709	False	False	False	True	True
35615156	Dissection of left subclavian artery	16289261000119103	HP:0031252	Dilated left subclavian artery	1	0.0	1.0	0.8666666667	0.8666666667	NaN	0.762705480393546	False	False	False	False	True
4060711	On examination - Cheyne - Stokes respiration	162893005	HP:0012196	Periodic respiration	1	0.0	1.0	0.8030477704666668	0.8444444444	NaN	0.7081923675331946	False	False	False	False	False
609045	Dissection of hepatic artery	16289381000119103	HP:0005294	Arterial dissection	1	0.0	1.0	0.8333333333	0.8333333333	NaN	0.7020355898037149	False	False	False	False	False
4060990	O/E - hyperventilating	162899009	HP:0002883	Rapid breathing	1	0.0	1.0	0.8315412186500001	0.8888888889000001	NaN	0.7810929006215409	False	False	False	True	True
4060445	O/E - tachypnea	162916002	HP:0002789	Polypnea	1	0.0	1.0	0.75079077525	0.8695652174	NaN	0.7275737742283612	False	False	False	False	True
4060717	O/E - shallow breathing	162920003	HP:0040213	Hypopnea	1	0.0	1.0	0.8599508599500001	0.9090909091	NaN	0.8137743243269215	False	False	False	True	True
4060995	O/E - pigeon chest	162924007	HP:0000768	Pigeon chest	1	0.0	1.0	0.842215256	0.8965517241000001	NaN	0.7939260838400174	False	False	False	True	True
4060448	O/E - funnel chest	162926009	HP:0000767	Funnel chest	1	0.0	1.0	0.8349811108333333	0.8965517241000001	NaN	0.7918019178341726	False	False	False	True	True
4061904	O/E - barrel chest	162928005	HP:0001552	Barrel chest	1	0.0	1.0	0.842215256	0.8965517241000001	NaN	0.7939260838400174	False	False	False	True	True
200527	Splenomegaly	16294009	HP:0001433	Hepatosplenomegaly	1	0.0	1.0	0.39338235295	0.8235294118	NaN	0.4993352731143418	False	False	False	False	False
200527	Splenomegaly	16294009	HP:0001744	Splenomegaly	1	1.0	1.0	0.43055555554999997	1.0	NaN	0.9214989731612612	False	True	True	True	True
40329337	O/E - breath sounds abnormal	162955001	HP:0030829	Abnormal breath sound	1	0.0	1.0	0.9302325580999999	0.9302325580999999	NaN	0.8531138762326735	False	False	False	True	True
40329345	O/E adventitious sounds (& [crackles] or [crepitations])	162962005	HP:0030830	Rales	1	0.0	1.0	0.32941176472	0.8235294118	NaN	0.47078417794890715	False	False	False	False	False
40329347	O/E: [rhonchi present] or [bronchospasm] or [rhonchi]	162964006	HP:0025428	Bronchospasm	1	0.0	1.0	0.22413793102500001	0.8965517241000001	NaN	0.5605618996115223	False	False	False	False	False
40329347	O/E: [rhonchi present] or [bronchospasm] or [rhonchi]	162964006	HP:0030831	Rhonchi	1	0.0	1.0	0.35867446395	0.8421052632	NaN	0.5187210927687603	False	False	False	False	False
4060726	O/E - coarse crepitations	162965007	HP:0030830	Rales	1	0.0	1.0	0.6502478608333333	0.8235294118	NaN	0.6121444010953284	False	False	False	False	False
4062003	O/E - pleural friction rub	162967004	HP:0032000	Pleural rub	1	0.0	1.0	0.5185185185333334	0.8888888889000001	NaN	0.6708978424821399	False	False	False	False	False
4062004	O/E - pulmonary edema	162970000	HP:0100598	Wet lung	1	0.0	1.0	0.878286119125	0.9444444444	NaN	0.8548162615670499	False	False	False	True	True
4037874	Congenital hydronephrosis	16297002	HP:0010946	Dilatation of the renal pelvis	1	0.0	1.0	0.4	0.8	NaN	0.45819350680328136	False	False	False	False	False
40329357	O/E collapse: [present] or [lung]	162973003	HP:0002107	Pneumothorax	1	0.0	1.0	0.6877394636000002	0.8965517241000001	NaN	0.7450710439169977	False	False	False	False	True
40329359	Bulla of lung	162975005	HP:0032446	Pulmonary bulla	1	1.0	0.0	0.0	0.0	NaN	0.8783737955177173	False	False	False	True	True
4060461	CVS examined - NAD	162984005	HP:0001626	Cardiovascular disease	1	0.0	1.0	0.4027777778	0.8055555556	NaN	0.46980594546020615	False	False	False	False	False
40329828	O/E - no gallop rhythm	163002003	HP:0033113	Gallop rhythm	1	0.0	1.0	0.9032258065000001	0.9032258065000001	NaN	0.8187670421322671	False	False	False	True	True
4060466	O/E - bounding pulse	163006000	HP:0032555	Bounding pulse	1	0.0	1.0	0.81931034485	0.88	NaN	0.765543698418614	False	False	False	True	True
4060468	O/E - pulse absent	163010002	HP:0032554	Absent pulse	1	0.0	1.0	0.8315412186500001	0.8888888889000001	NaN	0.7810929006215409	False	False	False	True	True
4061103	O/E - blood pressure reading	163020007	HP:0002615	Hypotension	1	0.0	1.0	0.2	0.8	NaN	0.371671216785505	False	False	False	False	False
4060832	Lying blood pressure	163033001	HP:0002615	Hypotension	1	0.0	1.0	0.42857142854999997	0.8571428570999999	NaN	0.577591565787166	False	False	False	False	False
4061106	O/E - varicose veins	163052007	HP:0002619	Varicose veins	1	0.0	1.0	0.842215256	0.8965517241000001	NaN	0.7939260838400174	False	False	False	True	True
4062023	O/E - caput medusae	163055009	HP:0025203	Caput medusae	1	0.0	1.0	0.842215256	0.8965517241000001	NaN	0.7939260838400174	False	False	False	True	True
4060845	O/E - 2nd heart sound split	163078003	HP:0031662	Fixed splitting of S2	1	0.0	1.0	0.7500226814	0.8196721311	NaN	0.6469055967712976	False	False	False	False	False
40329922	O/E - cardiac murmur (& [aortic] or [diastolic] or [pulmonary] or [systolic (& [soft])])	163087007	HP:0031666	Late systolic murmur	1	0.0	1.0	0.06944444444166667	0.8333333333	NaN	0.3757117151919032	False	False	False	False	False
40329922	O/E - cardiac murmur (& [aortic] or [diastolic] or [pulmonary] or [systolic (& [soft])])	163087007	HP:0030148	Heart murmur	1	0.0	1.0	0.3110762800333333	0.9090909091	NaN	0.6207781155889368	False	False	False	False	False
40329922	O/E - cardiac murmur (& [aortic] or [diastolic] or [pulmonary] or [systolic (& [soft])])	163087007	HP:0031669	Middiastolic murmur	1	0.0	1.0	0.20622895623333334	0.8484848485	NaN	0.46267491031170904	False	False	False	False	False
40329922	O/E - cardiac murmur (& [aortic] or [diastolic] or [pulmonary] or [systolic (& [soft])])	163087007	HP:0031668	Diastolic heart murmur	1	1.0	0.0	0.0	0.0	NaN	0.8783737955177173	False	False	False	True	True
4061112	O/E - no cardiac murmur	163088002	HP:0030148	Heart murmur	1	0.0	1.0	0.8599508599500001	0.9090909091	NaN	0.8137743243269215	False	False	False	True	True
4061116	O/E - cardiac murmur NOS	163098008	HP:0030148	Heart murmur	1	0.0	1.0	0.8599508599500001	0.9090909091	NaN	0.8137743243269215	False	False	False	True	True
4060864	GIT examined - NAD	163132008	HP:0011024	Digestive system disease	1	0.0	1.0	0.26666666666666666	0.8	NaN	0.399893322187332	False	False	False	False	False
40330428	O/E - dry &/or cracked lips	163137002	HP:0040181	Dry lips	1	1.0	1.0	0.516359649125	0.8421052632	NaN	0.8063964860425358	False	False	False	True	True
4060578	O/E - angular stomatitis	163138007	HP:0030318	Angular cheilitis	1	0.0	1.0	0.8599508599500001	0.9090909091	NaN	0.8137743243269215	False	False	False	True	True
4060579	O/E - lip swelling	163140002	HP:0031244	Swollen lip	1	0.0	1.0	0.8051529790499999	0.8695652174	NaN	0.7463986261445196	False	False	False	False	True
4060581	O/E-mouth-excessive salivation	163144006	HP:0003781	Ptyalism	1	0.0	1.0	0.7722306226500001	0.8965517241000001	NaN	0.7726987465199091	False	False	False	True	True
4060867	O/E - mouth ulcer present	163145007	HP:0000155	Oral ulcer	1	0.0	1.0	0.7299959300000001	0.8888888889000001	NaN	0.748473889757449	False	False	False	False	True
4062143	O/E - dental caries	163152009	HP:0000670	Caries	1	0.0	1.0	0.8315412186500001	0.8888888889000001	NaN	0.7810929006215409	False	False	False	True	True
4061227	O/E - gingivitis	163160005	HP:0000230	Gingivitis	1	0.0	1.0	0.74509803925	0.8235294118	NaN	0.6515148990349067	False	False	False	False	False
4062149	O/E - pyorrhea	163161009	HP:0000704	Pyorrhea	1	0.0	1.0	0.72995004995	0.8571428570999999	NaN	0.7009100385918826	False	False	False	False	False
4061229	O/E - hypertrophy of gums	163163007	HP:0000212	Gum hypertrophy	1	0.0	1.0	0.8673992674000001	0.9142857143	NaN	0.8215781159921149	False	False	False	True	True
4062150	O/E - bleeding gums	163164001	HP:0000225	Bleeding gums	1	0.0	1.0	0.8051529790499999	0.8695652174	NaN	0.7463986261445196	False	False	False	False	True
4060959	O/E - glossitis	163170007	HP:0000206	Glossitis	1	0.0	1.0	0.7885714285500001	0.8571428570999999	NaN	0.7223943835231148	False	False	False	False	False
4061639	O/E - macroglossia	163171006	HP:0000158	Macroglossia	1	0.0	1.0	0.842215256	0.8965517241000001	NaN	0.7939260838400174	False	False	False	True	True
4062152	O/E - fissured tongue	163172004	HP:0000221	Scrotal tongue	1	0.0	1.0	0.842215256	0.8965517241000001	NaN	0.7939260838400174	False	False	False	True	True
4060590	O/E-breath offensive-halitosis	163180006	HP:0100812	Halitosis	1	0.0	1.0	0.5785164835000001	0.88	NaN	0.6797855951159408	False	False	False	False	False
4062157	On examination - abdominal movement diminished	163197000	HP:0002374	Diminished movement	1	0.0	1.0	0.7715458276	0.8372093022999999	NaN	0.6847953890637046	False	False	False	False	False
4061246	On examination - abdominal pain - epigastrium	163215003	HP:0410019	Epigastric pain	1	0.0	1.0	0.76157292185	0.8292682927	NaN	0.6678134870454462	False	False	False	False	False
4061757	O/E - abdominal rigidity	163248003	HP:0032545	Rigid abdomen	1	0.0	1.0	0.85161290325	0.9032258065000001	NaN	0.8046687010336708	False	False	False	True	True
4061495	O/E - no abdominal rigidity	163249006	HP:0032545	Rigid abdomen	1	0.0	1.0	0.85161290325	0.9032258065000001	NaN	0.8046687010336708	False	False	False	True	True
40330994	O/E abdomen: [board like rigidity] or [acute]	163250006	HP:0033400	Acute abdomen	1	0.0	1.0	0.29885057470000004	0.8965517241000001	NaN	0.5931380874568065	False	False	False	False	False
4061253	O/E - abdominal rigidity NOS	163251005	HP:0032545	Rigid abdomen	1	0.0	1.0	0.85161290325	0.9032258065000001	NaN	0.8046687010336708	False	False	False	True	True
40330997	O/E liver: [palpated] or [hepatomegaly]	163252003	HP:0002240	Hepatomegaly	1	0.0	1.0	0.29885057470000004	0.8965517241000001	NaN	0.5931380874568065	False	False	False	False	False
4061770	O/E - ascites	163309001	HP:0001541	Ascites	1	0.0	1.0	0.7157894737000001	0.8	NaN	0.5978159094674218	False	False	False	False	False
23325	Heartburn	16331000	HP:0002020	GERD	1	1.0	1.0	0.47226890756	1.0	NaN	0.9267366494529451	False	True	True	True	True
4061511	O/E - ascites NOS	163314002	HP:0001541	Ascites	1	0.0	1.0	0.7157894737000001	0.8	NaN	0.5978159094674218	False	False	False	False	False
40331067	O/E: [hernial orifices examined] or [a rupture] or [hernia]	163315001	HP:0100790	Hernia	1	0.0	1.0	0.20588235295	0.8235294118	NaN	0.4163534043184768	False	False	False	False	False
40331599	Testicular lump	163384008	HP:0032404	Testicular mass	1	1.0	0.0	0.0	0.0	NaN	0.8783737955177173	False	False	False	True	True
40331601	Retractile testis	163386005	HP:0012646	Retractile testis	1	1.0	1.0	1.0	1.0	NaN	0.9701612564194413	False	True	True	True	True
4061385	On examination - external female genitalia - no abnormality detected	163394003	HP:0000055	Abnormal female external genitalia	1	0.0	1.0	0.33359073358	0.8571428570999999	NaN	0.5357134588168883	False	False	False	False	False
4063328	O/E - external female genitalia abnormal	163395002	HP:0000055	Abnormal female external genitalia	1	0.0	1.0	0.803403475275	0.9523809524000001	NaN	0.8453074519606778	False	False	False	True	True
40331617	Cystic disease	16340001	HP:0005948	Multiple lung cysts	1	0.0	1.0	0.42424242425	0.8484848485	NaN	0.5597333300473901	False	False	False	False	False
4061390	O/E - VE - pelvic mass NOS	163407003	HP:0031501	Pelvic mass	1	0.0	1.0	0.6837789661333333	0.8	NaN	0.5840077658595506	False	False	False	False	False
40331651	Atrophic condition of skin	16343004	HP:0004334	Skin atrophy	1	1.0	1.0	0.7480798771166667	1.0	NaN	0.9539694796303498	False	True	True	True	True
4038611	O/E - gynecomastia	163435004	HP:0000771	Gynecomastia	1	0.0	1.0	0.846914079625	0.9032258065000001	NaN	0.803344655872027	False	False	False	True	True
4038918	O/E - peau d'orange	163437007	HP:0025533	Peau d'orange	1	0.0	1.0	0.7723214285500001	0.8571428570999999	NaN	0.7165353140404693	False	False	False	False	False
4039456	O/E - breast asymmetry	163438002	HP:0010312	Asymmetry of the breasts	1	0.0	1.0	0.8740936058	0.9189189189	NaN	0.8283320791546055	False	False	False	True	True
40331661	Breasts: [lumpy] or [irregular nodularity] or [O/E - shotty]	163440007	HP:0032408	Breast mass	1	1.0	1.0	0.22	0.88	NaN	0.7658330972392875	False	False	False	True	True
4039457	Weak G phenotype	16345006	HP:0010970	Blood group antigen abnormality	1	0.0	1.0	0.5746498599500001	0.8	NaN	0.536039827124258	False	False	False	False	False
40331689	O/E breast lump: [palpated] or [position]	163465009	HP:0032408	Breast mass	1	0.0	1.0	0.73440879382	0.8888888889000001	NaN	0.7499565861637951	False	False	False	False	True
40331706	Blood group Ax	16348008	HP:0010970	Blood group antigen abnormality	1	0.0	1.0	0.24063265305999998	0.84	NaN	0.4621037144954154	False	False	False	False	False
40331706	Blood group Ax	16348008	HP:0032223	Blood group	1	0.0	1.0	0.32892385392999995	0.9230769230999999	NaN	0.6523898855194712	False	False	False	False	False
4038420	O/E - breech presentation	163514003	HP:0001623	Breech presentation	1	0.0	1.0	0.8599508599500001	0.9090909091	NaN	0.8137743243269215	False	False	False	True	True
4038943	O/E - fetal movement diminished	163540009	HP:0001558	Fetal hypokinesia	1	0.0	1.0	0.7842806267750001	0.88	NaN	0.7541195851617931	False	False	False	False	True
4039625	O/E - fit/convulsion	163588007	HP:0001250	Seizure	1	0.0	1.0	0.16470588236	0.8235294118	NaN	0.39859239164169386	False	False	False	False	False
4038771	O/E - febrile convulsion	163595003	HP:0002373	Febrile seizures	1	0.0	1.0	0.8599508599500001	0.9090909091	1	0.8137743243269215	False	False	False	True	True
40332299	Absence seizure	163596002	HP:0002121	Petit mal	1	0.0	1.0	1.0	1.0	NaN	0.9173297424845549	False	True	True	True	True
4039102	O/E - paralysis	163598001	HP:0003470	Paralysis	1	0.0	1.0	0.7885714285500001	0.8571428570999999	NaN	0.7223943835231148	False	False	False	False	False
4038582	O/E - no paralysis	163599009	HP:0003470	Paralysis	1	0.0	1.0	0.7885714285500001	0.8571428570999999	NaN	0.7223943835231148	False	False	False	False	False
4038773	O/E - hemiplegia	163601006	HP:0002301	Hemiplegia	1	0.0	1.0	0.81931034485	0.88	1	0.765543698418614	False	False	False	True	True
4039630	O/E - paraplegia	163604003	HP:0010550	Paraplegia	1	0.0	1.0	0.81931034485	0.88	NaN	0.765543698418614	False	False	False	True	True
4039103	O/E - quadriplegia	163605002	HP:0002445	Tetraplegia	1	0.0	1.0	0.8368782373249999	0.8965517241000001	NaN	0.7923605349958192	False	False	False	True	True
4038585	O/E - paralysis NOS	163607005	HP:0003470	Paralysis	1	0.0	1.0	0.7885714285500001	0.8571428570999999	NaN	0.7223943835231148	False	False	False	False	False
4038586	O/E - disorientated	163608000	HP:0001289	Confusion	1	0.0	1.0	0.8051529790499999	0.8695652174	NaN	0.7463986261445196	False	False	False	False	True
40332764	Confused	163609008	HP:0001289	Confusion	1	1.0	1.0	0.6666666666666667	1.0	NaN	0.947132961111891	False	True	True	True	True
4039106	O/E - easily distractable	163616009	HP:0000736	Easily distracted	1	0.0	1.0	0.8673992674000001	0.9142857143	NaN	0.8215781159921149	False	False	False	True	True
40332778	Forgetful	163621007	HP:0002354	Poor memory	1	1.0	1.0	1.0	1.0	NaN	0.9701612564194413	False	True	True	True	True
4038589	O/E - trophic changes	163630004	HP:0010834	Trophic changes	1	0.0	1.0	0.85161290325	0.9032258065000001	NaN	0.8046687010336708	False	False	False	True	True
4038777	O/E - no trophic changes	163631000	HP:0010834	Trophic changes	1	0.0	1.0	0.85161290325	0.9032258065000001	NaN	0.8046687010336708	False	False	False	True	True
4039111	O/E - skin color abnormal	163632007	HP:0001000	Pigmentary changes	1	0.0	1.0	0.8828899845249998	0.9268292683	NaN	0.8387537276998532	False	False	False	True	True
4039633	O/E - trophic changes NOS	163635009	HP:0010834	Trophic changes	1	0.0	1.0	0.85161290325	0.9032258065000001	NaN	0.8046687010336708	False	False	False	True	True
40332796	O/E - muscle atrophy present (& [quadriceps])	163638006	HP:0003202	Amyotrophy	1	0.0	1.0	0.40529363110000005	0.9032258065000001	NaN	0.649612510884012	False	False	False	False	False
40332800	O/E muscle: [tone] or [rigid]	163641002	HP:0002063	Rigidity	1	0.0	1.0	0.22222222222500002	0.8888888889000001	NaN	0.5455020801579976	False	False	False	False	False
40332803	Trismus	163644005	HP:0000211	Trismus	1	1.0	1.0	1.0	1.0	NaN	0.9701612564194413	False	True	True	True	True
4038592	O/E - muscle rigid - cogwheel	163646007	HP:0002396	Cogwheel rigidity	1	0.0	1.0	0.7634781998666667	0.8235294118	NaN	0.6589266052087447	False	False	False	False	False
4038596	O/E - flexion contracture	163660009	HP:0001371	Contracture	1	0.0	1.0	0.4222222222	0.8444444444	NaN	0.5513428931608353	False	False	False	False	False
4038596	O/E - flexion contracture	163660009	HP:0005830	Toe contractures	1	0.0	1.0	0.46666666665	0.9333333333	NaN	0.7216669935072914	False	False	False	False	False
4039768	O/E - involuntary movements	163662001	HP:0004305	Involuntary movements	1	0.0	1.0	0.8952380952	0.9333333333	NaN	0.8481151514498709	False	False	False	True	True
4038908	O/E - no involuntary movements	163663006	HP:0004305	Involuntary movements	1	0.0	1.0	0.8952380952	0.9333333333	NaN	0.8481151514498709	False	False	False	True	True
4039116	O/E - choreiform movement	163664000	HP:0002072	Chorea	1	0.0	1.0	0.8906481939500001	0.9302325580999999	NaN	0.8440150495920731	False	False	False	True	True
4038909	O/E - athetosis	163665004	HP:0002305	Athetosis	1	0.0	1.0	0.7885714285500001	0.8571428570999999	NaN	0.7223943835231148	False	False	False	False	False
4039118	O/E - intention tremor	163669005	HP:0002080	Terminal tremor	1	0.0	1.0	0.85161290325	0.9032258065000001	NaN	0.8046687010336708	False	False	False	True	True
4061625	O/E - myoclonus	163671005	HP:0001336	Jerking	1	0.0	1.0	0.42857142854999997	0.8571428570999999	NaN	0.577591565787166	False	False	False	False	False
4061626	O/E - involuntary movement NOS	163673008	HP:0004305	Involuntary movements	1	0.0	1.0	0.8952380952	0.9333333333	NaN	0.8481151514498709	False	False	False	True	True
4063337	O/E - wrist drop	163679007	HP:0031189	Wrist drop	1	0.0	1.0	0.81931034485	0.88	NaN	0.765543698418614	False	False	False	True	True
4063338	O/E - winged scapula	163680005	HP:0003691	Scapula alata	1	0.0	1.0	0.842215256	0.8965517241000001	NaN	0.7939260838400174	False	False	False	True	True
4061396	O/E - gait spastic	163685000	HP:0002064	Spastic gait	1	0.0	1.0	0.8603274120333333	0.8965517241000001	NaN	0.799173537508214	False	False	False	True	True
4063341	O/E - gait ataxic	163686004	HP:0002066	Gait ataxia	1	0.0	1.0	0.8266237251666666	0.8695652174	NaN	0.7535913706310116	False	False	False	False	True
4063342	O/E - waddling gait	163688003	HP:0002515	Waddling gait	1	0.0	1.0	0.81931034485	0.88	NaN	0.765543698418614	False	False	False	True	True
4061630	O/E - steppage gait	163689006	HP:0003376	Steppage gait	1	0.0	1.0	0.842215256	0.8965517241000001	NaN	0.7939260838400174	False	False	False	True	True
40332872	O/E - hyperesthesia present (& [hyperalgesia])	163706006	HP:0031005	obsolete Hyperalgesia	1	1.0	0.0	0.0	0.0	NaN	0.8783737955177173	False	False	False	True	True
40332872	O/E - hyperesthesia present (& [hyperalgesia])	163706006	HP:0012534	Hyperpathia	1	1.0	1.0	0.425675675675	1.0	NaN	0.9208642720594412	False	True	True	True	True
4061484	O/E - paresthesia in hands	163708007	HP:0033660	Hand tingling	1	0.0	1.0	0.838049309175	0.9189189189	NaN	0.8189678952899142	False	False	False	True	True
3657878	Bilateral arteritic anterior ischemic optic neuropathy of eyes	16376191000119109	HP:0007634	Nonarteritic anterior ischemic optic neuropathy	1	0.0	1.0	0.8600563457666668	0.9111111111	NaN	0.816092112582632	False	False	False	True	True
40324622	O/E - visual agnosia	163762006	HP:0030222	Visual agnosia	1	0.0	1.0	0.8599508599500001	0.9090909091	NaN	0.8137743243269215	False	False	False	True	True
3657879	Arteritic anterior ischemic optic neuropathy of left eye	16376241000119109	HP:0007634	Nonarteritic anterior ischemic optic neuropathy	1	0.0	1.0	0.8616864742499999	0.8631578947	1	0.7562545570358572	False	False	False	False	True
4062291	O/E - no visual agnosia	163763001	HP:0030222	Visual agnosia	1	0.0	1.0	0.8599508599500001	0.9090909091	NaN	0.8137743243269215	False	False	False	True	True
3657880	Arteritic anterior ischemic optic neuropathy of right eye	16376391000119106	HP:0007634	Nonarteritic anterior ischemic optic neuropathy	1	0.0	1.0	0.8526152482500001	0.8541666667	NaN	0.740456445670544	False	False	False	False	True
4063362	O/E - visual agnosia NOS	163765008	HP:0030222	Visual agnosia	1	0.0	1.0	0.8599508599500001	0.9090909091	NaN	0.8137743243269215	False	False	False	True	True
40324626	O/E: [coordination] or [Romberg's test] or [ataxia]	163766009	HP:0001251	Ataxia	1	0.0	1.0	0.20588235295	0.8235294118	NaN	0.4163534043184768	False	False	False	False	False
4062603	O/E - dysdiadochokinesia present	163773004	HP:0002075	Dysdiadochokinesis	1	0.0	1.0	0.8064402015000001	0.9268292683	NaN	0.8193844150972713	False	False	False	True	True
4062293	O/E - clumsy	163775006	HP:0002312	Clumsiness	1	0.0	1.0	0.74509803925	0.8235294118	NaN	0.6515148990349067	False	False	False	False	False
4039428	Platelet	16378004	HP:0001894	Thrombocytosis	1	0.0	1.0	0.16	0.8	NaN	0.35513698333925103	False	False	False	False	False
4062606	O/E - reflexes abnormal	163782005	HP:0031826	Abnormal reflex	1	0.0	1.0	0.85161290325	0.9032258065000001	NaN	0.8046687010336708	False	False	False	True	True
4062607	O/E - knee reflex absent	163794001	HP:0006844	Absent knee jerk reflex	1	0.0	1.0	0.7930434782500001	0.8260869565	NaN	0.674923197202525	False	False	False	False	False
4064084	O/E - ankle reflex absent	163811002	HP:0003438	Absent ankle reflexes	1	0.0	1.0	0.88563685635	0.9268292683	NaN	0.8394173145203482	False	False	False	True	True
40324714	O/E - clonus (& [ankle] or [patellar])	163845009	HP:0002169	Clonus	1	0.0	1.0	0.4	0.8	1	0.45819350680328136	False	False	False	False	False
40324714	O/E - clonus (& [ankle] or [patellar])	163845009	HP:0011449	Knee clonus	1	0.0	1.0	0.227272727275	0.9090909091	1	0.584940340998609	False	False	False	False	False
40324714	O/E - clonus (& [ankle] or [patellar])	163845009	HP:0011448	Ankle clonus	1	0.0	1.0	0.22	0.88	1	0.527922532436255	False	False	False	False	False
4063055	O/E - no clonus	163846005	HP:0002169	Clonus	1	0.0	1.0	0.7157894737000001	0.8	NaN	0.5978159094674218	False	False	False	False	False
4064092	O/E - clonus NOS	163851004	HP:0002169	Clonus	1	0.0	1.0	0.7157894737000001	0.8	NaN	0.5978159094674218	False	False	False	False	False
4064095	O/E - plantar - R=extensor	163856009	HP:0003487	Babinski sign	1	0.0	1.0	0.8033257747666666	0.8163265305999999	NaN	0.6627116547179162	False	False	False	False	False
4064096	O/E - plantar - L=extensor	163857000	HP:0003487	Babinski sign	1	0.0	1.0	0.7791724575333333	0.8064516129	NaN	0.6359867436775166	False	False	False	False	False
4039266	Dry skin	16386004	HP:0000958	Xerosis	1	1.0	1.0	0.5	1.0	NaN	0.9300381881853379	False	True	True	True	True
4062306	O/E - abdominal reflex absent	163864003	HP:0031827	Abdominal reflex absent	1	0.0	1.0	0.8994576554	0.9361702128	NaN	0.8517925638677573	False	False	False	True	True
4062701	O/E - corneal reflex -L=absent	163869008	HP:0034252	Absent corneal reflex	1	0.0	1.0	0.7788461538333332	0.875	NaN	0.745238881987558	False	False	False	False	True
4062702	O/E - corneal reflex -R=absent	163870009	HP:0034252	Absent corneal reflex	1	0.0	1.0	0.7747339139	0.875	NaN	0.7438409262688798	False	False	False	False	True
4062309	O/E - Hoffman's reflex positive	163873006	HP:0031993	Hoffmann sign	1	0.0	1.0	0.4290849673285714	0.8666666667	NaN	0.5951707952071056	False	False	False	False	False
40325228	Pale complexion	16390002	HP:0000980	Pallor	1	1.0	1.0	0.16666666666666669	1.0	NaN	0.879746190533903	False	False	True	True	True
40325228	Pale complexion	16390002	HP:0200098	Lack of skin coloration	1	0.0	1.0	0.13580246913333333	0.8148148148	NaN	0.3708749648502092	False	False	False	False	False
40325228	Pale complexion	16390002	HP:0005599	Loss of hair color	1	0.0	1.0	0.27373350361666665	0.8275862069	NaN	0.4536284237822409	False	False	False	False	False
40325237	O/E: [meningism] or [Brudzinski's sign] or [Kernig's sign]	163908002	HP:0001287	Meningitis	1	0.0	1.0	0.20588235295	0.8235294118	NaN	0.4163534043184768	False	False	False	False	False
4062320	O/E - opisthotonos	163911001	HP:0002179	Opisthotonus	1	0.0	1.0	0.8315412186500001	0.8888888889000001	NaN	0.7810929006215409	False	False	False	True	True
4062714	O/E - meningism NOS	163916006	HP:0001287	Meningitis	1	0.0	1.0	0.4117647059	0.8235294118	NaN	0.5075485879506351	False	False	False	False	False
40325247	O/E - speech defect (& [aphasia] or [dysphasia])	163917002	HP:0002381	Aphasia	1	0.0	1.0	0.2105263158	0.8421052632	NaN	0.4526797221401801	False	False	False	False	False
4062431	O/E - motor aphasia	163919004	HP:0002427	Motor aphasia	1	0.0	1.0	0.85161290325	0.9032258065000001	NaN	0.8046687010336708	False	False	False	True	True
4063073	O/E - aphasia NOS	163921009	HP:0002381	Aphasia	1	0.0	1.0	0.4210526316	0.8421052632	NaN	0.5464715094265798	False	False	False	False	False
4063074	O/E - dysarthria	163925000	HP:0001260	Dysarthria	1	0.0	1.0	0.81931034485	0.88	NaN	0.765543698418614	False	False	False	True	True
4064184	O/E - stammer/stutter	163926004	HP:0025268	Stuttering	1	0.0	1.0	0.745705409375	0.8421052632	NaN	0.6827865544592988	False	False	False	False	False
4062717	O/E - agnosia	163930001	HP:0010524	Agnosia	1	0.0	1.0	0.76887871855	0.8421052632	NaN	0.6916817623763242	False	False	False	False	False
4062434	O/E - apraxia	163931002	HP:0002186	Apraxia	1	0.0	1.0	0.5125858123666667	0.8421052632	NaN	0.5866286803411246	False	False	False	False	False
4064186	O/E - dyslexia	163933004	HP:0010522	Dyslexia	1	0.0	1.0	0.7885714285500001	0.8571428570999999	NaN	0.7223943835231148	False	False	False	False	False
4039268	Pituitary gonadotropin	16395007	HP:0011759	Pituitary gonadotropinoma	1	0.0	1.0	0.86897959185	0.8979591836999999	NaN	0.8033221882412576	False	False	False	True	True
40325302	O/E color: [vision] or [blindness]	163967009	HP:0007641	Dyschromatopsia	1	0.0	1.0	0.3570881226	0.8965517241000001	NaN	0.6179992812576198	False	False	False	False	False
4062445	O/E - red-green color blindness	163969007	HP:0000642	Red green color blindness	1	0.0	1.0	0.838064381275	0.875	NaN	0.7648050520296286	False	False	False	False	True
4062727	O/E - color blindness NOS	163970008	HP:0007641	Dyschromatopsia	1	0.0	1.0	0.8368782373249999	0.8965517241000001	NaN	0.7923605349958192	False	False	False	True	True
4063084	O/E - optic disc pale	163973005	HP:0000543	Disc pallor	1	0.0	1.0	0.8673992674000001	0.9142857143	NaN	0.8215781159921149	False	False	False	True	True
4064193	O/E - retinal microaneurysms	163986001	HP:0032416	Retinal microaneurysm	1	0.0	1.0	0.8906481939500001	0.9302325580999999	NaN	0.8440150495920731	False	False	False	True	True
4063086	O/E - retinal hemorrhages	163987005	HP:0000573	Retinal bleeding	1	0.0	1.0	0.8845724845666666	0.9189189189	NaN	0.8309811528495417	False	False	False	True	True
4062813	O/E - retinal exudates	163988000	HP:0001147	Retinal exudate	1	0.0	1.0	0.81931034485	0.88	1	0.765543698418614	False	False	False	True	True
4062814	On examination - retinal vascular proliferation	163989008	HP:0007850	Retinal vascular proliferation	1	0.0	1.0	0.84077432	0.8727272727000001	NaN	0.7625918855138859	False	False	False	False	True
4062451	O/E - vitreous hemorrhages	163990004	HP:0007902	Vitreous hemorrhage	1	0.0	1.0	0.882889984525	0.9268292683	NaN	0.8387537276998535	False	False	False	True	True
4062817	O/E - hemianopia	164003004	HP:0012377	Hemianopia	1	0.0	1.0	0.81931034485	0.88	NaN	0.765543698418614	False	False	False	True	True
4064195	O/E - homonymous hemianopia	164004005	HP:0030516	Homonymous hemianopia	1	0.0	1.0	0.88563685635	0.9268292683	NaN	0.8394173145203482	False	False	False	True	True
4062818	O/E - bitemporal hemianopia	164005006	HP:0030521	Bitemporal hemianopia	1	0.0	1.0	0.8906481939500001	0.9302325580999999	NaN	0.8440150495920731	False	False	False	True	True
4064196	O/E - binasal hemianopia	164006007	HP:0030520	Binasal hemianopia	1	0.0	1.0	0.8740936058	0.9189189189	NaN	0.8283320791546055	False	False	False	True	True
4062820	O/E - central scotoma	164009000	HP:0000603	Central scotoma	1	0.0	1.0	0.8673992674000001	0.9142857143	1	0.8215781159921149	False	False	False	True	True
4062821	O/E - strabismus - squint	164011009	HP:0000486	Squint	1	0.0	1.0	0.857548841575	0.9189189189	NaN	0.8240824783365908	False	False	False	True	True
4064197	O/E - convergent squint	164012002	HP:0020045	Esodeviation	1	0.0	1.0	0.8599508599500001	0.9090909091	NaN	0.8137743243269215	False	False	False	True	True
4064199	O/E - strabismus NOS	164014001	HP:0000486	Squint	1	0.0	1.0	0.8051529790499999	0.8695652174	NaN	0.7463986261445196	False	False	False	False	True
4063189	O/E - ptosis	164015000	HP:0000508	Ptosis	1	0.0	1.0	0.7157894737000001	0.8	NaN	0.5978159094674218	False	False	False	False	False
4062456	O/E - Horner's syndrome	164018003	HP:0002277	Horner syndrome	1	0.0	1.0	0.8435708435666668	0.9090909091	NaN	0.8092938884104575	False	False	False	True	True
4063191	O/E - ptosis NOS	164019006	HP:0000508	Ptosis	1	0.0	1.0	0.7157894737000001	0.8	NaN	0.5978159094674218	False	False	False	False	False
4062457	O/E - pupil dilated	164022008	HP:0011499	Mydriasis	1	0.0	1.0	0.8315412186500001	0.8888888889000001	NaN	0.7810929006215409	False	False	False	True	True
4062826	O/E - pupils unequal	164024009	HP:0009916	Anisocoria	1	0.0	1.0	0.7395833333499999	0.8125	NaN	0.630150177386047	False	False	False	False	False
4063192	O/E - pupils irregular	164028007	HP:0025309	Irregular pupil	1	0.0	1.0	0.8673992674000001	0.9142857143	NaN	0.8215781159921149	False	False	False	True	True
4062469	O/E -tune fork=conductive deaf	164068006	HP:0000405	Conductive deafness	1	0.0	1.0	0.6998530809666665	0.8965517241000001	NaN	0.7491647522790752	False	False	False	False	True
4063203	O/E - nystagmus	164072005	HP:0000639	Nystagmus	1	0.0	1.0	0.7885714285500001	0.8571428570999999	NaN	0.7223943835231148	False	False	False	False	False
4064209	O/E - no nystagmus	164073000	HP:0000639	Nystagmus	1	0.0	1.0	0.7885714285500001	0.8571428570999999	NaN	0.7223943835231148	False	False	False	False	False
4062838	O/E - nystagmus NOS	164077004	HP:0000639	Nystagmus	1	0.0	1.0	0.7885714285500001	0.8571428570999999	NaN	0.7223943835231148	False	False	False	False	False
4062840	O/E - anosmia	164086009	HP:0000458	Anosmia	1	0.0	1.0	0.76887871855	0.8421052632	NaN	0.6916817623763242	False	False	False	False	False
4062844	O/E - cranial nerve 3 - palsy	164091005	HP:0006824	Cranial nerve palsy	1	0.0	1.0	0.84611578425	0.8837209302	NaN	0.7788918642787286	False	False	False	True	True
4063206	O/E -cranial nerve 3-paralysis	164092003	HP:0006824	Cranial nerve palsy	1	0.0	1.0	0.8413461538499999	0.875	NaN	0.7658582073676561	False	False	False	True	True
4062577	O/E - cranial nerve 4 - palsy	164094002	HP:0006824	Cranial nerve palsy	1	0.0	1.0	0.84611578425	0.8837209302	NaN	0.7788918642787286	False	False	False	True	True
4064216	O/E -cranial nerve 4-paralysis	164095001	HP:0006824	Cranial nerve palsy	1	0.0	1.0	0.8413461538499999	0.875	NaN	0.7658582073676561	False	False	False	True	True
4062845	O/E - cranial nerve 6 - palsy	164097009	HP:0006824	Cranial nerve palsy	1	0.0	1.0	0.84611578425	0.8837209302	NaN	0.7788918642787286	False	False	False	True	True
4064218	O/E -cranial nerve 6-paralysis	164098004	HP:0006824	Cranial nerve palsy	1	0.0	1.0	0.8413461538499999	0.875	NaN	0.7658582073676561	False	False	False	True	True
42872402	Coronary arteriosclerosis in native artery	1641000119107	HP:0001677	Coronary disease	1	0.0	1.0	0.8115942029	0.8115942029	NaN	0.6580297028645133	False	False	False	False	False
40325939	Uric acid nephropathy	16410004	HP:0000787	Renal stones	1	1.0	0.0	0.0	0.0	NaN	0.8783737955177173	False	False	False	True	True
40325939	Uric acid nephropathy	16410004	HP:0000791	Uric acid stones	1	1.0	1.0	0.9042553191499999	1.0	NaN	0.9647900292302836	False	True	True	True	True
4063207	O/E - cranial nerve 5 - palsy	164103002	HP:0006824	Cranial nerve palsy	1	0.0	1.0	0.84611578425	0.8837209302	NaN	0.7788918642787286	False	False	False	True	True
4062578	O/E -cranial nerve 5-paralysis	164104008	HP:0006824	Cranial nerve palsy	1	0.0	1.0	0.8413461538499999	0.875	NaN	0.7658582073676561	False	False	False	True	True
4062581	O/E -cranial nerve -palsy -UMN	164109003	HP:0006824	Cranial nerve palsy	1	0.0	1.0	0.701863662125	0.8444444444	NaN	0.6694940479986016	False	False	False	False	False
4062851	O/E - cranial nerve 11 - palsy	164118001	HP:0006824	Cranial nerve palsy	1	0.0	1.0	0.82765151515	0.8636363636	NaN	0.7455587901979033	False	False	False	False	True
4063210	O/E-cranial nerve 11 paralysis	164119009	HP:0006824	Cranial nerve palsy	1	0.0	1.0	0.7903861308000001	0.8148148148	NaN	0.6549649937281663	False	False	False	False	False
4062584	O/E - cranial nerve 12 - palsy	164121004	HP:0006824	Cranial nerve palsy	1	0.0	1.0	0.82765151515	0.8636363636	NaN	0.7455587901979033	False	False	False	False	True
4063211	O/E-cranial nerve 12 paralysis	164122006	HP:0006824	Cranial nerve palsy	1	0.0	1.0	0.7903861308000001	0.8148148148	NaN	0.6549649937281663	False	False	False	False	False
4064310	O/E - anemia	164139008	HP:0001903	Anemia	1	0.0	1.0	0.6026981349499999	0.8421052632	NaN	0.6250657415143184	False	False	False	False	False
4062587	O/E - anemia NOS	164144001	HP:0001903	Anemia	1	0.0	1.0	0.7774337805666666	0.8421052632	NaN	0.6949302295986406	False	False	False	False	False
4064311	O/E - lymphadenopathy	164145000	HP:0002716	Lymphadenopathy	1	0.0	1.0	0.43369963370000003	0.9142857143	NaN	0.6794134223316229	False	False	False	False	False
4062588	O/E - no lymphadenopathy	164146004	HP:0002716	Lymphadenopathy	1	0.0	1.0	0.8673992674000001	0.9142857143	NaN	0.8215781159921149	False	False	False	True	True
4064312	O/E -cervical lymphadenopathy	164147008	HP:0025289	Cervical lymphadenopathy	1	0.0	1.0	0.90335001925	0.9387755101999999	NaN	0.8551081588679272	False	False	False	True	True
4062931	O/E - lymphadenopathy NOS	164153008	HP:0002716	Lymphadenopathy	1	0.0	1.0	0.8673992674000001	0.9142857143	NaN	0.8215781159921149	False	False	False	True	True
4064314	O/E - splenomegaly	164162005	HP:0001744	Splenomegaly	1	0.0	1.0	0.5614768373333334	0.8965517241000001	NaN	0.6998591991982935	False	False	False	False	False
4064315	O/E - splenomegaly NOS	164168009	HP:0001744	Splenomegaly	1	0.0	1.0	0.842215256	0.8965517241000001	NaN	0.7939260838400174	False	False	False	True	True
4039275	O/E - nasal discharge	164182009	HP:0031417	Rhinorrhea	1	0.0	1.0	0.7903548368666666	0.9090909091	NaN	0.7941690632816192	False	False	False	True	True
4040449	O/E - no nasal discharge	164183004	HP:0031417	Rhinorrhea	1	0.0	1.0	0.8599508599500001	0.9090909091	NaN	0.8137743243269215	False	False	False	True	True
4039276	O/E - rhinorrhea	164184005	HP:0031417	Rhinorrhea	1	0.0	1.0	0.6019628647249999	0.88	NaN	0.6888434575497016	False	False	False	False	False
4040450	On examination - epistaxis	164187003	HP:0000421	Epistaxis	1	0.0	1.0	0.7657142857000001	0.8571428570999999	NaN	0.7141316623183521	False	False	False	False	False
4039441	O/E - nasal discharge NOS	164189000	HP:0031417	Rhinorrhea	1	0.0	1.0	0.8599508599500001	0.9090909091	NaN	0.8137743243269215	False	False	False	True	True
4039282	O/E - nasal septum perforated	164195004	HP:0033434	Nasal septum perforation	1	0.0	1.0	0.8906481939500001	0.9302325580999999	NaN	0.8440150495920731	False	False	False	True	True
4040457	O/E - painful ear	164219003	HP:0030766	Otalgia	1	0.0	1.0	0.7885714285500001	0.8571428570999999	NaN	0.7223943835231148	False	False	False	False	False
4039771	O/E - ear not painful	164220009	HP:0030766	Otalgia	1	0.0	1.0	0.7885714285500001	0.8571428570999999	NaN	0.7223943835231148	False	False	False	False	False
4039965	O/E - painful ear NOS	164223006	HP:0030766	Otalgia	1	0.0	1.0	0.7885714285500001	0.8571428570999999	NaN	0.7223943835231148	False	False	False	False	False
4039970	Glucagonoma syndrome	16424000	HP:0030404	Glucagonoma	1	1.0	0.0	0.75	0.75	NaN	0.9998584740123879	True	True	True	True	True
40327025	O/E tonsils (& enlarged)	164250001	HP:0030812	Enlarged tonsils	1	0.0	1.0	0.30107526883333335	0.9032258065000001	NaN	0.6061113575191088	False	False	False	False	False
4040137	On examination - tonsils moderately enlarged	164253004	HP:0030812	Enlarged tonsils	1	0.0	1.0	0.7336251824	0.8	NaN	0.6054429159659472	False	False	False	False	False
40327038	Inflamed throat	164261009	HP:0025439	Pharyngitis	1	1.0	0.0	0.0	0.0	NaN	0.8783737955177173	False	False	False	True	True
4039787	O/E - hoarseness	164276001	HP:0001609	Hoarseness	1	0.0	1.0	0.7157894737000001	0.8	NaN	0.5978159094674218	False	False	False	False	False
4039788	O/E - dysphonia	164277005	HP:0001618	Dysphonia	1	0.0	1.0	0.8051529790499999	0.8695652174	NaN	0.7463986261445196	False	False	False	False	True
4039789	O/E - aphonia	164278000	HP:0001686	Aphonia	1	0.0	1.0	0.76887871855	0.8421052632	NaN	0.6916817623763242	False	False	False	False	False
40327063	Fever: [examination of] or [O/E]	164284002	HP:0001945	Fever	1	0.0	1.0	0.8105263158000001	1.0	NaN	0.887635380654275	False	False	True	True	True
4039799	O/E - fever - intermittent	164312009	HP:0001954	Episodic fever	1	0.0	1.0	0.8673992674000001	0.9142857143	NaN	0.8215781159921149	False	False	False	True	True
4039800	O/E - fever NOS	164318008	HP:0001945	Fever	1	0.0	1.0	0.7157894737000001	0.8	NaN	0.5978159094674218	False	False	False	False	False
4039802	O/E - dry skin	164323008	HP:0000958	Xerosis	1	0.0	1.0	0.7885714285500001	0.8571428570999999	NaN	0.7223943835231148	False	False	False	False	False
4039803	O/E - macules	164328004	HP:0012733	Macule	1	0.0	1.0	0.7157894737000001	0.8	NaN	0.5978159094674218	False	False	False	False	False
4040279	O/E - no macules	164329007	HP:0012733	Macule	1	0.0	1.0	0.7157894737000001	0.8	NaN	0.5978159094674218	False	False	False	False	False
4040481	O/E - macules NOS	164334006	HP:0012733	Macule	1	0.0	1.0	0.7157894737000001	0.8	NaN	0.5978159094674218	False	False	False	False	False
4040281	O/E - papules	164335007	HP:0200034	Papule	1	0.0	1.0	0.7157894737000001	0.8	NaN	0.5978159094674218	False	False	False	False	False
4039938	O/E - papules NOS	164338009	HP:0200034	Papule	1	0.0	1.0	0.7157894737000001	0.8	NaN	0.5978159094674218	False	False	False	False	False
4040482	O/E - nodules in skin	164339001	HP:0200036	Skin nodule	1	0.0	1.0	0.81931034485	0.88	NaN	0.765543698418614	False	False	False	True	True
4039940	O/E - skin nodules NOS	164342007	HP:0200036	Skin nodule	1	0.0	1.0	0.81931034485	0.88	NaN	0.765543698418614	False	False	False	True	True
40327129	O/E - vesicles (& [in skin])	164343002	HP:0200037	Skin vesicle	1	0.0	1.0	0.44444444445000003	0.8888888889000001	NaN	0.6410130753366788	False	False	False	False	False
40327133	O/E - skin bullae (& [pompholyx])	164347001	HP:0008066	Blister	1	0.0	1.0	0.44	0.88	NaN	0.6236492887086262	False	False	False	False	False
4040623	O/E - skin bullae NOS	164353001	HP:0008066	Blister	1	0.0	1.0	0.81931034485	0.88	NaN	0.765543698418614	False	False	False	True	True
4040624	O/E - pustules	164354007	HP:0200039	Pimple	1	0.0	1.0	0.75791855205	0.8235294118	NaN	0.6566927806726086	False	False	False	False	False
4040626	O/E - follicular pustules	164359002	HP:0025084	Folliculitis	1	0.0	1.0	0.8801431126999999	0.9230769230999999	NaN	0.8342287339581317	False	False	False	True	True
4040810	O/E - pustules NOS	164360007	HP:0200039	Pimple	1	0.0	1.0	0.75791855205	0.8235294118	NaN	0.6566927806726086	False	False	False	False	False
4040118	O/E - skin scales	164365002	HP:0040189	Scaly skin	1	0.0	1.0	0.8395402299	0.88	NaN	0.7719704666303142	False	False	False	True	True
4040813	O/E - skin scales NOS	164370009	HP:0040189	Scaly skin	1	0.0	1.0	0.81931034485	0.88	NaN	0.765543698418614	False	False	False	True	True
4040290	O/E - blackheads	164375004	HP:0025251	Blackhead	1	0.0	1.0	0.8051529790499999	0.8695652174	1	0.7463986261445196	False	False	False	False	True
4039944	O/E - blackheads NOS	164378002	HP:0025251	Blackhead	1	0.0	1.0	0.8051529790499999	0.8695652174	NaN	0.7463986261445196	False	False	False	False	True
4040119	O/E - skin plaques	164379005	HP:0200035	Skin plaque	1	0.0	1.0	0.81931034485	0.88	NaN	0.765543698418614	False	False	False	True	True
4040120	O/E - no skin plaque	164380008	HP:0200035	Skin plaque	1	0.0	1.0	0.81931034485	0.88	NaN	0.765543698418614	False	False	False	True	True
4039946	O/E - skin plaques NOS	164382000	HP:0200035	Skin plaque	1	0.0	1.0	0.81931034485	0.88	NaN	0.765543698418614	False	False	False	True	True
4039947	O/E - skin cyst	164383005	HP:0200040	Skin cyst	1	0.0	1.0	0.8051529790499999	0.8695652174	NaN	0.7463986261445196	False	False	False	False	True
4040291	O/E - skin cyst NOS	164388001	HP:0200040	Skin cyst	1	0.0	1.0	0.8051529790499999	0.8695652174	NaN	0.7463986261445196	False	False	False	False	True
4040123	O/E - skin fissures (rhagades)	164389009	HP:0031057	Skin fissure	1	0.0	1.0	0.68639426524	0.8888888889000001	NaN	0.7335119460820881	False	False	False	False	True
4039950	O/E - no skin fissures	164390000	HP:0031057	Skin fissure	1	0.0	1.0	0.8315412186500001	0.8888888889000001	NaN	0.7810929006215409	False	False	False	True	True
4040819	O/E - skin fissures NOS	164394009	HP:0031057	Skin fissure	1	0.0	1.0	0.8315412186500001	0.8888888889000001	NaN	0.7810929006215409	False	False	False	True	True
4040293	O/E - skin ulcer	164395005	HP:0200042	Skin ulcer	1	0.0	1.0	0.81931034485	0.88	NaN	0.765543698418614	False	False	False	True	True
4040294	O/E - no skin ulcer	164396006	HP:0200042	Skin ulcer	1	0.0	1.0	0.81931034485	0.88	NaN	0.765543698418614	False	False	False	True	True
4063480	O/E - skin ulcer NOS	164398007	HP:0200042	Skin ulcer	1	0.0	1.0	0.81931034485	0.88	NaN	0.765543698418614	False	False	False	True	True
4065014	O/E - skin tags	164420007	HP:0010609	Skin tags	1	0.0	1.0	0.7885714285500001	0.8571428570999999	NaN	0.7223943835231148	False	False	False	False	False
4065015	O/E - Peeling skin	164421006	HP:0040189	Scaly skin	1	0.0	1.0	0.8051529790499999	0.8695652174	NaN	0.7463986261445196	False	False	False	False	True
4065019	On examination milia	164428000	HP:0001056	Milia	1	0.0	1.0	0.6877192982666668	0.8	NaN	0.5857152495592399	False	False	False	False	False
40327675	Sacral dimple	164429008	HP:0000960	Sacral dimple	1	1.0	1.0	1.0	1.0	NaN	0.9701612564194413	False	True	True	True	True
40327677	Butterfly rash	164430003	HP:0025300	Malar rash	1	1.0	1.0	1.0	1.0	NaN	0.9701612564194413	False	True	True	True	True
40327678	Petechiae	164431004	HP:0000967	Petechiae	1	1.0	1.0	1.0	1.0	NaN	0.9701612564194413	False	True	True	True	True
40327679	O/E - pigmented skin lesion	164432006	HP:0005587	Profuse pigmented skin lesions	1	0.0	1.0	0.8	0.8	NaN	0.633343613763028	False	False	False	False	False
4063858	O/E - hands - arachnodactyly	164453002	HP:0001166	Arachnodactyly	1	0.0	1.0	0.8042834358666667	0.9090909091	NaN	0.7982120493149759	False	False	False	True	True
4063859	O/E - hands - ulnar deviation	164454008	HP:0009487	Ulnar deviation of hands	1	0.0	1.0	0.8416640359333333	0.9230769230999999	NaN	0.824487834551553	False	False	False	True	True
4063712	O/E - hands - finger clubbing	164457001	HP:0001217	Clubbing	1	0.0	1.0	0.5603345281	0.9032258065000001	NaN	0.70985505491127	False	False	False	False	False
4063940	O/E - nails ridged	164464004	HP:0001807	Ridged nail	1	0.0	1.0	0.8051529790499999	0.8695652174	NaN	0.7463986261445196	False	False	False	False	True
4063715	O/E - nails brittle	164465003	HP:0001808	Fragile nails	1	0.0	1.0	0.8315412186500001	0.8888888889000001	NaN	0.7810929006215409	False	False	False	True	True
4063490	O/E - nails - koilonychia	164466002	HP:0001598	Koilonychia	1	0.0	1.0	0.7802871482	0.8888888889000001	NaN	0.7650225282503859	False	False	False	True	True
4063716	O/E - nails - pitting	164467006	HP:0001803	Nail pits	1	0.0	1.0	0.7885714285500001	0.8571428570999999	NaN	0.7223943835231148	False	False	False	False	False
40327719	Splitting toenail	164469009	HP:0001809	Split nail	1	0.0	1.0	0.8	0.8	NaN	0.633343613763028	False	False	False	False	False
4063493	O/E - equinovarus	164481008	HP:0001762	Clubfoot	1	0.0	1.0	0.81931034485	0.88	NaN	0.765543698418614	False	False	False	True	True
4065022	O/E - foot abnormal	164482001	HP:0001760	Foot deformity	1	0.0	1.0	0.44444444445000003	0.8888888889000001	NaN	0.6410130753366788	False	False	False	False	False
4065121	O/E - joint abnormal	164506003	HP:0001367	Joint disease	1	0.0	1.0	0.5977011494000001	0.8965517241000001	NaN	0.7132926154048194	False	False	False	False	False
4065122	O/E - no joint abnormality	164507007	HP:0001367	Joint disease	1	0.0	1.0	0.44827586205000003	0.8965517241000001	NaN	0.6556877582751323	False	False	False	False	False
4063719	O/E - elbow joint abnormal	164510000	HP:0003943	Abnormality of the joint spaces of the elbow	1	0.0	1.0	0.42553191490000003	0.8510638298000001	NaN	0.5650713336546699	False	False	False	False	False
4063946	O/E - hip joint abnormal	164515005	HP:0001384	Abnormality of the hip joint	1	0.0	1.0	0.8740936058	0.9189189189	NaN	0.8283320791546055	False	False	False	True	True
4063496	O/E - joint abnormal NOS	164523007	HP:0001367	Joint disease	1	0.0	1.0	0.44827586205000003	0.8965517241000001	NaN	0.6556877582751323	False	False	False	False	False
4063950	O/E - joint swelling	164524001	HP:0001386	Joint swelling	1	0.0	1.0	0.8506571087333333	0.8888888889000001	NaN	0.7868793789429038	False	False	False	True	True
4065129	O/E - joint swelling NOS	164529006	HP:0001386	Joint swelling	1	0.0	1.0	0.8315412186500001	0.8888888889000001	NaN	0.7810929006215409	False	False	False	True	True
4063501	O/E - reduced movement of spine	164534005	HP:0003306	Rigid spine	1	0.0	1.0	0.8952380952	0.9333333333	NaN	0.8481151514498709	False	False	False	True	True
4063507	O/E - joint stiffness	164548005	HP:0001387	Stiff joint	1	0.0	1.0	0.8315412186500001	0.8888888889000001	NaN	0.7810929006215409	False	False	False	True	True
4063723	O/E - joint not stiff	164549002	HP:0001387	Stiff joint	1	0.0	1.0	0.8315412186500001	0.8888888889000001	NaN	0.7810929006215409	False	False	False	True	True
4063724	O/E - joint stiff	164550002	HP:0001387	Stiff joint	1	0.0	1.0	0.8315412186500001	0.8888888889000001	NaN	0.7810929006215409	False	False	False	True	True
4063725	O/E - joint stiffness NOS	164551003	HP:0001387	Stiff joint	1	0.0	1.0	0.8315412186500001	0.8888888889000001	NaN	0.7810929006215409	False	False	False	True	True
4065134	O/E - spine abnormal	164560006	HP:0000925	Abnormal spine	1	0.0	1.0	0.842215256	0.8965517241000001	NaN	0.7939260838400174	False	False	False	True	True
4063730	O/E - cervical spine abnormal	164562003	HP:0003319	Abnormal cervical spine	1	0.0	1.0	0.8906481939500001	0.9302325580999999	NaN	0.8440150495920731	False	False	False	True	True
4063960	O/E - thoracic spine abnormal	164563008	HP:0100711	Abnormality of the thoracic spine	1	0.0	1.0	0.8906481939500001	0.9302325580999999	NaN	0.8440150495920731	False	False	False	True	True
4063961	O/E - lumbar spine abnormal	164564002	HP:0100712	Abnormality of the lumbar spine	1	0.0	1.0	0.8906481939500001	0.9302325580999999	NaN	0.8440150495920731	False	False	False	True	True
4063594	O/E - sacrum abnormal	164565001	HP:0005107	Abnormality of the sacrum	1	0.0	1.0	0.85161290325	0.9032258065000001	NaN	0.8046687010336708	False	False	False	True	True
4065135	O/E - coccyx abnormal	164566000	HP:0008519	Abnormal tailbone	1	0.0	1.0	0.85161290325	0.9032258065000001	NaN	0.8046687010336708	False	False	False	True	True
4063731	O/E - spine abnormal NOS	164567009	HP:0000925	Abnormal spine	1	0.0	1.0	0.842215256	0.8965517241000001	NaN	0.7939260838400174	False	False	False	True	True
40328271	O/E - bone abnormal (& [arm] or [leg])	164573005	HP:0010057	Abnormal big toe bones	1	0.0	1.0	0.34285714285714286	0.8	NaN	0.4329709980063461	False	False	False	False	False
4063596	O/E - no bone abnormal	164574004	HP:0010057	Abnormal big toe bones	1	0.0	1.0	0.4	0.8	NaN	0.45819350680328136	False	False	False	False	False
4063597	O/E - shoulder bone abnormal	164576002	HP:0003043	Abnormality of the shoulder	1	0.0	1.0	0.7636363636499999	0.8	NaN	0.6181573675528268	False	False	False	False	False
4063736	O/E - upper arm bone abnormal	164577006	HP:0001454	Abnormality of the upper arm	1	0.0	1.0	0.7743271221500001	0.8095238095	NaN	0.6393311496388787	False	False	False	False	False
4063598	O/E - forearm bone abnormal	164578001	HP:0040072	Abnormality of forearm bone	1	0.0	1.0	0.8906481939500001	0.9302325580999999	NaN	0.8440150495920731	False	False	False	True	True
4063963	O/E - hand bone abnormal	164579009	HP:0010660	Abnormal hand bone ossification	1	0.0	1.0	0.41860465114999995	0.8372093022999999	NaN	0.5362478141239109	False	False	False	False	False
4063600	O/E - foot bone abnormal	164583009	HP:0010675	Abnormal foot bone ossification	1	0.0	1.0	0.41860465114999995	0.8372093022999999	NaN	0.5362478141239109	False	False	False	False	False
4063601	O/E - rib abnormal	164584003	HP:0000772	Rib anomalies	1	0.0	1.0	0.44	0.88	NaN	0.6236492887086262	False	False	False	False	False
4065137	O/E - skull abnormal	164585002	HP:0000929	Abnormality of the skull	1	0.0	1.0	0.842215256	0.8965517241000001	NaN	0.7939260838400174	False	False	False	True	True
4065138	O/E - bone abnormal NOS	164586001	HP:0010057	Abnormal big toe bones	1	0.0	1.0	0.4	0.8	NaN	0.45819350680328136	False	False	False	False	False
4063602	O/E - bone abnormality	164587005	HP:0010057	Abnormal big toe bones	1	0.0	1.0	0.4	0.8	NaN	0.45819350680328136	False	False	False	False	False
4063603	O/E - no bone abnormality	164588000	HP:0010057	Abnormal big toe bones	1	0.0	1.0	0.4	0.8	NaN	0.45819350680328136	False	False	False	False	False
4039954	Cheilosis	16459000	HP:0040181	Dry lips	1	1.0	1.0	0.6666666666666667	1.0	NaN	0.947132961111891	False	True	True	True	True
4063740	O/E - bone abnormality NOS	164596005	HP:0010057	Abnormal big toe bones	1	0.0	1.0	0.4	0.8	NaN	0.45819350680328136	False	False	False	False	False
4063614	O/E - gangrene	164625009	HP:0100758	Gangrene	1	0.0	1.0	0.76887871855	0.8421052632	NaN	0.6916817623763242	False	False	False	False	False
40328788	O/E - tenderness &/or pain	164627001	HP:0025283	Tender	1	0.0	1.0	0.36497326205	0.8235294118	NaN	0.486644171844692	False	False	False	False	False
40328788	O/E - tenderness &/or pain	164627001	HP:0030841	Toe pain	1	0.0	1.0	0.20588235295	0.8235294118	NaN	0.4163534043184768	False	False	False	False	False
4040827	Ristocetin cofactor activity	16466004	HP:0030136	Enhanced ristocetin cofactor assay activity	1	0.0	1.0	0.76486486485	0.8	NaN	0.6186744661785374	False	False	False	False	False
4064072	EEG normal	164717000	HP:0002353	Abnormal EEG	1	0.0	1.0	0.42857142854999997	0.8571428570999999	NaN	0.577591565787166	False	False	False	False	False
4065252	Electromyogram normal	164722000	HP:0003457	Abnormal EMG	1	0.0	1.0	0.76203208555	0.8181818182	NaN	0.6492360732589278	False	False	False	False	False
609071	Obstructive shock	16472761000119108	HP:0031276	Obstructive shock	1	1.0	1.0	1.0	1.0	NaN	0.9701612564194413	False	True	True	True	True
4065254	Visual testing abnormal	164728001	HP:0030588	Abnormal visual field test	1	0.0	1.0	0.8636363636	0.8636363636	NaN	0.7575582808699751	False	False	False	False	True
40329370	Hearing test abnormal	164753003	HP:0000364	Abnormal hearing	1	0.0	1.0	0.8275862069	0.8275862069	NaN	0.6907164209032565	False	False	False	False	False
609073	Spontaneous intracranial hypotension	16476681000119105	HP:0012641	Intracranial hypotension	1	0.0	1.0	0.8333333333	0.8333333333	NaN	0.7020355898037149	False	False	False	False	False
37209533	Dissection of celiac artery	16477701000119105	HP:0033982	Celiac artery dissection	1	1.0	1.0	0.9666666666500001	1.0	NaN	0.9683883335338754	False	True	True	True	True
4064329	Special cardiovascular system test abnormal	164779007	HP:0001626	Cardiovascular disease	1	0.0	1.0	0.40845070425	0.8169014085	NaN	0.49361594852016155	False	False	False	False	False
4064761	Special GIT test abnormal	164789006	HP:0011024	Digestive system disease	1	0.0	1.0	0.40579710145	0.8115942029	NaN	0.4824673130071518	False	False	False	False	False
4064603	Investigations for male infertility	164827003	HP:0003251	Male infertility	1	0.0	1.0	0.58702468705	0.8484848485	NaN	0.629733412394674	False	False	False	False	False
4064343	Musculoskeletal test abnormal	164834001	HP:0033127	Abnormality of the musculoskeletal system	1	0.0	1.0	0.42592592595	0.8518518519	NaN	0.5666994203458113	False	False	False	False	False
4064345	Ambulatory ECG abnormal	164852001	HP:0003115	Abnormal ECG	1	0.0	1.0	0.40983606555	0.8196721311	NaN	0.4994400668614552	False	False	False	False	False
4065279	ECG normal	164854000	HP:0003115	Abnormal ECG	1	0.0	1.0	0.4643290043500001	0.84	NaN	0.5616738692792456	False	False	False	False	False
40329483	ECG abnormal	164855004	HP:0003115	Abnormal ECG	1	1.0	1.0	1.0	1.0	NaN	0.9701612564194413	False	True	True	True	True
4064609	EKG: myocardial infarction	164865005	HP:0001658	MI	1	0.0	1.0	0.35789473684	0.8947368421	NaN	0.6151206406796362	False	False	False	False	False
4065281	ECG: no myocardial infarction	164866006	HP:0001658	MI	1	0.0	1.0	0.44736842105	0.8947368421	NaN	0.6522381458816329	False	False	False	False	False
4064348	EKG: old myocardial infarction	164867002	HP:0001658	MI	1	0.0	1.0	0.40476190475	0.8095238095	NaN	0.4781226570458815	False	False	False	False	False
4064351	ECG: myocardial infarct NOS	164872006	HP:0001658	MI	1	0.0	1.0	0.44736842105	0.8947368421	NaN	0.6522381458816329	False	False	False	False	False
4065282	EKG:left ventricle hypertrophy	164873001	HP:0001712	Left ventricular hypertrophy	1	0.0	1.0	0.6644421917166667	0.935483871	NaN	0.7896603923034633	False	False	False	True	True
4065283	EKG: right ventricle hypertrophy	164877000	HP:0001667	Right ventricular hypertrophy	1	0.0	1.0	0.7855263994333334	0.84375	NaN	0.7005891639215422	False	False	False	False	False
4064612	ECG: ventricular ectopics	164884008	HP:0006682	Extra heart beat	1	0.0	1.0	0.5288557214	0.9	NaN	0.6929940807810657	False	False	False	False	False
4065285	EKG: atrial ectopics	164885009	HP:0006699	PACs	1	0.0	1.0	0.41683964185	0.9259259259	NaN	0.6917112549470665	False	False	False	False	False
4065287	EKG: supraventricular arrhythmia	164887001	HP:0005115	Supraventricular arrhythmia	1	0.0	1.0	0.842522522525	0.9333333333	NaN	0.835559349288648	False	False	False	True	True
4064868	Supraventricular arrhythmia absent on electrocardiogram	164888006	HP:0005115	Supraventricular arrhythmia	1	0.0	1.0	0.731260681	0.8813559322000001	NaN	0.738100337705329	False	False	False	False	True
4064452	ECG: atrial fibrillation	164889003	HP:0005110	Atrial fibrillation	1	0.0	1.0	0.2916666666666667	0.875	NaN	0.5504083975595921	False	False	False	False	False
4065288	EKG: atrial flutter	164890007	HP:0004749	Atrial flutter	1	0.0	1.0	0.44117647060000004	0.8823529412000001	NaN	0.628279277786236	False	False	False	False	False
4064869	Electrocardiogram: paroxysmal atrial tachycardia	164891006	HP:0006671	Paroxysmal atrial tachycardia	1	0.0	1.0	0.8102769436	0.9333333333	NaN	0.8274749205309855	False	False	False	True	True
4064870	ECG: supraventric. arryth. NOS	164892004	HP:0005115	Supraventricular arrhythmia	1	0.0	1.0	0.7445615664333333	0.8813559322000001	NaN	0.7426711787532435	False	False	False	False	True
4064453	EKG: ventricular arrhythmia	164893009	HP:0005115	Supraventricular arrhythmia	1	0.0	1.0	0.53095238095	0.8	NaN	0.5165839326499121	False	False	False	False	False
4064453	EKG: ventricular arrhythmia	164893009	HP:0004308	Ventricular arrhythmia	1	0.0	1.0	0.23	0.92	NaN	0.6058046163051815	False	False	False	False	False
4064454	ECG: no ventricular arrhythmia	164894003	HP:0005115	Supraventricular arrhythmia	1	0.0	1.0	0.73333333335	0.8	NaN	0.6053185233344507	False	False	False	False	False
4064871	EKG: ventricular tachycardia	164895002	HP:0004756	Ventricular tachycardia	1	0.0	1.0	0.46153846154999995	0.9230769230999999	NaN	0.7040714859430242	False	False	False	False	False
4064455	EKG: ventricular fibrillation	164896001	HP:0001663	Ventricular fibrillation	1	0.0	1.0	0.4523809524	0.9047619048	NaN	0.6710812229262555	False	False	False	False	False
4064456	ECG: ventricular arrhythmia NOS	164897005	HP:0005115	Supraventricular arrhythmia	1	0.0	1.0	0.73333333335	0.8	NaN	0.6053185233344507	False	False	False	False	False
4064457	EKG: heart block	164898000	HP:0012722	Heart block	1	0.0	1.0	0.42857142854999997	0.8571428570999999	NaN	0.577591565787166	False	False	False	False	False
4064613	ECG: no heart block	164899008	HP:0012722	Heart block	1	0.0	1.0	0.42857142854999997	0.8571428570999999	NaN	0.577591565787166	False	False	False	False	False
4040647	Anorectal continence	16490003	HP:0002607	Anal incontinence	1	0.0	1.0	0.4610151753	0.8571428570999999	NaN	0.5916761896001301	False	False	False	False	False
4064460	EKG: right bundle branch block	164907000	HP:0011712	Right bundle branch block	1	0.0	1.0	0.80941555364	0.9259259259	NaN	0.8191692703812178	False	False	False	True	True
4064614	EKG: left bundle branch block	164909002	HP:0011713	Left bundle branch block	1	0.0	1.0	0.8263899494199998	0.9230769230999999	1	0.8204978367053049	False	False	False	True	True
4064875	ECG: heart block NOS	164910007	HP:0012722	Heart block	1	0.0	1.0	0.42857142854999997	0.8571428570999999	NaN	0.577591565787166	False	False	False	False	False
4064876	EKG: P wave abnormal	164912004	HP:0003115	Abnormal ECG	1	0.0	1.0	0.219298245625	0.8771929825	NaN	0.5223531897667953	False	False	False	False	False
4064876	EKG: P wave abnormal	164912004	HP:0033122	Absent P wave	1	0.0	1.0	0.201492537325	0.8059701493	NaN	0.3828324478333102	False	False	False	False	False
4064876	EKG: P wave abnormal	164912004	HP:0031595	Abnormal P wave	1	0.0	1.0	0.21875	0.875	NaN	0.5179977819347895	False	False	False	False	False
4064876	EKG: P wave abnormal	164912004	HP:0005135	Abnormal T-wave	1	0.0	1.0	0.22222222222500002	0.8888888889000001	NaN	0.5455020801579976	False	False	False	False	False
4064616	P mitrale	164913009	HP:0031599	P mitrale	1	1.0	1.0	0.6060606060666667	1.0	NaN	0.941430271146198	False	True	True	True	True
4065384	P pulmonale	164914003	HP:0031601	P pulmonale	1	1.0	1.0	0.6153846153999999	1.0	NaN	0.9423438394623753	False	True	True	True	True
4065386	EKG: Q wave abnormal	164917005	HP:0003115	Abnormal ECG	1	0.0	1.0	0.40895341805	0.8771929825	NaN	0.6055076450023875	False	False	False	False	False
4065386	EKG: Q wave abnormal	164917005	HP:0005135	Abnormal T-wave	1	0.0	1.0	0.22222222222500002	0.8888888889000001	NaN	0.5455020801579976	False	False	False	False	False
4064879	EKG: R wave abnormal	164921003	HP:0003115	Abnormal ECG	1	0.0	1.0	0.40895341805	0.8771929825	NaN	0.6055076450023875	False	False	False	False	False
4064879	EKG: R wave abnormal	164921003	HP:0005135	Abnormal T-wave	1	0.0	1.0	0.22222222222500002	0.8888888889000001	NaN	0.5455020801579976	False	False	False	False	False
4064619	EKG: S wave abnormal	164925007	HP:0003115	Abnormal ECG	1	0.0	1.0	0.430976430975	0.9090909091	NaN	0.6697952639469135	False	False	False	False	False
4064619	EKG: S wave abnormal	164925007	HP:0005135	Abnormal T-wave	1	0.0	1.0	0.23529411765	0.9411764706	NaN	0.6451185521725165	False	False	False	False	False
4064461	ECG: ST interval abnormal	164930006	HP:0003115	Abnormal ECG	1	0.0	1.0	0.2777777777666667	0.8333333333	NaN	0.46615177855557804	False	False	False	False	False
4064461	ECG: ST interval abnormal	164930006	HP:0005165	Short P-R interval	1	0.0	1.0	0.27230046950000003	0.8169014085	NaN	0.4331832963068412	False	False	False	False	False
4064882	ST elevation	164931005	HP:0012251	ST segment elevation	1	1.0	0.0	0.6666666667	0.6666666667	NaN	0.9996994520316234	True	True	True	True	True
4065390	EKG: T wave abnormal	164934002	HP:0003115	Abnormal ECG	1	0.0	1.0	0.40895341805	0.8771929825	NaN	0.6055076450023875	False	False	False	False	False
4065390	EKG: T wave abnormal	164934002	HP:0005135	Abnormal T-wave	1	0.0	1.0	0.25	1.0	NaN	0.7431370701274533	False	False	False	False	True
4065391	EKG: U wave abnormal	164937009	HP:0003115	Abnormal ECG	1	0.0	1.0	0.219298245625	0.8771929825	NaN	0.5223531897667953	False	False	False	False	False
4065391	EKG: U wave abnormal	164937009	HP:0025070	Abnormal U wave	1	0.0	1.0	0.21875	0.875	NaN	0.5179977819347895	False	False	False	False	False
4065391	EKG: U wave abnormal	164937009	HP:0005135	Abnormal T-wave	1	0.0	1.0	0.22222222222500002	0.8888888889000001	NaN	0.5455020801579976	False	False	False	False	False
4064624	PR interval feature	164944000	HP:0031597	PTa elevation	1	0.0	1.0	0.7125	0.8	NaN	0.596403832889935	False	False	False	False	False
4064467	EKG: P-R interval abnormal	164946003	HP:0031593	Abnormal PR interval	1	0.0	1.0	0.223684210525	0.8947368421	NaN	0.5570046667526514	False	False	False	False	False
4064467	EKG: P-R interval abnormal	164946003	HP:0005165	Short P-R interval	1	0.0	1.0	0.5785433531249999	0.8450704225	NaN	0.6201620822208544	False	False	False	False	False
4064885	Prolonged PR interval	164947007	HP:0011705	First degree atrioventricular block	1	1.0	0.0	0.0	0.0	NaN	0.8783737955177173	False	False	False	True	True
4064885	Prolonged PR interval	164947007	HP:0012248	Prolonged PR interval	1	1.0	1.0	1.0	1.0	NaN	0.9701612564194413	False	True	True	True	True
4064886	ECG: PR interval NOS	164948002	HP:0012248	Prolonged PR interval	1	0.0	1.0	0.4193548387	0.8387096774	NaN	0.5393845160104263	False	False	False	False	False
4065394	EKG: QRS complex abnormal	164951009	HP:0003115	Abnormal ECG	1	0.0	1.0	0.39040190375	0.8196721311	NaN	0.49075746776109985	False	False	False	False	False
4065394	EKG: QRS complex abnormal	164951009	HP:0025074	Abnormal QRS complex	1	0.0	1.0	0.45	0.9	NaN	0.6621959630294557	False	False	False	False	False
40330026	Left axis deviation	164952002	HP:0033568	Left axis deviation	1	1.0	1.0	1.0	1.0	NaN	0.9701612564194413	False	True	True	True	True
40330027	Right axis deviation	164953007	HP:0033567	RAD	1	1.0	1.0	1.0	1.0	NaN	0.9701612564194413	False	True	True	True	True
4064627	ECG: Q-T interval abnormal	164956004	HP:0003115	Abnormal ECG	1	0.0	1.0	0.41666666665	0.8333333333	1	0.5281320777248765	False	False	False	False	False
4064627	ECG: Q-T interval abnormal	164956004	HP:0031547	Abnormal QT interval	1	0.0	1.0	0.44736842105	0.8947368421	1	0.6522381458816329	False	False	False	False	False
40330057	Cranial hydromeningocele	16498005	HP:0006888	Meningoencephalocele	1	0.0	1.0	0.4090909091	0.8181818182	NaN	0.49630723510697267	False	False	False	False	False
4064474	Histoplasmosis test NOS	164994004	HP:0032256	Histoplasmosis	1	0.0	1.0	0.8484848485	0.8484848485	NaN	0.7306994759573453	False	False	False	False	True
4064989	Lung function testing abnormal	165019004	HP:0030878	Abnormal spirometry test	1	1.0	0.0	0.0	0.0	NaN	0.8783737955177173	False	False	False	True	True
4064989	Lung function testing abnormal	165019004	HP:0002910	High liver enzymes	1	0.0	1.0	0.8301886792000001	0.8301886792000001	NaN	0.69587142895572	False	False	False	False	False
443906	Mixed bipolar I disorder	16506000	HP:0007302	Bipolar disorder	1	0.0	1.0	0.5882352941333334	0.8823529412000001	NaN	0.6873690026683552	False	False	False	False	False
4040640	Ectopic kidney	16507009	HP:0000086	Renal ectopia	1	1.0	1.0	1.0	1.0	NaN	0.9701612564194413	False	True	True	True	True
4040640	Ectopic kidney	16507009	HP:0000085	Fused kidneys	1	1.0	0.0	0.0	0.0	NaN	0.8783737955177173	False	False	False	True	True
4040640	Ectopic kidney	16507009	HP:0000077	Renal anomaly	1	1.0	0.0	0.0	0.0	NaN	0.8783737955177173	False	False	False	True	True
4040640	Ectopic kidney	16507009	HP:0000075	Extra kidney	1	1.0	0.0	0.0	0.0	NaN	0.8783737955177173	False	False	False	True	True
4040640	Ectopic kidney	16507009	HP:0000125	Pelvic kidney	1	1.0	0.0	0.0	0.0	NaN	0.8783737955177173	False	False	False	True	True
4064744	Cardiac function test abnormal	165076002	HP:0500015	Abnormal cardiac test	1	0.0	1.0	0.8163265305999999	0.8163265305999999	NaN	0.6678762127671282	False	False	False	False	False
40330621	Impaired left ventricular function	165086001	HP:0005162	Left-sided heart failure	1	1.0	1.0	1.0	1.0	NaN	0.9701612564194413	False	True	True	True	True
42872399	Primary adenocarcinoma of pancreas	1651000119109	HP:0006725	Pancreatic adenocarcinoma	1	0.0	1.0	0.8	0.8	NaN	0.633343613763028	False	False	False	False	False
4064594	Respiratory quotient abnormal	165113000	HP:0002086	Respiratory abnormality	1	0.0	1.0	0.8085106383	0.8085106383	NaN	0.6515398494532757	False	False	False	False	False
4065519	Bronchoscopy abnormal	165145005	HP:0025426	Abnormality of the bronchi	1	0.0	1.0	0.8	0.8	NaN	0.633343613763028	False	False	False	False	False
4012529	Dermatoglyphs - skin lines	165185004	HP:0007560	Unusual dermatoglyphics	1	0.0	1.0	0.47718253966666657	0.8125	0	0.5160490752495372	False	False	False	False	False
37209535	History of retinopathy of prematurity	16519911000119101	HP:0500049	Retinopathy of prematurity	1	0.0	1.0	0.84	0.84	NaN	0.7148628769278236	False	False	False	False	False
40331221	(Bowels assessment: (& incontinence)) or (bowels - continence)	165228008	HP:0002607	Anal incontinence	1	0.0	1.0	0.5926640926500001	0.8571428570999999	NaN	0.6470878064416506	False	False	False	False	False
40331222	Incontinence of feces	165229000	HP:0002607	Anal incontinence	1	1.0	1.0	0.8471264368	0.8666666667	NaN	0.9002694174735104	False	False	True	True	True
40331225	Bladder assessment (& [incontinence] or [continence])	165231009	HP:0000020	Urinary incontinence	1	0.0	1.0	0.44897828584000005	0.8292682927	NaN	0.5349045553073963	False	False	False	False	False
197672	Urinary incontinence	165232002	HP:0000020	Urinary incontinence	1	1.0	1.0	0.55745493118125	1.0	NaN	0.9364436434340122	False	True	True	True	True
40331254	Decubitus ulcer	165258002	HP:0012399	Bedsore	1	1.0	1.0	1.0	1.0	NaN	0.9701612564194413	False	True	True	True	True
4012946	Deep pressure ulcer	165260000	HP:0012399	Bedsore	1	0.0	1.0	0.84359726295	0.8484848485	NaN	0.728978933886731	False	False	False	False	True
4013382	Behavior assessment	165309004	HP:0000718	Aggression	1	0.0	1.0	0.7939393939499999	0.8	NaN	0.6308302840581193	False	False	False	False	False
4012807	Mildly abnormal behavior	165311008	HP:0000708	Behavioral changes	1	0.0	1.0	0.8248905565999999	0.8292682927	NaN	0.6923924658342064	False	False	False	False	False
4012965	Severely abnormal behavior	165312001	HP:0000708	Behavioral changes	1	0.0	1.0	0.8460526315999999	0.85	NaN	0.73208827224262	False	False	False	False	True
40331765	Change in behavior	165313006	HP:0000708	Behavioral changes	1	1.0	1.0	1.0	1.0	NaN	0.9701612564194413	False	True	True	True	True
40331806	Osteochondromatosis syndrome	16535008	HP:0005701	Multiple enchondromatosis	1	1.0	1.0	0.20758017492857142	0.8	NaN	0.6368188094773247	False	False	False	False	False
40331806	Osteochondromatosis syndrome	16535008	HP:0002762	Multiple exostoses	1	1.0	0.0	0.0	0.0	NaN	0.8783737955177173	False	False	False	True	True
40331806	Osteochondromatosis syndrome	16535008	HP:0010740	Osteopathia striata	1	1.0	0.0	0.0	0.0	NaN	0.8783737955177173	False	False	False	True	True
37209538	History of macular degeneration	16535401000119102	HP:0000608	Macular degeneration	1	0.0	1.0	0.8	0.8	NaN	0.633343613763028	False	False	False	False	False
37209539	History of retinal hemorrhage	16535441000119100	HP:0000573	Retinal bleeding	1	0.0	1.0	0.8047619047500001	0.8095238095	NaN	0.651753206199562	False	False	False	False	False
36687219	History of hypertensive retinopathy	16535571000119106	HP:0001095	Hypertensive retinopathy	1	0.0	1.0	0.8461538462	0.8461538462	NaN	0.7264044509047871	False	False	False	False	True
37209540	History of retinitis pigmentosa	16535611000119102	HP:0000510	Rod-cone dystrophy	1	0.0	1.0	0.8095238095	0.8095238095	NaN	0.6536785051413956	False	False	False	False	False
40331838	Abnormal hematology findings	165380002	HP:0001871	Hematologic disease	1	0.0	1.0	0.8047619047500001	0.8095238095	NaN	0.651753206199562	False	False	False	False	False
4013073	Hemoglobin very low	165396004	HP:0011903	Hemoglobin H	1	0.0	1.0	0.4	0.8	NaN	0.45819350680328136	False	False	False	False	False
4013074	Hemoglobin low	165397008	HP:0001903	Anemia	1	1.0	0.0	0.0	0.0	NaN	0.8783737955177173	False	False	False	True	True
4013074	Hemoglobin low	165397008	HP:0011903	Hemoglobin H	1	0.0	1.0	0.4	0.8	NaN	0.45819350680328136	False	False	False	False	False
40332329	Hemoglobin high	165401000	HP:0001900	Increased Hb	1	1.0	0.0	0.0	0.0	NaN	0.8783737955177173	False	False	False	True	True
40332329	Hemoglobin high	165401000	HP:0001901	Polycythemia	1	1.0	0.0	0.18604651162500002	0.7441860465000001	NaN	0.999586511520943	True	True	True	True	True
40332329	Hemoglobin high	165401000	HP:0011903	Hemoglobin H	1	0.0	1.0	0.44994438265	0.9032258065000001	NaN	0.6675662219221359	False	False	False	False	False
4013837	Hemoglobin very high	165402007	HP:0011903	Hemoglobin H	1	0.0	1.0	0.8998887653	0.9032258065000001	NaN	0.8178800896807132	False	False	False	True	True
4013402	Hemoglobin abnormal	165403002	HP:0011902	Abnormal Hb	1	1.0	1.0	1.0	1.0	NaN	0.9701612564194413	False	True	True	True	True
40332332	Hemoglobin H inclusion	165404008	HP:0011903	Hemoglobin H	1	0.0	1.0	0.7939393939499999	0.8	NaN	0.6308302840581193	False	False	False	False	False
4013077	Full blood count abnormal	165408006	HP:0020058	Abnormal RBC count	1	0.0	1.0	0.7674825175	0.8076923076999999	NaN	0.633315950253057	False	False	False	False	False
4013516	Hematocrit - PCV - low	165414004	HP:0031851	Reduced Hct	1	0.0	1.0	0.732567883775	0.8823529412000001	NaN	0.7399968430893679	False	False	False	False	True
4012824	Hematocrit - PCV abnormal	165416002	HP:0031850	Abnormal Hct	1	0.0	1.0	0.60539399625	0.9	NaN	0.7213326840187989	False	False	False	False	False
40332347	Hematocrit	165418001	HP:0031851	Reduced Hct	1	0.0	1.0	0.7934472934499999	0.8461538462	NaN	0.7073086165207018	False	False	False	False	False
4013517	RBC count normal	165421004	HP:0020058	Abnormal RBC count	1	0.0	1.0	0.8109243697499999	0.8571428570999999	NaN	0.730330138013259	False	False	False	False	True
4013842	RBC count low	165423001	HP:0020060	Decreased RBC count	1	1.0	0.0	0.0	0.0	NaN	0.8783737955177173	False	False	False	True	True
4013842	RBC count low	165423001	HP:0001876	Pancytopenia	1	0.0	1.0	0.228260869575	0.9130434783	NaN	0.5925412052194151	False	False	False	False	False
4013842	RBC count low	165423001	HP:0012133	Erythroblastopenia	1	0.0	1.0	0.39756944445000003	0.8125	NaN	0.4804953754557427	False	False	False	False	False
4013079	Red blood cell count raised	165424007	HP:0020059	Increased RBC count	1	1.0	0.0	0.0	0.0	NaN	0.8783737955177173	False	False	False	True	True
4013079	Red blood cell count raised	165424007	HP:0001900	Increased Hb	1	1.0	0.0	0.0	0.0	NaN	0.8783737955177173	False	False	False	True	True
4013079	Red blood cell count raised	165424007	HP:0001901	Polycythemia	1	1.0	1.0	0.33333333333333337	1.0	NaN	0.907937205520092	False	False	True	True	True
4013079	Red blood cell count raised	165424007	HP:0020060	Decreased RBC count	1	0.0	1.0	0.4888888889	0.8	NaN	0.4978037155559951	False	False	False	False	False
4012826	Nucleated red blood cell count procedure	165426009	HP:0033281	Circulating nucleated red blood cells	1	0.0	1.0	0.5064805582999999	0.813559322	NaN	0.5310928064330196	False	False	False	False	False
4013518	RBC count abnormal	165427000	HP:0020058	Abnormal RBC count	1	1.0	1.0	1.0	1.0	NaN	0.9701612564194413	False	True	True	True	True
4012827	RBC count NOS	165428005	HP:0020058	Abnormal RBC count	1	0.0	1.0	0.7989417989	0.8571428570999999	NaN	0.726094029254468	False	False	False	False	False
4013239	MCH - normal	165437005	HP:0025546	Abnormal MCH	1	0.0	1.0	0.8038483425749999	0.8888888889000001	NaN	0.7725102656019649	False	False	False	True	True
4013240	MCH - low	165439008	HP:0025547	Decreased MCH	1	1.0	0.0	0.0	0.0	NaN	0.8783737955177173	False	False	False	True	True
4013240	MCH - low	165439008	HP:0025546	Abnormal MCH	1	0.0	1.0	0.7380894692000001	0.8405797101	NaN	0.6773286699766946	False	False	False	False	False
4013241	MCH - raised	165440005	HP:0025547	Decreased MCH	1	0.0	1.0	0.75326626424	0.8450704225	NaN	0.6904942170752544	False	False	False	False	False
4013081	MCH - abnormal	165442002	HP:0025546	Abnormal MCH	1	1.0	1.0	0.9830985915599999	1.0	NaN	0.9692747387861076	False	True	True	True	True
4013243	Mean corpuscular hemoglobin NOS	165443007	HP:0025546	Abnormal MCH	1	0.0	1.0	0.7564636752000001	0.8923076923000001	NaN	0.7619714268950468	False	False	False	False	True
4013244	MCHC - normal	165445000	HP:0025546	Abnormal MCH	1	0.0	1.0	0.8614141414200001	0.9111111111	NaN	0.816456307806637	False	False	False	True	True
4013082	MCHC - borderline low	165446004	HP:0025546	Abnormal MCH	1	0.0	1.0	0.64164948452	0.8041237112999999	NaN	0.5732306865651294	False	False	False	False	False
4013083	MCHC - low	165447008	HP:0025546	Abnormal MCH	1	0.0	1.0	0.7727325413	0.8735632184000001	NaN	0.7410901249631137	False	False	False	False	True
4013520	MCHC - raised	165448003	HP:0025547	Decreased MCH	1	0.0	1.0	0.8043349112000001	0.8764044944	NaN	0.7557466718077461	False	False	False	False	True
4013520	MCHC - raised	165448003	HP:0025548	Increased MCH	1	1.0	0.0	0.0	0.0	NaN	0.8783737955177173	False	False	False	True	True
4013846	MCHC - borderline raised	165449006	HP:0025547	Decreased MCH	1	0.0	1.0	0.64488180776	0.8080808081	NaN	0.5818973963632181	False	False	False	False	False
4013084	MCHC - NOS	165450006	HP:0025546	Abnormal MCH	1	0.0	1.0	0.6097476325	0.9156626506000001	NaN	0.745812725545471	False	False	False	False	True
4013245	MCV - normal	165452003	HP:0025065	Abnormal MCV	1	0.0	1.0	0.75151515155	0.8666666667	NaN	0.723488892143453	False	False	False	False	False
4013847	MCV - raised	165454002	HP:0005518	Increased MCV	1	1.0	1.0	0.6448748991	0.813559322	NaN	0.8083142831721328	False	False	False	True	True
4013522	MCV - low	165455001	HP:0025066	Microcytosis	1	1.0	0.0	0.0	0.0	NaN	0.8783737955177173	False	False	False	True	True
4013522	MCV - low	165455001	HP:0025065	Abnormal MCV	1	0.0	1.0	0.61403508775	0.8070175439	NaN	0.5664767876016658	False	False	False	False	False
4013085	MCV - NOS	165457009	HP:0025065	Abnormal MCV	1	0.0	1.0	0.7006289308000001	0.8679245283	NaN	0.7068939283705908	False	False	False	False	False
40332395	Erythrocyte sedimentation rate (& level)	165464006	HP:0003565	High ESR	1	0.0	1.0	0.9090909091	0.9090909091	NaN	0.8267258233082169	False	False	False	True	True
4013850	ESR abnormal	165465007	HP:0025021	Abnormal ESR	1	1.0	1.0	1.0	1.0	NaN	0.9701612564194413	False	True	True	True	True
4013525	Low erythrocyte sedimentation rate	165466008	HP:0003565	High ESR	1	0.0	1.0	0.5649717514	0.8474576270999999	NaN	0.6186755163930598	False	False	False	False	False
4013525	Low erythrocyte sedimentation rate	165466008	HP:0025022	Low ESR	1	1.0	1.0	0.33333333333333337	1.0	NaN	0.907937205520092	False	False	True	True	True
4013851	Erythrocyte sedimentation rate normal	165467004	HP:0025021	Abnormal ESR	1	0.0	1.0	0.7954545454666667	0.875	NaN	0.7508333696610603	False	False	False	False	True
4013526	ESR raised	165468009	HP:0003565	High ESR	1	1.0	1.0	0.6666666666666667	1.0	NaN	0.947132961111891	False	True	True	True	True
40332400	Erythrocyte sediment rate NOS	165469001	HP:0003565	High ESR	1	0.0	1.0	0.8451704545500001	0.9090909091	NaN	0.8097350485093294	False	False	False	True	True
4013087	Red blood cell size determination	165472008	HP:0011273	Anisocytosis	1	0.0	1.0	0.79841897235	0.8695652174	NaN	0.7441142192517594	False	False	False	False	True
4013248	Microcytosis	165474009	HP:0025066	Microcytosis	1	1.0	1.0	0.86363636365	1.0	NaN	0.9622386046940067	False	True	True	True	True
4013529	Anisocytosis, red cells	165475005	HP:0011273	Anisocytosis	1	1.0	1.0	0.8614718614666667	1.0	NaN	0.9620977524383207	False	True	True	True	True
4013530	Red blood cell size NOS	165476006	HP:0011273	Anisocytosis	1	0.0	1.0	0.8695652174	0.8695652174	NaN	0.7675577858179315	False	False	False	True	True
4013532	Poikilocytosis	165479004	HP:0004447	Poikilocytosis	1	1.0	1.0	1.0	1.0	NaN	0.9701612564194413	False	True	True	True	True
40332412	Schistocytosis	165480001	HP:0001981	Schistocytes	1	1.0	1.0	1.0	1.0	NaN	0.9701612564194413	False	True	True	True	True
40332415	Schistocytosis	165482009	HP:0001981	Schistocytes	1	1.0	1.0	0.25	1.0	NaN	0.8946715348309059	False	False	True	True	True
40332425	Reticulocytosis	165491008	HP:0001923	Polychromasia	1	1.0	1.0	1.0	1.0	NaN	0.9701612564194413	False	True	True	True	True
4013091	Rouleaux	165496003	HP:0031898	Rouleaux formation	1	1.0	0.0	0.72	0.72	NaN	0.9998144562331446	True	True	True	True	True
4013852	RBC enzymes abnormal	165500001	HP:0001877	Abnormality of erythrocytes	1	0.0	1.0	0.44	0.88	NaN	0.6236492887086262	False	False	False	False	False
40332442	White blood cell count	165506007	HP:0001882	Leukopenia	1	0.0	1.0	0.92	0.92	NaN	0.8407856912629972	False	False	False	True	True
4013538	White blood cell count normal	165507003	HP:0011893	Abnormal leukocyte count	1	0.0	1.0	0.7882154882250001	0.8666666667	NaN	0.7364148888745927	False	False	False	False	True
40332444	Agranulocytosis	165508008	HP:0012234	Agranulocytosis	1	1.0	1.0	1.0	1.0	NaN	0.9701612564194413	False	True	True	True	True
4013991	White blood cell count abnormal	165509000	HP:0011893	Abnormal leukocyte count	1	1.0	1.0	0.9494949495	1.0	NaN	0.9674355041351085	False	True	True	True	True
40332452	Neutrophil count	165515000	HP:0001875	Neutropenia	1	0.0	1.0	0.8947368421	0.8947368421	NaN	0.8067448784733303	False	False	False	True	True
4306255	Neutrophil count normal	165516004	HP:0011991	Abnormal neutrophil count	1	0.0	1.0	0.8333333333	0.8333333333	NaN	0.7020355898037149	False	False	False	False	False
320073	Neutropenia	165517008	HP:0001875	Neutropenia	1	1.0	1.0	0.8469387755	1.0	NaN	0.9611388331884564	False	True	True	True	True
4306106	Neutrophilia	165518003	HP:0011897	Neutrophilia	1	1.0	1.0	0.25	1.0	NaN	0.8946715348309059	False	False	True	True	True
4306410	Neutrophil count abnormal	165519006	HP:0011991	Abnormal neutrophil count	1	1.0	1.0	1.0	1.0	NaN	0.9701612564194413	False	True	True	True	True
4306441	Neutrophil count NOS	165520000	HP:0001875	Neutropenia	1	0.0	1.0	0.8947368421	0.8947368421	NaN	0.8067448784733303	False	False	False	True	True
4306256	Eosinophil count normal	165522008	HP:0020064	Abnormal eosinophil count	1	0.0	1.0	0.8333333333	0.8333333333	NaN	0.7020355898037149	False	False	False	False	False
40332461	Eosinophil count raised	165524009	HP:0001880	Eosinophilia	1	1.0	1.0	0.2	1.0	NaN	0.8859240767076463	False	False	True	True	True
4306411	Eosinophil count NOS	165525005	HP:0020064	Abnormal eosinophil count	1	0.0	1.0	0.8292682927	0.8292682927	NaN	0.6940538173456281	False	False	False	False	False
40332463	Basophil count	165526006	HP:0031806	Abnormal basophil count	1	0.0	1.0	0.8108108108000001	0.8108108108000001	NaN	0.6563863460052468	False	False	False	False	False
4306257	Basophil count normal	165527002	HP:0031806	Abnormal basophil count	1	0.0	1.0	0.8181818182	0.8181818182	NaN	0.6716977463295901	False	False	False	False	False
4306258	Basophil count abnormal	165528007	HP:0031806	Abnormal basophil count	1	1.0	1.0	1.0	1.0	NaN	0.9701612564194413	False	True	True	True	True
4306107	Basophil count NOS	165529004	HP:0031806	Abnormal basophil count	1	0.0	1.0	0.8108108108000001	0.8108108108000001	NaN	0.6563863460052468	False	False	False	False	False
4306259	Lymphocyte count normal	165530009	HP:0040088	Abnormal lymphocyte count	1	0.0	1.0	0.8260869565	0.8260869565	NaN	0.687725001116086	False	False	False	False	False
4042904	Choroiditis	16553002	HP:0012123	Choroiditis	1	1.0	1.0	1.0	1.0	NaN	0.9701612564194413	False	True	True	True	True
4306412	Relative lymphocytosis	165532001	HP:0100827	Lymphocytosis	1	0.0	1.0	0.8666666667	0.8666666667	NaN	0.762705480393546	False	False	False	False	True
40332908	Abnormal lymphocytes (& level)	165533006	HP:0004332	Abnormal lymphocytes	1	0.0	1.0	1.0	1.0	NaN	0.9173297424845549	False	True	True	True	True
4306413	Lymphocyte count abnormal	165534000	HP:0040088	Abnormal lymphocyte count	1	1.0	1.0	1.0	1.0	NaN	0.9701612564194413	False	True	True	True	True
4306414	Lymphocyte count NOS	165535004	HP:0100827	Lymphocytosis	1	0.0	1.0	0.8648648649	0.8648648649	NaN	0.7596541177343549	False	False	False	False	True
4306415	Monocyte count normal	165537007	HP:0012310	Abnormal monocyte count	1	0.0	1.0	0.8095238095	0.8095238095	NaN	0.6536785051413956	False	False	False	False	False
4306260	Monocytopenia	165539005	HP:0012312	Monocytopenia	1	1.0	1.0	1.0	1.0	NaN	0.9701612564194413	False	True	True	True	True
4306416	Abnormal monocytes	165540007	HP:0012310	Abnormal monocyte count	1	1.0	0.0	0.0	0.0	NaN	0.8783737955177173	False	False	False	True	True
4306417	Monocyte count abnormal	165541006	HP:0012310	Abnormal monocyte count	1	1.0	1.0	1.0	1.0	1	0.9701612564194413	False	True	True	True	True
4306442	Monocyte count NOS	165542004	HP:0012310	Abnormal monocyte count	1	0.0	1.0	0.8	0.8	NaN	0.633343613763028	False	False	False	False	False
4306265	Platelet count normal	165555003	HP:0011873	Abnormal platelet count	1	0.0	1.0	0.8181818182	0.8181818182	NaN	0.6716977463295901	False	False	False	False	False
40332931	Thrombocytopenia (& [auto-immune])	165556002	HP:0001973	Immune thrombocytopenia	1	1.0	1.0	0.5	1.0	NaN	0.9300381881853379	False	True	True	True	True
40332931	Thrombocytopenia (& [auto-immune])	165556002	HP:0001873	Thrombocytopenia	1	1.0	1.0	0.5	1.0	NaN	0.9300381881853379	False	True	True	True	True
40332932	Thrombocythemia	165557006	HP:0001894	Thrombocytosis	1	1.0	1.0	0.33333333333333337	1.0	NaN	0.907937205520092	False	False	True	True	True
4306266	Platelet count abnormal	165558001	HP:0011873	Abnormal platelet count	1	1.0	1.0	1.0	1.0	NaN	0.9701612564194413	False	True	True	True	True
4306443	Platelet count NOS	165560004	HP:0001873	Thrombocytopenia	1	0.0	1.0	0.8823529412000001	0.8823529412000001	NaN	0.7881287311724937	False	False	False	True	True
4306268	Whole blood clotting time procedure	165566005	HP:0005542	Prolonged clotting time	1	0.0	1.0	0.8125852672999998	0.8461538462	NaN	0.7143330426447543	False	False	False	False	False
4306444	Prothrombin time abnormal	165568006	HP:0032199	Abnormal PT	1	1.0	1.0	1.0	1.0	NaN	0.9701612564194413	False	True	True	True	True
4306445	Prothrombin time low	165569003	HP:0032198	Decreased PT	1	1.0	0.0	0.0	0.0	NaN	0.8783737955177173	False	False	False	True	True
4306269	Prothrombin time normal	165570002	HP:0032199	Abnormal PT	1	0.0	1.0	0.8333333333	0.8333333333	NaN	0.7020355898037149	False	False	False	False	False
4306270	Thrombin time abnormal	165575007	HP:0032199	Abnormal PT	1	0.0	1.0	0.8888888889000001	0.8888888889000001	NaN	0.7981138997294291	False	False	False	True	True
4306239	International normalized ratio	165581004	HP:0008151	Prolonged PT	1	0.0	1.0	0.35073260075	0.8461538462	NaN	0.5227723421642289	False	False	False	False	False
4306239	International normalized ratio	165581004	HP:0032198	Decreased PT	1	0.0	1.0	0.23028673835000002	0.8333333333	NaN	0.44510460092231413	False	False	False	False	False
4041194	Repair of arteriovenous fistula by suture	16559003	HP:0004947	Arteriovenous fistula	1	0.0	1.0	0.8241235888	0.8636363636	NaN	0.7443614200085954	False	False	False	False	True
40332963	Plasma factor V level	165595001	HP:0011996	Plasma factor V elevated	1	0.0	1.0	0.8837209302	0.8837209302	NaN	0.7902482808256951	False	False	False	True	True
4306422	Thrombophilia screening	165598004	HP:0100724	Thrombophilia	1	0.0	1.0	0.4	0.8	NaN	0.45819350680328136	False	False	False	False	False
4306426	Plasma activated protein C resistance	165604001	HP:0012175	Activated protein C resistance	1	0.0	1.0	0.8679245283	0.8679245283	1	0.7648197560110357	False	False	False	True	True
4040990	Acute anoxic encephalopathy	16561007	HP:0006846	Acute encephalopathy	1	0.0	1.0	0.8888888889000001	0.8888888889000001	NaN	0.7981138997294291	False	False	False	True	True
40332984	Factor VIIIc level	165614005	HP:0030977	Elevated factor VIII level	1	0.0	1.0	0.8095238095	0.8095238095	NaN	0.6536785051413956	False	False	False	False	False
40332989	Prothrombin consumption	165619000	HP:0003337	Poor prothrombin consumption	1	0.0	1.0	0.8936170213	0.8936170213	NaN	0.8051142509247894	False	False	False	True	True
40332992	Serum iron: [tests] or [level]	165621005	HP:0040303	Low serum iron	1	0.0	1.0	0.7686104218666666	0.8461538462	NaN	0.6980421589068526	False	False	False	False	False
4306240	Serum iron low	165623008	HP:0040303	Low serum iron	1	1.0	1.0	1.0	1.0	NaN	0.9701612564194413	False	True	True	True	True
4306429	Serum iron raised	165624002	HP:0003452	Increased serum iron	1	1.0	0.0	0.0	0.0	NaN	0.8783737955177173	False	False	False	True	True
40332996	Serum (& level): [ferritin] or [TIBC])	165625001	HP:0003281	Hyperferritinemia	1	0.0	1.0	0.42857142854999997	0.8571428570999999	NaN	0.577591565787166	False	False	False	False	False
4306430	Ferritin level low	165626000	HP:0012343	Low ferritin level	1	1.0	1.0	1.0	1.0	NaN	0.9701612564194413	False	True	True	True	True
4306405	Serum ferritin normal	165627009	HP:0040133	Abnormal serum ferritin	1	0.0	1.0	0.8181818182	0.8181818182	NaN	0.6716977463295901	False	False	False	False	False
4306406	TIBC - Total iron binding capacity normal	165629007	HP:0033212	Abnormal total iron binding capacity	1	0.0	1.0	0.8278598796	0.8620689655	NaN	0.743384792900683	False	False	False	False	True
4306241	TIBC - Total iron binding capacity low	165630002	HP:0033211	Decreased total iron binding capacity	1	1.0	0.0	0.0	0.0	NaN	0.8783737955177173	False	False	False	True	True
4306241	TIBC - Total iron binding capacity low	165630002	HP:0033212	Abnormal total iron binding capacity	1	0.0	1.0	0.76666666665	0.8	NaN	0.6194323818283425	False	False	False	False	False
40333039	Hemoglobin A (& level)	165666001	HP:0011903	Hemoglobin H	1	0.0	1.0	0.30769230769999995	0.9230769230999999	NaN	0.6437327936351294	False	False	False	False	False
40333040	Hemoglobin F (& level)	165667005	HP:0011903	Hemoglobin H	1	0.0	1.0	0.28571428569999996	0.8571428570999999	NaN	0.5143771074678428	False	False	False	False	False
4040838	Mesocardia	16567006	HP:0011599	Mesocardia	1	1.0	1.0	0.33333333333333337	1.0	NaN	0.907937205520092	False	False	True	True	True
40333052	Hb. A1C - glycated hemoglobin (& [diabetic control])	165678002	HP:0040217	Elevated HbA1c	1	0.0	1.0	0.4754737105	0.8837209302	NaN	0.644844018385764	False	False	False	False	False
4306588	Reticulocyte count abnormal	165685003	HP:0004312	Abnormality of reticulocytes	1	0.0	1.0	0.8636363636	0.8636363636	NaN	0.7575582808699751	False	False	False	False	True
40324154	Nitroblue tetrazolium test	165692008	HP:0003203	Impaired oxidative burst	1	0.0	1.0	0.8253968254	0.8253968254	NaN	0.6863427315398198	False	False	False	False	False
40324160	(Red cell osmotic fragility) or (Ham's test)	165698007	HP:0005502	Increased red cell fragility	1	0.0	1.0	0.4540424278	0.8461538462	NaN	0.56852382681924	False	False	False	False	False
40324165	Red blood cell distribution width (& level)	165701004	HP:0031965	Increased RBC distribution width	1	0.0	1.0	0.8857142857	0.8857142857	NaN	0.7933086797202252	False	False	False	True	True
40324172	Plasma cell count (& level)	165709002	HP:0025619	Elevated plasma cell count	1	0.0	1.0	0.8780487805	0.8780487805	NaN	0.7813575781787533	False	False	False	True	True
4306252	Transferrin saturation	165730006	HP:0012463	Elevated transferrin saturation	1	0.0	1.0	0.30332686537500003	0.8780487805	NaN	0.5612062655068455	False	False	False	False	False
4040994	Senile cardiac amyloidosis	16573007	HP:0030843	Cardiac amyloidosis	1	1.0	1.0	0.31060606059999996	1.0	1	0.9044761235077841	False	False	True	True	True
4040994	Senile cardiac amyloidosis	16573007	HP:0031327	TTR cardiac amyloidosis	1	0.0	1.0	0.2923268095666667	0.8918918919	1	0.5818386118259201	False	False	False	False	False
40324208	Blood grouping &/or ABO	165741008	HP:0032224	ABO blood group	1	0.0	1.0	0.6666666666666667	1.0	NaN	0.8592141258745087	False	False	False	True	True
40324208	Blood grouping &/or ABO	165741008	HP:0032223	Blood group	1	0.0	1.0	0.33333333333333337	1.0	NaN	0.7705491009114294	False	False	False	True	True
4013252	Blood sent for grouping	165742001	HP:0032223	Blood group	1	0.0	1.0	0.8275862069	0.8275862069	NaN	0.6907164209032565	False	False	False	False	False
4013993	Blood group AB	165743006	HP:0032441	Blood group AB	1	1.0	1.0	0.875	1.0	NaN	0.9629698369823092	False	True	True	True	True
4013095	ABO blood grouping NOS	165744000	HP:0032224	ABO blood group	1	0.0	1.0	1.0	1.0	NaN	0.9173297424845549	False	True	True	True	True
4013994	Rhesus blood grouping	165745004	HP:0032223	Blood group	1	0.0	1.0	0.8	0.8	NaN	0.633343613763028	False	False	False	False	False
4013096	Rhesus blood grouping NOS	165749005	HP:0032223	Blood group	1	0.0	1.0	0.8	0.8	NaN	0.633343613763028	False	False	False	False	False
4013996	Blood group typing, minor blood group	165750005	HP:0032223	Blood group	1	0.0	1.0	0.4	0.8	NaN	0.45819350680328136	False	False	False	False	False
4013097	Duffy blood group	165751009	HP:0032373	Duffy blood group	1	1.0	1.0	1.0	1.0	NaN	0.9701612564194413	False	True	True	True	True
4013253	Kidd blood group	165752002	HP:0032223	Blood group	1	0.0	1.0	0.8275862069	0.8275862069	NaN	0.6907164209032565	False	False	False	False	False
4013254	Kell blood group	165753007	HP:0032223	Blood group	1	0.0	1.0	0.8275862069	0.8275862069	NaN	0.6907164209032565	False	False	False	False	False
4013997	Lewis blood group	165754001	HP:0032223	Blood group	1	0.0	1.0	0.8275862069	0.8275862069	NaN	0.6907164209032565	False	False	False	False	False
4013998	Minor blood group NOS	165760001	HP:0032223	Blood group	1	0.0	1.0	0.8	0.8	NaN	0.633343613763028	False	False	False	False	False
4013257	Direct Coombs test positive	165773002	HP:0004844	Direct Coombs positive	1	0.0	1.0	0.8837209302	0.8837209302	NaN	0.7902482808256951	False	False	False	True	True
4013546	Indirect Coombs test positive	165775009	HP:0004844	Direct Coombs positive	1	0.0	1.0	0.8	0.8	NaN	0.633343613763028	False	False	False	False	False
40324246	Direct antiglobulin test	165776005	HP:0032366	Positive direct antiglobulin test	1	0.0	1.0	0.8928571429000001	0.8928571429000001	NaN	0.8040017944938735	False	False	False	True	True
40324759	Rheumatoid factor (& test: [latex] or [Rose Waaler])	165838007	HP:0002923	Rheumatoid factor positive	1	0.0	1.0	0.51428571426	0.8571428570999999	NaN	0.6144697055011056	False	False	False	False	False
4013263	Rheumatoid factor positive	165839004	HP:0002923	Rheumatoid factor positive	1	1.0	1.0	1.0	1.0	NaN	0.9701612564194413	False	True	True	True	True
4013113	Rheumatoid factor NOS	165847004	HP:0002923	Rheumatoid factor positive	1	0.0	1.0	0.8571428570999999	0.8571428570999999	NaN	0.7462746911062157	False	False	False	False	True
40324771	Anti-nuclear: ([factor] or [antibody] & level)	165849001	HP:0003493	Antinuclear antibodies	1	0.0	1.0	0.57045454545	1.0	NaN	0.8370231127657378	False	False	False	True	True
4013265	Anti-nuclear factor positive	165850001	HP:0003493	Antinuclear antibodies	1	1.0	1.0	0.8461538461500001	1.0	NaN	0.9610863824479419	False	True	True	True	True
4013667	Anti-nuclear factor negative	165851002	HP:0003493	Antinuclear antibodies	1	0.0	1.0	0.7292490119	0.9130434783	NaN	0.7808447317259579	False	False	False	True	True
40324778	Smooth muscle antibodies negative	165855006	HP:0003262	Smooth muscle antibody positive	1	0.0	1.0	0.8148148148	0.8148148148	NaN	0.6647460630190494	False	False	False	False	False
40324779	Smooth muscle antibodies positive	165856007	HP:0003262	Smooth muscle antibody positive	1	1.0	1.0	1.0	1.0	NaN	0.9701612564194413	False	True	True	True	True
40324781	Smooth muscle antibodies weakly positive	165858008	HP:0003262	Smooth muscle antibody positive	1	0.0	1.0	0.8888888889000001	0.8888888889000001	NaN	0.7981138997294291	False	False	False	True	True
40324787	Thyroid autoantibodies (& [microsomal] or [thyroglobulin])	165863007	HP:0032069	TgAbs	1	0.0	1.0	0.2601859841	0.8070175439	NaN	0.4098021863565434	False	False	False	False	False
4013671	Platelet antibodies test	165869006	HP:0003454	Platelet antibody	1	0.0	1.0	0.8780487805	0.8780487805	NaN	0.7813575781787533	False	False	False	True	True
40324797	Mitochondrial antibodies positive	165872004	HP:0031907	AMA-M2 positive	1	0.0	1.0	0.8709677419	0.8709677419	NaN	0.7698806243173374	False	False	False	True	True
40324798	Mitochondrial antibodies weakly positive	165873009	HP:0031907	AMA-M2 positive	1	0.0	1.0	0.8115942029	0.8115942029	NaN	0.6580297028645133	False	False	False	False	False
40324819	Anti-neutrophil cytoplasmic antibody negative	165897000	HP:0032230	Cytoplasmic antineutrophil antibody positivity	1	0.0	1.0	0.8717948717999999	0.8717948717999999	NaN	0.7712428278927416	False	False	False	True	True
40324820	Antineutrophil cytoplasmic antibody positive	165898005	HP:0032230	Cytoplasmic antineutrophil antibody positivity	1	0.0	1.0	1.0	1.0	NaN	0.9173297424845549	False	True	True	True	True
40324828	Acetyl choline receptor antibody level	165904003	HP:0030208	Anti-AChR antibody positivity	1	0.0	1.0	0.8	0.8	NaN	0.633343613763028	False	False	False	False	False
4013223	L.E. cells absent	165928001	HP:0005365	Absent B cells	1	0.0	1.0	0.27586206896666665	0.8275862069	NaN	0.4545714428458685	False	False	False	False	False
40325323	Immunoglobulins (& [level])	165937001	HP:0004313	Hypogammaglobulinemia	1	0.0	1.0	0.8108108108000001	0.8108108108000001	NaN	0.6563863460052468	False	False	False	False	False
4013224	Immunoglobulins normal	165938006	HP:0010701	Immunoglobulin abnormality	1	0.0	1.0	0.8181818182	0.8181818182	NaN	0.6716977463295901	False	False	False	False	False
4013676	Immunoglobulins abnormal	165939003	HP:0010701	Immunoglobulin abnormality	1	0.0	1.0	1.0	1.0	NaN	0.9173297424845549	False	True	True	True	True
40325326	Immunoglobulin G (& [level])	165940001	HP:0004315	IgG deficiency	1	0.0	1.0	0.6714285714	0.8095238095	NaN	0.5959976460871064	False	False	False	False	False
40325328	Immunoglobulin M (& level)	165941002	HP:0010701	Immunoglobulin abnormality	1	0.0	1.0	0.41025641025	0.8205128205	NaN	0.5012073819702307	False	False	False	False	False
40325329	Immunoglobulin A (& level)	165942009	HP:0004313	Hypogammaglobulinemia	1	0.0	1.0	0.40540540540000003	0.8108108108000001	NaN	0.4808230120747103	False	False	False	False	False
40325330	Immunoglobulin D (& [level])	165943004	HP:0004313	Hypogammaglobulinemia	1	0.0	1.0	0.41025641025	0.8205128205	NaN	0.5012073819702307	False	False	False	False	False
40325331	Immunoglobulin E (& [level])	165944005	HP:0003212	Elevated serum IgE	1	0.0	1.0	0.43589743589999996	0.8717948717999999	NaN	0.6073281215075468	False	False	False	False	False
4013970	Entire cervical spinal canal	165956006	HP:0004571	Widening of cervical spinal canal	1	0.0	1.0	0.8386287625500001	0.8695652174	NaN	0.7575524228620587	False	False	False	False	True
377877	Esotropia	16596007	HP:0020045	Esodeviation	1	0.0	1.0	0.5	1.0	NaN	0.8190526435731555	False	False	False	True	True
377877	Esotropia	16596007	HP:0000565	Esotropia	1	1.0	1.0	0.25	1.0	NaN	0.8946715348309059	False	False	True	True	True
4013971	Immunoglobulins NOS	165973008	HP:0004313	Hypogammaglobulinemia	1	0.0	1.0	0.8108108108000001	0.8108108108000001	NaN	0.6563863460052468	False	False	False	False	False
4013228	Extractable nuclear antigen	165998009	HP:0033476	Extractable nuclear antigen positivity	1	0.0	1.0	0.8888888889000001	0.8888888889000001	NaN	0.7981138997294291	False	False	False	True	True
40325395	Ro antibody positive	166001000	HP:0033555	Anti-Ro/SSA antibody positivity	1	0.0	1.0	0.8181818182	0.8181818182	NaN	0.6716977463295901	False	False	False	False	False
40325399	Sm antibody positive	166007001	HP:0033040	Anti-Smith autoantibody	1	0.0	1.0	0.8780487805	0.8780487805	NaN	0.7813575781787533	False	False	False	True	True
40325402	RNP antibody positive	166010008	HP:0033028	Anti-RNP-antibodies	1	0.0	1.0	0.8260869565	0.8260869565	NaN	0.687725001116086	False	False	False	False	False
40325406	Scl 70 antibody positive	166013005	HP:0030859	Top1 antibody positivity	1	0.0	1.0	0.8979591836999999	0.8979591836999999	NaN	0.8113788139595245	False	False	False	True	True
40325409	Jo-1 antibody positive	166016002	HP:0034152	Anti-JO1 antibody positivity	1	0.0	1.0	0.8837209302	0.8837209302	NaN	0.7902482808256951	False	False	False	True	True
40325410	Extractable nuclear antigen negative	166017006	HP:0033476	Extractable nuclear antigen positivity	1	0.0	1.0	0.8275862069	0.8275862069	NaN	0.6907164209032565	False	False	False	False	False
40325411	Extractable nuclear antigen positive	166018001	HP:0033476	Extractable nuclear antigen positivity	1	0.0	1.0	1.0	1.0	NaN	0.9173297424845549	False	True	True	True	True
4042913	Hydrocortisone-containing product	16602005	HP:0003118	Cushing syndrome	1	0.0	1.0	0.1264856355727273	0.8095238095	NaN	0.35781300661329135	False	False	False	False	False
765041	Awaiting transplantation of organ	16602691000119104	HP:0032444	s/p organ transplantation	1	0.0	1.0	0.8095238095	0.8095238095	NaN	0.6536785051413956	False	False	False	False	False
40325460	Blood grouping	166062005	HP:0032223	Blood group	1	0.0	1.0	1.0	1.0	NaN	0.9173297424845549	False	True	True	True	True
76482	Missed miscarriage	16607004	HP:0005268	Miscarriage	1	0.0	1.0	0.422495661	0.8148148148	NaN	0.4959710534423671	False	False	False	False	False
40325964	Cytomegalovirus	16609001	HP:0033431	CMV colitis	1	0.0	1.0	0.36769327466666674	0.8108108108000001	NaN	0.46402595614492903	False	False	False	False	False
43530696	Metastasis to lung from adenocarcinoma	1661000119106	HP:0030078	Lung adenocarcinoma	1	0.0	1.0	0.8	0.8	0	0.633343613763028	False	False	False	False	False
37209557	History of posterior vitreous detachment	16615741000119105	HP:0001489	Vitreous detachment	1	0.0	1.0	0.8620689655	0.8620689655	NaN	0.7548662505242707	False	False	False	False	True
40326039	Prostate specific antigen (& serum level)	166158002	HP:0025020	Elevated prostate-specific antigen level	1	0.0	1.0	0.8007690459	0.8070175439	NaN	0.6458321910026296	False	False	False	False	False
40326053	Dysphonia	16617009	HP:0001618	Dysphonia	1	1.0	1.0	0.29487179486666665	1.0	1	0.9020121643914178	False	False	True	True	True
40326053	Dysphonia	16617009	HP:0002465	Poor speech	1	1.0	0.0	0.0	0.0	1	0.8783737955177173	False	False	False	True	True
40326632	Pneumocystis carinii IF	166284000	HP:0034286	Pneumocystis carinii pneumonia	1	0.0	1.0	0.8	0.8	NaN	0.633343613763028	False	False	False	False	False
4013373	Urea and electrolytes abnormal	166317001	HP:0040128	Abnormal sweat electrolytes	1	0.0	1.0	0.8085106383	0.8085106383	NaN	0.6515398494532757	False	False	False	False	False
40326672	(Thyroid function tests (& thyroid hormone)) or (level: [TRH] or [TSH]) or (thyroxine binding globulin)	166320009	HP:0012509	Reduced thyroxin-binding globulin	1	0.0	1.0	0.2724358974333333	0.8846153846	NaN	0.5597521291461147	False	False	False	False	False
4042409	Hemopneumothorax	16632002	HP:0002107	Pneumothorax	1	0.0	1.0	0.819892473125	0.8666666667	NaN	0.7472530052393124	False	False	False	False	True
4014139	Serum T4 level abnormal	166331001	HP:0030782	Abnormal serum IL level	1	0.0	1.0	0.8636363636	0.8636363636	NaN	0.7575582808699751	False	False	False	False	True
40326686	TBG - thyroxine binding globulin (& level)	166334009	HP:0012509	Reduced thyroxin-binding globulin	1	0.0	1.0	0.8107142856999999	0.8214285714	NaN	0.6741459449151381	False	False	False	False	False
40327146	TSH - thyroid stimulating hormone (& level)	166335005	HP:0002925	High TSH	1	0.0	1.0	0.8026881720500001	0.8387096774	NaN	0.69905397158209	False	False	False	False	False
4014140	Serum TSH level normal	166336006	HP:0031097	Abnormal TSH level	1	0.0	1.0	0.7710526315999999	0.8421052632	NaN	0.6925090566440633	False	False	False	False	False
4014141	Serum TSH level abnormal	166337002	HP:0031097	Abnormal TSH level	1	0.0	1.0	0.8855263158	0.9210526316000001	NaN	0.8334569426535321	False	False	False	True	True
40327159	Thyroid function tests abnormal	166347004	HP:0002926	Abnormal thyroid function	1	0.0	1.0	0.9056603773999999	0.9056603773999999	NaN	0.8221049532741423	False	False	False	True	True
4014142	LH level normal	166373009	HP:0030345	Increased circulating lutropin	1	0.0	1.0	0.2839506173	0.8518518519	NaN	0.5036526655425171	False	False	False	False	False
4013854	LH level abnormal	166374003	HP:0030345	Increased circulating lutropin	1	1.0	1.0	0.6428571428666667	1.0	NaN	0.9449581677263617	False	True	True	True	True
40327190	Follicle stim hormone (& level (& serum))	166375002	HP:0008232	Elevated FSH level	1	0.0	1.0	0.77477179635	0.8301886792000001	NaN	0.6745427178819001	False	False	False	False	False
4013989	Prolactin level normal	166379008	HP:0040086	Abnormal prolactin level	1	0.0	1.0	0.8260869565	0.8260869565	NaN	0.687725001116086	False	False	False	False	False
40327240	Serum follicle stimulating hormone level	166420005	HP:0008232	Elevated FSH level	1	0.0	1.0	0.8196721311	0.8196721311	NaN	0.6747512824621846	False	False	False	False	False
4042414	Radial neuropathy	16644004	HP:0006824	Cranial nerve palsy	1	0.0	1.0	0.20270270270000001	0.8108108108000001	NaN	0.39197582793260144	False	False	False	False	False
4041166	Low serum estradiol levels	166449002	HP:0008214	Decreased serum estradiol	1	1.0	0.0	0.0	0.0	NaN	0.8783737955177173	False	False	False	True	True
40327272	Serum 17a-hydroxyprogesterone level	166450002	HP:0025436	Elevated serum 11-deoxycortisol	1	0.0	1.0	0.8059701493	0.8059701493	NaN	0.6461508224204999	False	False	False	False	False
4042930	Serum testosterone level normal	166457004	HP:0030087	Abnormal testosterone level	1	0.0	1.0	0.8709677419	0.8709677419	NaN	0.7698806243173374	False	False	False	True	True
4041167	Serum testosterone level abnormal	166458009	HP:0030087	Abnormal testosterone level	1	1.0	1.0	1.0	1.0	NaN	0.9701612564194413	False	True	True	True	True
40327744	Serum androstenedione (& level)	166463008	HP:0025380	Increased serum androstenedione	1	0.0	1.0	0.84	0.84	NaN	0.7148628769278236	False	False	False	False	False
4041170	Serum dehydroepiandrosterone measurement	166468004	HP:0500022	Abnormal serum DHEA	1	0.0	1.0	0.5117460317666667	0.9066666667	NaN	0.6971087614193341	False	False	False	False	False
4042932	Cortisol level abnormal	166479009	HP:0011731	Abnormality of circulating cortisol level	1	0.0	1.0	0.862745098	0.862745098	NaN	0.7560299945723912	False	False	False	False	True
4042423	Pituitary function test abnormal	166484003	HP:0030878	Abnormal spirometry test	1	0.0	1.0	0.8064516129	0.8064516129	NaN	0.647174996424257	False	False	False	False	False
4041172	Gadus macrocephalus	1665006	HP:0000256	Big head	1	0.0	1.0	0.4193548387	0.8387096774	NaN	0.5393845160104263	False	False	False	False	False
4042934	Fabry's disease	16652001	HP:0001071	Fabry syndrome	1	1.0	1.0	0.10947712418235295	1.0	NaN	0.8684746490832275	False	False	False	True	True
4042934	Fabry's disease	16652001	HP:0011222	Flat glabella	1	0.0	1.0	0.047930283223529414	0.8148148148	NaN	0.33505155950105403	False	False	False	False	False
40327813	Serum 11-deoxycortisol level	166525003	HP:0025436	Elevated serum 11-deoxycortisol	1	0.0	1.0	0.8571428570999999	0.8571428570999999	NaN	0.7462746911062157	False	False	False	False	True
40327831	Serum parathyroid hormone (& level (& serum))	166541002	HP:0003165	Elevated serum pth	1	0.0	1.0	0.9090909091	0.9090909091	NaN	0.8267258233082169	False	False	False	True	True
40327842	Serum insulin-like growth factor 1 level	166551001	HP:0030352	Abnormal serum insulin-like growth factor 1 level	1	0.0	1.0	0.8505747126	0.8505747126	NaN	0.7345137930432758	False	False	False	False	True
40327843	Serum Insulin-like growth factor 2 level	166552008	HP:0030352	Abnormal serum insulin-like growth factor 1 level	1	0.0	1.0	0.8045977011	0.8045977011	NaN	0.6432240976439896	False	False	False	False	False
40327870	Serum acid phosphatase (& level)	166577009	HP:0003148	Acid phosphatase elevated	1	0.0	1.0	0.8486394557999999	0.8979591836999999	NaN	0.7975132306880381	False	False	False	True	True
4043074	Serum acid phosphatase raised	166579007	HP:0003148	Acid phosphatase elevated	1	0.0	1.0	0.8148148148	0.8148148148	NaN	0.6647460630190494	False	False	False	False	False
439937	C-reactive protein abnormal	166584001	HP:0032436	Abnormal C-reactive protein level	1	0.0	1.0	0.8363636364	0.8363636364	NaN	0.7079072244176113	False	False	False	False	False
4041524	Serum sex hormone binding globulin measurement	166585000	HP:0031438	Abnormal sex hormone-binding globulin level	1	0.0	1.0	0.7687719298000001	0.8533333333	NaN	0.70936966468745	False	False	False	False	False
40328324	Leukocyte alkaline phosphatase level	166593000	HP:0008318	Elevated leukocyte ALP	1	0.0	1.0	0.8955223880500001	0.9253731343	NaN	0.8403257030085378	False	False	False	True	True
40328334	Liver function tests (& [general])	166601004	HP:0002910	High liver enzymes	1	0.0	1.0	0.80289040545	0.8510638298000001	NaN	0.7183274613890464	False	False	False	False	False
4043075	Liver function tests normal	166602006	HP:0002910	High liver enzymes	1	0.0	1.0	0.8518518519	0.8518518519	NaN	0.7368277049486865	False	False	False	False	True
438878	Liver function tests abnormal	166603001	HP:0002910	High liver enzymes	1	1.0	1.0	0.9032258064500001	1.0	NaN	0.9647274694521967	False	True	True	True	True
4043076	Blood ammonia measurement	166604007	HP:0001987	Hyperammonemia	1	0.0	1.0	0.44444444445000003	0.8888888889000001	NaN	0.6410130753366788	False	False	False	False	False
40328340	Liver function tests	166607000	HP:0002910	High liver enzymes	1	0.0	1.0	0.8510638298000001	0.8510638298000001	NaN	0.7354015059358499	False	False	False	False	True
4041528	Liver function tests NOS	166609002	HP:0002910	High liver enzymes	1	0.0	1.0	0.8510638298000001	0.8510638298000001	NaN	0.7354015059358499	False	False	False	False	True
4043078	Serum bilirubin raised	166612004	HP:0002904	Hyperbilirubinemia	1	1.0	0.0	0.0	0.0	NaN	0.8783737955177173	False	False	False	True	True
40328347	Total bilirubin (& level)	166613009	HP:0003573	High bili total	1	0.0	1.0	0.8	0.8	NaN	0.633343613763028	False	False	False	False	False
37209563	Aneurysm of right vertebral artery	16662331000119106	HP:0034179	Vertebral artery aneurysm	1	0.0	1.0	0.8888888889000001	0.8888888889000001	NaN	0.7981138997294291	False	False	False	True	True
37209564	Aneurysm of left vertebral artery	16662371000119109	HP:0034179	Vertebral artery aneurysm	1	0.0	1.0	0.9056603773999999	0.9056603773999999	NaN	0.8221049532741423	False	False	False	True	True
40328358	Serum alkaline phosphatase (& level)	166625007	HP:0003155	Elevated ALP	1	0.0	1.0	0.9090909091	0.9090909091	NaN	0.8267258233082169	False	False	False	True	True
603313	Bilateral popliteal artery dissection	16662531000119101	HP:0005294	Arterial dissection	1	0.0	1.0	0.27027027026666667	0.8108108108000001	NaN	0.42109881266796717	False	False	False	False	False
4043079	Serum alkaline phosphatase normal	166626008	HP:0003155	Elevated ALP	1	0.0	1.0	0.40322580645	0.8064516129	NaN	0.47168252335607824	False	False	False	False	False
4042561	Serum alkaline phosphatase raised	166627004	HP:0003155	Elevated ALP	1	1.0	1.0	0.7102040816333333	0.8333333333	NaN	0.8461244611825357	False	False	False	True	True
4041187	Serum alkaline phosphatase NOS	166640009	HP:0003155	Elevated ALP	1	0.0	1.0	0.9090909091	0.9090909091	NaN	0.8267258233082169	False	False	False	True	True
40328375	Liver enzymes (& blood level [ALT] or [SGPT])	166641008	HP:0002910	High liver enzymes	1	0.0	1.0	0.49655172414000004	0.8275862069	NaN	0.5528588509842136	False	False	False	False	False
4042563	Liver enzymes abnormal	166643006	HP:0002910	High liver enzymes	1	1.0	1.0	1.0	1.0	NaN	0.9701612564194413	False	True	True	True	True
4041535	Liver enzymes NOS	166658003	HP:0002910	High liver enzymes	1	0.0	1.0	0.8275862069	0.8275862069	0	0.6907164209032565	False	False	False	False	False
4043083	Cardiac enzymes abnormal	166663004	HP:0001627	Heart defect	1	0.0	1.0	0.8333333333	0.8333333333	NaN	0.7020355898037149	False	False	False	False	False
40328399	AST - aspartate transam SGOT (& level)	166666007	HP:0031956	Elevated serum AST	1	0.0	1.0	0.3562291435	0.8387096774	NaN	0.511254797198516	False	False	False	False	False
4041190	AST/SGOT level normal	166667003	HP:0031956	Elevated serum AST	1	0.0	1.0	0.5563218390666667	0.8413793103	NaN	0.6041438799309267	False	False	False	False	False
4043085	AST/SGOT level abnormal	166668008	HP:0031956	Elevated serum AST	1	0.0	1.0	0.5655172413666667	0.8551724138	NaN	0.6324905984705993	False	False	False	False	False
4042568	Aspartate aminotransferase serum level raised	166669000	HP:0031956	Elevated serum AST	1	0.0	1.0	0.5967288176428572	0.8837209302	NaN	0.6928158022332396	False	False	False	False	False
40328409	AST serum level	166675009	HP:0031956	Elevated serum AST	1	0.0	1.0	0.8387096774	0.8387096774	NaN	0.7124061312816737	False	False	False	False	False
40328411	Plasma lactate dehydrogenase level	166677001	HP:0025435	Increased lactate dehydrogenase level	1	0.0	1.0	0.8059701493	0.8059701493	NaN	0.6461508224204999	False	False	False	False	False
40328413	Serum lactate dehydrogenase level	166679003	HP:0045040	Abnormal lactate dehydrogenase level	1	0.0	1.0	0.8307692308	0.8307692308	NaN	0.6970148038895779	False	False	False	False	False
40328414	Serum creatine kinase level	166680000	HP:0003236	Increased CPK	1	0.0	1.0	0.9019607843	0.9019607843	NaN	0.8170133562230264	False	False	False	True	True
4043087	Electrolytes abnormal	166686006	HP:0040128	Abnormal sweat electrolytes	1	0.0	1.0	0.8571428570999999	0.8571428570999999	NaN	0.7462746911062157	False	False	False	False	True
4041897	Raised serum potassium level	166689004	HP:0002153	Hyperkalemia	1	1.0	1.0	0.8148148148	0.8148148148	NaN	0.851897157154155	False	False	False	True	True
4043088	Serum potassium level below reference range	166690008	HP:0002153	Hyperkalemia	1	0.0	1.0	0.7740475673999999	0.8301886792000001	NaN	0.6742588235731026	False	False	False	False	False
4043088	Serum potassium level below reference range	166690008	HP:0002900	Hypokalemia	1	1.0	0.0	0.0	0.0	NaN	0.8783737955177173	False	False	False	True	True
4055575	Serum bicarbonate level abnormal	166699009	HP:0011279	Abnormality of urine bicarbonate level	1	0.0	1.0	0.8	0.8	NaN	0.633343613763028	False	False	False	False	False
4055576	Early fontanel closure	1667003	HP:0005458	Obliterated fontanelles	1	1.0	1.0	1.0	1.0	NaN	0.9701612564194413	False	True	True	True	True
4055577	Raised serum calcium level	166702002	HP:0003072	Hypercalcemia	1	1.0	0.0	0.0	0.0	NaN	0.8783737955177173	False	False	False	True	True
40328445	Serum anion gap (& level)	166707008	HP:0031962	Elevated serum anion gap	1	0.0	1.0	0.8648648649	0.8648648649	NaN	0.7596541177343549	False	False	False	False	True
4055578	Blood urea abnormal	166712009	HP:0031970	Abnormal BUN concentration	1	1.0	0.0	0.6666666667	0.6666666667	NaN	0.9996994520316234	True	True	True	True	True
40328452	Serum creatinine (& level)	166713004	HP:0003259	Elevated creatinine	1	0.0	1.0	0.8648648649	0.8648648649	NaN	0.7596541177343549	False	False	False	False	True
4055579	Serum creatinine low	166715006	HP:0012101	Reduced creatinine levels	1	1.0	0.0	0.0	0.0	NaN	0.8783737955177173	False	False	False	True	True
4041902	Serum creatinine raised	166717003	HP:0003259	Elevated creatinine	1	1.0	0.0	0.7619047619	0.7619047619	NaN	0.9998728815924647	True	True	True	True	True
4055580	Serum creatinine NOS	166718008	HP:0003259	Elevated creatinine	1	0.0	1.0	0.8648648649	0.8648648649	NaN	0.7596541177343549	False	False	False	False	True
377571	Acquired stenosis of external ear canal secondary to trauma	16673001	HP:0000402	Narrow ear canal	1	0.0	1.0	0.7273103334333332	0.8823529412000001	NaN	0.7381841303198332	False	False	False	False	True
40328943	(Blood urate raized) or (hyperuricemia)	166733000	HP:0002149	Hyperuricemia	1	1.0	1.0	0.6666666666666667	1.0	NaN	0.947132961111891	False	True	True	True	True
4041541	Blood urate abnormal	166735007	HP:0040087	Abnormal serum folate	1	0.0	1.0	0.8108108108000001	0.8108108108000001	NaN	0.6563863460052468	False	False	False	False	False
40328958	Blood copper (& level)	166747001	HP:0032254	Hypercupremia	1	0.0	1.0	0.28828828830000003	0.8648648649	NaN	0.5300007139589095	False	False	False	False	False
37209603	Pain of right testicle	16675201000119107	HP:0033839	Testicular pain	1	0.0	1.0	0.8273026316	0.8421052632	NaN	0.7134727511205694	False	False	False	False	False
37209604	Bilateral testicular pain	16675251000119106	HP:0033839	Testicular pain	1	0.0	1.0	0.8549019607999999	1.0	NaN	0.8953323735517691	False	False	True	True	True
37209605	Pain of left testicle	16675301000119100	HP:0033839	Testicular pain	1	0.0	1.0	0.85178727115	0.8648648649	NaN	0.7553635942896184	False	False	False	False	True
40328976	Serum copper level	166763009	HP:0032254	Hypercupremia	1	0.0	1.0	0.8648648649	0.8648648649	NaN	0.7596541177343549	False	False	False	False	True
4042046	Serum proteins low	166778002	HP:0003075	Hypoproteinemia	1	1.0	0.0	0.0	0.0	NaN	0.8783737955177173	False	False	False	True	True
4042049	Serum gamma globulin raised	166787006	HP:0010702	Hyperglobulinemia	1	0.0	1.0	0.8	0.8	NaN	0.633343613763028	False	False	False	False	False
372247	Candidal otitis externa	16681000	HP:0410017	Swimmer's ear	1	0.0	1.0	0.2	0.8	NaN	0.371671216785505	False	False	False	False	False
40329038	Plasma very long chain fatty acid level	166819005	HP:0033643	Increased plasma levels of very long-chain fatty acid	1	0.0	1.0	0.8974358974000001	0.8974358974000001	NaN	0.8106321692406635	False	False	False	True	True
40329042	Serum very long chain fatty acid level	166822007	HP:0003455	Elevated long chain fatty acids	1	0.0	1.0	0.9253731343	0.9253731343	NaN	0.8473614392359459	False	False	False	True	True
40329047	Serum cholesterol (& level)	166827001	HP:0003124	High cholesterol	1	0.0	1.0	0.8780487805	0.8780487805	NaN	0.7813575781787533	False	False	False	True	True
4041554	Serum cholesterol raised	166830008	HP:0003124	High cholesterol	1	1.0	0.0	0.7826086957	0.7826086957	NaN	0.999894518880018	True	True	True	True	True
4042059	Serum HDL cholesterol measurement	166832000	HP:0003124	High cholesterol	1	0.0	1.0	0.27450980393333335	0.8235294118	NaN	0.4464262476523574	False	False	False	False	False
4041556	Serum LDL cholesterol measurement	166833005	HP:0003124	High cholesterol	1	0.0	1.0	0.27450980393333335	0.8235294118	NaN	0.4464262476523574	False	False	False	False	False
4042060	Serum VLDL cholesterol measurement	166834004	HP:0003124	High cholesterol	1	0.0	1.0	0.2692307692333333	0.8076923076999999	NaN	0.41494750410719644	False	False	False	False	False
4042588	Serum cholesterol NOS	166844002	HP:0003124	High cholesterol	1	0.0	1.0	0.8780487805	0.8780487805	NaN	0.7813575781787533	False	False	False	True	True
4041558	Serum triglycerides raised	166848004	HP:0002155	Hypertriglyceridemia	1	1.0	0.0	0.7755102041	0.7755102041	NaN	0.9998875525979101	True	True	True	True	True
4042063	Hypocortisolism secondary to another disorder	16685009	HP:0011744	Secondary hypercortisolism	1	0.0	1.0	0.31872340426	0.8936170213	NaN	0.5963922779285096	False	False	False	False	False
4042063	Hypocortisolism secondary to another disorder	16685009	HP:0008207	Addison disease	1	0.0	1.0	0.16153846154	0.8076923076999999	NaN	0.36911844252081466	False	False	False	False	False
4042063	Hypocortisolism secondary to another disorder	16685009	HP:0011734	Central adrenal insufficiency	1	0.0	1.0	0.2	1.0	NaN	0.7257109807887472	False	False	False	False	False
4055669	Serum amino acids abnormal	166860003	HP:0003112	Abnormality of serum amino acid level	1	0.0	1.0	0.8888888889000001	0.8888888889000001	NaN	0.7981138997294291	False	False	False	True	True
40329526	Blood spot phenylalanine (& level)	166864007	HP:0500141	Hypophenylalaninemia	1	0.0	1.0	0.8085106383	0.8085106383	NaN	0.6515398494532757	False	False	False	False	False
4041695	Knuckle pads	16687001	HP:0032541	Knuckle pad	1	1.0	1.0	0.5	1.0	NaN	0.9300381881853379	False	True	True	True	True
37309642	History of anal intraepithelial neoplasia III	16688121000119106	HP:0032187	Anal intraepithelial neoplasia	1	0.0	1.0	0.4142857143	0.8285714286	NaN	0.5181416929692795	False	False	False	False	False
40329546	Serum taurine level	166882005	HP:0500181	Hypertaurinemia	1	0.0	1.0	0.8837209302	0.8837209302	NaN	0.7902482808256951	False	False	False	True	True
4042065	Random blood sugar low	166891009	HP:0001943	Hypoglycemia	1	0.0	1.0	0.8205128205	0.8205128205	NaN	0.676467333816877	False	False	False	False	False
40329558	Fasting blood glucose (& level)	166893007	HP:0003162	Fasting hypoglycemia	1	0.0	1.0	0.44736842105	0.8947368421	NaN	0.6522381458816329	False	False	False	False	False
4055672	Prothrombin consumption time	16690007	HP:0003337	Poor prothrombin consumption	1	0.0	1.0	0.40384615384999994	0.8076923076999999	NaN	0.47428226076962926	False	False	False	False	False
40329569	Hemoglobin A1c level	166902009	HP:0040217	Elevated HbA1c	1	0.0	1.0	0.8808848553499999	0.8837209302	NaN	0.7894070320866982	False	False	False	True	True
40329570	Hemoglobin A1 level	166903004	HP:0040217	Elevated HbA1c	1	0.0	1.0	0.8047619047500001	0.8095238095	NaN	0.651753206199562	False	False	False	False	False
40329578	Excision of lesion of spinal cord	16691006	HP:0100561	Spinal cord lesion	1	0.0	1.0	0.5552861952666667	0.8636363636	NaN	0.6429657005650007	False	False	False	False	False
40329594	Glucose tolerance (& blood (& test)	166925005	HP:0001952	Glucose intolerance	1	0.0	1.0	0.572574484325	0.8571428570999999	NaN	0.6388436101919529	False	False	False	False	False
4055678	Glucose tolerance test normal	166926006	HP:0004924	Abnormal oral glucose tolerance	1	0.0	1.0	0.8363636364	0.8363636364	NaN	0.7079072244176113	False	False	False	False	False
4042067	Impaired glucose tolerance test	166927002	HP:0040270	Impaired glucose tolerance	1	0.0	1.0	0.83979328165	0.8888888889000001	NaN	0.7836046783029117	False	False	False	True	True
4041713	Blood drug level low	166972005	HP:0002917	Hypomagnesemia	1	0.0	1.0	0.85	0.85	NaN	0.7334683028389687	False	False	False	False	True
603317	Bilateral neoplasm of kidneys	16697291000119100	HP:0009726	Renal tumors	1	0.0	1.0	0.28282828283333333	0.8484848485	NaN	0.49682526385672726	False	False	False	False	False
4042074	Blood drug level high	166975007	HP:0002918	Hypermagnesemia	1	0.0	1.0	0.42857142854999997	0.8571428570999999	NaN	0.577591565787166	False	False	False	False	False
609089	Kaposi sarcoma of toe	16699241000119100	HP:0100726	Kaposi's sarcoma	1	0.0	1.0	0.8823529412000001	0.8823529412000001	NaN	0.7881287311724937	False	False	False	True	True
4042745	Blood carbon monoxide measurement	167013004	HP:0500164	Abnormal CO2 levels in blood	1	0.0	1.0	0.4	0.8	NaN	0.45819350680328136	False	False	False	False	False
4042746	Blood gas measurement	167018008	HP:0012415	Abnormal blood gas level	1	0.0	1.0	0.27027027026666667	0.8108108108000001	NaN	0.42109881266796717	False	False	False	False	False
4041716	Blood oxygen level normal	167025001	HP:0500165	Abnormal blood O2 level	1	0.0	1.0	0.8461538462	0.8461538462	NaN	0.7264044509047871	False	False	False	False	True
4042079	Blood oxygen level abnormal	167026000	HP:0500165	Abnormal blood O2 level	1	1.0	1.0	1.0	1.0	NaN	0.9701612564194413	False	True	True	True	True
40330148	Blood gases abnormal	167031003	HP:0012415	Abnormal blood gas level	1	1.0	0.0	0.75	0.75	NaN	0.9998584740123879	True	True	True	True	True
40330174	Carcinoembryonic antigen level	167055008	HP:0031029	Increased plasma CEA	1	0.0	1.0	0.9206349206	0.9206349206	NaN	0.841574607094538	False	False	False	True	True
40330187	Serum apolipoprotein B level	167068000	HP:0031798	Elevated ApoB level	1	0.0	1.0	0.8070175439	0.8070175439	NaN	0.6483771466766398	False	False	False	False	False
40330227	Blood potassium level	167104003	HP:0002900	Hypokalemia	1	0.0	1.0	0.9166666667	0.9166666667	NaN	0.8365911928109606	False	False	False	True	True
40330228	Blood sodium level	167105002	HP:0002902	Hyponatremia	1	0.0	1.0	0.9047619048	0.9047619048	NaN	0.8208787822056722	False	False	False	True	True
40330229	Blood chloride level	167106001	HP:0003113	Hypochloremia	1	0.0	1.0	0.9090909091	0.9090909091	NaN	0.8267258233082169	False	False	False	True	True
40330231	Blood calcium level	167108000	HP:0002901	Hypocalcemia	1	0.0	1.0	0.9090909091	0.9090909091	NaN	0.8267258233082169	False	False	False	True	True
437992	Renal function tests abnormal	167180005	HP:0012211	Kidney function issue	1	0.0	1.0	0.8388101003	0.8979591836999999	NaN	0.7946603517132532	False	False	False	True	True
4042762	Measurement of renal clearance of creatinine	167181009	HP:0012213	Decreased GFR	1	0.0	1.0	0.7940051020500001	0.8125	NaN	0.6524822701939735	False	False	False	False	False
4055279	Urine: orange	167233008	HP:0032002	Orange urine	1	1.0	1.0	1.0	1.0	NaN	0.9701612564194413	False	True	True	True	True
40330811	Urine: cloudy	167237009	HP:0031967	Cloudy urine	1	1.0	1.0	1.0	1.0	NaN	0.9701612564194413	False	True	True	True	True
4055817	Turbid urine	167238004	HP:0031967	Cloudy urine	1	1.0	0.0	0.0	0.0	NaN	0.8783737955177173	False	False	False	True	True
4055281	Urine color abnormal	167239007	HP:0012086	Abnormal urine color	1	1.0	1.0	1.0	1.0	NaN	0.9701612564194413	False	True	True	True	True
40331267	Urine smell abnormal	167250005	HP:0012088	Abnormal urine smell	1	1.0	1.0	1.0	1.0	NaN	0.9701612564194413	False	True	True	True	True
40331276	Sugar - urine test (& glucose)	167259006	HP:0003076	Glycosuria	1	0.0	1.0	0.5517241379333333	0.8275862069	NaN	0.5770868658745958	False	False	False	False	False
4055823	Urine glucose test = +	167264005	HP:0003076	Glycosuria	1	0.0	1.0	0.8275862069	0.8275862069	NaN	0.6907164209032565	False	False	False	False	False
4042238	Urine glucose test = ++	167265006	HP:0003076	Glycosuria	1	0.0	1.0	0.8275862069	0.8275862069	NaN	0.6907164209032565	False	False	False	False	False
4042239	Urine glucose test = +++	167266007	HP:0003076	Glycosuria	1	0.0	1.0	0.8275862069	0.8275862069	NaN	0.6907164209032565	False	False	False	False	False
4055289	Urine glucose test = ++++	167267003	HP:0003076	Glycosuria	1	0.0	1.0	0.8275862069	0.8275862069	NaN	0.6907164209032565	False	False	False	False	False
40331286	Glycosuria	167268008	HP:0003076	Glycosuria	1	1.0	1.0	1.0	1.0	NaN	0.9701612564194413	False	True	True	True	True
4042240	Urine glucose test NOS	167270004	HP:0003076	Glycosuria	1	0.0	1.0	0.8275862069	0.8275862069	NaN	0.6907164209032565	False	False	False	False	False
4041881	Urine protein test	167271000	HP:0000093	Proteinuria	1	0.0	1.0	0.8387096774	0.8387096774	NaN	0.7124061312816737	False	False	False	False	False
4042241	Urine protein test = +	167275009	HP:0000093	Proteinuria	1	0.0	1.0	0.8387096774	0.8387096774	NaN	0.7124061312816737	False	False	False	False	False
4055825	Urine protein test = ++	167276005	HP:0000093	Proteinuria	1	0.0	1.0	0.8387096774	0.8387096774	NaN	0.7124061312816737	False	False	False	False	False
4055826	Urine protein test = +++	167277001	HP:0000093	Proteinuria	1	0.0	1.0	0.8387096774	0.8387096774	NaN	0.7124061312816737	False	False	False	False	False
4041883	Urine protein test = ++++	167278006	HP:0000093	Proteinuria	1	0.0	1.0	0.8387096774	0.8387096774	NaN	0.7124061312816737	False	False	False	False	False
40331298	Proteinuria	167279003	HP:0000093	Proteinuria	1	1.0	1.0	1.0	1.0	NaN	0.9701612564194413	False	True	True	True	True
40331298	Proteinuria	167279003	HP:0012592	Albuminuria	1	1.0	0.0	0.0	0.0	NaN	0.8783737955177173	False	False	False	True	True
4042242	Urine protein test NOS	167284009	HP:0000093	Proteinuria	1	0.0	1.0	0.8387096774	0.8387096774	NaN	0.7124061312816737	False	False	False	False	False
40331316	Urine blood test	167295003	HP:0000790	Hematuria	1	0.0	1.0	0.8148148148	0.8148148148	NaN	0.6647460630190494	False	False	False	False	False
4042246	Urine blood test = +	167300001	HP:0000790	Hematuria	1	0.0	1.0	0.8148148148	0.8148148148	NaN	0.6647460630190494	False	False	False	False	False
4041886	Urine blood test = ++	167301002	HP:0000790	Hematuria	1	0.0	1.0	0.8148148148	0.8148148148	NaN	0.6647460630190494	False	False	False	False	False
4055297	Urine blood test = +++	167302009	HP:0000790	Hematuria	1	0.0	1.0	0.8148148148	0.8148148148	NaN	0.6647460630190494	False	False	False	False	False
4041887	Urine blood test NOS	167304005	HP:0000790	Hematuria	1	0.0	1.0	0.8148148148	0.8148148148	NaN	0.6647460630190494	False	False	False	False	False
4055301	Shortening of tendon	16731002	HP:0001771	Tight achilles tendon	1	0.0	1.0	0.8333333333	0.8333333333	NaN	0.7020355898037149	False	False	False	False	False
4055305	Urine bacteria test NOS	167320000	HP:0012461	Bacteriuria	1	0.0	1.0	0.8484848485	0.8484848485	NaN	0.7306994759573453	False	False	False	False	True
4055410	Urine urobilinogen = +	167325005	HP:0031890	Increased urine urobilinogen	1	0.0	1.0	0.8181818182	0.8181818182	NaN	0.6716977463295901	False	False	False	False	False
4055411	Urine urobilinogen = ++	167326006	HP:0031890	Increased urine urobilinogen	1	0.0	1.0	0.8181818182	0.8181818182	NaN	0.6716977463295901	False	False	False	False	False
4043093	Urine urobilinogen = +++	167327002	HP:0031890	Increased urine urobilinogen	1	0.0	1.0	0.8181818182	0.8181818182	NaN	0.6716977463295901	False	False	False	False	False
4042249	Urine urobilinogen = ++++	167328007	HP:0031890	Increased urine urobilinogen	1	0.0	1.0	0.8181818182	0.8181818182	NaN	0.6716977463295901	False	False	False	False	False
40331381	Urine microscopy blood cells present: (& RBC)	167353005	HP:0000790	Hematuria	1	0.0	1.0	0.13580246913333333	0.8148148148	NaN	0.3708749648502092	False	False	False	False	False
40331383	Urine (& microscopy) leukocytes present (& sterile)	167355003	HP:0012085	Pyuria	1	1.0	0.0	0.0	0.0	NaN	0.8783737955177173	False	False	False	True	True
40331383	Urine (& microscopy) leukocytes present (& sterile)	167355003	HP:0100586	Sterile pyuria	1	1.0	1.0	0.25	1.0	NaN	0.8946715348309059	False	False	True	True	True
40331386	Pus cells in urine (& microscopy)	167358001	HP:0012085	Pyuria	1	1.0	0.0	0.0	0.0	NaN	0.8783737955177173	False	False	False	True	True
40331391	Urine microscopy: organisms &/or foreign bodies (& [bacteria] or [parasite])	167362007	HP:0012461	Bacteriuria	1	0.0	1.0	0.11290322581250001	0.9032258065000001	NaN	0.5237027507505446	False	False	False	False	False
4042258	Abnormal vocal intensity	16737003	HP:0002167	Speech disorder	1	0.0	1.0	0.4193548387	0.8387096774	NaN	0.5393845160104263	False	False	False	False	False
4042260	Urine follicle stimulating hormone measurement	167382006	HP:0008232	Elevated FSH level	1	0.0	1.0	0.388661202175	0.8333333333	NaN	0.5156420015741218	False	False	False	False	False
4043107	Anasarca	16740003	HP:0012050	Anasarca	1	1.0	1.0	0.33333333333333337	1.0	NaN	0.907937205520092	False	False	True	True	True
4043107	Anasarca	16740003	HP:0007430	Generalized edema	1	0.0	1.0	0.6666666666666667	1.0	NaN	0.8592141258745087	False	False	False	True	True
440408	Meesman's corneal dystrophy	1674008	HP:0007880	Marginal corneal dystrophy	1	0.0	1.0	0.27450980393333335	0.8235294118	NaN	0.4464262476523574	False	False	False	False	False
440408	Meesman's corneal dystrophy	1674008	HP:0007755	Juvenile epithelial corneal dystrophy	1	1.0	1.0	0.5904761904666667	1.0	NaN	0.9398728536704242	False	True	True	True	True
4055434	Indirect Coombs test	16742006	HP:0032366	Positive direct antiglobulin test	1	0.0	1.0	0.606922153375	0.8275862069	NaN	0.600956678716558	False	False	False	False	False
40339917	Urine chloride level	167447009	HP:0012601	Hypochloriduria	1	0.0	1.0	0.9047619048	0.9047619048	NaN	0.8208787822056722	False	False	False	True	True
40339919	Urine protein (& level)	167449007	HP:0000093	Proteinuria	1	0.0	1.0	1.0	1.0	NaN	0.9173297424845549	False	True	True	True	True
40339923	Urine total protein (& level)	167452004	HP:0000093	Proteinuria	1	0.0	1.0	0.8125	0.8125	NaN	0.6599251667572197	False	False	False	False	False
4042390	Urine protein NOS	167456001	HP:0000093	Proteinuria	1	0.0	1.0	1.0	1.0	0	0.9173297424845549	False	True	True	True	True
4055962	Urine protein electrophoresis abnormal	167458000	HP:0020129	Abnormal urine protein level	1	0.0	1.0	0.7757500773000001	0.8301886792000001	NaN	0.6749259939188634	False	False	False	False	False
40339930	Urine: Bence Jones' protein (& level)	167459008	HP:0030156	Bence Jones Proteinuria	1	0.0	1.0	0.83685636855	0.8444444444	NaN	0.7205080794763983	False	False	False	False	False
4043246	Urine paraprotein measurement	167460003	HP:0000093	Proteinuria	1	0.0	1.0	0.7556066705000001	0.8085106383	NaN	0.6298183490730491	False	False	False	False	False
4055965	Urine calcium abnormal	167471002	HP:0011280	Abnormality of urine Ca concentration	1	0.0	1.0	0.8163265305999999	0.8163265305999999	NaN	0.6678762127671282	False	False	False	False	False
4042396	Deep thrombophlebitis	16750002	HP:0004418	Thrombophlebitis	1	0.0	1.0	0.4193548387	0.8387096774	NaN	0.5393845160104263	False	False	False	False	False
40340362	(Urine urobilinogen) or (urobilinogen in urine)	167516000	HP:0031890	Increased urine urobilinogen	1	0.0	1.0	0.8181818182	0.8181818182	NaN	0.6716977463295901	False	False	False	False	False
40340365	(Urine reducing substances) or ([sugars] or [reducing substances] in urine)	167519007	HP:0003076	Glycosuria	1	1.0	0.0	0.0	0.0	NaN	0.8783737955177173	False	False	False	True	True
40340383	(Urine amino acids) or (aminoaciduria)	167535000	HP:0003355	Aminoaciduria	1	1.0	1.0	0.5862068965666666	1.0	NaN	0.9394394669018558	False	True	True	True	True
40340406	Urine cystine level	167556003	HP:0003131	Cystinuria	1	0.0	1.0	0.8780487805	0.8780487805	NaN	0.7813575781787533	False	False	False	True	True
40340408	Urine homocystine level	167558002	HP:0002156	Homocystinuria	1	0.0	1.0	0.8979591836999999	0.8979591836999999	NaN	0.8113788139595245	False	False	False	True	True
40340422	Petit mal	16757004	HP:0002121	Petit mal	1	0.0	1.0	1.0	1.0	NaN	0.9173297424845549	False	True	True	True	True
40340434	Urine microalbumin (& level)	167581000	HP:0012594	Microalbuminuria	1	0.0	1.0	0.8	0.8	NaN	0.633343613763028	False	False	False	False	False
4042400	Chronic eosinophilic inflammation	16759001	HP:0032021	Eosinophilic hepatitis	1	0.0	1.0	0.4318181818	0.8636363636	NaN	0.59085457158102	False	False	False	False	False
4065780	Feces odor: musty	167601005	HP:0410021	Musty odor	1	0.0	1.0	0.8148148148	0.8148148148	NaN	0.6647460630190494	False	False	False	False	False
4065548	Color of stool	167604002	HP:0011985	Acholia	1	0.0	1.0	0.8331479421500001	0.8387096774	NaN	0.7103679162414278	False	False	False	False	False
30753	Esophagitis	16761005	HP:0002020	GERD	1	1.0	0.0	0.0	0.0	NaN	0.8783737955177173	False	False	False	True	True
30753	Esophagitis	16761005	HP:0100633	Esophagitis	1	1.0	1.0	1.0	1.0	NaN	0.9701612564194413	False	True	True	True	True
40340468	Feces: [tarry color] or [O/E melena]	167611003	HP:0002249	Melena	1	1.0	0.0	0.10606060606666666	0.6363636364	NaN	0.998962323382037	True	True	True	True	True
40340486	Blood in feces &/or fresh	167628000	HP:0002249	Melena	1	1.0	0.0	0.0	0.0	NaN	0.8783737955177173	False	False	False	True	True
40340486	Blood in feces &/or fresh	167628000	HP:0025085	Bloody stool	1	1.0	0.0	0.0	0.0	NaN	0.8783737955177173	False	False	False	True	True
40340855	Feces: [pancreatic effects] or [fat] or [lipase] or [starch]	167646006	HP:0002570	Steatorrhea	1	0.0	1.0	0.21954887218571428	0.8	NaN	0.37986578855611014	False	False	False	False	False
40340911	Fecal porphyrins (& level)	167697003	HP:0032999	Increased fecal porphyrin	1	0.0	1.0	0.8047619047500001	0.8095238095	NaN	0.651753206199562	False	False	False	False	False
4065770	Cerebrospinal fluid examination abnormal	167704008	HP:0002921	Abnormal CSF findings	1	0.0	1.0	0.33333333333333337	1.0	NaN	0.7705491009114294	False	False	False	True	True
4057438	Raised cerebrospinal fluid pressure	167713005	HP:0410199	Elevated CSF urate concentration	1	0.0	1.0	0.2076923077	0.8307692308	NaN	0.4304254563185185	False	False	False	False	False
4057439	CSF pressure: low	167714004	HP:0012641	Intracranial hypotension	1	1.0	0.0	0.0	0.0	NaN	0.8783737955177173	False	False	False	True	True
4043455	CSF: polymorphonuclear leukocytosis	167718001	HP:0012756	CSF polymorphonuclear pleocytosis	1	0.0	1.0	0.614427860725	0.8955223881000001	NaN	0.7178096167159673	False	False	False	False	False
4043258	Cerebrospinal fluid lymphocytosis	167719009	HP:0200149	CSF lymphocytosis	1	1.0	1.0	0.25	1.0	NaN	0.8946715348309059	False	False	True	True	True
4043258	Cerebrospinal fluid lymphocytosis	167719009	HP:0009704	Chronic CSF lymphocytosis	1	0.0	1.0	0.44285714285	0.8857142857	NaN	0.6348520322080295	False	False	False	False	False
4043583	CSF: erythrocytosis	167720003	HP:0012229	CSF pleocytosis	1	0.0	1.0	0.40983606555	0.8196721311	NaN	0.4994400668614552	False	False	False	False	False
4043583	CSF: erythrocytosis	167720003	HP:0001901	Polycythemia	1	0.0	1.0	0.4375	0.875	NaN	0.613734884516519	False	False	False	False	False
4043588	CSF chemistry abnormal	167730007	HP:0002921	Abnormal CSF findings	1	0.0	1.0	0.7604166666500001	0.8333333333	NaN	0.6741132756274745	False	False	False	False	False
40340950	CSF: protein &/or level	167732004	HP:0002922	Elevated csf protein	1	0.0	1.0	0.8423645319999999	0.8571428570999999	NaN	0.7412452264706564	False	False	False	False	True
4043261	CSF: protein normal	167733009	HP:0002922	Elevated csf protein	1	0.0	1.0	0.40625	0.8125	NaN	0.4843690506869612	False	False	False	False	False
4043591	Cerebrospinal fluid: protein - increased +	167734003	HP:0002922	Elevated csf protein	1	0.0	1.0	1.0	1.0	NaN	0.9173297424845549	False	True	True	True	True
4055448	Cerebrospinal fluid: protein - increased ++	167735002	HP:0002922	Elevated csf protein	1	0.0	1.0	1.0	1.0	NaN	0.9173297424845549	False	True	True	True	True
40340954	Cerebrospinal fluid albumin level	167736001	HP:0500239	Increased CSF albumin concentration	1	0.0	1.0	0.9275362319	0.9275362319	NaN	0.8499446998177437	False	False	False	True	True
4043262	CSF: protein level NOS	167737005	HP:0002922	Elevated csf protein	1	0.0	1.0	0.88888888885	0.9206349206	NaN	0.8338560595069995	False	False	False	True	True
40340956	CSF: glucose &/or level	167738000	HP:0031884	Abnormal CSF glucose level	1	0.0	1.0	0.41463414635	0.8292682927	NaN	0.5196047686679054	False	False	False	False	False
4057444	CSF: glucose decreased	167740005	HP:0011972	Hypoglycorrhachia	1	0.0	1.0	0.7968355881666668	1.0	NaN	0.8851627124642194	False	False	True	True	True
4055550	CSF: glucose increased	167741009	HP:0410199	Elevated CSF urate concentration	1	0.0	1.0	0.40625	0.8125	NaN	0.4843690506869612	False	False	False	False	False
4055550	CSF: glucose increased	167741009	HP:0031885	Hyperglycorrhachia	1	1.0	1.0	0.5	1.0	NaN	0.9300381881853379	False	True	True	True	True
4057446	CSF: chloride increased	167745000	HP:0410199	Elevated CSF urate concentration	1	0.0	1.0	0.4	0.8	NaN	0.45819350680328136	False	False	False	False	False
4057447	CSF: chloride abnormal	167746004	HP:0002921	Abnormal CSF findings	1	0.0	1.0	0.43103448275	0.8620689655	NaN	0.5876646132157887	False	False	False	False	False
4055554	Increased globulin concentration of cerebrospinal fluid	167750006	HP:0002922	Elevated csf protein	1	0.0	1.0	0.561872909675	0.8115942029	NaN	0.5519930530938184	False	False	False	False	False
4043265	CSF: globulin level NOS	167752003	HP:0500188	Decreased CSF valine concentration	1	0.0	1.0	0.41791044775	0.8358208955	NaN	0.5333426466962551	False	False	False	False	False
40333483	Azoospermia	167781002	HP:0000027	Azoospermia	1	1.0	1.0	1.0	1.0	NaN	0.9701612564194413	False	True	True	True	True
4043278	Sperm morphology NOS	167797007	HP:0012864	Teratospermia	1	0.0	1.0	0.8292682927	0.8292682927	NaN	0.6940538173456281	False	False	False	False	False
40333514	Sperm non-motile	167809005	HP:0012208	Immotile sperm	1	1.0	1.0	1.0	1.0	NaN	0.9701612564194413	False	True	True	True	True
40333515	Sperm motile no progression	167810000	HP:0034011	Non-progressive sperm motility	1	0.0	1.0	0.9130434783	0.9130434783	NaN	0.8319308960267074	False	False	False	True	True
40333517	Sperm progression slow	167811001	HP:0003677	Slow progression	1	0.0	1.0	0.8235294118	0.8235294118	NaN	0.6825859947447672	False	False	False	False	False
40333518	Sperm progression rapid	167812008	HP:0003678	Worsening quickly	1	0.0	1.0	0.8333333333	0.8333333333	NaN	0.7020355898037149	False	False	False	False	False
40333536	Vomit: blood present &/or frank	167829006	HP:0002248	Hematemesis	1	0.0	1.0	0.2962962963	0.8888888889000001	NaN	0.5780762848803511	False	False	False	False	False
40333537	Vomit contains coffee grounds	167830001	HP:0032144	Coffee grounds emesis	1	0.0	1.0	0.8260869565	0.8260869565	NaN	0.687725001116086	False	False	False	False	False
40333540	Vomit: feculant (& O/E)	167832009	HP:0025089	Fecal vomiting	1	0.0	1.0	0.88865079365	1.0	NaN	0.900870498984516	False	False	True	True	True
4043617	Vomit odor feculent	167842006	HP:0025089	Fecal vomiting	1	0.0	1.0	0.7912124583	0.8275862069	NaN	0.6766802970157297	False	False	False	False	False
4055572	Measurement of vomit pH	167844007	HP:0002013	Emesis	1	0.0	1.0	0.67272727275	0.8	NaN	0.5792077893316113	False	False	False	False	False
4057462	Vomit pH NOS	167848005	HP:0002013	Emesis	1	0.0	1.0	0.8	0.8	NaN	0.633343613763028	False	False	False	False	False
4057593	Bone marrow megaloblastic	167921008	HP:0001980	Megaloblastic bone marrow	1	1.0	1.0	1.0	1.0	NaN	0.9701612564194413	False	True	True	True	True
4057594	Erythroid hypoplasia of bone marrow	167923006	HP:0001908	Hypoplastic anemia	1	1.0	0.0	0.0	0.0	NaN	0.8783737955177173	False	False	False	True	True
4057594	Erythroid hypoplasia of bone marrow	167923006	HP:0012133	Erythroblastopenia	1	1.0	0.0	0.38888888889999995	0.7777777777999999	NaN	0.9997756960736291	True	True	True	True	True
4057594	Erythroid hypoplasia of bone marrow	167923006	HP:0005528	Bone marrow failure	1	0.0	1.0	0.4423076923	0.8846153846	NaN	0.6327087284333239	False	False	False	False	False
4043445	Bone marrow myeloid hyperplasia	167927007	HP:0031020	Bone marrow hypercellularity	1	0.0	1.0	0.833639068925	1.0	NaN	0.8917041940554615	False	False	True	True	True
4056992	Bone marrow myeloid hypoplasia	167928002	HP:0005528	Bone marrow failure	1	0.0	1.0	0.8940135103666667	1.0	NaN	0.9017260902681766	False	False	True	True	True
4056995	Marrow megakaryocyte decrease	167941003	HP:0005548	Megakaryocytopenia	1	0.0	1.0	0.875	0.875	NaN	0.7764674712730163	False	False	False	True	True
4057008	Accelerated atrioventricular conduction	16797001	HP:0004309	Preexcitation	1	0.0	1.0	0.41038961040000005	0.9142857143	NaN	0.6702645157039715	False	False	False	False	False
4057008	Accelerated atrioventricular conduction	16797001	HP:0005150	Abnormal atrioventricular conduction	1	0.0	1.0	0.401492537325	0.8059701493	NaN	0.4700096122336065	False	False	False	False	False
4057608	Sputum examination: abnormal	167986000	HP:0032016	Abnormal sputum	1	1.0	1.0	0.8	0.8	NaN	0.8335572457066194	False	False	False	True	True
4055981	Myotonus	16799003	HP:0002487	Hyperkinesia	1	0.0	1.0	0.26666666666666666	0.8	NaN	0.399893322187332	False	False	False	False	False
4055981	Myotonus	16799003	HP:0002486	Myotonia	1	1.0	1.0	0.5686274509666667	1.0	NaN	0.937623882685728	False	True	True	True	True
4057610	Sputum: eosinophilia	167997000	HP:0032017	Sputum eosinophilia	1	1.0	1.0	1.0	1.0	NaN	0.9701612564194413	False	True	True	True	True
4056104	O/E: gallstone	168036006	HP:0001081	Gallstones	1	0.0	1.0	0.7885714285500001	0.8571428570999999	NaN	0.7223943835231148	False	False	False	False	False
4057137	O/E: cholesterol gallstone	168037002	HP:0011980	Cholesterol gallstones	1	0.0	1.0	0.8952380952	0.9333333333	NaN	0.8481151514498709	False	False	False	True	True
4056105	O/E: pigment gallstone	168038007	HP:0011981	Pigment gallstones	1	0.0	1.0	0.8740936058	0.9189189189	NaN	0.8283320791546055	False	False	False	True	True
4043783	O/E: gallstone NOS	168039004	HP:0001081	Gallstones	1	0.0	1.0	0.7885714285500001	0.8571428570999999	NaN	0.7223943835231148	False	False	False	False	False
4057138	O/E: renal calculus	168041003	HP:0000787	Renal stones	1	0.0	1.0	0.7854865194	0.8965517241000001	NaN	0.7768353937134876	False	False	False	True	True
4043786	O/E: renal stone NOS	168046008	HP:0000787	Renal stones	1	0.0	1.0	0.8315412186500001	0.8888888889000001	NaN	0.7810929006215409	False	False	False	True	True
40334517	Oxalate bladder stone &/or O/E	168054005	HP:0010474	Bladder stones	1	0.0	1.0	0.5420875421	0.8484848485	NaN	0.610817143351671	False	False	False	False	False
40334518	Uric acid bladder stone &/or O/E	168055006	HP:0000791	Uric acid stones	1	0.0	1.0	0.5147286821666668	0.8	NaN	0.5093435097511538	False	False	False	False	False
40334519	Phosphate bladder stone &/or O/E	168056007	HP:0010474	Bladder stones	1	0.0	1.0	0.5641891891999999	0.8	NaN	0.531390425048443	False	False	False	False	False
4056112	Amniotic fluid - nil abnormal	168086000	HP:0001560	Abnormal amniotic fluid	1	0.0	1.0	0.9090909091	0.9090909091	NaN	0.8267258233082169	False	False	False	True	True
40334553	Amniotic fluid - abnormality	168087009	HP:0001560	Abnormal amniotic fluid	1	1.0	1.0	1.0	1.0	NaN	0.9701612564194413	False	True	True	True	True
441959	Amniotic fluid -meconium stain	168092006	HP:0012420	Meconium-stained amniotic fluid	1	1.0	1.0	0.8666666666666667	1.0	NaN	0.9624349502912672	False	True	True	True	True
4043931	Abnormal amniotic fluid microscopy	168096009	HP:0001560	Abnormal amniotic fluid	1	0.0	1.0	0.77826797385	0.8333333333	NaN	0.6810757105992976	False	False	False	False	False
4057736	Abnormal amniotic fluid chemistry	168101009	HP:0001560	Abnormal amniotic fluid	1	0.0	1.0	0.7602836879333335	0.8	NaN	0.6167447797575722	False	False	False	False	False
4057158	Amniotic fluid AFP equivocal	168108003	HP:0004639	Elevated amniotic fluid alpha-fetoprotein	1	0.0	1.0	0.40540540540000003	0.8108108108000001	NaN	0.4808230120747103	False	False	False	False	False
4057159	Amniotic fluid AFP abnormal	168109006	HP:0001560	Abnormal amniotic fluid	1	0.0	1.0	0.45454545455	0.9090909091	NaN	0.6790521579084624	False	False	False	False	False
4057743	Hyperuricuria	16813005	HP:0003149	Hyperuricosuria	1	0.0	1.0	0.43333333335	0.8666666667	NaN	0.5969996718332286	False	False	False	False	False
4043946	Leukedema of tongue	16816002	HP:0040315	Tongue edema	1	0.0	1.0	0.79285714285	0.8	NaN	0.6303807096594607	False	False	False	False	False
40334978	Fluid lactate dehydrogenase level	168168000	HP:0045040	Abnormal lactate dehydrogenase level	1	0.0	1.0	0.8	0.8	NaN	0.633343613763028	False	False	False	False	False
40334987	Sweat chloride (& level)	168176003	HP:0012236	Elevated sweat Cl	1	0.0	1.0	0.8484848485	0.8484848485	NaN	0.7306994759573453	False	False	False	False	True
40334991	Sweat weight	168180008	HP:0030166	Night sweats	1	0.0	1.0	0.8	0.8	NaN	0.633343613763028	False	False	False	False	False
37309634	Calcification of basal ganglia	16818591000119108	HP:0002135	Basal ganglia calcification	1	1.0	1.0	1.0	1.0	NaN	0.9701612564194413	False	True	True	True	True
4043954	Malignant carotid body tumor	16822006	HP:0002668	Paraganglioma	1	0.0	1.0	0.8477541371000001	0.8510638298000001	NaN	0.7342500407166523	False	False	False	False	True
4056269	Visual acuity testing	16830007	HP:0030532	Visual acuity test abnormality	1	0.0	1.0	0.8444444444	0.8444444444	NaN	0.7232277792188162	False	False	False	False	False
37209650	History of arterial thrombosis	16833281000119106	HP:0004420	Arterial thrombosis	1	0.0	1.0	0.8095238095	0.8095238095	NaN	0.6536785051413956	False	False	False	False	False
37209652	Partial obstruction of intestine	16834011000119109	HP:0005214	Bowel obstruction	1	0.0	1.0	0.8086124402	0.8181818182	NaN	0.6679219926793938	False	False	False	False	False
37309626	Myocardial infarction due to demand ischemia	16837681000119104	HP:0001658	MI	1	0.0	1.0	0.6938456317666667	0.8292682927	NaN	0.640463697367559	False	False	False	False	False
4057432	Mediastinal emphysema	16838000	HP:0002779	Tracheomalacia	1	1.0	0.0	0.0	0.0	NaN	0.8783737955177173	False	False	False	True	True
4057432	Mediastinal emphysema	16838000	HP:0025421	Pneumomediastinum	1	1.0	1.0	0.5	1.0	NaN	0.9300381881853379	False	True	True	True	True
40335571	Methicillin resistant staphylococcus aureus positive	168387003	HP:0032326	MRSA infection	1	0.0	1.0	0.8791208790999999	0.8791208790999999	NaN	0.7830586841152394	False	False	False	True	True
40335588	Cervical smear result (& [dyskaryosis] or [dysplasia])	168401004	HP:0032131	Cervical dysplasia	1	0.0	1.0	0.26779279279999996	0.85	NaN	0.4929547197981356	False	False	False	False	False
4056403	Painful urging to urinate	16844001	HP:0002464	Rigid dysarthria	1	0.0	1.0	0.2	0.8	NaN	0.371671216785505	False	False	False	False	False
40336036	Urine cytology	168478006	HP:0012614	Abnormal urine cytology	1	0.0	1.0	0.8	0.8	NaN	0.633343613763028	False	False	False	False	False
40336037	Urine cytology normal	168479003	HP:0012614	Abnormal urine cytology	1	0.0	1.0	0.8095238095	0.8095238095	NaN	0.6536785051413956	False	False	False	False	False
40336038	Urine cytology abnormal	168480000	HP:0012614	Abnormal urine cytology	1	1.0	1.0	1.0	1.0	NaN	0.9701612564194413	False	True	True	True	True
4059379	Mitochondrial myopathy	16851005	HP:0003737	Mitochondrial myopathy	1	1.0	1.0	0.5	1.0	NaN	0.9300381881853379	False	True	True	True	True
4057758	Plain X-ray temporomandibular joint abnormal	168548004	HP:0010754	Malformation of jaw joint	1	0.0	1.0	0.8493150685	0.8493150685	NaN	0.7322188888474549	False	False	False	False	True
4057765	Vaginal route	16857009	HP:0030683	Vaginitis	1	0.0	1.0	0.50117647058	1.0	NaN	0.8193649408055732	False	False	False	True	True
37209663	History of intracranial hemorrhage	16864911000119103	HP:0002170	Intracranial hemorrhage	1	0.0	1.0	0.8430769230999999	0.8461538462	NaN	0.725311404176281	False	False	False	False	False
4059532	X-ray phalanges of fingers abnormal	168650002	HP:0005918	Abnormality of the phalanges	1	0.0	1.0	0.8163265305999999	0.8163265305999999	NaN	0.6678762127671282	False	False	False	False	False
4056701	X-ray of thumb abnormal	168653000	HP:0001172	Thumb deformity	1	0.0	1.0	0.8387096774	0.8387096774	NaN	0.7124061312816737	False	False	False	False	False
4059543	Skeletal survey abnormal	168700002	HP:0000924	Skeletal anomalies	1	0.0	1.0	0.8	0.8	NaN	0.633343613763028	False	False	False	False	False
4059061	Bronchography abnormal	168808000	HP:0025426	Abnormality of the bronchi	1	0.0	1.0	0.8333333333	0.8333333333	NaN	0.7020355898037149	False	False	False	False	False
4059062	Obliteration of caliceal diverticulum	16881002	HP:0100877	Renal diverticulum	1	0.0	1.0	0.8260869565	0.8260869565	NaN	0.687725001116086	False	False	False	False	False
4059063	Diagnostic pneumomediastinum	168814007	HP:0025421	Pneumomediastinum	1	0.0	1.0	0.8	0.8	NaN	0.633343613763028	False	False	False	False	False
37309633	Congenital stenosis of right external auditory canal	16888881000119105	HP:0000402	Narrow ear canal	1	0.0	1.0	0.7079365079333333	0.8	NaN	0.5944421580360011	False	False	False	False	False
37309632	Congenital stenosis of left external auditory canal	16889021000119105	HP:0000402	Narrow ear canal	1	0.0	1.0	0.7080558819666666	0.8108108108000001	NaN	0.6139345909624365	False	False	False	False	False
37309631	Bilateral congenital stenosis of external auditory canals	16889061000119100	HP:0000402	Narrow ear canal	1	0.0	1.0	0.8093355919333334	0.8695652174	NaN	0.7478106792982226	False	False	False	False	True
4060873	Insulin measurement	16890009	HP:0000842	Hyperinsulinemia	1	0.0	1.0	0.42424242425	0.8484848485	NaN	0.5597333300473901	False	False	False	False	False
4060880	Carotid artery angiogram abnormal	168929008	HP:0005344	Abnormal carotid artery morphology	1	0.0	1.0	0.7478329392999999	0.8148148148	NaN	0.6376092152264423	False	False	False	False	False
4060383	Coronary arteriography abnormal	168939002	HP:0025496	Abnormal coronary artery physiology	1	0.0	1.0	0.7933467741999999	0.8125	NaN	0.6522159158554145	False	False	False	False	False
4060886	Renal arteriogram abnormal	168948007	HP:0008776	Abnormal kidney artery	1	0.0	1.0	0.8444444444	0.8444444444	NaN	0.7232277792188162	False	False	False	False	False
37209669	Bilateral pain of joint of hands	16899701000119102	HP:0002829	Arthralgia	1	0.0	1.0	0.27160493826666665	0.8148148148	NaN	0.42903333404309096	False	False	False	False	False
609194	Primary squamous cell carcinoma of skin of anus	16899941000119102	HP:0006739	Squamous skin carcinoma	1	0.0	1.0	0.8235294118	0.8235294118	NaN	0.6825859947447672	False	False	False	False	False
37309608	CT of chest abnormal	16900311000119102	HP:0000765	Abnormality of the chest	1	0.0	1.0	0.44827586205000003	0.8965517241000001	NaN	0.6556877582751323	False	False	False	False	False
4059669	MRI scan abnormal	169083003	HP:0500016	Abnormal heart MRI	1	0.0	1.0	0.3784803539	0.8253968254	NaN	0.4961851812214036	False	False	False	False	False
40338570	(Thyroid iodine isotope uptake) or (I125 uptake studies) or (radioactive iodine uptake)	169124009	HP:0031219	Reduced radioactive iodine uptake	1	0.0	1.0	0.2916666666666667	0.875	NaN	0.5504083975595921	False	False	False	False	False
37309621	Male urethral stricture	16914711000119109	HP:0012227	Urethral stricture	1	0.0	1.0	0.8648648649	0.8648648649	NaN	0.7596541177343549	False	False	False	False	True
4058472	P pulmonale by electrocardiogram	1692000	HP:0031601	P pulmonale	1	1.0	1.0	0.4230769231	0.8461538462	NaN	0.7844069459492503	False	False	False	True	True
4058477	Lupus anticoagulant	16923002	HP:0025343	Lupus anticoagulant	1	0.0	1.0	0.6380952381	1.0	NaN	0.8529008479032036	False	False	False	True	True
4060628	Echocardiogram normal	169240004	HP:0003116	Abnormal echocardiogram	1	0.0	1.0	0.8181818182	0.8181818182	NaN	0.6716977463295901	False	False	False	False	False
432966	Hypertrophy of vulva	16924008	HP:0000065	Labial hypertrophy	1	1.0	1.0	0.6396396396333334	1.0	NaN	0.9446578715168356	False	True	True	True	True
4059699	Echocardiogram abnormal	169241000	HP:0003116	Abnormal echocardiogram	1	1.0	1.0	1.0	1.0	NaN	0.9701612564194413	False	True	True	True	True
40339474	Complete bilateral cleft palate with cleft lip	16929003	HP:0002744	Bilateral cleft lip and palate	1	0.0	1.0	0.8823529412000001	0.8823529412000001	NaN	0.7881287311724937	False	False	False	True	True
27674	Nausea and vomiting	16932000	HP:0002017	Nausea and vomiting	1	1.0	1.0	0.94827586205	1.0	NaN	0.9673668099015469	False	True	True	True	True
4059950	Intermittent spinal claudication	16941005	HP:0004417	Intermittent claudication	1	0.0	1.0	0.8372093022999999	0.8372093022999999	NaN	0.7095336731726387	False	False	False	False	False
40340091	Endothelial corneal dystrophy	16949007	HP:0001131	Corneal dystrophy	1	0.0	1.0	0.27906976743333334	0.8372093022999999	NaN	0.4739834300684593	False	False	False	False	False
40340094	Difficulty in feeding at breast	169493001	HP:0011968	Poor feeding	1	0.0	1.0	0.8205128205	0.8205128205	NaN	0.676467333816877	False	False	False	False	False
4061678	Antigen in Rh blood group system	16951006	HP:0010970	Blood group antigen abnormality	1	0.0	1.0	0.45831181728000003	0.8	NaN	0.48415091162525775	False	False	False	False	False
40340520	Congenital cerebellar cortical atrophy	16954003	HP:0008278	Cerebellar cortical atrophy	1	0.0	1.0	0.2131147541	0.8524590164	NaN	0.4731738826693103	False	False	False	False	False
4061686	Pregnant - on history	169563005	HP:0002686	Maternal health problem	1	0.0	1.0	0.8823529412000001	0.8823529412000001	NaN	0.7881287311724937	False	False	False	True	True
4061788	Total anodontia of permanent and deciduous teeth	16958000	HP:0000674	Anodontia	1	1.0	0.0	0.3269230769	0.6538461538	NaN	0.9993881887801669	True	True	True	True	True
4061788	Total anodontia of permanent and deciduous teeth	16958000	HP:0009804	Tooth agenesis	1	1.0	0.0	0.0	0.0	NaN	0.8783737955177173	False	False	False	True	True
4060361	Limping	16973004	HP:0031955	Limp	1	1.0	0.0	0.0	0.0	NaN	0.8783737955177173	False	False	False	True	True
4060361	Limping	16973004	HP:0030164	Jaw claudication	1	0.0	1.0	0.2	0.8	NaN	0.371671216785505	False	False	False	False	False
4061266	Acral lentiginous melanoma, malignant	16974005	HP:0012060	Acral lentiginous melanoma	1	1.0	1.0	0.8727272727000001	0.8727272727000001	NaN	0.9081854363887054	False	True	True	True	True
40333669	(Outcome of delivery (& [livebirth] or [triplet] or [twin])) or (stillbirth - prevention record)	169825008	HP:0003826	Stillborn	1	0.0	1.0	0.2512315271	1.0	NaN	0.7435571668267216	False	False	False	False	True
4015162	Twins - both stillborn	169830007	HP:0003826	Stillborn	1	0.0	1.0	0.8	0.8	NaN	0.633343613763028	False	False	False	False	False
40333708	Back pain	16986008	HP:0003419	Low back pain	1	1.0	0.0	0.0	0.0	NaN	0.8783737955177173	False	False	False	True	True
40333708	Back pain	16986008	HP:0003418	Back pain	1	1.0	1.0	0.33333333333333337	1.0	NaN	0.907937205520092	False	False	True	True	True
4015284	Birth length equal to third centile	169887003	HP:0003561	Birth length <3rd percentile	1	0.0	1.0	0.8020926737666667	0.9019607843	NaN	0.7887935274790886	False	False	False	True	True
4014467	Birth length equal to or greater than 97th centile	169894000	HP:0003517	Fetal overgrowth	1	0.0	1.0	0.8201092896	0.8533333333	NaN	0.7279051045779005	False	False	False	False	True
4014304	Apgar at 1 minute	169895004	HP:0030928	1-minute APGAR score of 1	1	0.0	1.0	0.8650793651	0.9523809524000001	NaN	0.8592062234010858	False	False	False	True	True
4014468	Apgar at 1 minute = 0	169896003	HP:0030927	1-minute APGAR score of 0	1	0.0	1.0	0.8421052632	0.8421052632	NaN	0.7188440874725825	False	False	False	False	False
4015430	Apgar at 1 minute = 1	169897007	HP:0030928	1-minute APGAR score of 1	1	0.0	1.0	0.8421052632	0.8421052632	NaN	0.7188440874725825	False	False	False	False	False
4015289	Apgar at 1 minute = 2	169898002	HP:0030929	1-minute APGAR score of 2	1	0.0	1.0	0.8421052632	0.8421052632	NaN	0.7188440874725825	False	False	False	False	False
4014305	Apgar at 1 minute = 3	169899005	HP:0030930	1-minute APGAR score of 3	1	0.0	1.0	0.8421052632	0.8421052632	NaN	0.7188440874725825	False	False	False	False	False
4015291	Apgar at 1 minute = 4	169901001	HP:0030931	1-minute APGAR score of 4	1	0.0	1.0	0.8421052632	0.8421052632	NaN	0.7188440874725825	False	False	False	False	False
4014469	Apgar at 1 minute = 5	169902008	HP:0030932	1-minute APGAR score of 5	1	0.0	1.0	0.8421052632	0.8421052632	NaN	0.7188440874725825	False	False	False	False	False
4014306	Apgar at 1 minute = 6	169903003	HP:0030933	1-minute APGAR score of 6	1	0.0	1.0	0.8421052632	0.8421052632	NaN	0.7188440874725825	False	False	False	False	False
4014470	Apgar at 1 minute = 10	169907002	HP:0033469	10-minute APGAR score of 1	1	0.0	1.0	0.85	0.85	NaN	0.7334683028389687	False	False	False	False	True
4016464	Apgar at 5 minutes	169909004	HP:0030925	5-minute APGAR score of 5	1	0.0	1.0	0.8650793651	0.9523809524000001	NaN	0.8592062234010858	False	False	False	True	True
4014307	Apgar at 5 minutes = 0	169910009	HP:0030920	5-minute APGAR score of 0	1	0.0	1.0	0.8421052632	0.8421052632	NaN	0.7188440874725825	False	False	False	False	False
4016054	Apgar at 5 minutes = 1	169911008	HP:0030932	1-minute APGAR score of 5	1	0.0	1.0	0.8421052632	0.8421052632	NaN	0.7188440874725825	False	False	False	False	False
4014308	Apgar at 5 minutes = 2	169912001	HP:0030922	5-minute APGAR score of 2	1	0.0	1.0	0.8421052632	0.8421052632	NaN	0.7188440874725825	False	False	False	False	False
4016055	Apgar at 5 minutes = 3	169913006	HP:0030923	5-minute APGAR score of 3	1	0.0	1.0	0.8421052632	0.8421052632	NaN	0.7188440874725825	False	False	False	False	False
4014471	Apgar at 5 minutes = 4	169914000	HP:0030924	5-minute APGAR score of 4	1	0.0	1.0	0.8421052632	0.8421052632	NaN	0.7188440874725825	False	False	False	False	False
4014309	Apgar at 5 minutes = 5	169915004	HP:0030925	5-minute APGAR score of 5	1	0.0	1.0	0.8421052632	0.8421052632	1	0.7188440874725825	False	False	False	False	False
4014310	Apgar at 5 minutes = 6	169916003	HP:0030926	5-minute APGAR score of 6	1	0.0	1.0	0.8421052632	0.8421052632	NaN	0.7188440874725825	False	False	False	False	False
4016467	Apgar at 5 minutes = 10	169920004	HP:0033473	10-minute APGAR score of 5	1	0.0	1.0	0.85	0.85	NaN	0.7334683028389687	False	False	False	False	True
4014472	Apgar at 10 minutes	169922007	HP:0033472	10-minute APGAR score of 4	1	0.0	1.0	0.87200956935	0.9545454545	NaN	0.8626332891338233	False	False	False	True	True
4014473	Apgar at 10 minutes = 0	169923002	HP:0033468	10-minute APGAR score of 0	1	0.0	1.0	0.85	0.85	NaN	0.7334683028389687	False	False	False	False	True
4014312	Apgar at 10 minutes = 1	169924008	HP:0033469	10-minute APGAR score of 1	1	0.0	1.0	0.85	0.85	NaN	0.7334683028389687	False	False	False	False	True
4014474	Apgar at 10 minutes = 2	169925009	HP:0033470	10-minute APGAR score of 2	1	0.0	1.0	0.85	0.85	NaN	0.7334683028389687	False	False	False	False	True
4016468	Apgar at 10 minutes = 3	169926005	HP:0033471	10-minute APGAR score of 3	1	0.0	1.0	0.85	0.85	NaN	0.7334683028389687	False	False	False	False	True
4016469	Apgar at 10 minutes = 4	169927001	HP:0033472	10-minute APGAR score of 4	1	0.0	1.0	0.85	0.85	NaN	0.7334683028389687	False	False	False	False	True
4014578	Apgar at 10 minutes = 5	169928006	HP:0033473	10-minute APGAR score of 5	1	0.0	1.0	0.85	0.85	NaN	0.7334683028389687	False	False	False	False	True
4014579	Apgar at 10 minutes = 6	169929003	HP:0033474	10-minute APGAR score of 6	1	0.0	1.0	0.85	0.85	NaN	0.7334683028389687	False	False	False	False	True
40334176	(Placental infarct) or (Placenta infacted)	169956001	HP:0011416	Placental infarction	1	1.0	1.0	1.0	1.0	NaN	0.9701612564194413	False	True	True	True	True
4014718	Placental abnormality	169957005	HP:0100767	Placental issue	1	1.0	0.0	0.0	0.0	NaN	0.8783737955177173	False	False	False	True	True
4014718	Placental abnormality	169957005	HP:0012767	Abnormal placental size	1	0.0	1.0	0.8571428570999999	0.8571428570999999	NaN	0.7462746911062157	False	False	False	False	True
40334249	Proximal interphalangeal joint structure of second toe	17002001	HP:0100348	Camptodactyly of the 2nd toe	1	0.0	1.0	0.28571428569999996	0.8571428570999999	NaN	0.5143771074678428	False	False	False	False	False
42872396	Primary adenocarcinoma of colon	1701000119104	HP:0040276	Adenocarcinoma of the colon	1	0.0	1.0	0.84	0.84	NaN	0.7148628769278236	False	False	False	False	False
4061819	Aortopulmonary window	17024001	HP:0011604	Aortopulmonary window	1	1.0	1.0	0.41843115086666666	1.0	NaN	0.9199133423088697	False	True	True	True	True
4061819	Aortopulmonary window	17024001	HP:0001671	Septal defects	1	0.0	1.0	0.08888888888888889	0.8	NaN	0.32660250539378366	False	False	False	False	False
4015011	Administration of first dose of poliomyelitis vaccine	170353008	HP:0020090	Post-vaccination polio	1	0.0	1.0	0.33824198763333335	0.8108108108000001	NaN	0.45096257712841864	False	False	False	False	False
4015012	Polio vaccination NOS	170357009	HP:0020090	Post-vaccination polio	1	0.0	1.0	0.8387096774	0.8387096774	NaN	0.7124061312816737	False	False	False	False	False
40335695	Measles vaccination	170363000	HP:0020088	Post-vaccination measles	1	0.0	1.0	0.8387096774	0.8387096774	NaN	0.7124061312816737	False	False	False	False	False
4061286	Repair of congenital pseudoarthrosis of tibia	1704001	HP:0009736	Tibial pseudarthrosis	1	0.0	1.0	0.76205997395	0.8461538462	NaN	0.6955704559872655	False	False	False	False	False
40336122	DT (double) + polio vaccination (& preschool)	170411006	HP:0020090	Post-vaccination polio	1	0.0	1.0	0.7130924742599999	0.8235294118	NaN	0.6384317740973848	False	False	False	False	False
4015710	Diphtheria and tetanus double and polio vaccination NOS	170416001	HP:0020090	Post-vaccination polio	1	0.0	1.0	0.64812834225	0.8235294118	NaN	0.6112452031886517	False	False	False	False	False
4015926	Notification of whooping cough	170526005	HP:0031247	Whooping cough	1	0.0	1.0	0.8	0.8	NaN	0.633343613763028	False	False	False	False	False
40336716	Normal blood pressure	170605004	HP:0002632	Low-to-normal BP	1	0.0	1.0	0.9130434783	0.9130434783	NaN	0.8319308960267074	False	False	False	True	True
4015818	Airways obstruction reversible	170627008	HP:0033540	Reversible airflow obstruction	1	0.0	1.0	0.8085106383	0.8085106383	NaN	0.6515398494532757	False	False	False	False	False
4015946	Airways obstruction irreversible	170628003	HP:0033541	Irreversible airflow obstruction	1	0.0	1.0	0.7963800904999999	0.8235294118	NaN	0.6719981800506857	False	False	False	False	False
4017025	Asthma disturbing sleep	170631002	HP:0002360	Trouble sleeping	1	0.0	1.0	0.8	0.8	NaN	0.633343613763028	False	False	False	False	False
4017183	Asthma not disturbing sleep	170635006	HP:0002360	Trouble sleeping	1	0.0	1.0	0.8	0.8	NaN	0.633343613763028	False	False	False	False	False
4017188	Asthma severity	170642006	HP:0012653	Status asthmaticus	1	0.0	1.0	0.8387096774	0.8387096774	NaN	0.7124061312816737	False	False	False	False	False
40337132	Severe asthma	170646009	HP:0012653	Status asthmaticus	1	0.0	1.0	0.8387096774	0.8387096774	NaN	0.7124061312816737	False	False	False	False	False
4017029	Gastrointestinal tract drug side effect	170672000	HP:0002012	Gastrointestinal tract defects	1	0.0	1.0	0.42424242425	0.8484848485	NaN	0.5597333300473901	False	False	False	False	False
4015954	Psychiatric disorder monitoring	170677006	HP:0000708	Behavioral changes	1	0.0	1.0	0.7468671679000001	0.8095238095	NaN	0.6279579563606015	False	False	False	False	False
4017034	Psychiatric disorder monitoring NOS	170690004	HP:0000708	Behavioral changes	1	0.0	1.0	0.8095238095	0.8095238095	NaN	0.6536785051413956	False	False	False	False	False
40337208	Nocturnal epilepsy	170714002	HP:0031951	Sleep seizures	1	1.0	0.0	0.0	0.0	NaN	0.8783737955177173	False	False	False	True	True
4016896	Poor visual acuity	170728008	HP:0007663	Poor visual acuity	1	0.0	1.0	1.0	1.0	1	0.9173297424845549	False	True	True	True	True
4016900	Joints gout affected	170733007	HP:0001997	Gout	1	1.0	0.0	0.0	0.0	NaN	0.8783737955177173	False	False	False	True	True
440922	Diabetic on insulin	170747006	HP:0000831	Insulin resistant diabetes	1	0.0	1.0	0.8108108108000001	0.8108108108000001	NaN	0.6563863460052468	False	False	False	False	False
4016047	Loss of hypoglycemic warning due to diabetes mellitus	170766006	HP:0001943	Hypoglycemia	1	0.0	1.0	0.26464646464999997	0.8	NaN	0.39902718127766784	False	False	False	False	False
4063238	Abnormal respiratory rate	17077006	HP:0002086	Respiratory abnormality	1	0.0	1.0	0.8837209302	0.8837209302	NaN	0.7902482808256951	False	False	False	True	True
40337672	Weight: [target discussed] or [loss advised]	170802004	HP:0001824	Weight loss	1	0.0	1.0	0.44313725490000005	0.8	NaN	0.4773824168980457	False	False	False	False	False
4063249	Reticulocytosis after B12	170824004	HP:0001923	Polychromasia	1	0.0	1.0	0.83511586455	0.8823529412000001	NaN	0.7736905041745609	False	False	False	True	True
4063122	Nasogastric tube	17102003	HP:0040288	Nasogastric tube feeding	1	0.0	1.0	0.7868886569	0.8571428570999999	NaN	0.7217911402342477	False	False	False	False	False
4062627	Drugs of addiction education	171047005	HP:0033511	Drug addiction	1	0.0	1.0	0.7778228532666667	0.8275862069	NaN	0.6714295735627112	False	False	False	False	False
43530692	Nocturia due to benign prostatic hypertrophy	1711000119101	HP:0008711	Benign prostatic hyperplasia	1	0.0	1.0	0.78869936035	0.8059701493	NaN	0.6390765318865199	False	False	False	False	False
4062639	Meningocele	171131006	HP:0002435	Meningocele	1	1.0	1.0	1.0	1.0	NaN	0.9701612564194413	False	True	True	True	True
40339177	Respiratory neoplasm screen (& [lung])	171173003	HP:0100526	Lung tumor	1	0.0	1.0	0.26666666666666666	0.8	NaN	0.399893322187332	False	False	False	False	False
40339178	Breast neoplasm screen (& [mammography])	171174009	HP:0100013	Breast tumor	1	0.0	1.0	0.41025641025	0.8205128205	NaN	0.5012073819702307	False	False	False	False	False
4064916	Breast neoplasm screening NOS	171177002	HP:0100013	Breast tumor	1	0.0	1.0	0.8205128205	0.8205128205	NaN	0.676467333816877	False	False	False	False	False
40339183	Large bowel neoplasm screen (& [colon] or [rectal])	171179004	HP:0100273	Colon tumor	1	0.0	1.0	0.20270270270000001	0.8108108108000001	NaN	0.39197582793260144	False	False	False	False	False
4064918	Diabetes mellitus screening	171183004	HP:0000819	Diabetes mellitus	1	0.0	1.0	0.8108108108000001	0.8108108108000001	NaN	0.6563863460052468	False	False	False	False	False
40339199	Hyperlipidemia screen (& [cholesterol])	171193006	HP:0003077	Hyperlipidemia	1	0.0	1.0	0.386913229025	0.8108108108000001	NaN	0.47257885337284106	False	False	False	False	False
4064920	Vitamin B12 deficiency screening	171199005	HP:0100502	Vitamin B12 deficiency	1	0.0	1.0	0.8444444444	0.8444444444	NaN	0.7232277792188162	False	False	False	False	False
4064378	Mental retardation screening	171210004	HP:0001249	Low intelligence	1	0.0	1.0	0.8	0.8	NaN	0.633343613763028	False	False	False	False	False
4064380	Aortic aneurysm screening	171226003	HP:0004942	Aortic aneurysm	1	0.0	1.0	0.8205128205	0.8205128205	NaN	0.676467333816877	False	False	False	False	False
4064928	Chronic obstructive pulmonary disease screening	171230000	HP:0006510	COPD	1	0.0	1.0	0.9066666667	0.9066666667	NaN	0.8234703962955878	False	False	False	True	True
4064383	Rheumatoid arthritis screening	171239004	HP:0001370	RA	1	0.0	1.0	0.8510638298000001	0.8510638298000001	NaN	0.7354015059358499	False	False	False	False	True
4062503	Congenital dislocation of the hip screening	171241003	HP:0001374	Congenital hip anomaly	1	0.0	1.0	0.8510638298000001	0.8510638298000001	NaN	0.7354015059358499	False	False	False	False	True
4064507	Abscess of submandibular region	17133001	HP:0410013	Abnormality of the submandibular region	1	0.0	1.0	0.8070175439	0.8070175439	NaN	0.6483771466766398	False	False	False	False	False
4062859	Subcutaneous calcification	17141001	HP:0007618	Skin calcification	1	1.0	1.0	0.5	1.0	NaN	0.9300381881853379	False	True	True	True	True
4063522	Congenital absence of uterus	17142008	HP:0000151	Absent uterus	1	0.0	1.0	0.4884942085	1.0	NaN	0.8159763346302631	False	False	False	True	True
40340649	Aspiration of brain abscess	171501008	HP:0030049	Brain abscess	1	0.0	1.0	0.8235294118	0.8235294118	1	0.6825859947447672	False	False	False	False	False
45757517	Partial growth hormone deficiency	17151000119108	HP:0000824	Somatotropin deficiency	1	0.0	1.0	0.84	0.84	NaN	0.7148628769278236	False	False	False	False	False
4062972	Trichotillomania	17155009	HP:0012167	Hair-pulling	1	1.0	1.0	0.33333333333333337	1.0	NaN	0.907937205520092	False	False	True	True	True
40341161	Laboratory animal dander allergy	17161007	HP:0410321	Animal dander allergy	1	1.0	1.0	0.462125903	1.0	NaN	0.9254935378323097	False	True	True	True	True
4066678	Other decompression of cranial nerve	171651006	HP:0001293	Cranial nerve compression	1	0.0	1.0	0.9130434783	0.9130434783	NaN	0.8319308960267074	False	False	False	True	True
4066187	Decompression of optic nerve (II)	171652004	HP:0007807	Optic nerve compression	1	0.0	1.0	0.9047619048	0.9047619048	NaN	0.8208787822056722	False	False	False	True	True
4066190	Other decompression of cranial nerve NOS	171664007	HP:0001293	Cranial nerve compression	1	0.0	1.0	0.9130434783	0.9130434783	NaN	0.8319308960267074	False	False	False	True	True
4065905	Pili torti	17170005	HP:0003777	Pili torti	1	1.0	1.0	0.86666666665	1.0	NaN	0.9624349502901899	False	True	True	True	True
4063993	Repair of meningoencephalocele	171702004	HP:0006888	Meningoencephalocele	1	0.0	1.0	0.8510638298000001	0.8510638298000001	NaN	0.7354015059358499	False	False	False	False	True
40333812	Removal of spinal cord lesion	171729009	HP:0100561	Spinal cord lesion	1	0.0	1.0	0.8636363636	0.8636363636	1	0.7575582808699751	False	False	False	False	True
432454	Excessive thirst	17173007	HP:0001959	Polydipsia	1	1.0	1.0	0.32857142857999994	1.0	NaN	0.9072214998247642	False	False	True	True	True
4066778	Structure of bridge of nose	17176004	HP:0005285	Absent nasal bridge	1	0.0	1.0	0.4074074074	0.8148148148	NaN	0.4892311778521055	False	False	False	False	False
440689	Agranulocytosis	17182001	HP:0012234	Agranulocytosis	1	1.0	1.0	0.5	1.0	NaN	0.9300381881853379	False	True	True	True	True
4064112	Other release of peripheral nerve	171854000	HP:0001271	Polyneuropathy	1	0.0	1.0	0.40476190475	0.8095238095	NaN	0.4781226570458815	False	False	False	False	False
4066031	Ileocolic intussusception	17186003	HP:0033309	Ileoileal intussusception	1	0.0	1.0	0.8780487805	0.8780487805	NaN	0.7813575781787533	False	False	False	True	True
40334351	Peripheral nerve: [other release NOS] or [neurolysis NEC]	171861001	HP:0001271	Polyneuropathy	1	0.0	1.0	0.26984126983333334	0.8095238095	NaN	0.4185570286566357	False	False	False	False	False
4064116	Decompression of peripheral nerve NEC	171873001	HP:0003406	Peripheral nerve compression	1	0.0	1.0	0.8461538462	0.8461538462	NaN	0.7264044509047871	False	False	False	False	True
4066010	Congenital diaphragmatic hernia	17190001	HP:0000776	Diaphragmatic hernia	1	1.0	1.0	0.9666666666500001	1.0	NaN	0.9683883335338754	False	True	True	True	True
40335223	Excision of thyroglossal cyst (& Sistrunk)	171981001	HP:0010518	Thyroglossal cyst	1	0.0	1.0	0.7614781635	0.8421052632	NaN	0.6888561503787562	False	False	False	False	False
4065427	Incision of thyroglossal cyst	171984009	HP:0010518	Thyroglossal cyst	1	0.0	1.0	0.8421052632	0.8421052632	NaN	0.7188440874725825	False	False	False	False	False
4066013	Dextroposition of aorta	1720006	HP:0002623	Overriding aorta	1	1.0	1.0	0.6296296296333334	1.0	NaN	0.9437136951376772	False	True	True	True	True
4066034	Peak expiratory pressure	17202005	HP:0012497	Reduced maximal expiratory pressure	1	0.0	1.0	0.40782493367499995	0.8620689655	NaN	0.5775742414954727	False	False	False	False	False
40335304	Excision of fibroadenoma of breast	172053007	HP:0010619	Breast fibroadenoma	1	0.0	1.0	0.8695652174	0.8695652174	NaN	0.7675577858179315	False	False	False	True	True
4065454	Congenital meningocele	172069000	HP:4000037	Congenital hydrocele	1	0.0	1.0	0.20930232557499998	0.8372093022999999	0	0.44303961536558506	False	False	False	False	False
4065454	Congenital meningocele	172069000	HP:0002435	Meningocele	1	0.0	1.0	0.42741935485	1.0	1	0.7989728649083403	False	False	False	True	True
40335731	Excision of accessory nipple	172096002	HP:0002558	Accessory nipple	1	0.0	1.0	0.8421052632	0.8421052632	NaN	0.7188440874725825	False	False	False	False	False
4066038	Winged scapula	17211005	HP:0003691	Scapula alata	1	1.0	1.0	1.0	1.0	NaN	0.9701612564194413	False	True	True	True	True
40336247	(Excision of redundant skin of eyelid) or (blepharoplasty)	172222003	HP:0010750	Baggy eyes	1	0.0	1.0	0.4318181818	0.8636363636	NaN	0.59085457158102	False	False	False	False	False
4065713	Excision of redundant skin of eyelid NOS	172225001	HP:0010750	Baggy eyes	1	0.0	1.0	0.8636363636	0.8636363636	NaN	0.7575582808699751	False	False	False	False	True
4066167	Structure of middle cerebral artery	17232002	HP:0033762	Middle cerebral artery stroke	1	0.0	1.0	0.2738095238	0.8214285714	NaN	0.4422193810435154	False	False	False	False	False
4065693	Bilateral medial rectus resection	172321007	HP:0031757	Medial rectus muscle restriction	1	0.0	1.0	0.5543608124333335	0.8888888889000001	NaN	0.6848947413923894	False	False	False	False	False
4067940	Bilateral lateral rectus resection	172324004	HP:0031758	Lateral rectus muscle restriction	1	0.0	1.0	0.29487179486666665	0.8846153846	NaN	0.5696085614764187	False	False	False	False	False
4066019	Allantoic cyst	17234001	HP:0030754	Allantoic cyst	1	1.0	1.0	0.25	1.0	NaN	0.8946715348309059	False	False	True	True	True
4066019	Allantoic cyst	17234001	HP:0012618	Urachal cyst	1	1.0	1.0	0.58366935485	1.0	NaN	0.9391804877065649	False	True	True	True	True
4065697	Resection of superior oblique muscle of eye	172343004	HP:0025593	Superior oblique muscle restriction	1	0.0	1.0	0.8571428570999999	0.8571428570999999	NaN	0.7462746911062157	False	False	False	False	True
4066047	Spherocytosis	17235000	HP:0004444	Spherocytosis	1	1.0	1.0	0.89130434785	1.0	NaN	0.9639951743219776	False	True	True	True	True
4068053	Trephine of cornea	172430000	HP:0100689	Thin cornea	1	0.0	1.0	0.8148148148	0.8148148148	NaN	0.6647460630190494	False	False	False	False	False
40337296	Lactation tetany of mares	17246002	HP:0100602	Preeclampsia	1	0.0	1.0	0.27586206896666665	0.8275862069	NaN	0.4545714428458685	False	False	False	False	False
4065931	Reformation of anterior chamber	172517004	HP:0007700	Anterior segment dysgenesis	1	0.0	1.0	0.42857142854999997	0.8571428570999999	NaN	0.577591565787166	False	False	False	False	False
4068174	Epiretinal dissection	172571009	HP:0100014	Macular pucker	1	0.0	1.0	0.6897058823500001	0.85	NaN	0.6739220612469149	False	False	False	False	False
4066137	Chronic anoxic encephalopathy	17258002	HP:0007111	Chronic hepatic encephalopathy	1	0.0	1.0	0.8070175439	0.8070175439	NaN	0.6483771466766398	False	False	False	False	False
4067135	Meatoplasty of external ear	172608009	HP:0000413	Absent ear canal	1	0.0	1.0	0.2688172043	0.8064516129	NaN	0.41250760256792385	False	False	False	False	False
40338240	Reconstruction external auditory canal (& Pattee)	172636004	HP:0000413	Absent ear canal	1	0.0	1.0	0.7925363694	0.8064516129	NaN	0.6414873637776315	False	False	False	False	False
40338251	Mastoid: [exenteration air cells] or [mastoidectomy]	172646002	HP:0000265	Mastoiditis	1	0.0	1.0	0.5454545454666667	1.0	NaN	0.8308160137429427	False	False	False	True	True
4066024	Congenital clinodactyly	17268007	HP:0030084	Clinodactyly	1	1.0	1.0	0.5809523809666666	1.0	NaN	0.9389020445606547	False	True	True	True	True
4066024	Congenital clinodactyly	17268007	HP:0040019	Finger clinodactyly	1	1.0	0.0	0.0	0.0	NaN	0.8783737955177173	False	False	False	True	True
4069889	Excision of cholesteatoma	172748005	HP:0009797	Cholesteatoma	1	0.0	1.0	0.8235294118	0.8235294118	NaN	0.6825859947447672	False	False	False	False	False
4066416	Decreased fertility	17276009	HP:0000144	Abnormal fertility	1	1.0	1.0	0.5	1.0	NaN	0.9300381881853379	False	True	True	True	True
40338808	Closure perforation nasal septum (& with labial graft)	172794008	HP:0033434	Nasal septum perforation	1	0.0	1.0	0.7326431897500001	0.8510638298000001	NaN	0.6922587045456139	False	False	False	False	False
4069473	Operation on nasal septum NOS	172800004	HP:0033434	Nasal septum perforation	1	0.0	1.0	0.8421052632	0.8421052632	NaN	0.7188440874725825	False	False	False	False	False
40339277	Maxillary antrum: [other operations] or [reconstruction]	172862005	HP:0430023	Abnormality of the maxillary sinus	1	0.0	1.0	0.7366360538333333	0.8292682927	NaN	0.6578640381375924	False	False	False	False	False
40339281	Maxillary antrum: [puncture] or [irrigation NEC]	172866008	HP:0430023	Abnormality of the maxillary sinus	1	0.0	1.0	0.5077152812333333	0.8292682927	NaN	0.5609025297609034	False	False	False	False	False
4066148	Fat embolus	17289003	HP:0032008	Fat embolism	1	0.0	1.0	0.8571428570999999	0.8571428570999999	NaN	0.7462746911062157	False	False	False	False	True
81660	Cervicocranial syndrome	17300000	HP:0100580	Barret syndrome	1	0.0	1.0	0.386148007575	0.8387096774	NaN	0.5246067784299498	False	False	False	False	False
4066159	Narrowing of palpebral fissure	17314000	HP:0045025	Narrow eyelid opening	1	0.0	1.0	1.0	1.0	1	0.9173297424845549	False	True	True	True	True
432251	Disease caused by parasite	17322007	HP:0020108	Unusual parasitic infection	1	0.0	1.0	0.1944444444375	0.8333333333	NaN	0.42934731099658396	False	False	False	False	False
4066288	Double artery	17337006	HP:0031922	Double renal artery	1	0.0	1.0	0.8125	0.8125	NaN	0.6599251667572197	False	False	False	False	False
4066289	Ventricular premature beats	17338001	HP:0034041	Ventricular ectopy	1	1.0	0.0	0.0	0.0	NaN	0.8783737955177173	False	False	False	True	True
4066289	Ventricular premature beats	17338001	HP:0006682	Extra heart beat	1	1.0	1.0	0.7756097561	1.0	NaN	0.9560841386515495	False	True	True	True	True
433741	Familial erythrocytosis	17342003	HP:0001901	Polycythemia	1	0.0	1.0	0.5396843749857142	0.8	NaN	0.5204780095730519	False	False	False	False	False
4070731	Other operations on mouth	173470003	HP:0000194	Open mouth	1	0.0	1.0	0.8181818182	0.8181818182	NaN	0.6716977463295901	False	False	False	False	False
4069140	Other operation on mouth NOS	173479002	HP:0000194	Open mouth	1	0.0	1.0	0.8181818182	0.8181818182	NaN	0.6716977463295901	False	False	False	False	False
4069159	Poking own eyes	173544001	HP:0001483	Eye poking	1	0.0	1.0	1.0	1.0	NaN	0.9173297424845549	False	True	True	True	True
4070363	Mouth operations NOS	173557009	HP:0000194	Open mouth	1	0.0	1.0	0.8181818182	0.8181818182	NaN	0.6716977463295901	False	False	False	False	False
40334419	Fracture of lower end of humerus	17359008	HP:0041219	bone elbow	1	1.0	1.0	0.33333333333333337	1.0	NaN	0.907937205520092	False	False	True	True	True
4068155	Atrial arrhythmia	17366009	HP:0001692	Atrial arrhythmia	1	1.0	1.0	1.0	1.0	NaN	0.9701612564194413	False	True	True	True	True
40334904	Repair hernia: [diaphragmatic] or [esophageal hiatal]	173682003	HP:0000776	Diaphragmatic hernia	1	0.0	1.0	0.14074074073333334	0.8444444444	NaN	0.42630674233681054	False	False	False	False	False
4070367	Repair of diaphragmatic hernia NOS	173689007	HP:0000776	Diaphragmatic hernia	1	0.0	1.0	0.8444444444	0.8444444444	NaN	0.7232277792188162	False	False	False	False	False
4067106	Miscarriage	17369002	HP:0005268	Miscarriage	1	1.0	1.0	0.4	1.0	NaN	0.917446745953313	False	True	True	True	True
4067107	Granuloma pyogenicum	17372009	HP:0005306	Capillary hemangioma	1	0.0	1.0	0.3725064288	0.84	NaN	0.5209428919566103	False	False	False	False	False
4069262	Repair of congenital atresia of pylorus	173790006	HP:0004399	Congenital pyloric atresia	1	0.0	1.0	0.8518518519	0.8518518519	NaN	0.7368277049486865	False	False	False	False	True
436740	Cervical incompetence	17382005	HP:0030009	Incompetent cervix	1	1.0	1.0	0.6678571428571429	1.0	NaN	0.9472395372494432	False	True	True	True	True
4070478	Gastric ulcer operation	173841001	HP:0002592	Gastric ulcer	1	0.0	1.0	0.8484848485	0.8484848485	NaN	0.7306994759573453	False	False	False	False	True
4069352	Operation on gastric ulcer NOS	173845005	HP:0002592	Gastric ulcer	1	0.0	1.0	0.8484848485	0.8484848485	NaN	0.7306994759573453	False	False	False	False	True
4068164	Duodenal ulcer operation	173887007	HP:0002588	Duodenal ulcer	1	0.0	1.0	0.8387096774	0.8387096774	NaN	0.7124061312816737	False	False	False	False	False
4068165	Operation on duodenal ulcer NOS	173892009	HP:0002588	Duodenal ulcer	1	0.0	1.0	0.8387096774	0.8387096774	NaN	0.7124061312816737	False	False	False	False	False
40336366	Small intestine operations (& ileum)	173946005	HP:0031370	Small intestinal perforation	1	0.0	1.0	0.42857142854999997	0.8571428570999999	NaN	0.577591565787166	False	False	False	False	False
4068269	Structure of left side of heart	17398003	HP:0005162	Left-sided heart failure	1	0.0	1.0	0.78525641025	0.8205128205	NaN	0.6625492786408523	False	False	False	False	False
761895	Hyperostosis of skull	17401000119104	HP:0000256	Big head	1	1.0	0.0	0.0	0.0	NaN	0.8783737955177173	False	False	False	True	True
761895	Hyperostosis of skull	17401000119104	HP:0004330	Sclerosis of skull	1	1.0	1.0	1.0	1.0	NaN	0.9701612564194413	False	True	True	True	True
40336857	Other operations on small intestine (& ileum)	174022009	HP:0031370	Small intestinal perforation	1	0.0	1.0	0.42857142854999997	0.8571428570999999	NaN	0.577591565787166	False	False	False	False	False
197311	Varicose veins of pelvis	17406005	HP:0002619	Varicose veins	1	0.0	1.0	0.40625	0.8125	NaN	0.4843690506869612	False	False	False	False	False
4068036	Thickening of skin	17417006	HP:0001072	Thick skin	1	0.0	1.0	1.0	1.0	NaN	0.9173297424845549	False	True	True	True	True
4067335	Ectopic thymic tissue	17422006	HP:0010517	Ectopic thymus tissue	1	0.0	1.0	0.43243243245	0.8648648649	NaN	0.5933494162015333	False	False	False	False	False
40337930	Rectal prolapse repair: [other abdominal OS] or [Delorme] or [Dunphy]	174266000	HP:0002035	Rectal prolapse	1	0.0	1.0	0.6565797080499999	0.8108108108000001	NaN	0.5919380502066932	False	False	False	False	False
4069106	Ruptured ectopic pregnancy	17433009	HP:0031456	Ectopic pregnancy	1	0.0	1.0	0.82207207205	0.8333333333	NaN	0.6978144154624427	False	False	False	False	False
4066964	Excision of hemorrhoid NOS	174356005	HP:0032551	Piles	1	0.0	1.0	0.7583333333249999	0.8	NaN	0.6159221074606348	False	False	False	False	False
4069111	Other operations on hemorrhoid	174362000	HP:0032551	Piles	1	0.0	1.0	0.7696892294666666	0.8275862069	NaN	0.6682186018009949	False	False	False	False	False
40338438	Hemorrhoid operation: [OS other] or [Mitchell excision]	174366002	HP:0032551	Piles	1	0.0	1.0	0.67568733715	0.8275862069	NaN	0.6300171920311631	False	False	False	False	False
4069112	Other operation on hemorrhoid NOS	174367006	HP:0032551	Piles	1	0.0	1.0	0.82120051085	0.8275862069	NaN	0.688276884687926	False	False	False	False	False
40338445	Perianal operation: [other] or [anal fistula]	174372002	HP:0010447	Anal fistula	1	0.0	1.0	0.27956989246666664	0.8387096774	NaN	0.47701871123061224	False	False	False	False	False
40338452	Excision of fistula in ano	174379006	HP:0010447	Anal fistula	1	0.0	1.0	0.8	0.8	NaN	0.633343613763028	False	False	False	False	False
4068525	Drainage of perirectal abscess	174393004	HP:0005224	Rectal abscess	1	0.0	1.0	0.8095238095	0.8095238095	NaN	0.6536785051413956	False	False	False	False	False
4066976	Pilonidal sinus operation	174396007	HP:0010769	Pilonidal cyst	1	0.0	1.0	0.8387096774	0.8387096774	NaN	0.7124061312816737	False	False	False	False	False
4068529	Fusion of teeth	1744008	HP:0011089	Double tooth	1	0.0	1.0	0.25	1.0	NaN	0.7431370701274533	False	False	False	False	True
4068529	Fusion of teeth	1744008	HP:0011090	Fused teeth	1	1.0	1.0	0.5	1.0	NaN	0.9300381881853379	False	True	True	True	True
4069124	Excision of pilonidal sinus NOS	174407005	HP:0010769	Pilonidal cyst	1	0.0	1.0	0.8125	0.8125	NaN	0.6599251667572197	False	False	False	False	False
4067455	Operation on pilonidal sinus NOS	174409008	HP:0010769	Pilonidal cyst	1	0.0	1.0	0.8387096774	0.8387096774	NaN	0.7124061312816737	False	False	False	False	False
4066979	Closure of bowel fistula	174416009	HP:0100819	Intestinal fistula	1	0.0	1.0	0.5528455284666667	0.8292682927	NaN	0.58065868485985	False	False	False	False	False
4068537	Other operation on bowel NOS	174419002	HP:0031368	Intestinal perforation	1	0.0	1.0	0.4	0.8	NaN	0.45819350680328136	False	False	False	False	False
441553	Myoclonus	17450006	HP:0002169	Clonus	1	1.0	0.0	0.0	0.0	NaN	0.8783737955177173	False	False	False	True	True
441553	Myoclonus	17450006	HP:0001336	Jerking	1	1.0	1.0	0.5	1.0	NaN	0.9300381881853379	False	True	True	True	True
441553	Myoclonus	17450006	HP:0032794	Myoclonic seizure	1	1.0	0.0	0.0	0.0	NaN	0.8783737955177173	False	False	False	True	True
4067675	Closure of gallbladder perforation	174508003	HP:0030154	Gallbladder perforation	1	0.0	1.0	0.8292682927	0.8292682927	NaN	0.6940538173456281	False	False	False	False	False
4069226	Other operations on gallbladder	174534006	HP:0030154	Gallbladder perforation	1	0.0	1.0	0.8125	0.8125	NaN	0.6599251667572197	False	False	False	False	False
4069228	Other operation on gallbladder NOS	174537004	HP:0030154	Gallbladder perforation	1	0.0	1.0	0.8125	0.8125	NaN	0.6599251667572197	False	False	False	False	False
4067687	Gallbladder operations NOS	174539001	HP:0030154	Gallbladder perforation	1	0.0	1.0	0.8125	0.8125	NaN	0.6599251667572197	False	False	False	False	False
40257252	Cardiospasm	17460002	HP:0002571	Achalasia	1	1.0	0.0	0.14814814814	0.7407407407	NaN	0.9995457492911226	True	True	True	True	True
4067795	Angiectasia	174637007	HP:0002707	Palatal angioectasia	1	0.0	1.0	0.11607142857142858	0.8125	NaN	0.3586771824823389	False	False	False	False	False
4068890	Polyorchism	17471001	HP:0010470	Extra testes	1	1.0	1.0	0.9076923077	1.0	NaN	0.9649981065966149	False	True	True	True	True
4069467	Division of annular pancreas	174746008	HP:0001734	Annular pancreas	1	0.0	1.0	0.8421052632	0.8421052632	NaN	0.7188440874725825	False	False	False	False	False
4067908	Repair of pancreatic fistula	17478007	HP:0100844	Pancreatic fistula	1	0.0	1.0	0.8292682927	0.8292682927	NaN	0.6940538173456281	False	False	False	False	False
4019929	Repair of tetralogy of Fallot	174814003	HP:0001636	Tetralogy of Fallot	1	0.0	1.0	0.806627952	0.8292682927	NaN	0.685407637199419	False	False	False	False	False
4017750	Correction of tetralogy of Fallot NOS	174820002	HP:0001636	Tetralogy of Fallot	1	0.0	1.0	0.8095238095	0.8095238095	NaN	0.6536785051413956	False	False	False	False	False
40257497	Mucopurulent conjunctivitis	17482009	HP:0000509	Pink eye	1	1.0	0.0	0.4626970271454545	0.75	NaN	0.9997608747540461	True	True	True	True	True
40257498	Atrial inversion operation (& [Mustard] or [Senning])	174821003	HP:0001669	Transposition of great vessels	1	0.0	1.0	0.3791044776	0.8	NaN	0.44893872704405985	False	False	False	False	False
4020373	Other correction of transposition of great vessels	174825007	HP:0001669	Transposition of great vessels	1	0.0	1.0	0.8571428570999999	0.8571428570999999	NaN	0.7462746911062157	False	False	False	False	True
4019932	Arterial switch operation	174826008	HP:0001669	Transposition of great vessels	1	0.0	1.0	0.44444444445000003	0.8888888889000001	NaN	0.6410130753366788	False	False	False	False	False
4020374	Other correction of transposition of great vessels NOS	174828009	HP:0001669	Transposition of great vessels	1	0.0	1.0	0.8571428570999999	0.8571428570999999	NaN	0.7462746911062157	False	False	False	False	True
4017751	Repair of total anomalous pulmonary venous connection	174830006	HP:0011722	Mixed total anomalous pulmonary venous connexion	1	0.0	1.0	0.12520064205714287	0.8764044944	NaN	0.4788852504152482	False	False	False	False	False
4017751	Repair of total anomalous pulmonary venous connection	174830006	HP:0005160	Total anomalous pulmonary venous return	1	0.0	1.0	0.763885607	0.9135802469	NaN	0.7919300476255483	False	False	False	True	True
4019934	Correction of total anomalous pulmonary venous connection to supracardiac vessel	174831005	HP:0011719	Type 1 total anomalous pulmonary venous connection	1	0.0	1.0	0.8733790999499998	0.8771929825	NaN	0.7788212433220074	False	False	False	True	True
4018425	Correction of total anomalous pulmonary venous connection to infracardiac vessel	174833008	HP:0011721	Type 3 total anomalous pulmonary venous connection	1	0.0	1.0	0.80453050785	0.8695652174	NaN	0.7461880313505181	False	False	False	False	True
4018426	Other specified correction of total anomalous pulmonary venous connection	174834002	HP:0005160	Total anomalous pulmonary venous return	1	0.0	1.0	0.8222222222000001	0.8222222222000001	NaN	0.6799421058112187	False	False	False	False	False
4017752	Correction of total anomalous pulmonary venous connection NOS	174835001	HP:0005160	Total anomalous pulmonary venous return	1	0.0	1.0	0.9024390244	0.9024390244	NaN	0.8176778879097242	False	False	False	True	True
4017753	Repair of defect of the atrioventricular septum	174836000	HP:0006695	Hole in center of heart	1	0.0	1.0	0.8247160203499999	0.8378378378	NaN	0.705900191038654	False	False	False	False	False
4067909	Sacralization of lumbar vertebra	17484005	HP:0030125	L5 sacralization	1	0.0	1.0	0.5664767331333334	0.8846153846	NaN	0.682639756871953	False	False	False	False	False
4018429	Closure of defect of atrioventricular septum NOS	174843006	HP:0006695	Hole in center of heart	1	0.0	1.0	0.8115942029	0.8115942029	NaN	0.6580297028645133	False	False	False	False	False
4019944	Open enlargement of atrial septal defect	174866007	HP:0001631	ASD	1	0.0	1.0	0.7921146953499999	0.8064516129	NaN	0.6413143690883665	False	False	False	False	False
4018441	Repair of partial anomalous pulmonary venous connection	174900004	HP:0010773	Partial anomalous pulmonary venous return	1	0.0	1.0	0.5972129037	0.9176470588	NaN	0.7443787461462567	False	False	False	False	True
4018564	Repair of Ebstein's anomaly of tricuspid valve	174939008	HP:0005180	Tricuspid insufficiency	1	0.0	1.0	0.2695035461	0.8085106383	NaN	0.41655914346297873	False	False	False	False	False
4018564	Repair of Ebstein's anomaly of tricuspid valve	174939008	HP:0010316	Ebstein's anomaly	1	0.0	1.0	0.5990338164	0.8985507246000001	NaN	0.7168363822248027	False	False	False	False	False
4018747	Operations on the left ventricular outflow tract	174997007	HP:0001682	Subaortic stenosis	1	0.0	1.0	0.2735042735	0.8205128205	NaN	0.44038821932674643	False	False	False	False	False
4018747	Operations on the left ventricular outflow tract	174997007	HP:0032092	Left ventricular outflow tract obstruction	1	0.0	1.0	0.29304029303333334	0.8791208790999999	NaN	0.5586597463190421	False	False	False	False	False
4018711	Open ablation of atrioventricular node	175095005	HP:0006681	Absent atrioventricular node	1	0.0	1.0	0.8387096774	0.8387096774	NaN	0.7124061312816737	False	False	False	False	False
4019226	Ligation of patent ductus arteriosus	175212004	HP:0001643	PDA	1	0.0	1.0	0.8633603239	0.8846153846	NaN	0.7852907499571231	False	False	False	True	True
4020675	Closure of patent ductus arteriosus NEC	175213009	HP:0001643	PDA	1	0.0	1.0	0.8070175439	0.8070175439	NaN	0.6483771466766398	False	False	False	False	False
4020680	Construction of aortopulmonary window	175228009	HP:0011604	Aortopulmonary window	1	0.0	1.0	0.7867177522500001	0.8148148148	NaN	0.6534844003290476	False	False	False	False	False
40257952	Anastomosis ascending aorta to right pulmonary artery: [NEC] or [Waterston]	175230006	HP:0005143	Anomalous origin of right pulmonary artery from ascending aorta	1	0.0	1.0	0.7620378065666666	0.8041237112999999	NaN	0.6247842274351939	False	False	False	False	False
40258013	Emergency Y graft abdominal Aortic aneurysm (& aortoiliac)	175285005	HP:0005112	Abdominal aortic aneurysm	1	0.0	1.0	0.5437788018333333	0.8571428570999999	NaN	0.6268831598760212	False	False	False	False	False
40258014	Y graft abdominal Aortic aneurysm (& aortoiliac)	175286006	HP:0005112	Abdominal aortic aneurysm	1	0.0	1.0	0.42857142854999997	0.8571428570999999	NaN	0.577591565787166	False	False	False	False	False
40258033	Emergency tube graft abdominal aortic aneurysm (& NEC)	175302009	HP:0005112	Abdominal aortic aneurysm	1	0.0	1.0	0.5173402868333333	0.813559322	NaN	0.5359220031025143	False	False	False	False	False
40258036	Aortic aneurysm: [other replacement] or [repair]	175305006	HP:0004942	Aortic aneurysm	1	0.0	1.0	0.6068376068333333	1.0	NaN	0.8457281657040967	False	False	False	True	True
4069438	Leukoplakia of lips	17531008	HP:0002745	leukokeratosis	1	0.0	1.0	0.76988636365	0.875	NaN	0.7421865256889116	False	False	False	False	True
40258043	Tube graft abdominal aortic aneurysm (& NEC)	175311009	HP:0005112	Abdominal aortic aneurysm	1	0.0	1.0	0.5423728813333333	0.813559322	NaN	0.5470259398541355	False	False	False	False	False
4019028	Release of vascular ring of aorta	175341006	HP:0010775	Vascular ring	1	0.0	1.0	0.8510638298000001	0.8510638298000001	NaN	0.7354015059358499	False	False	False	False	True
4021876	Reconstruction of carotid artery	175363002	HP:0012474	Carotid artery occlusion	1	0.0	1.0	0.8235294118	0.8235294118	NaN	0.6825859947447672	False	False	False	False	False
4020818	Reconstruction of carotid artery NOS	175370002	HP:0012474	Carotid artery occlusion	1	0.0	1.0	0.8235294118	0.8235294118	NaN	0.6825859947447672	False	False	False	False	False
437292	Coloboma of optic disc	17541006	HP:0000588	Optic disc coloboma	1	1.0	1.0	1.0	1.0	NaN	0.9701612564194413	False	True	True	True	True
4019406	Operation on aneurysm of vertebral artery	175450007	HP:0034179	Vertebral artery aneurysm	1	0.0	1.0	0.9056603773999999	0.9056603773999999	NaN	0.8221049532741423	False	False	False	True	True
4069450	Thickening of vocal cords	17547005	HP:0011487	Increased corneal thickness	1	0.0	1.0	0.40425531915	0.8085106383	NaN	0.4759978077546311	False	False	False	False	False
40258229	Capillary fragility	17548000	HP:0025017	Capillary fragility	1	1.0	1.0	0.8953488372000001	1.0	NaN	0.9642452452783747	False	True	True	True	True
4022182	Operation on aneurysm of renal artery	175485007	HP:0033261	Renal artery aneurysm	1	0.0	1.0	0.8979591836999999	0.8979591836999999	NaN	0.8113788139595245	False	False	False	True	True
314666	Old myocardial infarction	1755008	HP:0001658	MI	1	0.0	1.0	0.5888439046333334	0.8947368421	NaN	0.7072276459023131	False	False	False	False	False
40258320	Replacement aneurysmal iliac artery (& by anastomosis)	175561001	HP:4000067	Iliac artery aneurysm	1	0.0	1.0	0.8117225384666666	0.862745098	NaN	0.7388305626456063	False	False	False	False	True
4307344	Replacement of aneurysmal iliac artery NOS	175577000	HP:4000067	Iliac artery aneurysm	1	0.0	1.0	0.862745098	0.862745098	NaN	0.7560299945723912	False	False	False	False	True
4307048	Operation on aneurysm of iliac artery NEC	175606000	HP:4000067	Iliac artery aneurysm	1	0.0	1.0	0.8301886792000001	0.8301886792000001	NaN	0.69587142895572	False	False	False	False	False
4069687	Hypoesthesia of tongue	17565009	HP:0033748	Numbness	1	0.0	1.0	0.590825534775	0.8235294118	NaN	0.5866626566865031	False	False	False	False	False
4069829	Sclerosteosis	17568006	HP:0011001	Osteosclerosis	1	0.0	1.0	0.8888888889000001	0.8888888889000001	NaN	0.7981138997294291	False	False	False	True	True
40259303	Hallucinogenic drug	17573000	HP:0000738	Hallucination	1	0.0	1.0	0.27272727273333336	0.8181818182	NaN	0.4357346420561335	False	False	False	False	False
40259363	Congenital arteriovenous malformation: [excision] or [ligation]	175784005	HP:0031345	Colonic arteriovenous malformation	1	0.0	1.0	0.773904701	0.8301886792000001	NaN	0.6742028053570538	False	False	False	False	False
40259364	Acquired arteriovenous fistula: [repair] or [ligation]	175785006	HP:0004947	Arteriovenous fistula	1	0.0	1.0	0.7734372381333333	0.8444444444	NaN	0.6971460209924256	False	False	False	False	False
4019642	Other operations for venous insufficiency	175812008	HP:0005293	Venous insufficiency	1	0.0	1.0	0.8648648649	0.8648648649	NaN	0.7596541177343549	False	False	False	False	True
4019644	Other operation for venous insufficiency NOS	175816006	HP:0005293	Venous insufficiency	1	0.0	1.0	0.8648648649	0.8648648649	NaN	0.7596541177343549	False	False	False	False	True
438477	Atrophy of testis	17585008	HP:0000029	Testicular atrophy	1	1.0	1.0	0.8312537135999999	1.0	NaN	0.9600777024109618	False	True	True	True	True
432595	Amyloidosis	17602002	HP:0011034	Amyloidosis	1	1.0	1.0	1.0	1.0	NaN	0.9701612564194413	False	True	True	True	True
4069846	Bilateral right-sidedness sequence	17604001	HP:0001057	Cutis aplasia	1	0.0	1.0	0.25174825175000004	0.8181818182	NaN	0.4265395173753702	False	False	False	False	False
4069846	Bilateral right-sidedness sequence	17604001	HP:0001746	Asplenia	1	1.0	0.0	0.11538461538333335	0.6923076923000001	NaN	0.9993176532132901	True	True	True	True	True
4069846	Bilateral right-sidedness sequence	17604001	HP:0031855	Right isomerism	1	1.0	0.0	0.0	0.0	NaN	0.8783737955177173	False	False	False	True	True
192675	Biliary cirrhosis	1761006	HP:0002613	Biliary cirrhosis	1	1.0	1.0	0.25	1.0	NaN	0.8946715348309059	False	False	True	True	True
40259748	Chronic infection	176130006	HP:0031035	Chronic infection	1	1.0	1.0	1.0	1.0	NaN	0.9701612564194413	False	True	True	True	True
4023114	Creation of vesicovaginal fistula	176144000	HP:0001586	Vesicovaginal fistula	1	0.0	1.0	0.8163265305999999	0.8163265305999999	NaN	0.6678762127671282	False	False	False	False	False
81141	Closed fracture of ilium	17616007	HP:0041233	bone ilium	1	0.0	1.0	0.8235294118	0.8235294118	NaN	0.6825859947447672	False	False	False	False	False
45757521	Elevated total bilirubin	176271000119108	HP:0003573	High bili total	1	1.0	0.0	0.7111111110999999	0.7111111110999999	NaN	0.9997989409571654	True	True	True	True	True
40259974	Urethral fistula operation: [closure] or [excision]	176333004	HP:0010480	Urethral fistula	1	0.0	1.0	0.8337623337333333	0.8571428570999999	NaN	0.738287755460649	False	False	False	False	True
40259976	Pull through of urethra (& Badenoch)	176335006	HP:0025417	Patulous urethra	1	0.0	1.0	0.4753086419666667	0.8148148148	NaN	0.519556555916467	False	False	False	False	False
4072078	Hook ablation of posterior urethral valve	176374004	HP:0010957	Posterior urethral valve	1	0.0	1.0	0.8	0.8	NaN	0.633343613763028	False	False	False	False	False
4073150	Ligation/excision of patent processus vaginalis	176456009	HP:4000037	Congenital hydrocele	1	0.0	1.0	0.21428571427499998	0.8571428570999999	NaN	0.48247820254826845	False	False	False	False	False
4072177	Aspiration of epididymal cyst	176474000	HP:0030424	Epididymal cyst	1	0.0	1.0	0.8235294118	0.8235294118	NaN	0.6825859947447672	False	False	False	False	False
4073860	Operation on varicocele	176498007	HP:0012871	Varicocele	1	0.0	1.0	0.8	0.8	NaN	0.633343613763028	False	False	False	False	False
4073861	Operation on varicocele NOS	176504004	HP:0012871	Varicocele	1	0.0	1.0	0.8	0.8	NaN	0.633343613763028	False	False	False	False	False
4070550	Blood group antigen R.M.	17659002	HP:0010970	Blood group antigen abnormality	1	0.0	1.0	0.88	0.88	NaN	0.7844464055500161	False	False	False	True	True
4072564	Separation of labial adhesions	176625008	HP:0033588	Synechia vulvae	1	0.0	1.0	0.7041223404500001	0.8125	NaN	0.6152812609305693	False	False	False	False	False
4072410	Avulsion of lesion of cervix uteri	176766002	HP:0030159	Cervical polyp	1	0.0	1.0	0.40625	0.8125	NaN	0.4843690506869612	False	False	False	False	False
40258805	Cervical polyp: [avulsion] or [excision]	176769009	HP:0030159	Cervical polyp	1	0.0	1.0	0.8125	1.0	NaN	0.8879879842378469	False	False	True	True	True
4070555	Protein cast	17684004	HP:0031200	Hyaline casts	1	1.0	1.0	0.5	1.0	NaN	0.9300381881853379	False	True	True	True	True
40258934	Biopsy uterus: [lesion NEC] or [endometrial]	176885008	HP:0030127	Endometriosis	1	0.0	1.0	0.26666666666666666	0.8	NaN	0.399893322187332	False	False	False	False	False
40259069	Dye test of fallopian tube	177006000	HP:0012884	Fallopian tube torsion	1	0.0	1.0	0.8	0.8	NaN	0.633343613763028	False	False	False	False	False
4073287	Chronic infectious disease	177010002	HP:0031035	Chronic infection	1	1.0	0.0	0.0	0.0	NaN	0.8783737955177173	False	False	False	True	True
4069828	Lymphocyte transformation, PHA	17705008	HP:0003347	Impaired lymphocyte transformation with phytohemagglutinin	1	0.0	1.0	0.353326348875	0.8915662650999999	NaN	0.6075262973095995	False	False	False	False	False
4075187	Forceps cephalic delivery	177161009	HP:0011411	Forceps delivery	1	0.0	1.0	0.8205128205	0.8205128205	NaN	0.676467333816877	False	False	False	False	False
40260898	Mid forceps delivery: [cephalic NEC] or [without rotation]	177165000	HP:0011411	Forceps delivery	1	0.0	1.0	0.78486997635	0.8888888889000001	NaN	0.766492276247054	False	False	False	True	True
40260899	Failed forceps delivery	177166004	HP:0011411	Forceps delivery	1	0.0	1.0	0.8648648649	0.8648648649	NaN	0.7596541177343549	False	False	False	False	True
4073438	Piper forceps delivery	177170007	HP:0011411	Forceps delivery	1	0.0	1.0	0.8421052632	0.8421052632	NaN	0.7188440874725825	False	False	False	False	False
4073423	Forceps cephalic delivery NOS	177172004	HP:0011411	Forceps delivery	1	0.0	1.0	0.8205128205	0.8205128205	NaN	0.676467333816877	False	False	False	False	False
4075313	Vacuum delivery NOS	177178000	HP:0011412	Vacuum extraction	1	1.0	0.0	0.7111111110999999	0.7111111110999999	NaN	0.9997989409571654	True	True	True	True	True
76798	Ostium primum defect	17718000	HP:0010445	Septum primum defect	1	1.0	1.0	0.7270258981000001	0.8928571429000001	NaN	0.8989073604423756	False	False	True	True	True
40260949	Other curvature of spine, NEC	17721003	HP:0010674	Curved spine	1	0.0	1.0	0.8161764706	0.8823529412000001	NaN	0.7677086389795292	False	False	False	True	True
4071522	Hematopoietic maturation	177258004	HP:0033606	Bone marrow maturation arrest	1	0.0	1.0	0.7694162856750001	0.8444444444	NaN	0.6956277135341818	False	False	False	False	False
4071526	Excision of neurofibromata	177279004	HP:0001067	Neurofibromas	1	0.0	1.0	0.8333333333	0.8333333333	NaN	0.7020355898037149	False	False	False	False	False
4070435	Repair of prominent or protruding ear	17747007	HP:0000411	Prominent ear	1	0.0	1.0	0.7460331996	0.8163265305999999	NaN	0.6394934720816458	False	False	False	False	False
40261322	Skin & wound operation: [other] or [suture]	177547007	HP:0032674	Skin wound	1	0.0	1.0	0.35235235234999995	0.8148148148	NaN	0.46468893062083055	False	False	False	False	False
40261367	Incision of skin (& head/neck)	177588007	HP:0200042	Skin ulcer	1	0.0	1.0	0.26666666666666666	0.8	NaN	0.399893322187332	False	False	False	False	False
4074719	Opening of skin NOS	177597006	HP:0200042	Skin ulcer	1	0.0	1.0	0.8	0.8	NaN	0.633343613763028	False	False	False	False	False
4070448	Renal tubular acidosis	1776003	HP:0001947	Renal tubular acidosis	1	1.0	1.0	0.64083861876	1.0	NaN	0.9447699551189107	False	True	True	True	True
40261404	Toxic encephalopathy	17762009	HP:0001298	Encephalopathy	1	0.0	1.0	0.41666666665	0.8333333333	NaN	0.5281320777248765	False	False	False	False	False
40261479	Skin: [other wound operation] or [exploration wound/burn]	177689006	HP:0032674	Skin wound	1	0.0	1.0	0.4872912127666666	0.8148148148	NaN	0.5248990723262275	False	False	False	False	False
4075625	Other operation on skin wound NOS	177703003	HP:0032674	Skin wound	1	0.0	1.0	0.8148148148	0.8148148148	NaN	0.6647460630190494	False	False	False	False	False
40261555	Correction pectus deformity (& [carinatum] or [excavatum])	177757005	HP:0000767	Funnel chest	1	0.0	1.0	0.2	0.8	NaN	0.371671216785505	False	False	False	False	False
40261555	Correction pectus deformity (& [carinatum] or [excavatum])	177757005	HP:0000768	Pigeon chest	1	0.0	1.0	0.2	0.8	NaN	0.371671216785505	False	False	False	False	False
4073526	Bilateral inguinal hernia repair	177866001	HP:0000023	Inguinal hernia	1	0.0	1.0	0.7007751938	0.8	NaN	0.5913575820950657	False	False	False	False	False
40261677	Repair inguinal hernia: [primary OS] or [Halsted]	177867005	HP:0000023	Inguinal hernia	1	0.0	1.0	0.6773154790333333	0.8	NaN	0.5812024577612843	False	False	False	False	False
4073533	Acute myeloid leukemia, no ICD-O subtype	17788007	HP:0006721	Acute lymphoid leukemia	1	0.0	1.0	0.12050807744666667	0.9056603773999999	NaN	0.5316365150951616	False	False	False	False	False
4073533	Acute myeloid leukemia, no ICD-O subtype	17788007	HP:0004808	AML	1	1.0	1.0	0.7804713177733335	1.0	NaN	0.9564477828256687	False	True	True	True	True
132706	Disorder of nail	17790008	HP:0001809	Split nail	1	1.0	0.0	0.0	0.0	NaN	0.8783737955177173	False	False	False	True	True
132706	Disorder of nail	17790008	HP:0001597	Nail disease	1	1.0	0.0	0.0	0.0	NaN	0.8783737955177173	False	False	False	True	True
40261721	Repair abdominal wall hernia: [other] or [ventral]	177906003	HP:0002933	Ventral hernia	1	0.0	1.0	0.27027027026666667	0.8108108108000001	NaN	0.42109881266796717	False	False	False	False	False
40261721	Repair abdominal wall hernia: [other] or [ventral]	177906003	HP:0004299	Herniated abdominal wall	1	0.0	1.0	0.5673758865333334	0.8510638298000001	NaN	0.6260586812777749	False	False	False	False	False
4070826	Repair of other hernia of abdominal wall NOS	177911001	HP:0004299	Herniated abdominal wall	1	0.0	1.0	0.8510638298000001	0.8510638298000001	NaN	0.7354015059358499	False	False	False	False	True
40261733	Accessory parathyroid gland structure	177917002	HP:0011769	Ectopic parathyroid	1	0.0	1.0	0.28571428569999996	0.8571428570999999	NaN	0.5143771074678428	False	False	False	False	False
4070954	Mesiodens	17802000	HP:0011067	Mesiodens	1	1.0	1.0	0.8997493734333334	1.0	NaN	0.9645154240184481	False	True	True	True	True
4072024	Excision of ganglion of wrist	178095009	HP:0020076	Wrist ganglion	1	0.0	1.0	0.7166666666500001	0.8333333333	NaN	0.6567228308488334	False	False	False	False	False
4072027	Aspiration of ganglion - wrist	178102003	HP:0020076	Wrist ganglion	1	0.0	1.0	0.8333333333	0.8333333333	NaN	0.7020355898037149	False	False	False	False	False
40260400	Release constriction tendon sheath (& trigger: [finger] or [thumb])	178205007	HP:0012276	Trigger finger	1	0.0	1.0	0.20270270270000001	0.8108108108000001	NaN	0.39197582793260144	False	False	False	False	False
40260483	Angina pectoris	17828002	HP:0001681	Angina pectoris	1	1.0	1.0	0.4424590735	1.0	NaN	0.9230276690242526	False	True	True	True	True
4075140	Hormone decrease	17832008	HP:0003357	Thymic hormone decreased	1	0.0	1.0	0.8108108108000001	0.8108108108000001	NaN	0.6563863460052468	False	False	False	False	False
40260547	Lymphedema operation: [excision with buried flaps HFQ] or [Thompson]	178338001	HP:0001004	Lymphedema	1	0.0	1.0	0.49856720649999997	0.8275862069	NaN	0.5537491310020387	False	False	False	False	False
40260555	Cystic hygroma: [excision] or [diathermy] or [aspiration]	178345001	HP:0000476	Cystic hygroma	1	0.0	1.0	0.8541666666500001	1.0	NaN	0.8952087208668533	False	False	True	True	True
4072156	Excision of branchial cyst	178347009	HP:0009796	Branchial cyst	1	0.0	1.0	0.8333333333	0.8333333333	NaN	0.7020355898037149	False	False	False	False	False
4075144	Excision of branchial fistula	178348004	HP:0009795	Branchial fistula	1	0.0	1.0	0.8471760796999999	0.8571428570999999	NaN	0.7428898753732291	False	False	False	False	True
4075880	Lonchura atricapilla	17839004	HP:0025251	Blackhead	1	0.0	1.0	0.2670940170833333	0.8333333333	NaN	0.46140345412248057	False	False	False	False	False
4072540	Reduction of fracture of facial bone NOS	178400004	HP:0041220	bone facial bone	1	0.0	1.0	0.8510638298000001	0.8510638298000001	NaN	0.7354015059358499	False	False	False	False	True
40260655	Reduction fracture jaw: [mandible] or [NEC]	178435002	HP:0041155	bone mandible	1	0.0	1.0	0.2735042735	0.8205128205	NaN	0.44038821932674643	False	False	False	False	False
4072547	Reduction of fracture of mandible NOS	178440005	HP:0041155	bone mandible	1	0.0	1.0	0.8205128205	0.8205128205	NaN	0.676467333816877	False	False	False	False	False
4075892	Reduction of fracture of maxilla	178441009	HP:0041165	bone maxilla	1	0.0	1.0	0.8205128205	0.8205128205	NaN	0.676467333816877	False	False	False	False	False
4075895	Reduction of fracture of maxilla NOS	178450006	HP:0041165	bone maxilla	1	0.0	1.0	0.8205128205	0.8205128205	NaN	0.676467333816877	False	False	False	False	False
4072670	Arthroplasty of temporomandibular joint NEC	178508008	HP:0040312	Temporomandibular arthritis	1	0.0	1.0	0.8378378378	0.8378378378	NaN	0.7107390570950828	False	False	False	False	False
40260751	Anterior fusion cervical spine (& [primary] or [named variant])	178521001	HP:0002949	Fused neck	1	0.0	1.0	0.6069680270428572	0.8163265305999999	NaN	0.5805080197431094	False	False	False	False	False
40260752	Dysfunctional uterine bleeding	178522008	HP:0100608	Metrorrhagia	1	1.0	0.0	0.0	0.0	NaN	0.8783737955177173	False	False	False	True	True
4076022	Primary fusion of cervical spine	178541006	HP:0002949	Fused neck	1	0.0	1.0	0.787037037	0.8333333333	NaN	0.6844664489884851	False	False	False	False	False
4076023	Revisional fusion of cervical spine	178546001	HP:0002949	Fused neck	1	0.0	1.0	0.8163265305999999	0.8163265305999999	NaN	0.6678762127671282	False	False	False	False	False
4072382	Fusion of joint of cervical spine NOS	178549008	HP:0002949	Fused neck	1	0.0	1.0	0.8695652174	0.8695652174	NaN	0.7675577858179315	False	False	False	True	True
40260885	Fusion spinal joint: [other primary lumbar] or [Moe's posterior]	178642007	HP:0002948	Spinal fusion	1	0.0	1.0	0.27450980393333335	0.8235294118	NaN	0.4464262476523574	False	False	False	False	False
40260886	Spinal fusion: [primary posterior lumbar] or [Bosworth] or [Hibbs]	178643002	HP:0002948	Spinal fusion	1	0.0	1.0	0.421875	1.0	NaN	0.7973729203617614	False	False	False	True	True
40262575	Spondylolisthesis operation (& Gill excision)	178791007	HP:0003302	Slipped backbone	1	0.0	1.0	0.8136752137	0.8717948717999999	NaN	0.7524094703281927	False	False	False	False	True
441701	Sprain of hip	17883008	HP:0003365	Coxalgia	1	0.0	1.0	0.1625	0.8125	NaN	0.377973183789967	False	False	False	False	False
40262668	Subtalar arthrodesis (& [Batchelor] or [Gallie] or [Goldthwait] or [Grice])	178875002	HP:0005682	Fusion of foot joint	1	0.0	1.0	0.3177325818857143	0.8301886792000001	NaN	0.4780579567967864	False	False	False	False	False
194417	Hepatic infarction	17890003	HP:0033135	Hepatic infarction	1	1.0	1.0	0.33333333333333337	1.0	NaN	0.907937205520092	False	False	True	True	True
4076419	Excision of overgrowth of bone	178912006	HP:0100774	Hyperostosis	1	0.0	1.0	0.8421052632	0.8421052632	NaN	0.7188440874725825	False	False	False	False	False
4076717	Congenital elliptocytosis	178935009	HP:0004804	Neonatal hemolytic anemia	1	1.0	0.0	0.0	0.0	NaN	0.8783737955177173	False	False	False	True	True
4076717	Congenital elliptocytosis	178935009	HP:0004445	Ovalocytes	1	1.0	0.0	0.74201474205	0.7567567568	NaN	0.9998632118684982	True	True	True	True	True
40262792	Shortening of bone	178987008	HP:0003026	Short long bone	1	0.0	1.0	0.8387096774	0.8387096774	NaN	0.7124061312816737	False	False	False	False	False
199837	Portal vein thrombosis	17920008	HP:0030242	Portal vein thrombosis	1	1.0	1.0	0.9104938271666667	1.0	NaN	0.9651668320542741	False	True	True	True	True
4079504	Platelet production	179202003	HP:0001894	Thrombocytosis	1	0.0	1.0	0.203125	0.8125	NaN	0.3951850566928824	False	False	False	False	False
40263096	Hyperthermia	179260008	HP:0001945	Fever	1	0.0	1.0	1.0	1.0	NaN	0.9173297424845549	False	True	True	True	True
4076998	Structure of capsule of proximal interphalangeal joint of finger	17929009	HP:0100490	Camptodactyly of hands	1	0.0	1.0	0.4193548387	0.8387096774	NaN	0.5393845160104263	False	False	False	False	False
4075751	Arteriolosclerosis	17941002	HP:0002634	Arteriosclerosis	1	0.0	1.0	0.9411764706	0.9411764706	NaN	0.8654074373993735	False	False	False	True	True
4077014	Cerebral calcification	17944005	HP:0002514	Brain calcification	1	1.0	1.0	1.0	1.0	NaN	0.9701612564194413	False	True	True	True	True
40261886	Arthrodesis first metatarsophalangeal joint: [primary alone] or [hallux valgus]	179463008	HP:0001822	Bunion	1	0.0	1.0	0.26666666666666666	0.8	NaN	0.399893322187332	False	False	False	False	False
40262008	Arthrodesis: [other primary] or [NEC]	179573008	HP:0100240	Bony ankylosis	1	0.0	1.0	0.407843137275	0.8666666667	NaN	0.5859878584671618	False	False	False	False	False
4106445	Fusion of other toe joint	179591003	HP:0100240	Bony ankylosis	1	0.0	1.0	0.8666666667	0.8666666667	NaN	0.762705480393546	False	False	False	False	True
4077034	Fusion of other toe joint NOS	179596008	HP:0100240	Bony ankylosis	1	0.0	1.0	0.8666666667	0.8666666667	NaN	0.762705480393546	False	False	False	False	True
40262039	Ebstein's anomaly	1796006	HP:0010316	Ebstein's anomaly	1	1.0	1.0	1.0	1.0	NaN	0.9701612564194413	False	True	True	True	True
4107262	Release of contracture of proximal interphalangeal joint	179842003	HP:0100490	Camptodactyly of hands	1	0.0	1.0	0.8539325843000001	0.8539325843000001	NaN	0.7405696669794621	False	False	False	False	True
4077337	Release of contracture of distal interphalangeal joint	179843008	HP:0009697	Contracture of the distal interphalangeal joint of the fingers	1	0.0	1.0	0.8409090909	0.8409090909	NaN	0.7165861832909396	False	False	False	False	False
4077128	Barking cough	17986004	HP:0033121	Barking cough	1	1.0	1.0	1.0	1.0	NaN	0.9701612564194413	False	True	True	True	True
4078271	Finger operation	179982006	HP:0001182	Tapered finger	1	0.0	1.0	0.4	0.8	NaN	0.45819350680328136	False	False	False	False	False
4108565	Amputation of the foot	180030006	HP:0001868	Autoamputation of foot	1	0.0	1.0	0.8461538462	0.8461538462	NaN	0.7264044509047871	False	False	False	False	True
40383490	Amputation of foot: [Hey] or [NOS]	180036000	HP:0001868	Autoamputation of foot	1	0.0	1.0	0.8085470085666667	0.8461538462	NaN	0.7128593407737092	False	False	False	False	False
40383915	Scapulopexy (& [for Sprengel] or [Woodward])	180066007	HP:0000912	High scapula	1	0.0	1.0	0.205128205125	0.8205128205	NaN	0.41052906999977373	False	False	False	False	False
4078576	Amputation of duplicate thumb	180086006	HP:0009942	Duplicated thumb	1	0.0	1.0	0.8125	0.8125	NaN	0.6599251667572197	False	False	False	False	False
4078409	Amputation of supernumerary finger NEC	180087002	HP:0001161	Extra finger	1	0.0	1.0	0.8076923076999999	0.8076923076999999	NaN	0.6498080564440654	False	False	False	False	False
4078578	Reduction of macrodactyly of hand	180099009	HP:0100746	Macrodactyly of hands	1	0.0	1.0	0.8372093022999999	0.8372093022999999	NaN	0.7095336731726387	False	False	False	False	False
40383974	Correction tibial pseudarthrosis (& [Boyd] or [McFarland])	180119006	HP:0009736	Tibial pseudarthrosis	1	0.0	1.0	0.7267942177000001	0.84	NaN	0.6719427343180475	False	False	False	False	False
40383990	Operation for club foot: [Medial release of joints for congenital deformity] or [Dillwyn] or [Evans] or [Perkins]	180133006	HP:0001762	Clubfoot	1	0.0	1.0	0.4310198056	0.8	NaN	0.4719831567858529	False	False	False	False	False
4080094	Correction of congenital vertical talus	180138002	HP:0001838	Rockerbottom feet	1	0.0	1.0	0.84	0.84	NaN	0.7148628769278236	False	False	False	False	False
40384000	Other correction congenital foot deformity (& talipes)	180142004	HP:0005853	Congenital foot contraction deformities	1	0.0	1.0	0.33898305084	0.8474576270999999	NaN	0.5199766452191505	False	False	False	False	False
40384000	Other correction congenital foot deformity (& talipes)	180142004	HP:0001762	Clubfoot	1	0.0	1.0	0.31652173914000004	0.8	NaN	0.4214541314323911	False	False	False	False	False
4108696	Other correction of congenital deformity of foot NOS	180153005	HP:0005853	Congenital foot contraction deformities	1	0.0	1.0	0.8474576270999999	0.8474576270999999	NaN	0.7288120074550803	False	False	False	False	True
4108697	Release of syndactyly of toes	180156002	HP:0001770	Fused toes	1	0.0	1.0	0.8108108108000001	0.8108108108000001	NaN	0.6563863460052468	False	False	False	False	False
4080101	Reduction of macrodactyly of toe	180160004	HP:0100747	Foot macrodactyly	1	0.0	1.0	0.8292682927	0.8292682927	NaN	0.6940538173456281	False	False	False	False	False
40384452	Thrombopoiesis	180181004	HP:0001894	Thrombocytosis	1	0.0	1.0	0.203125	0.8125	NaN	0.3951850566928824	False	False	False	False	False
4107724	Choroid plexus papilloma	18021007	HP:0200022	Choroid plexus papilloma	1	1.0	1.0	0.7860465116333334	1.0	NaN	0.9568612568751302	False	True	True	True	True
40384504	Intravenous antibiotic therapy	180228004	HP:0020095	Prolonged need of intravenous antibiotic therapy	1	0.0	1.0	0.8	0.8	NaN	0.633343613763028	False	False	False	False	False
4107729	Infectious disorder of the peripheral nervous system	180234006	HP:0009830	Neuropathy	1	0.0	1.0	0.41666666665	0.8333333333	NaN	0.5281320777248765	False	False	False	False	False
40376646	Ingrowing nail	18026002	HP:0012710	Ingrown nail	1	1.0	1.0	0.30885385879	0.88	NaN	0.7930303565734997	False	False	False	True	True
4080246	Splinting of hand	180313001	HP:0001171	Claw hand	1	0.0	1.0	0.8695652174	0.8695652174	NaN	0.7675577858179315	False	False	False	True	True
4108855	Body temperature modification and control	180333002	HP:0004370	Body temperature changes	1	0.0	1.0	0.17435897435999997	0.8717948717999999	NaN	0.49216284976667823	False	False	False	False	False
40376728	(Hypothermia) or (induction of)	180334008	HP:0002045	Hypothermia	1	0.0	1.0	0.7747311828	0.8	NaN	0.6228173606021171	False	False	False	False	False
80824	Senile osteoporosis	18040001	HP:0000939	Osteoporosis	1	0.0	1.0	0.7602932551399999	0.8	NaN	0.6167488135938888	False	False	False	False	False
4078953	Squamous cell carcinoma, keratinizing	18048008	HP:0002860	Squamous cell cancer	1	0.0	1.0	0.20228156533333333	0.8518518519	NaN	0.4672156440627342	False	False	False	False	False
4109301	Increased systolic arterial pressure	18050000	HP:0032263	Increased BP	1	0.0	1.0	0.12324929971428572	0.862745098	NaN	0.45248807766257365	False	False	False	False	False
4109438	Eruption	1806006	HP:0000988	Rash	1	1.0	0.0	0.166666666675	0.6666666667	NaN	0.9992529459878379	True	True	True	True	True
4109438	Eruption	1806006	HP:4000054	Exanthem	1	1.0	1.0	0.4605263158	1.0	NaN	0.9252957288337311	False	True	True	True	True
4105804	Achromasia	18064000	HP:0001022	Albinism	1	1.0	1.0	1.0	1.0	NaN	0.9701612564194413	False	True	True	True	True
374375	Impacted cerumen	18070006	HP:0030788	Impacted cerumen	1	1.0	1.0	0.25	1.0	NaN	0.8946715348309059	False	False	True	True	True
4109462	Forceps delivery failed	1807002	HP:0011411	Forceps delivery	1	0.0	1.0	0.8648648649	0.8648648649	NaN	0.7596541177343549	False	False	False	False	True
4110848	Blood group antigen V	18082002	HP:0010970	Blood group antigen abnormality	1	0.0	1.0	0.5486937400714286	0.8163265305999999	NaN	0.5549659621138836	False	False	False	False	False
4106274	Neonatal cardiac arrest	180906006	HP:0001695	Cardiac arrest	1	0.0	1.0	0.8108108108000001	0.8108108108000001	NaN	0.6563863460052468	False	False	False	False	False
4111297	Bowel sounds hyperactive	18101008	HP:0030143	Borborygmi	1	1.0	1.0	1.0	1.0	NaN	0.9701612564194413	False	True	True	True	True
4108257	Metabolic acidosis, NAG, acidifying salts	18104000	HP:0001995	Hyperchloremic acidosis	1	1.0	1.0	0.482558139525	1.0	NaN	0.9279780964188147	False	True	True	True	True
4107950	Digital nerve in thumb	181046005	HP:0001199	Finger-like thumb	1	0.0	1.0	0.72958257715	0.8275862069	NaN	0.6521574865495765	False	False	False	False	False
192965	Calculus in diverticulum of bladder	18109005	HP:0000015	Bladder diverticula	1	0.0	1.0	0.84875	0.875	NaN	0.7682220707245929	False	False	False	True	True
4108277	Entire suprascapular nerve	181112006	HP:0012216	Suprascapular nerve entrapment	1	0.0	1.0	0.8535947712	0.862745098	NaN	0.753003056048982	False	False	False	False	True
4112693	Aberrant thyroid tissue	181118005	HP:0100028	Ectopic thyroid	1	0.0	1.0	0.73734610125	0.8235294118	NaN	0.6483663402096707	False	False	False	False	False
40380428	Thyroglossal cyst	181119002	HP:0034057	Fetal anomaly	1	1.0	0.0	0.0	0.0	NaN	0.8783737955177173	False	False	False	True	True
40380428	Thyroglossal cyst	181119002	HP:0001696	Situs inversus	1	1.0	0.0	0.0	0.0	NaN	0.8783737955177173	False	False	False	True	True
40380428	Thyroglossal cyst	181119002	HP:0003363	Situs inversus viscerum	1	1.0	0.0	0.0	0.0	NaN	0.8783737955177173	False	False	False	True	True
40380428	Thyroglossal cyst	181119002	HP:0010518	Thyroglossal cyst	1	1.0	1.0	1.0	1.0	NaN	0.9701612564194413	False	True	True	True	True
4111449	Entire choroid	181172003	HP:0012123	Choroiditis	1	0.0	1.0	0.86363636365	1.0	NaN	0.8967913754601492	False	False	True	True	True
40380877	Mastoid (& attic)	181179007	HP:0000265	Mastoiditis	1	0.0	1.0	0.86363636365	1.0	NaN	0.8967913754601492	False	False	True	True	True
4108109	Entire nasal septum	181197004	HP:0009746	Wide nasal septum	1	0.0	1.0	0.37832512315	0.8275862069	NaN	0.5002294160703781	False	False	False	False	False
4111455	Chronic berylliosis	18121009	HP:0006528	Chronic lung disease	1	0.0	1.0	0.24444444445	0.8	NaN	0.3904013738187058	False	False	False	False	False
4112720	Entire submandibular gland	181235001	HP:0010287	Abnormality of the submaxillary glands	1	0.0	1.0	0.2649237472666667	0.8444444444	NaN	0.4812429339600481	False	False	False	False	False
4109736	Entire small intestine	181250005	HP:0012848	Small intestinal stenosis	1	0.0	1.0	0.202127659575	0.8085106383	NaN	0.3876210589668795	False	False	False	False	False
4108405	Entire biliary tract	181267003	HP:0001080	Biliary tract disease	1	0.0	1.0	0.7414634146500001	0.8	NaN	0.6087784887206307	False	False	False	False	False
4113070	Entire anterior cerebral artery	181309000	HP:0012494	Anterior cerebral artery stenosis	1	0.0	1.0	0.7987388250499999	0.8518518519	NaN	0.7180275862812041	False	False	False	False	False
4108419	Entire posterior cerebral artery	181313007	HP:0012495	Posterior cerebral artery stenosis	1	0.0	1.0	0.6158986175	0.8571428570999999	NaN	0.6565138681197976	False	False	False	False	False
4109769	Jugular body	181381004	HP:0003001	Glomus jugular tumor	1	0.0	1.0	0.27450980393333335	0.8235294118	NaN	0.4464262476523574	False	False	False	False	False
4110209	Outlet of bladder	181423002	HP:0041047	Bladder outlet obstruction	1	0.0	1.0	0.80128205125	0.8333333333	NaN	0.6899324531273392	False	False	False	False	False
4110232	Entire skin of epigastric area	181507004	HP:0410019	Epigastric pain	1	0.0	1.0	0.5078431372666667	0.8235294118	NaN	0.5503067028856703	False	False	False	False	False
4110250	Entire skin of popliteal fossa	181554000	HP:0002816	Back knee	1	0.0	1.0	0.11428571428571428	0.8	NaN	0.33665926484699876	False	False	False	False	False
4057551	Entire human nail	181577000	HP:0002825	Human tail	1	0.0	1.0	0.7305194805499999	0.8181818182	NaN	0.6363221675190096	False	False	False	False	False
137977	Jaundice	18165001	HP:0000952	Icterus	1	1.0	1.0	0.9423076922999999	1.0	NaN	0.9670284772763651	False	True	True	True	True
40382576	(Triceps surae) or (Achilles tendon)	181693004	HP:0025273	Achilles tendonitis	1	0.0	1.0	0.5	1.0	NaN	0.8190526435731555	False	False	False	True	True
4056369	Entire Achilles tendon	181705009	HP:0025273	Achilles tendonitis	1	0.0	1.0	0.203125	0.8125	NaN	0.3951850566928824	False	False	False	False	False
4057580	Fracture of phalanx of finger	18171007	HP:0041083	bone phalanx	1	0.0	1.0	0.2735042735	0.8205128205	NaN	0.44038821932674643	False	False	False	False	False
4110073	Entire short hallux muscle	181712000	HP:0010109	Short hallux	1	0.0	1.0	0.7483552631500001	0.8125	NaN	0.6337911743822114	False	False	False	False	False
4110526	Entire scalene lymph node	181758004	HP:0002716	Lymphadenopathy	1	0.0	1.0	0.7542426147000001	0.8108108108000001	NaN	0.6332793258537546	False	False	False	False	False
4110095	Entire parietal bone	181794000	HP:0000242	Parietal bossing	1	0.0	1.0	0.7566502463	0.8275862069	NaN	0.6630380469207835	False	False	False	False	False
4111606	Entire thoracic vertebra	181821009	HP:0041073	bone thoracic vertebra	1	0.0	1.0	0.175	0.875	NaN	0.49846751032394854	False	False	False	False	False
4057727	Entire fifth sacral vertebra	181850002	HP:0030125	L5 sacralization	1	0.0	1.0	0.26900584796666666	0.8070175439	NaN	0.4136200035245806	False	False	False	False	False
4110550	Neonatal cardiorespiratory arrest	181869007	HP:0006543	Cardiorespiratory arrest	1	0.0	1.0	0.8771929825	0.8771929825	NaN	0.7799927692895902	False	False	False	True	True
4057845	Entire odontoid process of axis	181899003	HP:0003311	Small odontoid peg	1	0.0	1.0	0.29934210526000005	0.8125	NaN	0.43693376231073733	False	False	False	False	False
4057847	Other bones and joints	181908001	HP:0041153	Fractured ankle	1	0.0	1.0	0.8148148148	0.8148148148	NaN	0.6647460630190494	False	False	False	False	False
4058001	Salaam spasm	18191000	HP:0010533	Spasmus nutans	1	1.0	1.0	0.33333333333333337	1.0	NaN	0.907937205520092	False	False	True	True	True
4058019	Shaft of proximal phalanx of finger	181988004	HP:0010241	Short proximal phalanges	1	0.0	1.0	0.83104395605	0.8928571429000001	NaN	0.786003502392767	False	False	False	True	True
4111756	Shaft of proximal phalanx of thumb	181994007	HP:0009638	Short proximal thumb bone	1	0.0	1.0	0.8253968254	0.8888888889000001	NaN	0.7792090147138877	False	False	False	True	True
4111758	Shaft of middle phalanx of finger	181998005	HP:0005819	Brachymesophalangy	1	0.0	1.0	0.8253968254	0.8888888889000001	NaN	0.7792090147138877	False	False	False	True	True
4057872	Autosomal recessive isolated somatotropin deficiency	18200000	HP:0000824	Somatotropin deficiency	1	0.0	1.0	0.49145299146666666	0.8076923076999999	NaN	0.5133941973898364	False	False	False	False	False
4057872	Autosomal recessive isolated somatotropin deficiency	18200000	HP:0000839	Pituitary dwarfism	1	0.0	1.0	0.2945736434	0.8837209302	NaN	0.5678307059764843	False	False	False	False	False
4111760	Shaft of distal phalanx of finger	182004004	HP:0009882	Brachytelophalangy	1	0.0	1.0	0.83104395605	0.8928571429000001	NaN	0.786003502392767	False	False	False	True	True
4057874	Shaft of distal phalanx of thumb	182009009	HP:0009650	Small terminal thumb phalanx	1	0.0	1.0	0.8253968254	0.8888888889000001	NaN	0.7792090147138877	False	False	False	True	True
4080208	Entire shaft of first metatarsal bone	182125001	HP:0010105	Short first metatarsal	1	0.0	1.0	0.5357142857	0.8571428570999999	NaN	0.6235046923847996	False	False	False	False	False
4080209	Entire head of first metatarsal bone	182127009	HP:0010068	Broad 1st metatarsal	1	0.0	1.0	0.517557516	0.8292682927	NaN	0.5652299931420076	False	False	False	False	False
4079084	Entire shaft of second metatarsal bone	182131003	HP:0011845	Short second metatarsal	1	0.0	1.0	0.5412121212	0.8636363636	NaN	0.6371684626601996	False	False	False	False	False
4111887	Entire shaft of third metatarsal bone	182136008	HP:0004686	Short third metatarsal	1	0.0	1.0	0.5357142857	0.8571428570999999	NaN	0.6235046923847996	False	False	False	False	False
4080213	Entire shaft of fourth metatarsal bone	182141000	HP:0004689	Short fourth metatarsal	1	0.0	1.0	0.5412121212	0.8636363636	NaN	0.6371684626601996	False	False	False	False	False
4112383	Entire shaft of fifth metatarsal bone	182146005	HP:0004704	Short fifth metatarsal	1	0.0	1.0	0.5357142857	0.8571428570999999	NaN	0.6235046923847996	False	False	False	False	False
4111897	Entire inferior radioulnar joint	182170009	HP:0006439	Radioulnar dislocation	1	0.0	1.0	0.3935185185	0.8333333333	NaN	0.5178101395228658	False	False	False	False	False
4112390	Butterfly	18217007	HP:0025300	Malar rash	1	0.0	1.0	0.8	0.8	NaN	0.633343613763028	False	False	False	False	False
4080228	Entire interphalangeal joint of thumb	182192008	HP:0009626	Interphalangeal extension contractures of thumbs	1	0.0	1.0	0.3916333824	0.8059701493	0	0.4656229691544719	False	False	False	False	False
40384645	Age related macular degeneration	18222007	HP:0007868	obsolete Age-related macular degeneration	1	1.0	1.0	0.43103448275	0.8620689655	NaN	0.8062335877110289	False	False	False	True	True
4112407	Other bones and joints NOS	182243009	HP:0041153	Fractured ankle	1	0.0	1.0	0.8148148148	0.8148148148	NaN	0.6647460630190494	False	False	False	False	False
4112046	Side of neck (surface region)	182328005	HP:0000475	Wide neck	1	0.0	1.0	0.26666666666666666	0.8	NaN	0.399893322187332	False	False	False	False	False
40376865	Epigastrium (surface region)	182338000	HP:0410019	Epigastric pain	1	0.0	1.0	0.8275862069	0.8275862069	NaN	0.6907164209032565	False	False	False	False	False
40377853	(Correction of misplacement) or (closed reduction of fracture)	182540006	HP:4000051	Closed fracture	1	0.0	1.0	0.23434343435	0.8	NaN	0.38611372777976183	False	False	False	False	False
4056792	Granuloma of lip	1826005	HP:0032252	Granuloma	1	0.0	1.0	0.8333333333	0.8333333333	NaN	0.7020355898037149	False	False	False	False	False
436700	Exophthalmos	18265008	HP:0000520	Proptosis	1	1.0	1.0	0.7	1.0	NaN	0.9500412662297828	False	True	True	True	True
40378358	Phlebothrombosis	18266009	HP:0004936	Venous thrombosis	1	1.0	0.0	0.0	0.0	NaN	0.8783737955177173	False	False	False	True	True
4082253	Unstable hemoglobin disease	18273004	HP:0004804	Neonatal hemolytic anemia	1	0.0	1.0	0.3913801092875	0.8253968254	NaN	0.5019492695847192	False	False	False	False	False
4082253	Unstable hemoglobin disease	18273004	HP:0005511	Heinz body anemia	1	0.0	1.0	0.20106382978749998	0.8085106383	NaN	0.38716989799654505	False	False	False	False	False
4080975	Dermatitis	182782007	HP:0011123	Dermatitis	1	1.0	1.0	0.5	1.0	NaN	0.9300381881853379	False	True	True	True	True
381114	Microcephalus	1829003	HP:0000252	Small head	1	0.0	1.0	0.46153846154999995	1.0	NaN	0.8086118919007699	False	False	False	True	True
381114	Microcephalus	1829003	HP:0001355	Macrencephaly	1	0.0	1.0	0.21428571427499998	0.8571428570999999	NaN	0.48247820254826845	False	False	False	False	False
761904	Complex renal cyst	18300001000004102	HP:0032963	Complex renal cyst	1	1.0	1.0	0.5	1.0	NaN	0.9300381881853379	False	True	True	True	True
37207422	Mild muscle atrophy	18301000175107	HP:0003202	Amyotrophy	1	0.0	1.0	0.8484848485	0.8484848485	NaN	0.7306994759573453	False	False	False	False	True
37207423	Moderate muscle atrophy	18311000175105	HP:0003202	Amyotrophy	1	0.0	1.0	0.8235294118	0.8235294118	NaN	0.6825859947447672	False	False	False	False	False
37207424	Severe muscle atrophy	18321000175101	HP:0003202	Amyotrophy	1	0.0	1.0	0.8235294118	0.8235294118	NaN	0.6825859947447672	False	False	False	False	False
40380578	Incontinence control (& bladder)	183228000	HP:0000020	Urinary incontinence	1	0.0	1.0	0.5463528044333333	0.8648648649	NaN	0.641417453456137	False	False	False	False	False
37207425	Mild generalized edema	18331000175103	HP:0007430	Generalized edema	1	0.0	1.0	0.8275862069	0.8275862069	NaN	0.6907164209032565	False	False	False	False	False
40381081	Bladder training	183330000	HP:0032171	Bladder pain	1	0.0	1.0	0.7740740740500001	0.8148148148	NaN	0.648358311717416	False	False	False	False	False
4083032	Fracture, stellate	18334002	HP:0041237	bone patella	1	0.0	1.0	0.8125	0.8125	NaN	0.6599251667572197	False	False	False	False	False
4079931	Open fracture of upper limb	18336000	HP:4000050	Open fracture	1	0.0	1.0	0.7846846847000001	0.8666666667	NaN	0.735188427771304	False	False	False	False	True
37207426	Moderate generalized edema	18341000175109	HP:0007430	Generalized edema	1	0.0	1.0	0.8	0.8	NaN	0.633343613763028	False	False	False	False	False
136788	Spinal stenosis of lumbar region	18347007	HP:0004610	Lumbar spinal stenosis	1	1.0	1.0	0.931372549	1.0	NaN	0.9663997265748663	False	True	True	True	True
37207427	Severe generalized edema	18351000175106	HP:0007430	Generalized edema	1	0.0	1.0	0.8	0.8	NaN	0.633343613763028	False	False	False	False	False
4081623	Prosopagnosia	18358003	HP:0010528	Prosopagnosia	1	1.0	1.0	0.89285714285	1.0	NaN	0.9640913829093565	False	True	True	True	True
40382209	Epispadias	18364005	HP:0000039	Epispadias	1	1.0	1.0	0.8	1.0	NaN	0.9578796670397921	False	True	True	True	True
4081127	Adrenal cortical adenoma morphology	18365006	HP:0008256	Adrenocortical adenoma	1	1.0	1.0	0.176923076925	0.8	NaN	0.6241420114041312	False	False	False	False	False
4081127	Adrenal cortical adenoma morphology	18365006	HP:0100641	Cortical adrenal neoplasia	1	1.0	0.0	0.0	0.0	NaN	0.8783737955177173	False	False	False	True	True
40382620	Accommodative component in esotropia	18369000	HP:0020046	Accommodative esotropia	1	1.0	1.0	0.83526570045	0.8444444444	NaN	0.8819017373920996	False	False	True	True	True
40382696	Irritation - sensation	183758005	HP:0000989	Itching	1	1.0	1.0	0.25	1.0	NaN	0.8946715348309059	False	False	True	True	True
199868	Incisional hernia with gangrene	18378006	HP:0004872	Incisional hernia	1	0.0	1.0	0.8	0.8	NaN	0.633343613763028	False	False	False	False	False
4085147	Microcolon	18389004	HP:0004388	Microcolon	1	1.0	1.0	1.0	1.0	NaN	0.9701612564194413	False	True	True	True	True
40384183	Juvenile cirrhosis	184068004	HP:0200120	Chronic active hepatitis	1	1.0	1.0	0.5	1.0	NaN	0.9300381881853379	False	True	True	True	True
40384183	Juvenile cirrhosis	184068004	HP:0200123	Chronic hepatitis	1	1.0	0.0	0.0	0.0	NaN	0.8783737955177173	False	False	False	True	True
372907	Scarred macula	18410006	HP:0200056	Macular scar	1	1.0	1.0	0.94	1.0	NaN	0.966896745763506	False	True	True	True	True
4086459	Oligomeganephronic hypoplasia of kidney	18417009	HP:0005563	Oligonephronia	1	0.0	1.0	0.47606019153333334	0.8235294118	NaN	0.5362139672950518	False	False	False	False	False
4086964	Passage of rice water stools	18425006	HP:0002014	Diarrhea	1	0.0	1.0	0.7243243243	0.8	NaN	0.6014719082995733	False	False	False	False	False
4086479	Neonatal hypocalcemic tetany	18442000	HP:0003472	Hypocalcemic tetany	1	0.0	1.0	0.8049682874999999	0.8372093022999999	NaN	0.6975313357913596	False	False	False	False	False
4083749	Malignant melanoma in precancerous melanosis	18450009	HP:0002861	Melanoma	1	0.0	1.0	0.7833918128666666	0.88	NaN	0.7538248718075533	False	False	False	False	True
4081615	Paraparesis	1845001	HP:0002385	Paraparesis	1	1.0	1.0	0.33333333333333337	1.0	NaN	0.907937205520092	False	False	True	True	True
37016240	Primary adenocarcinoma of small intestine	184891000119109	HP:0040274	Adenocarcinoma of the small intestine	1	0.0	1.0	0.8823529412000001	0.8823529412000001	NaN	0.7881287311724937	False	False	False	True	True
40378498	Repair of crural hernia	18506005	HP:0100541	Crural hernia	1	0.0	1.0	0.8	0.8	NaN	0.633343613763028	False	False	False	False	False
258780	Emphysematous bronchitis	185086009	HP:0004469	Chronic bronchitis	1	0.0	1.0	0.5195504288833334	0.8	NaN	0.5114959901992657	False	False	False	False	False
40378513	Drug addiction notification (& admin)	185093008	HP:0033511	Drug addiction	1	0.0	1.0	0.73333333335	0.8	NaN	0.6053185233344507	False	False	False	False	False
40378514	Drug addict: [notific to CMO] or [HS2A 1(Rev) to HO]	185094002	HP:0033511	Drug addiction	1	0.0	1.0	0.7538126361666667	0.8888888889000001	NaN	0.7564065186499402	False	False	False	False	True
40378516	Drug addict: [renotif to CMO] or [renotif-HS2A to HO]	185096000	HP:0033511	Drug addiction	1	0.0	1.0	0.5555555555666666	1.0	NaN	0.8333462240157825	False	False	False	True	True
4084050	Drug addiction notif NOS	185098004	HP:0033511	Drug addiction	1	0.0	1.0	0.8	0.8	NaN	0.633343613763028	False	False	False	False	False
4088398	Adverse drug reaction notification	185100004	HP:0020172	Toxic drug response	1	0.0	1.0	0.4375	0.875	NaN	0.613734884516519	False	False	False	False	False
314457	Congenital stenosis of aortic valve	18546004	HP:0001650	Aortic stenosis	1	0.0	1.0	0.7927786499	0.8163265305999999	NaN	0.6584926467538617	False	False	False	False	False
4085156	Developmental academic disorder	1855002	HP:0033667	Mental impairment	1	1.0	1.0	0.05	1.0	NaN	0.8558150235428379	False	False	False	True	True
4085156	Developmental academic disorder	1855002	HP:0001249	Low intelligence	1	1.0	1.0	0.145161290325	1.0	NaN	0.8756088365528372	False	False	False	True	True
4089329	Frank breech presentation	18559007	HP:0010859	Frank breech presentation	1	1.0	1.0	0.5882352941333333	1.0	NaN	0.939645738882143	False	True	True	True	True
4085175	Accessory nose	1856001	HP:0009934	Extra nostril	1	0.0	1.0	0.8	0.8	NaN	0.633343613763028	False	False	False	False	False
4090848	True dwarfism	185797004	HP:0004322	Short stature	1	1.0	0.0	0.0	0.0	NaN	0.8783737955177173	False	False	False	True	True
4090848	True dwarfism	185797004	HP:0003510	Dwarfism	1	1.0	1.0	0.2546583851	1.0	NaN	0.8954556334367375	False	False	True	True	True
4090369	Structure of capsule of metatarsophalangeal joint of second toe	18586007	HP:0100356	Contracture of the metatarsophalangeal joint of the 2nd toe	1	0.0	1.0	0.7877160817000001	0.8043478261	NaN	0.6358498753751114	False	False	False	False	False
4085470	Synovial sarcoma, biphasic	18588008	HP:0012570	Synovial sarcoma	1	0.0	1.0	0.8108108108000001	0.8108108108000001	NaN	0.6563863460052468	False	False	False	False	False
4091015	Fluid volume disorder	1860003	HP:0011032	Fluid imbalance	1	1.0	0.0	0.0	0.0	NaN	0.8783737955177173	False	False	False	True	True
4090517	Structure of glomerular mesangium	18602000	HP:0001966	Mesangial abnormality	1	0.0	1.0	0.5270935960333333	0.8571428570999999	NaN	0.6198798735151541	False	False	False	False	False
4087929	Factor XIII deficiency disease	18604004	HP:0004841	Factor XII deficiency	1	0.0	1.0	0.59996261085	0.972972973	NaN	0.8157357804973107	False	False	False	True	True
40381813	Fever: [typhoid] or [enteric]	186091002	HP:0001945	Fever	1	0.0	1.0	0.7555555555666666	1.0	NaN	0.8774188936084897	False	False	False	True	True
4091151	Other salmonella infections	186093004	HP:0005661	Salmonella osteomyelitis	1	0.0	1.0	0.8780487805	0.8780487805	NaN	0.7813575781787533	False	False	False	True	True
40381821	Salmonella osteomyelitis	186099000	HP:0005661	Salmonella osteomyelitis	1	1.0	1.0	1.0	1.0	NaN	0.9701612564194413	False	True	True	True	True
4090528	Salmonella infection NOS	186102000	HP:0005661	Salmonella osteomyelitis	1	0.0	1.0	0.8780487805	0.8780487805	NaN	0.7813575781787533	False	False	False	True	True
4085620	Blood group antigen Hr	18611000	HP:0010970	Blood group antigen abnormality	1	0.0	1.0	0.6451641925333332	0.8	NaN	0.5671714834376049	False	False	False	False	False
4088066	Other specified gastrointestinal tract infections NOS	186147004	HP:0004798	Gastrointestinal infections	1	0.0	1.0	0.8169014085	0.8169014085	NaN	0.6690627240932662	False	False	False	False	False
40382308	Diarrhea: [infectious] or [travellers]	186165000	HP:0002014	Diarrhea	1	0.0	1.0	0.5767901234499999	1.0	NaN	0.838566818247326	False	False	False	True	True
4090537	Ill-defined gastrointestinal tract infections NOS	186169006	HP:0002012	Gastrointestinal tract defects	1	0.0	1.0	0.8307692308	0.8307692308	NaN	0.6970148038895779	False	False	False	False	False
4088071	Other specified pulmonary tuberculosis	186179008	HP:0032262	Pulmonary TB	1	0.0	1.0	0.8461538462	0.8461538462	NaN	0.7264044509047871	False	False	False	False	True
4088072	Pulmonary tuberculosis NOS	186180006	HP:0032262	Pulmonary TB	1	1.0	1.0	1.0	1.0	NaN	0.9701612564194413	False	True	True	True	True
4088076	Congenital sequestration of lung	18620009	HP:0010960	Bronchopulmonary sequestration	1	1.0	0.0	0.0	0.0	NaN	0.8783737955177173	False	False	False	True	True
4088076	Congenital sequestration of lung	18620009	HP:0100632	Cystic lung lesion	1	1.0	1.0	0.6738816739	1.0	NaN	0.9477757629324206	False	True	True	True	True
4088084	Low forceps delivery	18625004	HP:0011411	Forceps delivery	1	0.0	1.0	0.5443583118	0.8888888889000001	NaN	0.6810208554750343	False	False	False	False	False
134865	Tinea nigra	186289000	HP:0000956	Keratosis nigricans	1	0.0	1.0	0.33	0.9	NaN	0.6126596257721892	False	False	False	False	False
40383264	Erysipeloid	186322009	HP:0030033	Small finger	1	0.0	1.0	0.2	0.8	NaN	0.371671216785505	False	False	False	False	False
40383285	Pulmonary mycobacterial infection (& [Battey disease])	186341007	HP:0032261	Nontuberculous mycobacterial pulmonary infection	1	0.0	1.0	0.4142857143	0.8285714286	NaN	0.5181416929692795	False	False	False	False	False
40383286	Pulmonary Mycobacterium avium complex infection	186342000	HP:0011275	Recurrent mycobacterium avium complex infections	1	0.0	1.0	0.6595035815	0.8045977011	NaN	0.5818771123506853	False	False	False	False	False
40383294	(Whooping cough) or (Bordetella)	186350009	HP:0031247	Whooping cough	1	1.0	1.0	0.5	1.0	NaN	0.9300381881853379	False	True	True	True	True
4091317	Other whooping cough NOS	186355004	HP:0031247	Whooping cough	1	0.0	1.0	1.0	1.0	NaN	0.9173297424845549	False	True	True	True	True
4087426	Whooping cough NOS	186356003	HP:0031247	Whooping cough	1	1.0	1.0	1.0	1.0	NaN	0.9701612564194413	False	True	True	True	True
4087429	Hidradenitis suppurativa of anus	18638007	HP:0040154	Acne inversa	1	0.0	1.0	0.9130434783	0.9130434783	NaN	0.8319308960267074	False	False	False	True	True
40383341	(Septicemia NOS) or (sepsis)	186392004	HP:0100806	Sepsis	1	1.0	1.0	0.33333333333333337	1.0	NaN	0.907937205520092	False	False	True	True	True
40383358	(Gas gangrene) or (Clostridium infection)	186407003	HP:0100758	Gangrene	1	0.0	1.0	0.4210526316	0.8421052632	NaN	0.5464715094265798	False	False	False	False	False
40383365	Gas gangrene	186413007	HP:0100758	Gangrene	1	0.0	1.0	0.8421052632	0.8421052632	NaN	0.7188440874725825	False	False	False	False	False
40383798	Resistant staphylococcus aureus: [methicillin] or [multiple]	186434000	HP:0032326	MRSA infection	1	1.0	1.0	0.5363350278333333	0.9176470588	NaN	0.8841832012847954	False	False	True	True	True
4091329	Bacterial infection NOS	186470002	HP:0100658	Cellulitis	1	0.0	1.0	0.8571428570999999	0.8571428570999999	NaN	0.7462746911062157	False	False	False	False	True
40383838	Mild	18647004	HP:0012825	Mild	1	1.0	1.0	0.25	1.0	NaN	0.8946715348309059	False	False	True	True	True
374278	Slow viral central nervous system infection	186482006	HP:0011450	Unusual CNS infection	1	0.0	1.0	0.8405797101	0.8405797101	NaN	0.7159625232659776	False	False	False	False	False
4090830	Other slow virus central nervous system infections	186485008	HP:0011450	Unusual CNS infection	1	0.0	1.0	0.8529411765	0.8529411765	NaN	0.7387910550709453	False	False	False	False	True
4091331	Slow virus central nervous system infection NOS	186486009	HP:0011450	Unusual CNS infection	1	0.0	1.0	0.8529411765	0.8529411765	NaN	0.7387910550709453	False	False	False	False	True
40383859	Meningitis: [aseptic] or [viral NOS]	186490006	HP:0001287	Meningitis	1	0.0	1.0	0.8	1.0	NaN	0.8857384097811339	False	False	True	True	True
40383862	Enteroviral encephalitis	186492003	HP:0034285	Enteroviral encephalitis	1	1.0	1.0	1.0	1.0	NaN	0.9701612564194413	False	True	True	True	True
40383867	Acute viral encephalitis	186497009	HP:0033993	Viral encephalitis	1	0.0	1.0	0.8387096774	0.8387096774	NaN	0.7124061312816737	False	False	False	False	False
40383875	Viral NOS: [non-arthropod-borne diseases of CNS] or [encephalitis]	186503001	HP:0033993	Viral encephalitis	1	1.0	1.0	0.33333333333333337	1.0	NaN	0.907937205520092	False	False	True	True	True
4088375	Depigmentation	18655006	HP:0001010	Hypopigmentation	1	1.0	0.0	0.0	0.0	NaN	0.8783737955177173	False	False	False	True	True
40384357	Virus encephalitis: (OS mosquito borne) or (Ilheus)	186589004	HP:0033993	Viral encephalitis	1	0.0	1.0	0.6266479663333333	0.8	NaN	0.5590389270526097	False	False	False	False	False
40384364	Viral encephalitis: [from other arthropods] or [Negishi]	186595003	HP:0033993	Viral encephalitis	1	0.0	1.0	0.7760942760999999	1.0	1	0.881326465160913	False	False	True	True	True
4087588	Flaccidity of muscle	186611004	HP:0010547	Muscle flaccidity	1	1.0	1.0	0.7548387096799999	1.0	NaN	0.9544974836565752	False	True	True	True	True
4088386	Acquired Heinz body anemia	18662002	HP:0005511	Heinz body anemia	1	0.0	1.0	0.8408268733500001	0.8444444444	NaN	0.7219332335388831	False	False	False	False	False
4087590	Viral hepatitis A with coma	186621007	HP:0006562	Viral hepatitis	1	0.0	1.0	0.8275862069	0.8275862069	NaN	0.6907164209032565	False	False	False	False	False
40384395	Hepatitis: [viral (infectious) A] or [infective]	186622000	HP:0006562	Viral hepatitis	1	0.0	1.0	0.33333333333333337	1.0	NaN	0.7705491009114294	False	False	False	True	True
40384395	Hepatitis: [viral (infectious) A] or [infective]	186622000	HP:0033135	Hepatic infarction	1	0.0	1.0	0.27160493826666665	0.8148148148	NaN	0.42903333404309096	False	False	False	False	False
40384395	Hepatitis: [viral (infectious) A] or [infective]	186622000	HP:0012115	Hepatitis	1	0.0	1.0	0.33333333333333337	1.0	NaN	0.7705491009114294	False	False	False	True	True
40384407	Acute hepatitis E	186633002	HP:0200119	Acute hepatitis	1	0.0	1.0	0.9166666667	0.9166666667	NaN	0.8365911928109606	False	False	False	True	True
40384411	Chronic viral hepatitis	186637001	HP:0200123	Chronic hepatitis	1	0.0	1.0	0.8235294118	0.8235294118	NaN	0.6825859947447672	False	False	False	False	False
4093166	Unspecified viral hepatitis	186642009	HP:0006562	Viral hepatitis	1	1.0	0.0	0.7058823529	0.7058823529	1	0.999789211946047	True	True	True	True	True
40376523	Hepatitis C	186643004	HP:0012115	Hepatitis	1	0.0	1.0	0.8571428570999999	0.8571428570999999	NaN	0.7462746911062157	False	False	False	False	True
40376524	Rabies (& hydrophobia)	186644005	HP:0032505	Hydrophobia	1	0.0	1.0	0.27586206896666665	0.8275862069	NaN	0.4545714428458685	False	False	False	False	False
40376549	Infectious mononucleosis (& Pfeiffer's disease)	186667007	HP:0031693	Severe EBV infection	1	0.0	1.0	0.28571428569999996	0.8571428570999999	NaN	0.5143771074678428	False	False	False	False	False
40376565	Conjunctivitis: [Newcastle] or [other viral]	186681009	HP:0000509	Pink eye	1	0.0	1.0	0.8055555555666666	1.0	NaN	0.886743041981396	False	False	True	True	True
40376569	Warts: [viral] or [verrucae]	186685000	HP:0200043	Warts	1	1.0	1.0	0.875	1.0	NaN	0.9629698369823092	False	True	True	True	True
40376570	Verruca vulgaris	186686004	HP:0200043	Warts	1	1.0	0.0	0.6666666667	0.6666666667	NaN	0.9996994520316234	True	True	True	True	True
40376572	(Warts: [genital] or [penile] or [venereal]) or (condylomata acuminatum)	186688003	HP:0200043	Warts	1	1.0	0.0	0.166666666675	0.6666666667	NaN	0.9992529459878379	True	True	True	True	True
40376572	(Warts: [genital] or [penile] or [venereal]) or (condylomata acuminatum)	186688003	HP:0031287	Senile wart	1	0.0	1.0	0.20454545455	0.8181818182	NaN	0.40604568024949356	False	False	False	False	False
40376572	(Warts: [genital] or [penile] or [venereal]) or (condylomata acuminatum)	186688003	HP:0032301	Genital warts	1	1.0	1.0	0.25	1.0	NaN	0.8946715348309059	False	False	True	True	True
40376573	Warts: [perianal] or [anal]	186689006	HP:0200043	Warts	1	0.0	1.0	0.5555555555666666	1.0	NaN	0.8333462240157825	False	False	False	True	True
40376574	Plane wart	186690002	HP:0550004	Flat wart	1	1.0	0.0	0.0	0.0	NaN	0.8783737955177173	False	False	False	True	True
437496	Epidemic vertigo	186738001	HP:0009588	Acoustic Neuroma	1	0.0	1.0	0.281381118875	0.8	NaN	0.4062205987045714	False	False	False	False	False
4092693	Vesicoperineal fistula	18675002	HP:0001586	Vesicovaginal fistula	1	0.0	1.0	0.8	0.8	NaN	0.633343613763028	False	False	False	False	False
40377056	Human papilloma virus infection	186751006	HP:0020114	Persistent human papillomavirus infection	1	0.0	1.0	0.8253968254	0.8253968254	NaN	0.6863427315398198	False	False	False	False	False
434567	Q fever	186788009	HP:0001945	Fever	1	0.0	1.0	0.3492063492	0.8571428570999999	NaN	0.5426489086650998	False	False	False	False	False
40377583	Syphilitic retrobulbar neuritis	186891001	HP:0100654	Retrobulbar neuritis	1	0.0	1.0	0.8163265305999999	0.8163265305999999	NaN	0.6678762127671282	False	False	False	False	False
4093320	Alpha-subunit of pituitary glycoprotein hormone measurement	18691004	HP:0032482	Decreased pituitary glycoprotein alpha subunit level	1	0.0	1.0	0.5407180880999999	0.8148148148	NaN	0.5486313537192938	False	False	False	False	False
4087764	Hyaline body	18695008	HP:0025115	Cytoid bodies	1	1.0	1.0	0.6666666666666667	1.0	NaN	0.947132961111891	False	True	True	True	True
4087764	Hyaline body	18695008	HP:0011510	Drusen	1	1.0	1.0	0.33333333333333337	1.0	NaN	0.907937205520092	False	False	True	True	True
40378072	Yaws: [bone and joint lesions] or [hydrarthroses] or [late goundou] or [late gumma] or [osteitis] or [periostitis]	186969007	HP:0040165	Periostitis	1	0.0	1.0	0.17777777777777778	0.8	NaN	0.3624454126483913	False	False	False	False	False
40378083	Erythema chronicum migrans	186979009	HP:0025252	Annulus migrans	1	1.0	0.0	0.0	0.0	NaN	0.8783737955177173	False	False	False	True	True
40378083	Erythema chronicum migrans	186979009	HP:0031180	Erythema migrans	1	1.0	1.0	1.0	1.0	NaN	0.9701612564194413	False	True	True	True	True
40378093	(Nail: [dermatophytosis] or [fungal infection]) or (onychomycosis) or (tinea unguium)	186988000	HP:0012203	Onychomycosis	1	1.0	1.0	0.2	1.0	NaN	0.8859240767076463	False	False	True	True	True
40378101	(Deep seated dermatophytosis) or (granuloma: [trichophyticum] or [Majocchi's])	186995009	HP:0032515	Deep dermatophytosis	1	1.0	1.0	0.2962962963	0.8888888889000001	NaN	0.8002463570204433	False	False	False	True	True
40378101	(Deep seated dermatophytosis) or (granuloma: [trichophyticum] or [Majocchi's])	186995009	HP:0032517	Majocchi's granuloma	1	1.0	1.0	0.33333333333333337	1.0	NaN	0.907937205520092	False	False	True	True	True
4093466	Dermatophytosis NOS	186998006	HP:0032515	Deep dermatophytosis	1	0.0	1.0	0.8571428570999999	0.8571428570999999	NaN	0.7462746911062157	False	False	False	False	True
40378106	Nigra: [tinea] or [keratomycosis]	187000000	HP:0000956	Keratosis nigricans	1	0.0	1.0	0.3	0.9	NaN	0.5998590100696929	False	False	False	False	False
40378113	Candidiasis	187005005	HP:0005401	Frequent candida infections	1	0.0	1.0	0.13513513513333333	0.8108108108000001	NaN	0.3636064155355211	False	False	False	False	False
40378115	Candidiasis: [oral and esophagus] or [pharyngeal]	187006006	HP:0033351	Candida esophagitis	1	0.0	1.0	0.22759725401	0.8	NaN	0.3832599199289975	False	False	False	False	False
40378115	Candidiasis: [oral and esophagus] or [pharyngeal]	187006006	HP:0009098	Chronic oral thrush	1	0.0	1.0	0.13641025640999999	0.8	NaN	0.3455435745673202	False	False	False	False	False
40378116	Candida angular cheilitis	187007002	HP:0030318	Angular cheilitis	1	0.0	1.0	0.8095238095	0.8095238095	NaN	0.6536785051413956	False	False	False	False	False
4092844	Candidiasis of mouth and esophagus NOS	187008007	HP:0033351	Candida esophagitis	1	0.0	1.0	0.7695652174	0.8	NaN	0.6206503931029507	False	False	False	False	False
40378121	Candidiasis: [balanitis] or [penile]	187011008	HP:0033768	Penile thrush	1	1.0	1.0	0.5952380952333334	1.0	NaN	0.9403528112715593	False	True	True	True	True
40378132	Candidal: [otitis externa] or [otomycosis]	187021000	HP:0410017	Swimmer's ear	1	0.0	1.0	0.26666666666666666	0.8	NaN	0.399893322187332	False	False	False	False	False
40378134	Candidiasis: [OS NOS] or [granuloma] or [intestinal] or [esophageal] or [rectal])	187023002	HP:0033351	Candida esophagitis	1	1.0	1.0	0.19782504397692308	1.0	NaN	0.8855295587011476	False	False	True	True	True
40378134	Candidiasis: [OS NOS] or [granuloma] or [intestinal] or [esophageal] or [rectal])	187023002	HP:0005411	Candida overgrowth syndrome	1	0.0	1.0	0.06410256410000001	0.8333333333	NaN	0.37347712468454003	False	False	False	False	False
40378136	Coccidioidomycosis	187025009	HP:0032256	Histoplasmosis	1	1.0	0.0	0.0	0.0	NaN	0.8783737955177173	False	False	False	True	True
40378136	Coccidioidomycosis	187025009	HP:0032249	Valley fever	1	1.0	1.0	1.0	1.0	NaN	0.9701612564194413	False	True	True	True	True
40378140	Coccidioidomycosis: [primary extrapulmonary] or [liver]	187029003	HP:0032249	Valley fever	1	0.0	1.0	0.7931334202333333	1.0	NaN	0.8844859780151868	False	False	True	True	True
4090090	Other progressive coccidioidomycosis	187030008	HP:0032249	Valley fever	1	0.0	1.0	0.8	0.8	NaN	0.633343613763028	False	False	False	False	False
40378143	Disseminated coccidioidomycosis	187031007	HP:0032249	Valley fever	1	0.0	1.0	0.75294117645	0.8	NaN	0.6136441535882059	False	False	False	False	False
40378144	Cutaneous coccidioidomycosis	187032000	HP:0032249	Valley fever	1	0.0	1.0	0.8571428570999999	0.8571428570999999	NaN	0.7462746911062157	False	False	False	False	True
4093472	Other progressive coccidioidomycosis NOS	187034004	HP:0032249	Valley fever	1	0.0	1.0	0.8	0.8	NaN	0.633343613763028	False	False	False	False	False
4090092	Coccidioidomycosis NOS	187035003	HP:0032256	Histoplasmosis	1	1.0	0.0	0.0	0.0	NaN	0.8783737955177173	False	False	False	True	True
4090092	Coccidioidomycosis NOS	187035003	HP:0032249	Valley fever	1	1.0	1.0	1.0	1.0	NaN	0.9701612564194413	False	True	True	True	True
254576	Histoplasma capsulatum with pneumonia	187042003	HP:0032258	Pulmonary histoplasmosis	1	0.0	1.0	0.67418546365	0.8571428570999999	NaN	0.6796099862934943	False	False	False	False	False
40378158	Disseminated histoplasmosis capsulati	187045001	HP:0032257	Disseminated histoplasmosis	1	1.0	1.0	0.8214285714	0.8214285714	NaN	0.859534273037194	False	False	False	True	True
258354	Pulmonary African histoplasmosis	187052004	HP:0032258	Pulmonary histoplasmosis	1	0.0	1.0	0.42857142854999997	0.8571428570999999	NaN	0.577591565787166	False	False	False	False	False
4087778	Pulmonary histoplasmosis	187054003	HP:0032258	Pulmonary histoplasmosis	1	1.0	1.0	1.0	1.0	NaN	0.9701612564194413	False	True	True	True	True
4090094	Unspecified histoplasmosis infection	187055002	HP:0032256	Histoplasmosis	1	1.0	0.0	0.6222222222	0.6222222222	NaN	0.9995503837957223	True	True	True	True	True
40378170	Unspecified histoplasmosis infection	187056001	HP:0032256	Histoplasmosis	1	1.0	0.0	0.6222222222	0.6222222222	NaN	0.9995503837957223	True	True	True	True	True
441220	Histoplasmosis with meningitis	187057005	HP:0032256	Histoplasmosis	1	0.0	1.0	0.8	0.8	NaN	0.633343613763028	False	False	False	False	False
373972	Histoplasmosis with retinitis	187058000	HP:0032256	Histoplasmosis	1	0.0	1.0	0.8235294118	0.8235294118	NaN	0.6825859947447672	False	False	False	False	False
4090095	Histoplasmosis liver	187062006	HP:0032256	Histoplasmosis	1	0.0	1.0	0.8235294118	0.8235294118	1	0.6825859947447672	False	False	False	False	False
4093473	Unspecified histoplasmosis NOS	187063001	HP:0032256	Histoplasmosis	1	1.0	0.0	0.7368421053	0.7368421053	NaN	0.999840632223095	True	True	True	True	True
4090097	Paracoccidioidomycosis NOS	187074005	HP:0032249	Valley fever	1	0.0	1.0	0.85	0.85	NaN	0.7334683028389687	False	False	False	False	True
40378589	Acute invasive pulmonary aspergillosis	187083000	HP:0020103	Invasive pulmonary aspergillosis	1	1.0	1.0	0.9206349206	0.9206349206	NaN	0.9393551994156951	False	True	True	True	True
40378599	Cryptococcal meningitis	187092002	HP:0032160	Cryptococcal meningitis	1	1.0	1.0	1.0	1.0	NaN	0.9701612564194413	False	True	True	True	True
4092984	Repair of aneurysm of coronary artery	1871002	HP:0030882	Coronary artery ectasia	1	0.0	1.0	0.8771929825	0.8771929825	NaN	0.7799927692895902	False	False	False	True	True
4092992	Cysticercosis of central nervous system	187148002	HP:0030724	CNS cyst	1	0.0	1.0	0.8387096774	0.8387096774	NaN	0.7124061312816737	False	False	False	False	False
4090111	Gingival disease	18718003	HP:0000704	Pyorrhea	1	1.0	0.0	0.0	0.0	1	0.8783737955177173	False	False	False	True	True
440653	Toxoplasmosis	187192000	HP:0020105	Severe toxoplasmosis	1	0.0	1.0	0.2708333333333333	0.8125	NaN	0.4244413722033572	False	False	False	False	False
4093627	Toxoplasmosis NOS	187200007	HP:0020105	Severe toxoplasmosis	1	0.0	1.0	0.8125	0.8125	NaN	0.6599251667572197	False	False	False	False	False
40379689	[X]Whooping cough, unspecified	187325000	HP:0031247	Whooping cough	1	1.0	0.0	0.7058823529	0.7058823529	NaN	0.999789211946047	True	True	True	True	True
46270326	Arthropathy of pelvis due to neurological disorder	187331000119105	HP:0002821	Charcot joint	1	0.0	1.0	0.773431372575	0.88	NaN	0.7505058683623759	False	False	False	False	True
40379698	[X]Septicemia, unspecified	187333004	HP:0100806	Sepsis	1	1.0	0.0	0.0	0.0	NaN	0.8783737955177173	False	False	False	True	True
4077297	Congenital omphalocele	18735004	HP:0001539	Exomphalos	1	1.0	1.0	0.5698924731333332	1.0	NaN	0.9377562165049216	False	True	True	True	True
4077297	Congenital omphalocele	18735004	HP:0001537	Umbilical hernia	1	1.0	0.0	0.0	0.0	NaN	0.8783737955177173	False	False	False	True	True
40379758	[X]Viral infections of the central nervous system	187388000	HP:0011450	Unusual CNS infection	1	0.0	1.0	0.90625	0.90625	NaN	0.8229060251367105	False	False	False	True	True
40379762	[X]Other slow virus infections of central nervous system	187391000	HP:0011450	Unusual CNS infection	1	0.0	1.0	0.8529411765	0.8529411765	NaN	0.7387910550709453	False	False	False	False	True
40379771	[X]Unspecified viral encephalitis	187400005	HP:0033993	Viral encephalitis	1	1.0	0.0	0.7222222222000001	0.7222222222000001	NaN	0.9998181433500873	True	True	True	True	True
40379777	[X]Other specified viral infections of the central nervous system	187404001	HP:0011450	Unusual CNS infection	1	0.0	1.0	0.8055555556	0.8055555556	NaN	0.6452678334168178	False	False	False	False	False
40380228	Viral hepatitis	187432005	HP:0006562	Viral hepatitis	1	1.0	1.0	1.0	1.0	NaN	0.9701612564194413	False	True	True	True	True
40380230	[X]Other chronic viral hepatitis	187434006	HP:0200123	Chronic hepatitis	1	0.0	1.0	0.8235294118	0.8235294118	NaN	0.6825859947447672	False	False	False	False	False
40380257	[X]Other infectious mononucleosis	187459002	HP:0031693	Severe EBV infection	1	0.0	1.0	0.8571428570999999	0.8571428570999999	NaN	0.7462746911062157	False	False	False	False	True
40380279	[X]Other forms of coccidioidomycosis	187479005	HP:0032249	Valley fever	1	0.0	1.0	0.8780487805	0.8780487805	NaN	0.7813575781787533	False	False	False	True	True
40380282	[X]Coccidioidomycosis, unspecified	187481007	HP:0032256	Histoplasmosis	1	1.0	0.0	0.0	0.0	NaN	0.8783737955177173	False	False	False	True	True
40380282	[X]Coccidioidomycosis, unspecified	187481007	HP:0032249	Valley fever	1	1.0	0.0	0.7826086957	0.7826086957	NaN	0.999894518880018	True	True	True	True	True
40380283	[X]Histoplasmosis, unspecified	187482000	HP:0032256	Histoplasmosis	1	1.0	0.0	0.7368421053	0.7368421053	NaN	0.999840632223095	True	True	True	True	True
40380302	[X]Other pulmonary aspergillosis	187500008	HP:0020103	Invasive pulmonary aspergillosis	1	0.0	1.0	0.8846153846	0.8846153846	NaN	0.7916256568886834	False	False	False	True	True
40380839	(Neoplasms) or (cancers)	187597000	HP:0100242	Sarcoma	1	1.0	0.0	0.0	0.0	NaN	0.8783737955177173	False	False	False	True	True
40380839	(Neoplasms) or (cancers)	187597000	HP:0030731	Carcinoma	1	1.0	0.0	0.0	0.0	NaN	0.8783737955177173	False	False	False	True	True
40380839	(Neoplasms) or (cancers)	187597000	HP:0002664	Tumor	1	1.0	1.0	0.5	1.0	NaN	0.9300381881853379	False	True	True	True	True
40380841	Malignant neoplasm of lip (& carcinoma)	187599002	HP:0100836	Malignant neoplasm of the CNS	1	0.0	1.0	0.41025641025	0.8205128205	NaN	0.5012073819702307	False	False	False	False	False
40380841	Malignant neoplasm of lip (& carcinoma)	187599002	HP:0030731	Carcinoma	1	0.0	1.0	0.41666666665	0.8333333333	NaN	0.5281320777248765	False	False	False	False	False
4077300	Recession of prognathic jaw	1876007	HP:0000303	Prognathia	1	0.0	1.0	0.7344444444333333	0.8333333333	NaN	0.6638440301083717	False	False	False	False	False
40381380	Asthma (disorder)	187687003	HP:0002099	Asthma	1	1.0	1.0	1.0	1.0	NaN	0.9701612564194413	False	True	True	True	True
40381380	Asthma (disorder)	187687003	HP:0012652	Exercise-induced asthma	1	1.0	0.0	0.0	0.0	NaN	0.8783737955177173	False	False	False	True	True
4095312	Malignant tumor of nasopharynx	187692001	HP:0100630	Nasopharyngeal neoplasm	1	0.0	1.0	0.08571428571	0.8571428570999999	NaN	0.42561980659845855	False	False	False	False	False
4094849	Malignant neoplasm of nasopharynx NOS	187707009	HP:0100630	Nasopharyngeal neoplasm	1	0.0	1.0	0.8571428570999999	0.8571428570999999	NaN	0.7462746911062157	False	False	False	False	True
40381855	(Malignant neoplasm of stomach) or (gastric neoplasm)	187731004	HP:0012126	Gastric cancer	1	1.0	0.0	0.0	0.0	NaN	0.8783737955177173	False	False	False	True	True
40381855	(Malignant neoplasm of stomach) or (gastric neoplasm)	187731004	HP:0006753	Stomach tumor	1	1.0	1.0	0.41463414635	0.8292682927	NaN	0.7593717756802097	False	False	False	False	True
4092063	Malignant neoplasm of stomach NOS	187750004	HP:0012126	Gastric cancer	1	1.0	0.0	0.0	0.0	NaN	0.8783737955177173	False	False	False	True	True
4092063	Malignant neoplasm of stomach NOS	187750004	HP:0006753	Stomach tumor	1	0.0	1.0	0.8292682927	0.8292682927	NaN	0.6940538173456281	False	False	False	False	False
4092064	Malignant neoplasm of small intestine NOS	187755009	HP:0100833	Small intestine tumor	1	0.0	1.0	0.8727272727000001	0.8727272727000001	NaN	0.772771566329925	False	False	False	True	True
40381882	Malignant neoplasm of cecum (& carcinoma)	187756005	HP:0100836	Malignant neoplasm of the CNS	1	0.0	1.0	0.202380952375	0.8095238095	NaN	0.3895370304616954	False	False	False	False	False
40381885	Malignant neoplasm of colon (& NOS)	187759003	HP:0003003	Colon cancer	1	1.0	1.0	0.5	1.0	NaN	0.9300381881853379	False	True	True	True	True
40381885	Malignant neoplasm of colon (& NOS)	187759003	HP:0100836	Malignant neoplasm of the CNS	1	0.0	1.0	0.43902439025	0.8780487805	NaN	0.6197922475275528	False	False	False	False	False
40381888	Malignant neoplasm of rectum (& carcinoma)	187761007	HP:0100743	Rectal tumor	1	0.0	1.0	0.2735042735	0.8205128205	NaN	0.44038821932674643	False	False	False	False	False
40381888	Malignant neoplasm of rectum (& carcinoma)	187761007	HP:0005584	Hypernephroma	1	0.0	1.0	0.28282828283333333	0.8484848485	NaN	0.49682526385672726	False	False	False	False	False
40381889	Malignant neoplasm of anal canal (& anal carcinoma)	187762000	HP:0005584	Hypernephroma	1	0.0	1.0	0.4193548387	0.8387096774	NaN	0.5393845160104263	False	False	False	False	False
40381889	Malignant neoplasm of anal canal (& anal carcinoma)	187762000	HP:0030437	Anal canal tumor	1	0.0	1.0	0.42553191490000003	0.8510638298000001	NaN	0.5650713336546699	False	False	False	False	False
4094864	Primary carcinoma of liver	187769009	HP:0001402	Hepatocellular carcinoma	1	1.0	0.0	0.0	0.0	NaN	0.8783737955177173	False	False	False	True	True
40381897	Angiosarcoma of liver	187770005	HP:0200058	Angiosarcoma	1	0.0	1.0	0.8125	0.8125	NaN	0.6599251667572197	False	False	False	False	False
4089664	Malignant neoplasm of liver unspecified	187779006	HP:0002896	Liver tumor	1	1.0	0.0	0.0	0.0	NaN	0.8783737955177173	False	False	False	True	True
40381911	Malignant neoplasm of gallbladder (& carcinoma)	187782001	HP:0100575	Neoplasm of the gallbladder	1	0.0	1.0	0.4222222222	0.8444444444	NaN	0.5513428931608353	False	False	False	False	False
4092076	Malignant neoplasm of pancreas NOS	187800001	HP:0002894	Pancreatic tumor	1	1.0	1.0	0.8292682927	0.8292682927	NaN	0.8681598364802156	False	False	False	True	True
40382353	Malignant mesothelioma of peritoneum	187806007	HP:0100003	Peritoneal mesothelioma	1	1.0	1.0	0.8076923076999999	0.8076923076999999	NaN	0.843295282084574	False	False	False	True	True
4089669	Malignant neoplasm of spleen NOS	187823003	HP:0100836	Malignant neoplasm of the CNS	1	0.0	1.0	0.8095238095	0.8095238095	NaN	0.6536785051413956	False	False	False	False	False
4092209	Malignant neoplasm of nasal conchae	187830009	HP:0100836	Malignant neoplasm of the CNS	1	0.0	1.0	0.5059523809333334	0.8095238095	NaN	0.523297974269884	False	False	False	False	False
4089751	Malignant neoplasm of larynx NOS	187851007	HP:0100605	Neoplasm of the larynx	1	0.0	1.0	0.8205128205	0.8205128205	NaN	0.676467333816877	False	False	False	False	False
4089752	Malignant neoplasm of trachea NOS	187855003	HP:0100551	Tracheal neoplasm	1	0.0	1.0	0.8292682927	0.8292682927	NaN	0.6940538173456281	False	False	False	False	False
40382429	Malignant neoplasm lung: [of bronchus or lung NOS] or [lung cancer]	187875007	HP:0100836	Malignant neoplasm of the CNS	1	0.0	1.0	0.4888888889	0.8	NaN	0.4978037155559951	False	False	False	False	False
40382432	Malignant mesothelioma of pleura	187878009	HP:0100002	Pleural mesothelioma	1	1.0	1.0	0.8333333333	0.8333333333	NaN	0.8724538017137142	False	False	False	True	True
40382440	Malignant mesothelioma of pericardium	187885008	HP:0100004	Pericardial mesothelioma	1	0.0	1.0	0.8	0.8	NaN	0.633343613763028	False	False	False	False	False
4077586	Tryptophanuria	18789002	HP:0003361	Tryptophanuria	1	1.0	1.0	1.0	1.0	NaN	0.9701612564194413	False	True	True	True	True
40382855	Malignant neoplasm of bone and articular cartilage (& [chondroma] or [osteoma])	187899007	HP:0100246	Osteoma	1	1.0	1.0	0.16666666666666669	1.0	NaN	0.879746190533903	False	False	True	True	True
40382855	Malignant neoplasm of bone and articular cartilage (& [chondroma] or [osteoma])	187899007	HP:0030038	Enchondroma	1	0.0	1.0	0.13636363636666668	0.8181818182	NaN	0.37703341547542635	False	False	False	False	False
40382871	Malignant neoplasm of turbinate	187912003	HP:0100836	Malignant neoplasm of the CNS	1	0.0	1.0	0.8095238095	0.8095238095	NaN	0.6536785051413956	False	False	False	False	False
40382936	Malignant neoplasm of cuboid	187971004	HP:0100836	Malignant neoplasm of the CNS	1	0.0	1.0	0.8095238095	0.8095238095	NaN	0.6536785051413956	False	False	False	False	False
4077588	Invasive hydatidiform mole	18799007	HP:0032192	Hydatidiform mole	1	0.0	1.0	0.33887043187999993	0.8571428570999999	NaN	0.5380600094115999	False	False	False	False	False
4089860	Malignant melanoma of lip	188030005	HP:0002861	Melanoma	1	0.0	1.0	0.8888888889000001	0.8888888889000001	NaN	0.7981138997294291	False	False	False	True	True
4092364	Malignant melanoma of auricle (ear)	188033007	HP:0002861	Melanoma	1	0.0	1.0	0.8205128205	0.8205128205	NaN	0.676467333816877	False	False	False	False	False
4092366	Malignant melanoma of chin	188038003	HP:0002861	Melanoma	1	0.0	1.0	0.8648648649	0.8648648649	NaN	0.7596541177343549	False	False	False	False	True
40390685	Malignant melanoma of eyebrow	188039006	HP:0002861	Melanoma	1	0.0	1.0	0.8	0.8	1	0.633343613763028	False	False	False	False	False
4095591	Malignant melanoma of temple	188042000	HP:0002861	Melanoma	1	0.0	1.0	0.8421052632	0.8421052632	NaN	0.7188440874725825	False	False	False	False	False
4089863	Malignant melanoma of face NOS	188043005	HP:0002861	Melanoma	1	0.0	1.0	0.8648648649	0.8648648649	1	0.7596541177343549	False	False	False	False	True
4095142	Malignant melanoma of scalp	188045003	HP:0002861	Melanoma	1	0.0	1.0	0.8421052632	0.8421052632	NaN	0.7188440874725825	False	False	False	False	False
4095593	Malignant melanoma of neck	188046002	HP:0002861	Melanoma	1	0.0	1.0	0.8648648649	0.8648648649	NaN	0.7596541177343549	False	False	False	False	True
40390695	Malignant melanoma of trunk (excluding scrotum)	188048001	HP:0002861	Melanoma	1	0.0	1.0	0.8421052632	0.8421052632	NaN	0.7188440874725825	False	False	False	False	False
4089864	Malignant melanoma of axilla	188049009	HP:0002861	Melanoma	1	0.0	1.0	0.8205128205	0.8205128205	NaN	0.676467333816877	False	False	False	False	False
4089865	Malignant melanoma of breast	188050009	HP:0002861	Melanoma	1	0.0	1.0	0.8205128205	0.8205128205	NaN	0.676467333816877	False	False	False	False	False
4095143	Malignant melanoma of buttock	188051008	HP:0002861	Melanoma	1	0.0	1.0	0.8	0.8	NaN	0.633343613763028	False	False	False	False	False
4092368	Malignant melanoma of groin	188052001	HP:0002861	Melanoma	1	0.0	1.0	0.8421052632	0.8421052632	NaN	0.7188440874725825	False	False	False	False	False
40390704	Malignant melanoma of back	188056003	HP:0002861	Melanoma	1	0.0	1.0	0.8648648649	0.8648648649	NaN	0.7596541177343549	False	False	False	False	True
4089866	Malignant melanoma of forearm	188062008	HP:0002861	Melanoma	1	0.0	1.0	0.8	0.8	NaN	0.633343613763028	False	False	False	False	False
4095595	Malignant melanoma of hand	188063003	HP:0002861	Melanoma	1	0.0	1.0	0.8648648649	0.8648648649	NaN	0.7596541177343549	False	False	False	False	True
4092372	Malignant melanoma of finger	188064009	HP:0002861	Melanoma	1	0.0	1.0	0.8205128205	0.8205128205	NaN	0.676467333816877	False	False	False	False	False
4095144	Malignant melanoma of thumb	188065005	HP:0002861	Melanoma	1	0.0	1.0	0.8421052632	0.8421052632	NaN	0.7188440874725825	False	False	False	False	False
4092373	Malignant melanoma of hip	188068007	HP:0002861	Melanoma	1	0.0	1.0	0.8888888889000001	0.8888888889000001	1	0.7981138997294291	False	False	False	True	True
4092374	Malignant melanoma of thigh	188069004	HP:0002861	Melanoma	1	0.0	1.0	0.8421052632	0.8421052632	NaN	0.7188440874725825	False	False	False	False	False
4092375	Malignant melanoma of knee	188070003	HP:0002861	Melanoma	1	0.0	1.0	0.8648648649	0.8648648649	NaN	0.7596541177343549	False	False	False	False	True
4095597	Malignant melanoma of ankle	188073001	HP:0002861	Melanoma	1	0.0	1.0	0.8648648649	0.8648648649	NaN	0.7596541177343549	False	False	False	False	True
4089868	Malignant melanoma of heel	188074007	HP:0002861	Melanoma	1	0.0	1.0	0.8648648649	0.8648648649	NaN	0.7596541177343549	False	False	False	False	True
4095146	Malignant melanoma of foot	188075008	HP:0002861	Melanoma	1	0.0	1.0	0.8648648649	0.8648648649	NaN	0.7596541177343549	False	False	False	False	True
4092377	Malignant melanoma of toe	188076009	HP:0002861	Melanoma	1	0.0	1.0	0.8888888889000001	0.8888888889000001	NaN	0.7981138997294291	False	False	False	True	True
4089871	Malignant melanoma of skin NOS	188082007	HP:0012056	Cutaneous melanoma	1	1.0	0.0	0.0	0.0	NaN	0.8783737955177173	False	False	False	True	True
4089871	Malignant melanoma of skin NOS	188082007	HP:0002861	Melanoma	1	1.0	1.0	0.8648648649	0.8648648649	NaN	0.9018588743750892	False	False	True	True	True
40390734	Malignant neoplasm of skin: [other] or [basal cell carcinoma] or [epithelioma] or [malignant neoplasm of sebaceous gland] or [malignant neoplasm of sweat gland] or [epithelioma basal cell]	188083002	HP:0100836	Malignant neoplasm of the CNS	1	0.0	1.0	0.29760638297500003	0.85	NaN	0.5062746930195561	False	False	False	False	False
40390734	Malignant neoplasm of skin: [other] or [basal cell carcinoma] or [epithelioma] or [malignant neoplasm of sebaceous gland] or [malignant neoplasm of sweat gland] or [epithelioma basal cell]	188083002	HP:0002671	Basalioma	1	1.0	1.0	0.25	1.0	NaN	0.8946715348309059	False	False	True	True	True
40390734	Malignant neoplasm of skin: [other] or [basal cell carcinoma] or [epithelioma] or [malignant neoplasm of sebaceous gland] or [malignant neoplasm of sweat gland] or [epithelioma basal cell]	188083002	HP:0031492	Epithelial neoplasm	1	1.0	0.0	0.0	0.0	NaN	0.8783737955177173	False	False	False	True	True
40391124	Malignant neoplasm of canthus	188086005	HP:0100836	Malignant neoplasm of the CNS	1	0.0	1.0	0.8095238095	0.8095238095	NaN	0.6536785051413956	False	False	False	False	False
40391135	Malignant neoplasm of skin of chin	188096001	HP:0100836	Malignant neoplasm of the CNS	1	0.0	1.0	0.8	0.8	NaN	0.633343613763028	False	False	False	False	False
4091340	Malignant neoplasm of skin NOS	188143008	HP:0100836	Malignant neoplasm of the CNS	1	0.0	1.0	0.85	0.85	NaN	0.7334683028389687	False	False	False	False	True
4091340	Malignant neoplasm of skin NOS	188143008	HP:0008069	Skin cancer	1	1.0	0.0	0.0	0.0	NaN	0.8783737955177173	False	False	False	True	True
40391189	Kaposi's sarcoma of skin	188144002	HP:0100726	Kaposi's sarcoma	1	0.0	1.0	0.8571428570999999	0.8571428570999999	NaN	0.7462746911062157	False	False	False	False	True
4095745	Malignant neoplasm of uterus, part unspecified	188173004	HP:0010784	Uterine tumor	1	1.0	0.0	0.0	0.0	NaN	0.8783737955177173	False	False	False	True	True
4092517	Choriocarcinoma	188188009	HP:0100768	Choriocarcinoma	1	1.0	1.0	0.33333333333333337	1.0	NaN	0.907937205520092	False	False	True	True	True
4092517	Choriocarcinoma	188188009	HP:0025367	Trichoepithelioma	1	0.0	1.0	0.5300300300333334	0.8333333333	NaN	0.5781710850827421	False	False	False	False	False
4077578	Cryoglobulin	18819001	HP:0100778	Cryoglobulinemia	1	0.0	1.0	0.8	0.8	NaN	0.633343613763028	False	False	False	False	False
133859	Preauricular cyst	18820007	HP:0040297	Preauricular cyst	1	1.0	1.0	1.0	1.0	NaN	0.9701612564194413	False	True	True	True	True
40391660	Malignant neoplasm of vulva: [unspecified] or [primary cancer]	188214009	HP:0030416	Vulvar neoplasm	1	0.0	1.0	0.48303622770000004	0.8108108108000001	NaN	0.5154911196912093	False	False	False	False	False
4092524	Malignant tumor of undescended testis	188219004	HP:0000028	Cryptorchism	1	0.0	1.0	0.48232379536666664	0.8205128205	NaN	0.533357629086862	False	False	False	False	False
40391675	Malignant neoplasm of testis: [NOS] or [seminoma] or [teratoma]	188228003	HP:0100617	Testicular seminoma	1	1.0	1.0	0.2	0.8	NaN	0.6337014830564052	False	False	False	False	False
40391675	Malignant neoplasm of testis: [NOS] or [seminoma] or [teratoma]	188228003	HP:0010788	Testicular tumor	1	1.0	0.0	0.0	0.0	NaN	0.8783737955177173	False	False	False	True	True
40391675	Malignant neoplasm of testis: [NOS] or [seminoma] or [teratoma]	188228003	HP:0100616	Testicular teratoma	1	1.0	1.0	0.2	0.8	NaN	0.6337014830564052	False	False	False	False	False
4095169	Hypernephroma	188251003	HP:0006770	Clear cell renal cell carcinoma	1	1.0	0.0	0.0	0.0	NaN	0.8783737955177173	False	False	False	True	True
4095169	Hypernephroma	188251003	HP:0005584	Hypernephroma	1	0.0	1.0	1.0	1.0	NaN	0.9173297424845549	False	True	True	True	True
4077581	Complement abnormality	18827005	HP:0006483	Abnormal tooth count	1	0.0	1.0	0.8571428570999999	0.8571428570999999	NaN	0.7462746911062157	False	False	False	False	True
4095765	Malignant neoplasm of eye NOS	188278001	HP:0100836	Malignant neoplasm of the CNS	1	0.0	1.0	0.8421052632	0.8421052632	NaN	0.7188440874725825	False	False	False	False	False
40384789	Malignant neoplasm of brain (& [cerebral tumor])	188279009	HP:0100836	Malignant neoplasm of the CNS	1	0.0	1.0	0.27642276423333334	0.8292682927	NaN	0.45795623139315317	False	False	False	False	False
4091615	Malignant neoplasm of brain NOS	188305001	HP:0100836	Malignant neoplasm of the CNS	1	0.0	1.0	0.8292682927	0.8292682927	NaN	0.6940538173456281	False	False	False	False	False
4097285	Malignant neoplasm of nervous system NOS	188334007	HP:0100836	Malignant neoplasm of the CNS	1	0.0	1.0	0.8823529412000001	0.8823529412000001	NaN	0.7881287311724937	False	False	False	True	True
40384854	Malignant neoplasm of adrenal gland (& pheochromocytoma)	188337000	HP:0100631	Adrenal neoplasia	1	0.0	1.0	0.28571428569999996	0.8571428570999999	NaN	0.5143771074678428	False	False	False	False	False
40384854	Malignant neoplasm of adrenal gland (& pheochromocytoma)	188337000	HP:0002666	Pheochromocytoma	1	1.0	1.0	0.6380952381	1.0	NaN	0.9445131804242944	False	True	True	True	True
4097405	Malignant neoplasm of adrenal gland NOS	188338005	HP:0100631	Adrenal neoplasia	1	0.0	1.0	0.8571428570999999	0.8571428570999999	NaN	0.7462746911062157	False	False	False	False	True
4096813	Malignant neoplasm of head NOS	188354008	HP:0100836	Malignant neoplasm of the CNS	1	0.0	1.0	0.8	0.8	NaN	0.633343613763028	False	False	False	False	False
4091622	Malignant neoplasm of cheek NOS	188355009	HP:0100836	Malignant neoplasm of the CNS	1	0.0	1.0	0.8292682927	0.8292682927	NaN	0.6940538173456281	False	False	False	False	False
4096814	Malignant neoplasm of nose NOS	188356005	HP:0012720	Nasal tumor	1	1.0	0.0	0.0	0.0	NaN	0.8783737955177173	False	False	False	True	True
4097407	Malignant neoplasm of jaw NOS	188357001	HP:0100836	Malignant neoplasm of the CNS	1	0.0	1.0	0.8205128205	0.8205128205	NaN	0.676467333816877	False	False	False	False	False
4097408	Malignant neoplasm of neck NOS	188358006	HP:0100836	Malignant neoplasm of the CNS	1	0.0	1.0	0.8	0.8	NaN	0.633343613763028	False	False	False	False	False
40385324	Molar pregnancy with choriocarcinoma	1884006	HP:0100768	Choriocarcinoma	1	0.0	1.0	0.37534097107500003	0.8205128205	NaN	0.48561015041011757	False	False	False	False	False
4094408	Malignant neoplasm of unspecified site	188475001	HP:0100242	Sarcoma	1	1.0	0.0	0.0	0.0	NaN	0.8783737955177173	False	False	False	True	True
4094408	Malignant neoplasm of unspecified site	188475001	HP:0030731	Carcinoma	1	1.0	0.0	0.0	0.0	NaN	0.8783737955177173	False	False	False	True	True
4094408	Malignant neoplasm of unspecified site	188475001	HP:0002664	Tumor	1	1.0	0.0	0.0	0.0	NaN	0.8783737955177173	False	False	False	True	True
4094410	Malignant neoplasm of unspecified site NOS	188482002	HP:0100242	Sarcoma	1	1.0	0.0	0.0	0.0	NaN	0.8783737955177173	False	False	False	True	True
4094410	Malignant neoplasm of unspecified site NOS	188482002	HP:0030731	Carcinoma	1	1.0	0.0	0.0	0.0	NaN	0.8783737955177173	False	False	False	True	True
4094410	Malignant neoplasm of unspecified site NOS	188482002	HP:0002664	Tumor	1	1.0	0.0	0.0	0.0	NaN	0.8783737955177173	False	False	False	True	True
40385769	[X]Kaposi's sarcoma, unspecified	188483007	HP:0100726	Kaposi's sarcoma	1	1.0	0.0	0.75	0.75	NaN	0.9998584740123879	True	True	True	True	True
4096954	Burkitt's lymphoma of unspecified site	188509006	HP:0030080	Burkitt lymphoma	1	1.0	0.0	0.693877551	0.693877551	NaN	0.9997650467128383	True	True	True	True	True
439293	Burkitt's lymphoma of spleen	188516007	HP:0030080	Burkitt lymphoma	1	0.0	1.0	0.41463414635	0.8292682927	NaN	0.5196047686679054	False	False	False	False	False
4097562	Burkitt's lymphoma NOS	188518008	HP:0030080	Burkitt lymphoma	1	1.0	1.0	1.0	1.0	NaN	0.9701612564194413	False	True	True	True	True
40385812	Hodgkin's paragranuloma	188521005	HP:0012189	Hodgkin disease	1	1.0	0.0	0.0	0.0	NaN	0.8783737955177173	False	False	False	True	True
4091769	Hodgkin's paragranuloma of unspecified site	188522003	HP:0012189	Hodgkin disease	1	1.0	0.0	0.0	0.0	1	0.8783737955177173	False	False	False	True	True
4097564	Hodgkin's paragranuloma NOS	188532005	HP:0012189	Hodgkin disease	1	1.0	0.0	0.0	0.0	1	0.8783737955177173	False	False	False	True	True
4094412	Hodgkin's granuloma of unspecified site	188533000	HP:0012189	Hodgkin disease	1	1.0	0.0	0.0	0.0	NaN	0.8783737955177173	False	False	False	True	True
4091771	Hodgkin's granuloma NOS	188542007	HP:0012189	Hodgkin disease	1	1.0	0.0	0.0	0.0	NaN	0.8783737955177173	False	False	False	True	True
40386214	Chronic constitutional pure red cell aplasia	188588001	HP:0004810	Congenital hypoplastic anemia	1	1.0	1.0	0.15384615384615385	1.0	NaN	0.8772941935688561	False	False	False	True	True
40386214	Chronic constitutional pure red cell aplasia	188588001	HP:0012133	Erythroblastopenia	1	0.0	1.0	0.0633484162923077	0.8235294118	NaN	0.3560885949527113	False	False	False	False	False
40386214	Chronic constitutional pure red cell aplasia	188588001	HP:0001908	Hypoplastic anemia	1	0.0	1.0	0.12819058423076923	0.8372093022999999	NaN	0.4076379462741543	False	False	False	False	False
4096960	Hodgkin's disease NOS	188595005	HP:0012189	Hodgkin disease	1	1.0	1.0	1.0	1.0	NaN	0.9701612564194413	False	True	True	True	True
4091777	Hodgkin's disease NOS, unspecified site	188596006	HP:0012189	Hodgkin disease	1	1.0	0.0	0.6666666667	0.6666666667	NaN	0.9996994520316234	True	True	True	True	True
4094416	Hodgkin's disease NOS of spleen	188603004	HP:0012189	Hodgkin disease	1	0.0	1.0	0.8108108108000001	0.8108108108000001	NaN	0.6563863460052468	False	False	False	False	False
40386234	Hodgkin's disease NOS	188605006	HP:0012189	Hodgkin disease	1	1.0	1.0	1.0	1.0	NaN	0.9701612564194413	False	True	True	True	True
40386236	(Nodular lymphoma: Brill-Symmers disease) or (reticulosarcoma - follicular or nodular)	188607003	HP:0033125	Follicular lymphoma	1	1.0	0.0	0.35135135135	0.7027027027	NaN	0.9995884117611938	True	True	True	True	True
4097567	Nodular lymphoma of unspecified site	188608008	HP:0033125	Follicular lymphoma	1	1.0	0.0	0.0	0.0	NaN	0.8783737955177173	False	False	False	True	True
4077906	Granulosa cell tumor, malignant	18861007	HP:0031920	Malignant ovarian granulosa cell tumor	1	0.0	1.0	0.7173171464333332	0.8787878788000001	NaN	0.7294588094551973	False	False	False	False	True
4096963	Nodular lymphoma NOS	188617008	HP:0033125	Follicular lymphoma	1	1.0	0.0	0.7027027027	0.7027027027	NaN	0.9997830657500419	True	True	True	True	True
4091916	Malignant lymphoma - small cleaved cell	188675007	HP:0012539	Non-Hodgkin lymphoma	1	1.0	0.0	0.14615384615	0.5846153846	NaN	0.9985984569350919	False	True	True	True	True
4094544	Malignant lymphoma - mixed small and large cell	188676008	HP:0002665	Lymphoma	1	1.0	0.0	0.0	0.0	1	0.8783737955177173	False	False	False	True	True
40386692	Follicular lymphoma: [non-Hodgkin's] or [NOS]	188681004	HP:0033125	Follicular lymphoma	1	1.0	1.0	0.9281045751666666	1.0	1	0.9662095802039902	False	True	True	True	True
4097574	Malignant lymphoma NOS	188694002	HP:0002665	Lymphoma	1	1.0	0.0	0.72	0.72	NaN	0.9998144562331446	True	True	True	True	True
4096970	Malignant lymphoma NOS of unspecified site	188695001	HP:0002665	Lymphoma	1	1.0	0.0	0.0	0.0	NaN	0.8783737955177173	False	False	False	True	True
40386718	Malignant lymphoma NOS	188704004	HP:0002665	Lymphoma	1	1.0	0.0	0.72	0.72	NaN	0.9998144562331446	True	True	True	True	True
40387082	Plasmacytoma	188719003	HP:0011857	Plasmacytoma	1	1.0	1.0	1.0	1.0	NaN	0.9701612564194413	False	True	True	True	True
40387082	Plasmacytoma	188719003	HP:0006775	Plasmocytoma	1	1.0	0.0	0.0	0.0	NaN	0.8783737955177173	False	False	False	True	True
40387083	Plasmacytoma NOS	188720009	HP:0011857	Plasmacytoma	1	1.0	1.0	1.0	1.0	NaN	0.9701612564194413	False	True	True	True	True
40387083	Plasmacytoma NOS	188720009	HP:0006775	Plasmocytoma	1	1.0	0.0	0.0	0.0	NaN	0.8783737955177173	False	False	False	True	True
132853	Lymphoid leukemia	188725004	HP:0005526	Lymphoid leukemia	1	1.0	1.0	0.5	1.0	NaN	0.9300381881853379	False	True	True	True	True
132853	Lymphoid leukemia	188725004	HP:0012324	Myeloid leukemia	1	1.0	0.0	0.0	0.0	NaN	0.8783737955177173	False	False	False	True	True
132853	Lymphoid leukemia	188725004	HP:0006721	Acute lymphoid leukemia	1	0.0	1.0	0.43746091307499996	0.8780487805	NaN	0.6191331952158399	False	False	False	False	False
136656	Subacute lymphoid leukemia	188726003	HP:0006721	Acute lymphoid leukemia	1	0.0	1.0	0.8999599839999999	0.9019607843	NaN	0.8164779975881824	False	False	False	True	True
4097100	Other lymphoid leukemia	188727007	HP:0005526	Lymphoid leukemia	1	0.0	1.0	1.0	1.0	NaN	0.9173297424845549	False	True	True	True	True
4094549	Aleukemic lymphoid leukemia	188728002	HP:0005526	Lymphoid leukemia	1	0.0	1.0	0.8133462282499999	0.8181818182	NaN	0.6697925549714896	False	False	False	False	False
4097580	Other lymphoid leukemia NOS	188730000	HP:0005526	Lymphoid leukemia	1	0.0	1.0	1.0	1.0	NaN	0.9173297424845549	False	True	True	True	True
4091924	Lymphoid leukemia NOS	188731001	HP:0005526	Lymphoid leukemia	1	1.0	1.0	1.0	1.0	NaN	0.9701612564194413	False	True	True	True	True
4091924	Lymphoid leukemia NOS	188731001	HP:0012324	Myeloid leukemia	1	1.0	0.0	0.0	0.0	NaN	0.8783737955177173	False	False	False	True	True
140666	Myeloid leukemia	188732008	HP:0012324	Myeloid leukemia	1	1.0	1.0	0.25	1.0	NaN	0.8946715348309059	False	False	True	True	True
4097101	Chronic myeloid leukemia NOS	188735005	HP:0005506	Chronic myeloid leukemia	1	1.0	1.0	1.0	1.0	NaN	0.9701612564194413	False	True	True	True	True
135499	Subacute myeloid leukemia	188736006	HP:0002863	Myelodysplasia	1	1.0	0.0	0.0	0.0	NaN	0.8783737955177173	False	False	False	True	True
135499	Subacute myeloid leukemia	188736006	HP:0004808	AML	1	0.0	1.0	0.44789405125000004	0.8979591836999999	NaN	0.657914682423687	False	False	False	False	False
4097584	Other myeloid leukemia	188740002	HP:0012324	Myeloid leukemia	1	0.0	1.0	0.5	1.0	NaN	0.8190526435731555	False	False	False	True	True
4097585	Aleukemic myeloid leukemia	188741003	HP:0012324	Myeloid leukemia	1	0.0	1.0	0.40476190475	0.8095238095	NaN	0.4781226570458815	False	False	False	False	False
4094552	Other myeloid leukemia NOS	188742005	HP:0012324	Myeloid leukemia	1	0.0	1.0	0.5	1.0	NaN	0.8190526435731555	False	False	False	True	True
4097586	Myeloid leukemia NOS	188743000	HP:0012324	Myeloid leukemia	1	1.0	1.0	0.5	1.0	NaN	0.9300381881853379	False	True	True	True	True
321526	Monocytic leukemia	188744006	HP:0004845	AMoL	1	0.0	1.0	0.2215762273875	0.8888888889000001	NaN	0.5452159312442607	False	False	False	False	False
136056	Chronic monocytic leukemia	188745007	HP:0012325	Chronic myelomonocytic leukemia	1	0.0	1.0	0.91068580545	0.9122807018	NaN	0.8305352516140884	False	False	False	True	True
313430	Subacute monocytic leukemia	188746008	HP:0004845	AMoL	1	0.0	1.0	0.8957881025000001	0.8979591836999999	NaN	0.8107841516519688	False	False	False	True	True
313159	Megakaryocytic leukemia	188754005	HP:0006733	AMegL	1	1.0	1.0	0.44997999199999994	0.9019607843	NaN	0.8532524974385305	False	False	False	True	True
40387124	Acute myelofibrosis	188757003	HP:0011974	Myelofibrosis	1	0.0	1.0	0.8387096774	0.8387096774	NaN	0.7124061312816737	False	False	False	False	False
40387126	Lymphosarcoma cell leukemia	188759000	HP:0005517	T-cell lymphoma/leukemia	1	0.0	1.0	0.8413696715500001	0.8679245283	NaN	0.7561806707775107	False	False	False	False	True
4077895	Pain in finger	18876004	HP:0030837	Finger pain	1	1.0	1.0	1.0	1.0	NaN	0.9701612564194413	False	True	True	True	True
4091927	Leukemia of unspecified cell type	188762002	HP:0001909	Leukemia	1	1.0	0.0	0.25	0.5	NaN	0.9978538694565128	False	True	True	True	True
4097705	Acute leukemia NOS	188763007	HP:0002488	Acute leukemia	1	1.0	1.0	1.0	1.0	NaN	0.9701612564194413	False	True	True	True	True
4091928	Chronic leukemia NOS	188764001	HP:0005558	Chronic leukemia	1	1.0	1.0	1.0	1.0	NaN	0.9701612564194413	False	True	True	True	True
4091929	Subacute leukemia NOS	188765000	HP:0002488	Acute leukemia	1	0.0	1.0	0.84359726295	0.8484848485	NaN	0.728978933886731	False	False	False	False	True
4097105	Leukemia NOS	188767008	HP:0001909	Leukemia	1	1.0	1.0	1.0	1.0	NaN	0.9701612564194413	False	True	True	True	True
4097706	Myelomonocytic leukemia	188768003	HP:0004820	Acute myelomonocytic leukemia	1	0.0	1.0	0.8999599839999999	0.9019607843	NaN	0.8164779975881824	False	False	False	True	True
40387137	Chronic myelomonocytic leukemia	188769006	HP:0012325	Chronic myelomonocytic leukemia	1	1.0	1.0	0.9621125143499999	1.0	NaN	0.9681383009686402	False	True	True	True	True
4097707	Subacute myelomonocytic leukemia	188770007	HP:0004820	Acute myelomonocytic leukemia	1	0.0	1.0	0.91376746955	0.9152542373	NaN	0.8344200071350214	False	False	False	True	True
40387141	Myeloproliferative disorder	188772004	HP:0005547	Myeloproliferative disorder	1	1.0	1.0	1.0	1.0	NaN	0.9701612564194413	False	True	True	True	True
40387145	Benign neoplasm: [lip] or [oral cavity] or [pharynx]	188776001	HP:0100638	Pharyngeal neoplasm	1	0.0	1.0	0.207317073175	0.8292682927	NaN	0.427497953676691	False	False	False	False	False
40387145	Benign neoplasm: [lip] or [oral cavity] or [pharynx]	188776001	HP:0100649	Tumor of oral cavity	1	0.0	1.0	0.38641686182499996	0.8571428570999999	NaN	0.5591051022098602	False	False	False	False	False
40387145	Benign neoplasm: [lip] or [oral cavity] or [pharynx]	188776001	HP:0100835	Benign neoplasm of the CNS	1	0.0	1.0	0.228571428575	0.9142857143	NaN	0.5949206817123512	False	False	False	False	False
4097108	Benign neoplasm of lip NOS	188782003	HP:0100835	Benign neoplasm of the CNS	1	0.0	1.0	0.8205128205	0.8205128205	NaN	0.676467333816877	False	False	False	False	False
4097711	Benign neoplasm of tongue NOS	188785001	HP:0006778	Benign GU tract neoplasm	1	0.0	1.0	0.8085106383	0.8085106383	NaN	0.6515398494532757	False	False	False	False	False
4097109	Benign neoplasm of oral cavity NOS	188790003	HP:0100649	Tumor of oral cavity	1	0.0	1.0	0.8571428570999999	0.8571428570999999	NaN	0.7462746911062157	False	False	False	False	True
40387163	Benign neoplasm of oral cavity NOS	188792006	HP:0100649	Tumor of oral cavity	1	0.0	1.0	0.8571428570999999	0.8571428570999999	NaN	0.7462746911062157	False	False	False	False	True
432860	Benign tumor of nasopharynx	188800003	HP:0100630	Nasopharyngeal neoplasm	1	0.0	1.0	0.12244897958571428	0.8571428570999999	NaN	0.441727096458861	False	False	False	False	False
4097714	Benign neoplasm of nasopharynx NOS	188804007	HP:0100630	Nasopharyngeal neoplasm	1	0.0	1.0	0.8571428570999999	0.8571428570999999	NaN	0.7462746911062157	False	False	False	False	True
4097112	Benign neoplasm of other parts of digestive system	188809002	HP:0006719	Benign GI tract tumors	1	1.0	0.0	0.0	0.0	NaN	0.8783737955177173	False	False	False	True	True
40387184	Vitamin B6 deficiency (non anemic)	18881008	HP:0008326	Vitamin B6 deficiency	1	1.0	1.0	0.25	1.0	NaN	0.8946715348309059	False	False	True	True	True
40387189	Benign neoplasm of stomach (& polyp)	188815002	HP:0004394	Multiple gastric polyps	1	1.0	0.0	0.0	0.0	NaN	0.8783737955177173	False	False	False	True	True
40387189	Benign neoplasm of stomach (& polyp)	188815002	HP:0006753	Stomach tumor	1	0.0	1.0	0.41463414635	0.8292682927	NaN	0.5196047686679054	False	False	False	False	False
40387189	Benign neoplasm of stomach (& polyp)	188815002	HP:0033769	Gastric polyposis	1	0.0	1.0	0.4193548387	0.8387096774	NaN	0.5393845160104263	False	False	False	False	False
4093660	Benign neoplasm of stomach NOS	188822005	HP:0006753	Stomach tumor	1	0.0	1.0	0.8292682927	0.8292682927	NaN	0.6940538173456281	False	False	False	False	False
40387199	Benign neoplasm of duodenum (& polyp)	188824006	HP:0004783	Duodenal polyposis	1	0.0	1.0	0.41379310345	0.8275862069	NaN	0.5160727020102949	False	False	False	False	False
40387203	Benign neoplasm of colon: [colon polyp] or [ileocecal valve] or [polyposis coli]	188828009	HP:0100835	Benign neoplasm of the CNS	1	0.0	1.0	0.4394036360285714	0.8780487805	NaN	0.6199520448267217	False	False	False	False	False
4094559	Benign neoplasm of colon NOS	188837009	HP:0100835	Benign neoplasm of the CNS	1	0.0	1.0	0.8780487805	0.8780487805	NaN	0.7813575781787533	False	False	False	True	True
40387536	Benign neoplasm of rectum (& [papilloma])	188839007	HP:0100743	Rectal tumor	1	0.0	1.0	0.41025641025	0.8205128205	NaN	0.5012073819702307	False	False	False	False	False
4097113	Benign neoplasm of anus NOS	188840009	HP:0100835	Benign neoplasm of the CNS	1	0.0	1.0	0.8205128205	0.8205128205	NaN	0.676467333816877	False	False	False	False	False
40387540	Benign neoplasm of: [liver and biliary ducts] or [biliary system]	188842001	HP:0100835	Benign neoplasm of the CNS	1	0.0	1.0	0.5269841270000001	0.9142857143	NaN	0.7146291827942671	False	False	False	False	False
40387554	(Benign islet cell tumor) or (endocrine tumor of pancreas)	188855000	HP:0030405	Pancreatic endocrine tumor	1	0.0	1.0	0.6458242871666667	1.0	NaN	0.8546314152710248	False	False	False	True	True
40387566	Benign mesothelioma of peritoneum	188866007	HP:0100003	Peritoneal mesothelioma	1	0.0	1.0	0.8076923076999999	0.8076923076999999	NaN	0.6498080564440654	False	False	False	False	False
4097721	Benign neoplasm of other parts of digestive system NOS	188871000	HP:0006719	Benign GI tract tumors	1	1.0	0.0	0.0	0.0	NaN	0.8783737955177173	False	False	False	True	True
40387573	Benign neoplasm of respiratory &/or intrathoracic organ &/or respiratory system	188872007	HP:0100606	Respiratory system tumor	1	0.0	1.0	0.31676082862	0.8888888889000001	NaN	0.5869717950029878	False	False	False	False	False
40387574	Benign neoplasm of: [nose, middle ear and accessory sinuses] or [nasal sinus]	188873002	HP:0100835	Benign neoplasm of the CNS	1	0.0	1.0	0.5366459627333334	0.9142857143	NaN	0.7181417781113101	False	False	False	False	False
40387575	Benign neoplasm of nasal cavity (& nose)	188874008	HP:0100835	Benign neoplasm of the CNS	1	0.0	1.0	0.7541666666500001	0.8	NaN	0.6141623197226055	False	False	False	False	False
40387586	Benign neoplasm of: [vocal fold] or [glottis]	188884009	HP:0100835	Benign neoplasm of the CNS	1	0.0	1.0	0.592960662525	0.9142857143	NaN	0.73808424044136	False	False	False	False	True
40387588	Benign neoplasm of lung (& [bronchus])	188886006	HP:0100835	Benign neoplasm of the CNS	1	0.0	1.0	0.73333333335	0.8	NaN	0.6053185233344507	False	False	False	False	False
4093786	Benign neoplasm of carina of bronchus	188887002	HP:0100835	Benign neoplasm of the CNS	1	0.0	1.0	0.7447619047500001	0.8095238095	NaN	0.6270798564540319	False	False	False	False	False
40387609	Benign neoplasm of bone and articular cartilage: (& [articular cartilage] or [osteoma])	188904008	HP:0100246	Osteoma	1	1.0	1.0	0.25	1.0	NaN	0.8946715348309059	False	False	True	True	True
40387637	Benign neoplasm of rib	188930007	HP:0100835	Benign neoplasm of the CNS	1	0.0	1.0	0.8205128205	0.8205128205	NaN	0.676467333816877	False	False	False	False	False
40387977	Benign neoplasm of ulna	188941009	HP:0100835	Benign neoplasm of the CNS	1	0.0	1.0	0.8	0.8	NaN	0.633343613763028	False	False	False	False	False
4094694	Benign neoplasm of capitate	188950006	HP:0100835	Benign neoplasm of the CNS	1	0.0	1.0	0.8292682927	0.8292682927	NaN	0.6940538173456281	False	False	False	False	False
40387996	Benign neoplasm of pubis	188959007	HP:0100835	Benign neoplasm of the CNS	1	0.0	1.0	0.8	0.8	NaN	0.633343613763028	False	False	False	False	False
40387999	Benign neoplasm of coccyx	188961003	HP:0100835	Benign neoplasm of the CNS	1	0.0	1.0	0.8095238095	0.8095238095	NaN	0.6536785051413956	False	False	False	False	False
40388008	Benign neoplasm of talus	188970000	HP:0100835	Benign neoplasm of the CNS	1	0.0	1.0	0.8	0.8	NaN	0.633343613763028	False	False	False	False	False
40388014	Benign neoplasm of cuboid	188975005	HP:0100835	Benign neoplasm of the CNS	1	0.0	1.0	0.8095238095	0.8095238095	NaN	0.6536785051413956	False	False	False	False	False
40388019	Benign neoplasm of bone or articular cartilage: [NOS] or [chondroma]	188980001	HP:0030038	Enchondroma	1	0.0	1.0	0.27272727273333336	0.8181818182	NaN	0.4357346420561335	False	False	False	False	False
4094698	Lipoma of eyelid	188983004	HP:0040164	Lipomas of eyelids	1	1.0	1.0	1.0	1.0	NaN	0.9701612564194413	False	True	True	True	True
4097272	Lipoma NOS	189018005	HP:0012032	Lipoma	1	1.0	1.0	1.0	1.0	NaN	0.9701612564194413	False	True	True	True	True
4097272	Lipoma NOS	189018005	HP:0001012	Lipomas	1	1.0	0.0	0.0	0.0	NaN	0.8783737955177173	False	False	False	True	True
40388472	Benign neoplasm of skin (& various types)	189051001	HP:0010609	Skin tags	1	1.0	1.0	0.07692307692307693	1.0	NaN	0.8616665455499202	False	False	False	True	True
40388472	Benign neoplasm of skin (& various types)	189051001	HP:0100814	Blue nevus	1	0.0	1.0	0.14285714285384615	1.0	NaN	0.7049361001449512	False	False	False	False	False
40388472	Benign neoplasm of skin (& various types)	189051001	HP:0005600	Giant pigmented mole	1	0.0	1.0	0.0625	0.8125	NaN	0.33697521164709704	False	False	False	False	False
40388472	Benign neoplasm of skin (& various types)	189051001	HP:0100835	Benign neoplasm of the CNS	1	0.0	1.0	0.10811965812307694	0.85	NaN	0.4222769913366588	False	False	False	False	False
40388472	Benign neoplasm of skin (& various types)	189051001	HP:0012740	Papilloma	1	0.0	1.0	0.06153846153846154	0.8	NaN	0.31594891122201496	False	False	False	False	False
40388472	Benign neoplasm of skin (& various types)	189051001	HP:0031111	Skin hamartoma	1	1.0	0.0	0.0	0.0	NaN	0.8783737955177173	False	False	False	True	True
40388472	Benign neoplasm of skin (& various types)	189051001	HP:0031018	Syringofibroadenoma	1	0.0	1.0	0.06593406593076923	0.8571428570999999	NaN	0.41701107843701424	False	False	False	False	False
40388472	Benign neoplasm of skin (& various types)	189051001	HP:0000995	Beauty mark	1	1.0	1.0	0.06593406593076923	0.8571428570999999	NaN	0.6766971645337997	False	False	False	False	False
40388472	Benign neoplasm of skin (& various types)	189051001	HP:0003764	Nevi	1	1.0	0.0	0.08974358974615385	0.6666666667	NaN	0.9991403962162568	True	True	True	True	True
40388476	Benign neoplasm of canthus	189055005	HP:0100835	Benign neoplasm of the CNS	1	0.0	1.0	0.8095238095	0.8095238095	NaN	0.6536785051413956	False	False	False	False	False
40388477	Benign neoplasm of ear (& [skin of ear and external auditory meatus])	189056006	HP:0100835	Benign neoplasm of the CNS	1	0.0	1.0	0.41025641025	0.8205128205	NaN	0.5012073819702307	False	False	False	False	False
40388511	Melanocytic nevi of lip	189087008	HP:0000995	Beauty mark	1	0.0	1.0	0.8411764706	0.8823529412000001	NaN	0.7755814176663443	False	False	False	True	True
40388517	Melanocytic nevi of trunk	189092005	HP:0000995	Beauty mark	1	0.0	1.0	0.79504504505	0.8333333333	NaN	0.6875456973252585	False	False	False	False	False
40388521	[X]Melanocytic nevi, unspecified	189096008	HP:0000995	Beauty mark	1	1.0	0.0	0.7164634146500001	0.75	NaN	0.9998495468187144	True	True	True	True	True
40388521	[X]Melanocytic nevi, unspecified	189096008	HP:0003764	Nevi	1	1.0	0.0	0.0	0.0	NaN	0.8783737955177173	False	False	False	True	True
4077901	Cleft uvula	18910001	HP:0000193	Bifid uvula	1	1.0	1.0	1.0	1.0	NaN	0.9701612564194413	False	True	True	True	True
4077901	Cleft uvula	18910001	HP:0410032	obsolete Cleft of uvula	1	1.0	0.0	0.0	0.0	NaN	0.8783737955177173	False	False	False	True	True
194018	Non-organic enuresis	1891009	HP:0000805	Enuresis	1	1.0	1.0	0.56384615385	1.0	NaN	0.9371213295258393	False	True	True	True	True
4097281	Benign neoplasm of skin NOS	189101008	HP:0100835	Benign neoplasm of the CNS	1	0.0	1.0	0.85	0.85	NaN	0.7334683028389687	False	False	False	False	True
40388529	Benign neoplasm of breast (& fibroadenoma)	189102001	HP:0010619	Breast fibroadenoma	1	1.0	1.0	0.5	1.0	NaN	0.9300381881853379	False	True	True	True	True
4096366	Uterine leiomyoma NOS	189106003	HP:0000131	Uterine fibroid	1	1.0	1.0	1.0	1.0	NaN	0.9701612564194413	False	True	True	True	True
40388544	Benign neoplasm of ovary (& dermoid cyst)	189116006	HP:0025274	Ovarian dermoid cyst	1	1.0	1.0	0.45	0.9	NaN	0.851396110515213	False	False	False	True	True
40388544	Benign neoplasm of ovary (& dermoid cyst)	189116006	HP:0025247	Dermoid cyst	1	1.0	0.0	0.0	0.0	NaN	0.8783737955177173	False	False	False	True	True
40388545	Dermoid cyst	189117002	HP:0025247	Dermoid cyst	1	1.0	1.0	0.35238095238	1.0	NaN	0.910750563344652	False	True	True	True	True
40388545	Dermoid cyst	189117002	HP:0200040	Skin cyst	1	0.0	1.0	0.5318181818200001	1.0	NaN	0.8273520348827945	False	False	False	True	True
4098896	Benign neoplasm of vulva NOS	189131002	HP:0030416	Vulvar neoplasm	1	0.0	1.0	0.8108108108000001	0.8108108108000001	NaN	0.6563863460052468	False	False	False	False	False
4096370	Benign neoplasm of penis NOS	189137003	HP:0100835	Benign neoplasm of the CNS	1	0.0	1.0	0.8	0.8	NaN	0.633343613763028	False	False	False	False	False
4098900	Benign tumor of iris	189151003	HP:0100835	Benign neoplasm of the CNS	1	0.0	1.0	0.2735042735	0.8205128205	NaN	0.44038821932674643	False	False	False	False	False
40388584	Benign neoplasm of sclera	189152005	HP:0031460	Benign muscle neoplasm	1	0.0	1.0	0.8	0.8	NaN	0.633343613763028	False	False	False	False	False
4096375	Benign neoplasm of eye NOS	189159001	HP:0001140	Limbal dermoid	1	1.0	0.0	0.0	0.0	NaN	0.8783737955177173	False	False	False	True	True
4096375	Benign neoplasm of eye NOS	189159001	HP:0100835	Benign neoplasm of the CNS	1	0.0	1.0	0.8421052632	0.8421052632	NaN	0.7188440874725825	False	False	False	False	False
40388592	Benign neoplasm of: [central nervous system] or [brain and other parts of nervous system]	189160006	HP:0100835	Benign neoplasm of the CNS	1	1.0	1.0	0.8996986136333334	1.0	NaN	0.9645123188093973	False	True	True	True	True
40388594	Benign brain tumor	189161005	HP:0100835	Benign neoplasm of the CNS	1	0.0	1.0	0.16585365854	0.8292682927	1	0.4094717359125621	False	False	False	False	False
40388969	Benign tumor of spinal cord	189166000	HP:0010302	Spinal tumor	1	0.0	1.0	0.5605512489	0.8444444444	NaN	0.6114402576288723	False	False	False	False	False
4098902	Spinal meningioma	189167009	HP:0100010	Spinal meningioma	1	1.0	1.0	0.9390243902500001	1.0	NaN	0.9668409011020511	False	True	True	True	True
4098903	Benign neoplasm of other part of nervous system	189170008	HP:0100835	Benign neoplasm of the CNS	1	0.0	1.0	0.8219178082	0.8219178082	NaN	0.6793247457921981	False	False	False	False	False
4099349	Benign neoplasm of brain or other nervous system NOS	189173005	HP:0100835	Benign neoplasm of the CNS	1	0.0	1.0	0.8378378378	0.8378378378	NaN	0.7107390570950828	False	False	False	False	False
40388978	Benign neoplasm of thyroid gland (& adenoma)	189174004	HP:0000854	Thyroid adenoma	1	1.0	1.0	0.6140350877333333	1.0	NaN	0.9422124477342966	False	True	True	True	True
40388978	Benign neoplasm of thyroid gland (& adenoma)	189174004	HP:0100031	Neoplasm of the thyroid gland	1	0.0	1.0	0.28930817610000004	0.8679245283	NaN	0.5361759002867046	False	False	False	False	False
40388978	Benign neoplasm of thyroid gland (& adenoma)	189174004	HP:0011774	Thyroid follicular adenoma	1	1.0	0.0	0.0	0.0	NaN	0.8783737955177173	False	False	False	True	True
40388981	Benign pheochromocytoma	189177006	HP:0002666	Pheochromocytoma	1	0.0	1.0	0.7955865273	0.8292682927	NaN	0.6811429120395411	False	False	False	False	False
40388982	Benign neoplasm of pituitary gland: [craniopharyngeal duct] or [adenoma]	189178001	HP:0040277	Neoplasm of the pituitary gland	1	0.0	1.0	0.5116959064333333	0.8771929825	NaN	0.6484414188267258	False	False	False	False	False
40388982	Benign neoplasm of pituitary gland: [craniopharyngeal duct] or [adenoma]	189178001	HP:0002893	Pituitary adenoma	1	1.0	1.0	0.33333333333333337	1.0	NaN	0.907937205520092	False	False	True	True	True
4099351	Craniopharyngioma	189179009	HP:0030062	Craniopharyngioma	1	1.0	1.0	1.0	1.0	NaN	0.9701612564194413	False	True	True	True	True
40388998	(Hemangiomas and lymphangiomas of any site) or (benign angioma) or (cavernous nevus)	189192007	HP:0001028	Hemangioma	1	1.0	0.0	0.0	0.0	NaN	0.8783737955177173	False	False	False	True	True
40388998	(Hemangiomas and lymphangiomas of any site) or (benign angioma) or (cavernous nevus)	189192007	HP:0001048	Cavernous angioma	1	1.0	0.0	0.0	0.0	NaN	0.8783737955177173	False	False	False	True	True
40388998	(Hemangiomas and lymphangiomas of any site) or (benign angioma) or (cavernous nevus)	189192007	HP:0100764	Lymphangioma	1	1.0	0.0	0.24473975635999998	0.6190476189999999	NaN	0.9990865569007568	True	True	True	True	True
40388998	(Hemangiomas and lymphangiomas of any site) or (benign angioma) or (cavernous nevus)	189192007	HP:0100883	Chorangioma	1	1.0	0.0	0.0	0.0	NaN	0.8783737955177173	False	False	False	True	True
40388999	(Hemangioma) or (glomus tumor)	189193002	HP:0001028	Hemangioma	1	1.0	1.0	0.46739130435	1.0	NaN	0.9261412653932105	False	True	True	True	True
40388999	(Hemangioma) or (glomus tumor)	189193002	HP:0002886	Vagal nerve tumors	1	0.0	1.0	0.403125	0.8125	NaN	0.48297429152905436	False	False	False	False	False
40388999	(Hemangioma) or (glomus tumor)	189193002	HP:0001048	Cavernous angioma	1	1.0	0.0	0.0	0.0	NaN	0.8783737955177173	False	False	False	True	True
40388999	(Hemangioma) or (glomus tumor)	189193002	HP:0100883	Chorangioma	1	1.0	0.0	0.0	0.0	NaN	0.8783737955177173	False	False	False	True	True
40388999	(Hemangioma) or (glomus tumor)	189193002	HP:0100764	Lymphangioma	1	1.0	0.0	0.0	0.0	NaN	0.8783737955177173	False	False	False	True	True
4099356	Hemangioma of unspecified site	189194008	HP:0001028	Hemangioma	1	1.0	0.0	0.0	0.0	NaN	0.8783737955177173	False	False	False	True	True
4099356	Hemangioma of unspecified site	189194008	HP:0001048	Cavernous angioma	1	1.0	0.0	0.0	0.0	NaN	0.8783737955177173	False	False	False	True	True
4099356	Hemangioma of unspecified site	189194008	HP:0100764	Lymphangioma	1	1.0	0.0	0.0	0.0	NaN	0.8783737955177173	False	False	False	True	True
4099356	Hemangioma of unspecified site	189194008	HP:0100883	Chorangioma	1	1.0	0.0	0.0	0.0	NaN	0.8783737955177173	False	False	False	True	True
40389001	Hemangioma of skin &/or subcutaneous tissue	189195009	HP:0001028	Hemangioma	1	0.0	1.0	0.190561529275	0.8148148148	NaN	0.393977015156166	False	False	False	False	False
4096378	Epileptic drop attack	189198006	HP:0010819	Drop attacks	1	1.0	0.0	0.75	0.75	NaN	0.9998584740123879	True	True	True	True	True
4093953	Hemangioma NOS	189199003	HP:0001028	Hemangioma	1	1.0	1.0	0.9347826087	1.0	NaN	0.9665970349983238	False	True	True	True	True
4093953	Hemangioma NOS	189199003	HP:0001048	Cavernous angioma	1	1.0	0.0	0.0	0.0	NaN	0.8783737955177173	False	False	False	True	True
4093953	Hemangioma NOS	189199003	HP:0100764	Lymphangioma	1	1.0	0.0	0.0	0.0	NaN	0.8783737955177173	False	False	False	True	True
4093953	Hemangioma NOS	189199003	HP:0100883	Chorangioma	1	1.0	0.0	0.0	0.0	NaN	0.8783737955177173	False	False	False	True	True
40389006	Congenital lymphangioma	189200000	HP:0100764	Lymphangioma	1	1.0	0.0	0.7428571429	0.7428571429	NaN	0.999849052976443	True	True	True	True	True
4078072	Star figure at the macula	1892002	HP:0200056	Macular scar	1	0.0	1.0	0.74565756825	0.8461538462	NaN	0.6893313743833018	False	False	False	False	False
40389013	Benign neoplasm of nose	189205005	HP:0100835	Benign neoplasm of the CNS	1	0.0	1.0	0.8	0.8	NaN	0.633343613763028	False	False	False	False	False
4096380	Benign neoplasm NOS	189207002	HP:0100835	Benign neoplasm of the CNS	1	0.0	1.0	0.9142857143	0.9142857143	NaN	0.83354062722679	False	False	False	True	True
40389016	[Carcinoma in situ] or [Bowen's disease] or [Erythroplasia] or [Queyrats's erythroplasia]	189208007	HP:0030934	Oral erythroplasia	1	0.0	1.0	0.386539816775	0.8484848485	1	0.5430630918742104	False	False	False	False	False
40389016	[Carcinoma in situ] or [Bowen's disease] or [Erythroplasia] or [Queyrats's erythroplasia]	189208007	HP:0030075	Ductal carcinoma in situ	1	0.0	1.0	0.20270270270000001	0.8108108108000001	0	0.39197582793260144	False	False	False	False	False
40389018	Carcinoma in situ: [lip] or [oral cavity] or [pharynx]	189210009	HP:0030075	Ductal carcinoma in situ	1	0.0	1.0	0.5155163527500001	0.8108108108000001	NaN	0.5299689585064657	False	False	False	False	False
4098907	Carcinoma in situ of esophagus NOS	189217007	HP:0011459	Esophageal carcinoma	1	0.0	1.0	0.7768549280000001	0.8095238095	NaN	0.640370394268289	False	False	False	False	False
4093959	Carcinoma in situ of larynx NOS	189261004	HP:0030076	Lobular carcinoma in situ	1	0.0	1.0	0.8	0.8	NaN	0.633343613763028	False	False	False	False	False
40389406	Carcinoma in situ of ear	189278008	HP:0030076	Lobular carcinoma in situ	1	0.0	1.0	0.8095238095	0.8095238095	NaN	0.6536785051413956	False	False	False	False	False
81250	Carcinoma in situ of breast	189336000	HP:0003002	Breast cancer	1	0.0	1.0	0.5541641820666666	0.8717948717999999	NaN	0.6564642739844497	False	False	False	False	False
40389472	Lobular carcinoma in situ of breast	189337009	HP:0030076	Lobular carcinoma in situ	1	1.0	1.0	0.8679245283	0.8679245283	NaN	0.9043657830061695	False	False	True	True	True
40389473	Intraductal carcinoma in situ of breast	189338004	HP:0030075	Ductal carcinoma in situ	1	1.0	0.0	0.0	0.0	NaN	0.8783737955177173	False	False	False	True	True
40389474	(Carcinoma in situ of cervix uteri) or (CIN III - carcinoma in situ of cervix) or (cervical intraepithelial neoplasia)	189339007	HP:0032242	Cervical intraepithelial neoplasia	1	1.0	1.0	0.4578042328	1.0	NaN	0.9249579965384933	False	True	True	True	True
40389479	Carcinoma in situ of endometrium	189343006	HP:0012114	Endometrial carcinoma	1	0.0	1.0	0.8085106383	0.8085106383	NaN	0.6515398494532757	False	False	False	False	False
40389482	Carcinoma in situ of fallopian tube	189346003	HP:0030394	Fallopian tube carcinoma	1	0.0	1.0	0.9090909091	0.9090909091	NaN	0.8267258233082169	False	False	False	True	True
40389492	Carcinoma in situ of adrenal gland	189355000	HP:0006744	Adrenal carcinoma	1	0.0	1.0	0.8333333333	0.8333333333	NaN	0.7020355898037149	False	False	False	False	False
40389493	Carcinoma in situ of parathyroid gland	189356004	HP:0006780	Parathyroid Cancer	1	0.0	1.0	0.8	0.8	NaN	0.633343613763028	False	False	False	False	False
4099042	Carcinoma in situ NOS	189359006	HP:0030075	Ductal carcinoma in situ	1	0.0	1.0	0.8108108108000001	0.8108108108000001	NaN	0.6563863460052468	False	False	False	False	False
441547	Oppositional defiant disorder	18941000	HP:0010865	Oppositional defiant disorder	1	1.0	1.0	1.0	1.0	NaN	0.9701612564194413	False	True	True	True	True
40389922	(Malignant hydatidiform mole (& choriadenoma destruens)) or (invasive mole - placenta) or (choriocarcinoma)	189444004	HP:0100768	Choriocarcinoma	1	1.0	1.0	0.25	1.0	NaN	0.8946715348309059	False	False	True	True	True
40389922	(Malignant hydatidiform mole (& choriadenoma destruens)) or (invasive mole - placenta) or (choriocarcinoma)	189444004	HP:0032192	Hydatidiform mole	1	0.0	1.0	0.20930232557499998	0.8372093022999999	NaN	0.44303961536558506	False	False	False	False	False
40389938	Neoplasm of bladder: [uncertain behavior] or [benign papilloma] or [transitional cell papilloma]	189459005	HP:0009725	Bladder tumor	1	0.0	1.0	0.45694799658	1.0	NaN	0.8073357220206668	False	False	False	True	True
40390327	(Neoplasm of uncertain behavior of plasma cells) or (solitary myeloma) or (plasmacytoma NOS)	189507001	HP:0011857	Plasmacytoma	1	1.0	1.0	0.2	1.0	NaN	0.8859240767076463	False	False	True	True	True
40390327	(Neoplasm of uncertain behavior of plasma cells) or (solitary myeloma) or (plasmacytoma NOS)	189507001	HP:0006775	Plasmocytoma	1	1.0	0.0	0.0	0.0	NaN	0.8783737955177173	False	False	False	True	True
40390328	(Neoplasm of uncert behav of other lymphat and hematopoietic tissue) or (neoplasm of uncert behav of blood) or (idiopathic thrombocythemia) or (megakaryocytic myelosclerosis) or (myelodysplasia)	189508006	HP:0002863	Myelodysplasia	1	1.0	1.0	0.125	1.0	NaN	0.8716197867213962	False	False	False	True	True
40390328	(Neoplasm of uncert behav of other lymphat and hematopoietic tissue) or (neoplasm of uncert behav of blood) or (idiopathic thrombocythemia) or (megakaryocytic myelosclerosis) or (myelodysplasia)	189508006	HP:0001973	Immune thrombocytopenia	1	0.0	1.0	0.2039027149375	0.8235294118	NaN	0.41549406805147554	False	False	False	False	False
4099508	Refractory anemia without sideroblasts, so stated	189509003	HP:0004864	Refractory sideroblastic anemia	1	0.0	1.0	0.81330014225	0.8157894737	NaN	0.6657784392719901	False	False	False	False	False
40390330	Refractory anemia with sideroblasts	189510008	HP:0004864	Refractory sideroblastic anemia	1	0.0	1.0	1.0	1.0	NaN	0.9173297424845549	False	True	True	True	True
40390335	Idiopathic thrombocythemia	189514004	HP:0001973	Immune thrombocytopenia	1	0.0	1.0	0.81561085975	0.8235294118	NaN	0.6795169342418381	False	False	False	False	False
40390336	(Myelodysplastic syndrome, unspecified) or (myelodysplasia)	189515003	HP:0002863	Myelodysplasia	1	1.0	1.0	0.9074074074	1.0	NaN	0.9649809038602497	False	True	True	True	True
4099057	Neoplasm of unspecified nature of brain	189537005	HP:0030692	Brain tumor	1	1.0	0.0	0.652173913	0.652173913	NaN	0.9996572964147422	True	True	True	True	True
40390366	[M]Neoplasms NOS	189542002	HP:0002664	Tumor	1	1.0	1.0	1.0	1.0	NaN	0.9701612564194413	False	True	True	True	True
40390370	[M]Epithelial neoplasms NOS	189546004	HP:0031492	Epithelial neoplasm	1	1.0	1.0	1.0	1.0	NaN	0.9701612564194413	False	True	True	True	True
40390372	[M]Carcinoma in situ NOS	189548003	HP:0030075	Ductal carcinoma in situ	1	0.0	1.0	0.8108108108000001	0.8108108108000001	NaN	0.6563863460052468	False	False	False	False	False
40390373	[M]Carcinoma NOS	189549006	HP:0030731	Carcinoma	1	1.0	1.0	1.0	1.0	NaN	0.9701612564194413	False	True	True	True	True
40390376	[M]Large cell carcinoma NOS	189551005	HP:0030360	Large cell lung carcinoma	1	0.0	1.0	0.8888888889000001	0.8888888889000001	NaN	0.7981138997294291	False	False	False	True	True
40390380	[M]Small cell carcinoma NOS	189555001	HP:0030357	Oat cell lung cancer	1	0.0	1.0	0.8936170213	0.8936170213	NaN	0.8051142509247894	False	False	False	True	True
40390383	Small cell - large cell carcinoma	189558004	HP:0030357	Oat cell lung cancer	1	0.0	1.0	0.8070175439	0.8070175439	NaN	0.6483771466766398	False	False	False	False	False
40390384	[M]Unspecified epithelial neoplasm	189559007	HP:0031492	Epithelial neoplasm	1	1.0	0.0	0.7826086957	0.7826086957	NaN	0.999894518880018	True	True	True	True	True
40390387	[M]Papilloma NOS (excluding papilloma of urinary bladder)	189561003	HP:0012740	Papilloma	1	0.0	1.0	1.0	1.0	NaN	0.9173297424845549	False	True	True	True	True
40390735	[M]Papillary carcinoma NOS	189562005	HP:0002895	Papillary thyroid carcinoma	1	0.0	1.0	0.8333333333	0.8333333333	NaN	0.7020355898037149	False	False	False	False	False
40390737	[M]Papillomatosis NOS	189564006	HP:0033001	Laryngeal papilloma	1	0.0	1.0	0.8	0.8	NaN	0.633343613763028	False	False	False	False	False
40390738	Squamous cell carcinoma in situ	189565007	HP:0002860	Squamous cell cancer	1	0.0	1.0	0.9019607843	0.9019607843	NaN	0.8170133562230264	False	False	False	True	True
40390739	[M]Squamous cell carcinoma NOS	189566008	HP:0002860	Squamous cell cancer	1	1.0	1.0	1.0	1.0	NaN	0.9701612564194413	False	True	True	True	True
40390740	[M]Squamous cell carcinoma, metastatic NOS	189567004	HP:0002860	Squamous cell cancer	1	0.0	1.0	0.8363636364	0.8363636364	NaN	0.7079072244176113	False	False	False	False	False
40390741	Keratinizing squamous cell carcinoma	189568009	HP:0002860	Squamous cell cancer	1	0.0	1.0	0.8366402116500001	0.8518518519	NaN	0.7315270461173077	False	False	False	False	True
40390747	[M]Basal cell carcinoma NOS	189573003	HP:0002671	Basalioma	1	0.0	1.0	1.0	1.0	NaN	0.9173297424845549	False	True	True	True	True
40390752	[M]Adenomas &/or adenocarcinomas	189578007	HP:0030078	Lung adenocarcinoma	1	0.0	1.0	0.21428571427499998	0.8571428570999999	NaN	0.48247820254826845	False	False	False	False	False
40390757	[M]Adenocarcinoma NOS	189582009	HP:0030078	Lung adenocarcinoma	1	0.0	1.0	0.8571428570999999	0.8571428570999999	NaN	0.7462746911062157	False	False	False	False	True
40390760	[M]Pancreatic adenomas and carcinomas	189585006	HP:0006725	Pancreatic adenocarcinoma	1	0.0	1.0	0.9019607843	0.9019607843	NaN	0.8170133562230264	False	False	False	True	True
40390762	[M]Pancreatic adenoma or carcinoma NOS	189587003	HP:0006725	Pancreatic adenocarcinoma	1	0.0	1.0	0.9019607843	0.9019607843	NaN	0.8170133562230264	False	False	False	True	True
40390770	[M](Adenoid cystic carcinoma) or (cylindroid adenocarcinoma) or (cylindroid bronchial adenoma) or (cylindroma NOS)	189594000	HP:0031024	Cylindroma	1	0.0	1.0	0.3875	1.0	NaN	0.7872433295069415	False	False	False	True	True
4099063	Carcinoid tumor - morphology	189607006	HP:0100570	Carcinoid	1	1.0	1.0	0.9285345145857142	1.0	NaN	0.9662346555478448	False	True	True	True	True
40390786	[M]Carcinoid tumor NOS	189608001	HP:0100570	Carcinoid	1	1.0	1.0	1.0	1.0	NaN	0.9701612564194413	False	True	True	True	True
40390787	[M]Carcinoid tumor, malignant	189609009	HP:0100570	Carcinoid	1	0.0	1.0	0.8248905565999999	0.8292682927	NaN	0.6923924658342064	False	False	False	False	False
40390793	Adenocarcinoid tumor	189614008	HP:0100570	Carcinoid	1	0.0	1.0	0.81566181565	0.8205128205	NaN	0.6745702665087283	False	False	False	False	False
40390794	[M]Carcinoid tumors NOS	189615009	HP:0100570	Carcinoid	1	1.0	1.0	1.0	1.0	NaN	0.9701612564194413	False	True	True	True	True
40390799	[M]Papillary adenoma NOS	189620009	HP:0011777	Thyroid papillary adenoma	1	0.0	1.0	0.8181818182	0.8181818182	NaN	0.6716977463295901	False	False	False	False	False
40390801	[M]Papillary adenocarcinoma NOS	189621008	HP:0006774	Ovarian papillary adenocarcinoma	1	0.0	1.0	0.8620689655	0.8620689655	NaN	0.7548662505242707	False	False	False	False	True
40390808	[M]Pituitary adenomas and carcinomas	189628002	HP:0011763	Pituitary carcinoma	1	0.0	1.0	0.8333333333	0.8333333333	NaN	0.7020355898037149	False	False	False	False	False
40390809	[M]Pituitary adenoma or carcinoma NOS	189629005	HP:0011763	Pituitary carcinoma	1	0.0	1.0	0.8333333333	0.8333333333	NaN	0.7020355898037149	False	False	False	False	False
4078201	Mood swings	18963009	HP:0001575	obsolete Mood changes	1	1.0	0.0	0.0	0.0	NaN	0.8783737955177173	False	False	False	True	True
4078201	Mood swings	18963009	HP:0000712	Mood changes	1	1.0	1.0	0.8163825363799999	1.0	NaN	0.9590459357353698	False	True	True	True	True
4078201	Mood swings	18963009	HP:0000720	Mood swings	1	1.0	0.0	0.0	0.0	NaN	0.8783737955177173	False	False	False	True	True
40390813	[M]Clear cell adenomas and adenocarcinomas	189632008	HP:0031521	Vaginal clear cell adenocarcinoma	1	0.0	1.0	0.8059701493	0.8059701493	NaN	0.6461508224204999	False	False	False	False	False
40390814	[M]Clear cell adenocarcinoma NOS	189633003	HP:0031521	Vaginal clear cell adenocarcinoma	1	0.0	1.0	0.8965517241000001	0.8965517241000001	NaN	0.8093654245451145	False	False	False	True	True
40390815	[M]Clear cell adenoma or adenocarcinoma NOS	189634009	HP:0031521	Vaginal clear cell adenocarcinoma	1	0.0	1.0	0.8059701493	0.8059701493	1	0.6461508224204999	False	False	False	False	False
40390816	[M]Renal adenoma and carcinoma	189635005	HP:0005584	Hypernephroma	1	0.0	1.0	0.8	0.8	NaN	0.633343613763028	False	False	False	False	False
40390817	[M]Renal adenoma or carcinoma NOS	189636006	HP:0005584	Hypernephroma	1	0.0	1.0	0.8	0.8	NaN	0.633343613763028	False	False	False	False	False
40390824	[M]Follicular adenocarcinoma NOS	189642005	HP:0006731	Follicular thyroid carcinoma	1	1.0	1.0	0.42	0.84	NaN	0.7755057957481849	False	False	False	True	True
40390827	Adrenal cortical tumor	189645007	HP:0008256	Adrenocortical adenoma	1	1.0	0.0	0.0	0.0	NaN	0.8783737955177173	False	False	False	True	True
40390827	Adrenal cortical tumor	189645007	HP:0100641	Cortical adrenal neoplasia	1	1.0	0.0	0.0	0.0	NaN	0.8783737955177173	False	False	False	True	True
40390828	[M]Adrenal cortical adenoma NOS	189646008	HP:0008256	Adrenocortical adenoma	1	1.0	1.0	0.8	0.8	NaN	0.8335572457066194	False	False	False	True	True
40390830	[M]Adrenal cortical tumors NOS	189648009	HP:0008256	Adrenocortical adenoma	1	1.0	0.0	0.0	0.0	NaN	0.8783737955177173	False	False	False	True	True
40390830	[M]Adrenal cortical tumors NOS	189648009	HP:0100641	Cortical adrenal neoplasia	1	1.0	0.0	0.0	0.0	NaN	0.8783737955177173	False	False	False	True	True
40390837	Basal cell adenocarcinoma	189654005	HP:0002671	Basalioma	1	0.0	1.0	0.8510638298000001	0.8510638298000001	NaN	0.7354015059358499	False	False	False	False	True
40390841	[M]Adnexal and skin appendage neoplasm	189658008	HP:0012842	Skin adnexal tumor	1	0.0	1.0	0.8846153846	0.8846153846	NaN	0.7916256568886834	False	False	False	True	True
40390860	[M]Adnexal and skin appendage neoplasm NOS	189675002	HP:0012842	Skin adnexal tumor	1	0.0	1.0	0.8846153846	0.8846153846	NaN	0.7916256568886834	False	False	False	True	True
40391231	[M]Ovarian (neoplasm) or (tumor) or (cystadenoma or carcinoma) : (& [cystic] or [mucinous] or [serous] or [papillary])	189683008	HP:0031494	Ovarian mucinous tumor	1	1.0	1.0	0.3001949317777778	1.0	NaN	0.9028520429088271	False	False	True	True	True
40391231	[M]Ovarian (neoplasm) or (tumor) or (cystadenoma or carcinoma) : (& [cystic] or [mucinous] or [serous] or [papillary])	189683008	HP:0100615	Ovarian tumor	1	0.0	1.0	0.34930053893333335	0.8333333333	NaN	0.4980583822175445	False	False	False	False	False
40391232	[M]Serous cystadenoma NOS	189684002	HP:0012887	Serous ovarian cyst	1	0.0	1.0	0.8181818182	0.8181818182	NaN	0.6716977463295901	False	False	False	False	False
40391234	[M]Papillary cystadenoma NOS	189686000	HP:0009715	Papillary cystadenoma of the epididymis	1	0.0	1.0	0.8148148148	0.8148148148	NaN	0.6647460630190494	False	False	False	False	False
40391256	[M]Intraductal carcinoma, non-infiltrating NOS	189705006	HP:0030075	Ductal carcinoma in situ	1	1.0	0.0	0.0	0.0	NaN	0.8783737955177173	False	False	False	True	True
40391263	[M]Medullary carcinoma NOS	189711009	HP:0002865	Medullary thyroid cancer	1	0.0	1.0	0.8333333333	0.8333333333	NaN	0.7020355898037149	False	False	False	False	False
40391265	[M]Lobular carcinoma NOS	189713007	HP:0030076	Lobular carcinoma in situ	1	0.0	1.0	0.8780487805	0.8780487805	NaN	0.7813575781787533	False	False	False	True	True
40391272	[M]Complex epithelial neoplasms	189720000	HP:0031492	Epithelial neoplasm	1	0.0	1.0	0.8181818182	0.8181818182	NaN	0.6716977463295901	False	False	False	False	False
40391274	[M]Thymoma NOS	189721001	HP:0100522	Thymoma	1	1.0	1.0	1.0	1.0	NaN	0.9701612564194413	False	True	True	True	True
40391276	[M]Complex epithelial neoplasm NOS	189723003	HP:0031492	Epithelial neoplasm	1	0.0	1.0	0.8181818182	0.8181818182	NaN	0.6716977463295901	False	False	False	False	False
40391278	[M]Ovarian stromal tumor	189725005	HP:0031918	Ovarian sex cord-stromal tumor	1	1.0	1.0	0.8332761578	0.8363636364	NaN	0.8749794109339222	False	False	False	True	True
192683	Uterovaginal prolapse	18973006	HP:0000139	Sagging uterus	1	0.0	1.0	0.6819172113333333	0.8235294118	NaN	0.6254849984248572	False	False	False	False	False
40391289	Juvenile granulosa cell tumor	189735004	HP:0031919	Ovarian juvenile granulosa cell tumor	1	0.0	1.0	0.88057041	0.8823529412000001	NaN	0.7875963925955205	False	False	False	True	True
40391291	[M]Androblastoma NOS	189737007	HP:0030432	Chondroblastoma	1	0.0	1.0	0.8	0.8	NaN	0.633343613763028	False	False	False	False	False
40391297	[M]Paragangliomas and glomus tumors	189742004	HP:0002886	Vagal nerve tumors	1	0.0	1.0	0.4090909091	0.8181818182	NaN	0.49630723510697267	False	False	False	False	False
40391298	[M]Paraganglioma NOS	189743009	HP:0002668	Paraganglioma	1	1.0	1.0	1.0	1.0	NaN	0.9701612564194413	False	True	True	True	True
40391299	[M] (Extra-adrenal paraganglioma, NOS) or (chemodectoma)	189744003	HP:0030074	Chemodectoma	1	0.0	1.0	0.5	1.0	NaN	0.8190526435731555	False	False	False	True	True
40391301	[M]Paraganglioma or glomus tumor NOS	189746001	HP:0002886	Vagal nerve tumors	1	0.0	1.0	0.4090909091	0.8181818182	NaN	0.49630723510697267	False	False	False	False	False
40391303	[M]Hairy nevus NOS	189748000	HP:0011525	Iris nevus	1	0.0	1.0	0.4	0.8	NaN	0.45819350680328136	False	False	False	False	False
40391304	[M]Malignant melanoma NOS or melanocarcinoma or melanoma NOS	189749008	HP:0012056	Cutaneous melanoma	1	1.0	0.0	0.0	0.0	NaN	0.8783737955177173	False	False	False	True	True
40391304	[M]Malignant melanoma NOS or melanocarcinoma or melanoma NOS	189749008	HP:0002861	Melanoma	1	1.0	1.0	0.4595959596	1.0	NaN	0.9251804561809793	False	True	True	True	True
40391305	Regressing malignant melanoma	189750008	HP:0002861	Melanoma	1	0.0	1.0	0.8	0.8	NaN	0.633343613763028	False	False	False	False	False
40391311	Malignant acral lentiginous melanoma	189755003	HP:0012060	Acral lentiginous melanoma	1	1.0	1.0	0.8727272727000001	0.8727272727000001	NaN	0.9081854363887054	False	True	True	True	True
40391313	[M]Blue nevus NOS	189757006	HP:0100814	Blue nevus	1	0.0	1.0	0.9285714285500001	1.0	NaN	0.9070830185069158	False	False	True	True	True
40391315	Dysplastic nevus	189759009	HP:0001062	Atypical mole	1	1.0	0.0	0.0	0.0	NaN	0.8783737955177173	False	False	False	True	True
40391319	[M]Soft tissue tumors and sarcomas NOS	189762007	HP:0030448	Soft tissue sarcoma	1	0.0	1.0	0.854040404	0.8636363636	NaN	0.7543966380604464	False	False	False	False	True
40391321	[M]Sarcoma NOS	189764008	HP:0100242	Sarcoma	1	1.0	1.0	1.0	1.0	NaN	0.9701612564194413	False	True	True	True	True
40391323	[M]Soft tissue tumor or sarcoma NOS	189766005	HP:0030448	Soft tissue sarcoma	1	0.0	1.0	0.854040404	0.8636363636	NaN	0.7543966380604464	False	False	False	False	True
40391325	[M]Fibroma NOS	189768006	HP:0010614	Fibroma	1	1.0	1.0	1.0	1.0	NaN	0.9701612564194413	False	True	True	True	True
40391330	[M]Fibroxanthosarcoma	189772005	HP:0100244	Fibrosarcoma	1	0.0	1.0	0.8125	0.8125	NaN	0.6599251667572197	False	False	False	False	False
40391331	Histiocytoma	189773000	HP:0012315	Histiocytoma	1	1.0	1.0	1.0	1.0	NaN	0.9701612564194413	False	True	True	True	True
40391334	[M]Lipoma NOS	189776008	HP:0012032	Lipoma	1	1.0	1.0	1.0	1.0	NaN	0.9701612564194413	False	True	True	True	True
40391334	[M]Lipoma NOS	189776008	HP:0001012	Lipomas	1	1.0	0.0	0.0	0.0	NaN	0.8783737955177173	False	False	False	True	True
40391335	[M]Liposarcoma NOS	189777004	HP:0012034	Liposarcoma	1	1.0	1.0	1.0	1.0	NaN	0.9701612564194413	False	True	True	True	True
40391337	[M]Angiomyoliposarcoma	189779001	HP:0006772	Angiomyolipoma	1	0.0	1.0	0.8571428570999999	0.8571428570999999	NaN	0.7462746911062157	False	False	False	False	True
40391338	[M]Angiolipoma NOS	189780003	HP:0006772	Angiomyolipoma	1	0.0	1.0	0.8888888889000001	0.8888888889000001	NaN	0.7981138997294291	False	False	False	True	True
4077758	Ovotestis	18978002	HP:0010459	True hermaphroditism	1	1.0	1.0	0.6666666666666667	1.0	NaN	0.947132961111891	False	True	True	True	True
4077758	Ovotestis	18978002	HP:0000133	Gonadal dysgenesis	1	1.0	0.0	0.0	0.0	NaN	0.8783737955177173	False	False	False	True	True
4077758	Ovotestis	18978002	HP:0012861	Ovotestis	1	0.0	1.0	0.33333333333333337	1.0	NaN	0.7705491009114294	False	False	False	True	True
40391344	[M]Lipomatous neoplasms NOS	189785008	HP:0100604	Lip tumor	1	0.0	1.0	0.8	0.8	NaN	0.633343613763028	False	False	False	False	False
40391344	[M]Lipomatous neoplasms NOS	189785008	HP:0012031	Lipomatous tumor	1	1.0	0.0	0.0	0.0	NaN	0.8783737955177173	False	False	False	True	True
40391347	[M]Leiomyoma NOS	189788005	HP:0100243	Leiomyosarcoma	1	0.0	1.0	0.8	0.8	NaN	0.633343613763028	False	False	False	False	False
40391349	[M]Leiomyosarcoma NOS	189790006	HP:0100243	Leiomyosarcoma	1	1.0	1.0	1.0	1.0	NaN	0.9701612564194413	False	True	True	True	True
40391350	Propionyl-CoA carboxylase deficiency	18979005	HP:0003353	Propionyl-CoA carboxylase deficiency	1	1.0	1.0	0.11904761905000001	0.9523809524000001	NaN	0.8246727101242219	False	False	False	True	True
40391350	Propionyl-CoA carboxylase deficiency	18979005	HP:0003571	Propionic acidemia	1	0.0	1.0	0.2903535144125	0.8717948717999999	NaN	0.5438618641910616	False	False	False	False	False
40391358	[M]Rhabdomyomatous neoplasms	189798004	HP:0009730	Rhabdomyoma	1	1.0	0.0	0.6470588235	0.6470588235	NaN	0.9996410395774378	True	True	True	True	True
40391360	[M]Rhabdomyomatous neoplasm NOS	189800006	HP:0009730	Rhabdomyoma	1	1.0	0.0	0.6470588235	0.6470588235	NaN	0.9996410395774378	True	True	True	True	True
40391732	[M]Carcinosarcoma NOS	189808004	HP:0030731	Carcinoma	1	0.0	1.0	0.8	0.8	NaN	0.633343613763028	False	False	False	False	False
40391739	Pancreatoblastoma	189814006	HP:0100757	Pancreatoblastoma	1	1.0	1.0	1.0	1.0	NaN	0.9701612564194413	False	True	True	True	True
40391740	Pulmonary blastoma	189815007	HP:0100528	Pleuropulmonary blastoma	1	0.0	1.0	0.8636363636	0.8636363636	NaN	0.7575582808699751	False	False	False	False	True
40391742	[M]Fibroepithelial neoplasms	189817004	HP:0031492	Epithelial neoplasm	1	0.0	1.0	0.8292682927	0.8292682927	NaN	0.6940538173456281	False	False	False	False	False
40391754	[M]Fibroepithelial neoplasm NOS	189828000	HP:0031492	Epithelial neoplasm	1	0.0	1.0	0.8292682927	0.8292682927	NaN	0.6940538173456281	False	False	False	False	False
4096650	Joint mobilization	189834007	HP:0001376	Limited joint motion	1	0.0	1.0	0.3875	0.8	NaN	0.45265332375757616	False	False	False	False	False
40391766	[M]Germ cell neoplasms	189839002	HP:0100728	Germ cell neoplasia	1	0.0	1.0	0.8717948717999999	0.8717948717999999	NaN	0.7712428278927416	False	False	False	True	True
40391772	[M]Teratomas	189844009	HP:0009792	Teratoma	1	1.0	0.0	0.0	0.0	NaN	0.8783737955177173	False	False	False	True	True
40391773	[M]Dermoid cyst	189845005	HP:0025247	Dermoid cyst	1	1.0	1.0	1.0	1.0	NaN	0.9701612564194413	False	True	True	True	True
40391774	[M]Teratoma NOS	189846006	HP:0009792	Teratoma	1	1.0	0.0	0.0	0.0	NaN	0.8783737955177173	False	False	False	True	True
40391776	[M]Teratoma NOS	189848007	HP:0009792	Teratoma	1	1.0	0.0	0.0	0.0	NaN	0.8783737955177173	False	False	False	True	True
40391783	[M]Germ cell neoplasm NOS	189854008	HP:0100728	Germ cell neoplasia	1	0.0	1.0	0.8717948717999999	0.8717948717999999	NaN	0.7712428278927416	False	False	False	True	True
40391784	[M]Trophoblastic neoplasms	189855009	HP:0031502	Trophoblastic tumor	1	1.0	0.0	0.0	0.0	NaN	0.8783737955177173	False	False	False	True	True
40391785	[M]Hydatidiform mole NOS	189856005	HP:0032192	Hydatidiform mole	1	1.0	1.0	1.0	1.0	NaN	0.9701612564194413	False	True	True	True	True
40391787	[M]Trophoblastic neoplasm NOS	189858006	HP:0031502	Trophoblastic tumor	1	1.0	0.0	0.0	0.0	NaN	0.8783737955177173	False	False	False	True	True
40391792	[M]Blood vessel tumors	189862000	HP:0100742	Vascular neoplasm	1	1.0	1.0	1.0	1.0	NaN	0.9701612564194413	False	True	True	True	True
40391793	[M]Hemangioma NOS	189863005	HP:0001028	Hemangioma	1	1.0	1.0	0.9347826087	1.0	NaN	0.9665970349983238	False	True	True	True	True
40391793	[M]Hemangioma NOS	189863005	HP:0001048	Cavernous angioma	1	1.0	0.0	0.0	0.0	NaN	0.8783737955177173	False	False	False	True	True
40391793	[M]Hemangioma NOS	189863005	HP:0100764	Lymphangioma	1	1.0	0.0	0.0	0.0	NaN	0.8783737955177173	False	False	False	True	True
40391793	[M]Hemangioma NOS	189863005	HP:0100883	Chorangioma	1	1.0	0.0	0.0	0.0	NaN	0.8783737955177173	False	False	False	True	True
40391798	[M]Angiofibroma NOS	189868001	HP:0010615	Angiofibromas	1	1.0	1.0	1.0	1.0	NaN	0.9701612564194413	False	True	True	True	True
40391799	Epithelioid hemangioma	189869009	HP:0032060	Epithelioid hemangioma	1	1.0	1.0	0.9680851064000001	1.0	NaN	0.9684658190896123	False	True	True	True	True
40391800	Histiocytoid hemangioma	189870005	HP:0032060	Epithelioid hemangioma	1	1.0	0.0	0.0	0.0	NaN	0.8783737955177173	False	False	False	True	True
40391802	[M] Epithelioid hemangioendothelioma NOS	189871009	HP:0032060	Epithelioid hemangioma	1	0.0	1.0	0.81422305765	0.8214285714	NaN	0.6755197103904569	False	False	False	False	False
40391805	[M]Blood vessel tumor NOS	189874001	HP:0100742	Vascular neoplasm	1	1.0	1.0	0.5	1.0	NaN	0.9300381881853379	False	True	True	True	True
40391806	[M]Lymphangioma NOS	189875000	HP:0100764	Lymphangioma	1	1.0	1.0	1.0	1.0	NaN	0.9701612564194413	False	True	True	True	True
40391807	[M]Lymphatic vessel tumor NOS	189876004	HP:0012797	Lymphatic vessel tumor	1	1.0	1.0	1.0	1.0	NaN	0.9701612564194413	False	True	True	True	True
40391808	[M]Osteomas and osteosarcomas(& [juxtacortical osteogenic sarcoma] or [parosteal osteosarcoma] or [periosteal osteogenic sarcoma]	189877008	HP:0002669	Osteosarcoma	1	0.0	1.0	0.80343773874	0.8235294118	NaN	0.6747681834403485	False	False	False	False	False
40391809	Osteosarcoma	189878003	HP:0002669	Osteosarcoma	1	1.0	1.0	1.0	1.0	NaN	0.9701612564194413	False	True	True	True	True
40391811	[M]Osteoid osteoma NOS	189880009	HP:0030433	Osteoid osteoma	1	1.0	1.0	1.0	1.0	NaN	0.9701612564194413	False	True	True	True	True
40391813	[M] Myxoid chondrosarcoma	189881008	HP:0006765	Chondrosarcoma	1	0.0	1.0	0.8108108108000001	0.8108108108000001	NaN	0.6563863460052468	False	False	False	False	False
40391815	[M]Osteoma or osteosarcoma NOS	189883006	HP:0002669	Osteosarcoma	1	0.0	1.0	0.8235294118	0.8235294118	NaN	0.6825859947447672	False	False	False	False	False
40391817	[M]Chondroma NOS	189885004	HP:0030038	Enchondroma	1	0.0	1.0	0.8181818182	0.8181818182	NaN	0.6716977463295901	False	False	False	False	False
40391818	[M]Chondrosarcoma NOS	189886003	HP:0006765	Chondrosarcoma	1	1.0	1.0	1.0	1.0	NaN	0.9701612564194413	False	True	True	True	True
40391819	[M]Chondroblastoma NOS	189887007	HP:0030432	Chondroblastoma	1	1.0	1.0	1.0	1.0	NaN	0.9701612564194413	False	True	True	True	True
40391822	[M]Giant cell tumors	189890001	HP:0011847	Giant cell tumor of bone	1	0.0	1.0	0.8749218261499999	0.8780487805	NaN	0.7804016489189152	False	False	False	True	True
40391824	[M]Giant cell tumor of bone NOS	189891002	HP:0011847	Giant cell tumor of bone	1	1.0	1.0	1.0	1.0	NaN	0.9701612564194413	False	True	True	True	True
40391826	[M]Giant cell tumor NOS	189893004	HP:0011847	Giant cell tumor of bone	1	0.0	1.0	0.8749218261499999	0.8780487805	NaN	0.7804016489189152	False	False	False	True	True
40391829	Ossifying fibroma	189896007	HP:0030426	Ossifying fibroma	1	1.0	1.0	1.0	1.0	NaN	0.9701612564194413	False	True	True	True	True
40391831	[M]Odontogenic tumor NOS	189898008	HP:0100612	Odontogenic tumor	1	1.0	1.0	0.5	1.0	NaN	0.9300381881853379	False	True	True	True	True
40391832	[M]Cementoma NOS	189899000	HP:0012328	Cementoma	1	1.0	1.0	1.0	1.0	NaN	0.9701612564194413	False	True	True	True	True
40391836	[M]Odontoma NOS	189901009	HP:0011068	Odontoma	1	1.0	0.0	0.0	0.0	NaN	0.8783737955177173	False	False	False	True	True
40391839	[M]Odontogenic tumor NOS	189904001	HP:0100612	Odontogenic tumor	1	1.0	1.0	0.5	1.0	NaN	0.9300381881853379	False	True	True	True	True
40391843	[M]Gliomas	189908003	HP:0009733	Glioma	1	1.0	1.0	1.0	1.0	NaN	0.9701612564194413	False	True	True	True	True
40391844	[M]Glioma, malignant &/or glioma NOS &/or gliosarcoma	189909006	HP:0009733	Glioma	1	1.0	1.0	0.41666666667499996	1.0	NaN	0.9196801548242954	False	True	True	True	True
40391845	[M]Subependymal astrocytoma NOS	189910001	HP:0009718	Subependymal giant-cell astrocytoma	1	0.0	1.0	0.8070175439	0.8070175439	NaN	0.6483771466766398	False	False	False	False	False
40391847	[M]Choroid plexus papilloma NOS	189911002	HP:0200022	Choroid plexus papilloma	1	1.0	1.0	1.0	1.0	NaN	0.9701612564194413	False	True	True	True	True
40391848	[M]Choroid plexus papilloma, malignant	189912009	HP:0200022	Choroid plexus papilloma	1	0.0	1.0	0.8727272727000001	0.8727272727000001	NaN	0.772771566329925	False	False	False	True	True
40391848	[M]Choroid plexus papilloma, malignant	189912009	HP:0030392	Choroid plexus carcinoma	1	1.0	0.0	0.0	0.0	NaN	0.8783737955177173	False	False	False	True	True
40391849	[M]Ependymoma NOS	189913004	HP:0002888	Ependymoma	1	1.0	1.0	1.0	1.0	NaN	0.9701612564194413	False	True	True	True	True
40391850	Astrocytoma	189914005	HP:0009592	Astrocytoma	1	1.0	1.0	1.0	1.0	NaN	0.9701612564194413	False	True	True	True	True
40391851	Pilocytic astrocytoma	189915006	HP:0033680	Pilocytic astrocytoma	1	1.0	1.0	1.0	1.0	NaN	0.9701612564194413	False	True	True	True	True
40391853	[M]Glioblastoma multiforme (& NOS)	189917003	HP:0012174	Glioblastoma	1	1.0	1.0	0.9387755101999999	1.0	NaN	0.9668266404036411	False	True	True	True	True
40391853	[M]Glioblastoma multiforme (& NOS)	189917003	HP:0100843	obsolete Glioblastoma	1	1.0	0.0	0.0	0.0	NaN	0.8783737955177173	False	False	False	True	True
40391856	[M]Oligodendroglioma NOS	189920006	HP:0033681	Oligodendroglioma	1	1.0	1.0	1.0	1.0	NaN	0.9701612564194413	False	True	True	True	True
40391858	[M]Medulloblastoma NOS	189921005	HP:0002885	Medulloblastoma	1	1.0	1.0	1.0	1.0	NaN	0.9701612564194413	False	True	True	True	True
40391861	Pleomorphic xanthoastrocytoma	189924002	HP:0033682	Pleomorphic xanthoastrocytoma	1	1.0	1.0	1.0	1.0	NaN	0.9701612564194413	False	True	True	True	True
40391862	Primitive neuroectodermal tumor	189925001	HP:0030065	Primitive neuroectodermal tumor	1	1.0	1.0	1.0	1.0	NaN	0.9701612564194413	False	True	True	True	True
40391863	[M]Glioma NOS	189926000	HP:0009733	Glioma	1	1.0	1.0	1.0	1.0	NaN	0.9701612564194413	False	True	True	True	True
40391864	[M]Neuroepitheliomatous neoplasms	189927009	HP:0030063	Neuroepithelial neoplasm	1	1.0	1.0	0.88	0.88	NaN	0.9137084808471304	False	True	True	True	True
40391866	Ganglioneuroma	189929007	HP:0003005	Ganglioneuroma	1	1.0	1.0	1.0	1.0	NaN	0.9701612564194413	False	True	True	True	True
40391869	[M](Neuroblastoma NOS) or (sympathicoblastoma)	189931003	HP:0003006	Neuroblastoma	1	1.0	1.0	0.25	1.0	NaN	0.8946715348309059	False	False	True	True	True
40391870	[M]Medulloepithelioma NOS	189932005	HP:0030071	Medulloepithelioma	1	0.0	1.0	1.0	1.0	NaN	0.9173297424845549	False	True	True	True	True
40391871	[M]Neuroepithelioma NOS	189933000	HP:0030065	Primitive neuroectodermal tumor	1	1.0	0.0	0.0	0.0	NaN	0.8783737955177173	False	False	False	True	True
40391872	[M]Retinoblastomas	189934006	HP:0009919	Retina tumor	1	1.0	1.0	1.0	1.0	NaN	0.9701612564194413	False	True	True	True	True
40391873	[M]Retinoblastoma NOS	189935007	HP:0009919	Retina tumor	1	1.0	1.0	1.0	1.0	NaN	0.9701612564194413	False	True	True	True	True
40391875	Asthesioneuroblastoma	189937004	HP:0030068	Olfactory esthesioneuroblastoma	1	1.0	0.0	0.7407407407	0.7407407407	NaN	0.9998461423520884	True	True	True	True	True
40391876	Esthesioneuroepithelioma	189938009	HP:0030068	Olfactory esthesioneuroblastoma	1	1.0	0.0	0.0	0.0	NaN	0.8783737955177173	False	False	False	True	True
40391877	[M]Neuroepitheliomatous neoplasm NOS	189939001	HP:0030063	Neuroepithelial neoplasm	1	1.0	1.0	0.88	0.88	NaN	0.9137084808471304	False	True	True	True	True
40391878	[M]Meningiomas	189940004	HP:0002858	Meningioma	1	1.0	1.0	1.0	1.0	NaN	0.9701612564194413	False	True	True	True	True
40384895	[M]Meningioma NOS	189941000	HP:0002858	Meningioma	1	1.0	1.0	1.0	1.0	NaN	0.9701612564194413	False	True	True	True	True
40384896	[M]Meningiomatosis NOS	189942007	HP:0033714	Multiple meningiomata	1	1.0	0.0	0.0	0.0	NaN	0.8783737955177173	False	False	False	True	True
40384899	[M]Meningioma NOS	189945009	HP:0002858	Meningioma	1	1.0	1.0	1.0	1.0	NaN	0.9701612564194413	False	True	True	True	True
40384901	[M]Neurofibroma NOS	189947001	HP:0001067	Neurofibromas	1	0.0	1.0	1.0	1.0	NaN	0.9173297424845549	False	True	True	True	True
40384902	Schwannoma	189948006	HP:0100008	Neurinoma	1	1.0	1.0	1.0	1.0	NaN	0.9701612564194413	False	True	True	True	True
40384903	Malignant neurilemmoma	189949003	HP:0100697	Neurosarcoma	1	1.0	0.0	0.0	0.0	NaN	0.8783737955177173	False	False	False	True	True
40384904	[M]Neuroma NOS	189950003	HP:0030430	Neuroma	1	1.0	1.0	1.0	1.0	NaN	0.9701612564194413	False	True	True	True	True
40384914	[M]Malignant lymphoma NOS	189959002	HP:0002665	Lymphoma	1	1.0	0.0	0.72	0.72	NaN	0.9998144562331446	True	True	True	True	True
40384921	[M]Malignant lymphoma, mixed lymphocytic - histiocytic NOS (& [diffuse reticulolymphosarcoma])	189965002	HP:0002665	Lymphoma	1	1.0	0.0	0.0	0.0	NaN	0.8783737955177173	False	False	False	True	True
40384945	[M]Hodgkin's disease NOS (& [lymphogranuloma malignant])	189987006	HP:0012189	Hodgkin disease	1	1.0	1.0	0.5	1.0	NaN	0.9300381881853379	False	True	True	True	True
40384950	[M]Hodgkin's paragranuloma	189991001	HP:0012189	Hodgkin disease	1	1.0	0.0	0.0	0.0	NaN	0.8783737955177173	False	False	False	True	True
40384951	[M]Hodgkin's disease NOS	189992008	HP:0012189	Hodgkin disease	1	1.0	1.0	1.0	1.0	NaN	0.9701612564194413	False	True	True	True	True
40384952	Lymphoma, nodular or follicular	189993003	HP:0033125	Follicular lymphoma	1	0.0	1.0	0.8333333333	0.8333333333	NaN	0.7020355898037149	False	False	False	False	False
40384953	[M]Malignant lymphoma, nodular NOS (& [Brill - Symmers' disease])	189994009	HP:0033125	Follicular lymphoma	1	1.0	1.0	0.60277307234	0.8888888889000001	NaN	0.8736837259399588	False	False	False	True	True
40384954	[M]Malignant lymphoma, centroblastic-centrocytic, follicular	189995005	HP:0033125	Follicular lymphoma	1	1.0	0.0	0.0	0.0	NaN	0.8783737955177173	False	False	False	True	True
40384964	[M]Lymphoma, nodular or follicular NOS	190002009	HP:0033125	Follicular lymphoma	1	0.0	1.0	0.8333333333	0.8333333333	NaN	0.7020355898037149	False	False	False	False	False
40384968	[M]Microglioma	190006007	HP:0030069	Primary CNS lymphoma	1	1.0	0.0	0.0	0.0	NaN	0.8783737955177173	False	False	False	True	True
40384968	[M]Microglioma	190006007	HP:0002665	Lymphoma	1	1.0	0.0	0.0	0.0	NaN	0.8783737955177173	False	False	False	True	True
40384971	[M] Alpha heavy chain disease	190009000	HP:0020194	Alpha heavy chain disease	1	1.0	0.0	0.0	0.0	NaN	0.8783737955177173	False	False	False	True	True
40384971	[M] Alpha heavy chain disease	190009000	HP:0020195	Gamma heavy-chain disease	1	1.0	0.0	0.0	0.0	NaN	0.8783737955177173	False	False	False	True	True
40384974	[M] Gamma heavy chain disease	190011009	HP:0020195	Gamma heavy-chain disease	1	1.0	0.0	0.0	0.0	1	0.8783737955177173	False	False	False	True	True
40384975	[M] Large cell lymphoma	190012002	HP:0012193	Anaplastic large-cell lymphoma	1	0.0	1.0	0.8085106383	0.8085106383	NaN	0.6515398494532757	False	False	False	False	False
40384977	[M]Waldenstrom's macroglobulinemia	190014001	HP:0002152	Hyperproteinemia	1	1.0	0.0	0.0	0.0	NaN	0.8783737955177173	False	False	False	True	True
40384977	[M]Waldenstrom's macroglobulinemia	190014001	HP:0005508	Waldenstrom macroglobulinemia	1	1.0	0.0	0.0	0.0	NaN	0.8783737955177173	False	False	False	True	True
40384979	[M]Plasma cell tumors	190016004	HP:0011857	Plasmacytoma	1	1.0	0.0	0.0	0.0	NaN	0.8783737955177173	False	False	False	True	True
40384979	[M]Plasma cell tumors	190016004	HP:0006775	Plasmocytoma	1	1.0	0.0	0.0	0.0	NaN	0.8783737955177173	False	False	False	True	True
40384980	[M]Plasmacytoma NOS	190017008	HP:0011857	Plasmacytoma	1	1.0	1.0	1.0	1.0	NaN	0.9701612564194413	False	True	True	True	True
40384980	[M]Plasmacytoma NOS	190017008	HP:0006775	Plasmocytoma	1	1.0	0.0	0.0	0.0	NaN	0.8783737955177173	False	False	False	True	True
40384982	[M]Plasma cell tumor NOS	190019006	HP:0011857	Plasmacytoma	1	1.0	0.0	0.0	0.0	NaN	0.8783737955177173	False	False	False	True	True
40384982	[M]Plasma cell tumor NOS	190019006	HP:0006775	Plasmocytoma	1	1.0	0.0	0.0	0.0	NaN	0.8783737955177173	False	False	False	True	True
40384986	[M]Burkitt's tumors	190022008	HP:0030080	Burkitt lymphoma	1	1.0	0.0	0.50806451615	0.5161290323	NaN	0.9988030971813473	False	True	True	True	True
40384987	[M]Burkitt's tumor NOS	190023003	HP:0030080	Burkitt lymphoma	1	1.0	0.0	0.50806451615	0.5161290323	NaN	0.9988030971813473	False	True	True	True	True
40384988	[M]Leukemias unspecified	190024009	HP:0001909	Leukemia	1	1.0	0.0	0.6507936508333334	0.6666666667	NaN	0.9996906521940954	True	True	True	True	True
40384989	[M]Leukemia NOS	190025005	HP:0001909	Leukemia	1	1.0	1.0	1.0	1.0	NaN	0.9701612564194413	False	True	True	True	True
40384990	[M]Subacute leukemia NOS	190026006	HP:0002488	Acute leukemia	1	0.0	1.0	0.84359726295	0.8484848485	NaN	0.728978933886731	False	False	False	False	True
40384991	[M]Chronic leukemia NOS	190027002	HP:0005558	Chronic leukemia	1	1.0	1.0	1.0	1.0	NaN	0.9701612564194413	False	True	True	True	True
40384993	[M]Leukemia unspecified, NOS	190029004	HP:0001909	Leukemia	1	1.0	0.0	0.6507936508333334	0.6666666667	NaN	0.9996906521940954	True	True	True	True	True
4095897	Compound leukemias	190030009	HP:0001909	Leukemia	1	0.0	1.0	0.75195924765	0.8333333333	NaN	0.6707871556176753	False	False	False	False	False
40384998	[M]Lymphoid leukemias	190033006	HP:0005526	Lymphoid leukemia	1	1.0	1.0	1.0	1.0	NaN	0.9701612564194413	False	True	True	True	True
40384998	[M]Lymphoid leukemias	190033006	HP:0012324	Myeloid leukemia	1	1.0	0.0	0.0	0.0	NaN	0.8783737955177173	False	False	False	True	True
40384999	[M]Acute lymphoid leukemia	190034000	HP:0006721	Acute lymphoid leukemia	1	1.0	1.0	1.0	1.0	NaN	0.9701612564194413	False	True	True	True	True
40385000	[M]Subacute lymphoid leukemia	190035004	HP:0006721	Acute lymphoid leukemia	1	0.0	1.0	0.8999599839999999	0.9019607843	NaN	0.8164779975881824	False	False	False	True	True
40385001	[M]Aleukemic lymphoid leukemia	190036003	HP:0005526	Lymphoid leukemia	1	0.0	1.0	0.8133462282499999	0.8181818182	NaN	0.6697925549714896	False	False	False	False	False
40385002	[M]Other lymphoid leukemia NOS	190037007	HP:0005526	Lymphoid leukemia	1	0.0	1.0	1.0	1.0	NaN	0.9173297424845549	False	True	True	True	True
40385010	[M]Lymphosarcoma cell leukemia	190044003	HP:0005517	T-cell lymphoma/leukemia	1	0.0	1.0	0.8413696715500001	0.8679245283	NaN	0.7561806707775107	False	False	False	False	True
40385011	[M]Lymphosarcoma cell leukemia	190045002	HP:0005517	T-cell lymphoma/leukemia	1	0.0	1.0	0.8413696715500001	0.8679245283	NaN	0.7561806707775107	False	False	False	False	True
609248	Normocalcemic primary hyperparathyroidism	190045361000119101	HP:0008200	Primary hyperparathyroidism	1	0.0	1.0	0.8064516129	0.8064516129	NaN	0.647174996424257	False	False	False	False	False
40385012	[M]Lymphosarcoma cell leukemia NOS	190046001	HP:0005517	T-cell lymphoma/leukemia	1	0.0	1.0	0.8413696715500001	0.8679245283	NaN	0.7561806707775107	False	False	False	False	True
40385013	[M]Myeloid leukemias	190047005	HP:0012324	Myeloid leukemia	1	1.0	1.0	0.5	1.0	NaN	0.9300381881853379	False	True	True	True	True
40385014	[M]Subacute myeloid leukemia	190048000	HP:0004808	AML	1	0.0	1.0	0.8957881025000001	0.8979591836999999	NaN	0.8107841516519688	False	False	False	True	True
40385015	[M]Aleukemic myeloid leukemia	190049008	HP:0012324	Myeloid leukemia	1	0.0	1.0	0.40476190475	0.8095238095	NaN	0.4781226570458815	False	False	False	False	False
40385018	[M]Other myeloid leukemia NOS	190051007	HP:0012324	Myeloid leukemia	1	0.0	1.0	0.5	1.0	NaN	0.8190526435731555	False	False	False	True	True
40385026	[M]Subacute monocytic leukemia	190059009	HP:0004845	AMoL	1	0.0	1.0	0.8957881025000001	0.8979591836999999	NaN	0.8107841516519688	False	False	False	True	True
40385372	[M]Chronic monocytic leukemia	190060004	HP:0012325	Chronic myelomonocytic leukemia	1	0.0	1.0	0.91068580545	0.9122807018	NaN	0.8305352516140884	False	False	False	True	True
40385378	[M]Megakaryocytic leukemia	190065009	HP:0006733	AMegL	1	1.0	1.0	0.44997999199999994	0.9019607843	NaN	0.8532524974385305	False	False	False	True	True
40385380	[M]Acute megakaryoblastic leukemia	190067001	HP:0006733	AMegL	1	1.0	1.0	0.8596059113	0.8620689655	NaN	0.8991211102963138	False	False	True	True	True
40385382	[M]Acute myelofibrosis	190069003	HP:0011974	Myelofibrosis	1	0.0	1.0	0.8387096774	0.8387096774	NaN	0.7124061312816737	False	False	False	False	False
40385385	[M]Leukemia NOS	190071003	HP:0001909	Leukemia	1	1.0	1.0	1.0	1.0	NaN	0.9701612564194413	False	True	True	True	True
46270330	History of cervical spine fusion	1901000119101	HP:0002949	Fused neck	1	0.0	1.0	0.8333333333	0.8333333333	NaN	0.7020355898037149	False	False	False	False	False
40385423	[X]Malignant melanoma of skin, unspecified	190105009	HP:0012056	Cutaneous melanoma	1	1.0	0.0	0.0	0.0	NaN	0.8783737955177173	False	False	False	True	True
40385423	[X]Malignant melanoma of skin, unspecified	190105009	HP:0002861	Melanoma	1	1.0	0.0	0.6808510638	0.6808510638	NaN	0.9997356638008152	True	True	True	True	True
40385425	[X]Malignant neoplasm of skin, unspecified	190107001	HP:0008069	Skin cancer	1	1.0	0.0	0.0	0.0	NaN	0.8783737955177173	False	False	False	True	True
40385431	[X]Kaposi's sarcoma, unspecified	190112000	HP:0100726	Kaposi's sarcoma	1	1.0	0.0	0.75	0.75	NaN	0.9998584740123879	True	True	True	True	True
40385439	[X]Kaposi's sarcoma of other sites	190120003	HP:0100726	Kaposi's sarcoma	1	0.0	1.0	0.8571428570999999	0.8571428570999999	NaN	0.7462746911062157	False	False	False	False	True
40385452	[X]Malignant neoplasm of urinary tract	190131006	HP:0010786	Urinary tract neoplasm	1	0.0	1.0	0.8679245283	0.8679245283	NaN	0.7648197560110357	False	False	False	True	True
40385454	[X]Malignant neoplasm of eye, brain and other parts of central nervous system	190133009	HP:0100836	Malignant neoplasm of the CNS	1	0.0	1.0	0.8444444444	0.8444444444	NaN	0.7232277792188162	False	False	False	False	False
40385456	[X]Malignant neoplasm of central nervous system, unspecified	190135002	HP:0100836	Malignant neoplasm of the CNS	1	1.0	1.0	0.8837209302	0.8837209302	NaN	0.9164162884086569	False	True	True	True	True
40385834	[X]Malignant neoplasm without specification of site	190150006	HP:0100242	Sarcoma	1	1.0	0.0	0.0	0.0	NaN	0.8783737955177173	False	False	False	True	True
40385834	[X]Malignant neoplasm without specification of site	190150006	HP:0030731	Carcinoma	1	1.0	0.0	0.0	0.0	NaN	0.8783737955177173	False	False	False	True	True
40385834	[X]Malignant neoplasm without specification of site	190150006	HP:0002664	Tumor	1	1.0	0.0	0.0	0.0	NaN	0.8783737955177173	False	False	False	True	True
40385837	[X]Other Hodgkin's disease	190152003	HP:0012189	Hodgkin disease	1	0.0	1.0	1.0	1.0	NaN	0.9173297424845549	False	True	True	True	True
40385843	[X]Other lymphoid leukemia	190158004	HP:0005526	Lymphoid leukemia	1	0.0	1.0	1.0	1.0	NaN	0.9173297424845549	False	True	True	True	True
40385844	[X]Other myeloid leukemia	190159007	HP:0012324	Myeloid leukemia	1	0.0	1.0	0.5	1.0	NaN	0.8190526435731555	False	False	False	True	True
40385854	[X]Non-Hodgkin's lymphoma, unspecified type	190168009	HP:0012539	Non-Hodgkin lymphoma	1	1.0	0.0	0.6785714286	0.6785714286	NaN	0.9997301544353162	True	True	True	True	True
40385876	[X]Other carcinoma in situ of breast	190188008	HP:0003002	Breast cancer	1	0.0	1.0	0.8717948717999999	0.8717948717999999	NaN	0.7712428278927416	False	False	False	True	True
40385877	[X]Benign neoplasms	190189000	HP:0100835	Benign neoplasm of the CNS	1	0.0	1.0	0.9142857143	0.9142857143	NaN	0.83354062722679	False	False	False	True	True
40385897	[X]Benign neoplasm of other specified parts of central nervous system	190206002	HP:0100835	Benign neoplasm of the CNS	1	0.0	1.0	0.8539325843000001	0.8539325843000001	NaN	0.7405696669794621	False	False	False	False	True
40385905	[X]Melanocytic nevi, unspecified	190213002	HP:0000995	Beauty mark	1	1.0	0.0	0.7164634146500001	0.75	NaN	0.9998495468187144	True	True	True	True	True
40385905	[X]Melanocytic nevi, unspecified	190213002	HP:0003764	Nevi	1	1.0	0.0	0.0	0.0	NaN	0.8783737955177173	False	False	False	True	True
40385922	[X]Myelodysplastic syndrome, unspecified	190229005	HP:0002863	Myelodysplasia	1	1.0	1.0	0.8148148148	0.8148148148	NaN	0.851897157154155	False	False	False	True	True
4095900	Neoplasms NOS	190230000	HP:0002664	Tumor	1	1.0	1.0	1.0	1.0	NaN	0.9701612564194413	False	True	True	True	True
40386252	Endocrine &/or [nutritional], [metabolic] and [immunity] disorders	190231001	HP:0000818	Endocrine system disease	1	1.0	0.0	0.0	0.0	NaN	0.8783737955177173	False	False	False	True	True
40386253	(Disorders of thyroid gland) or (struma - goiter)	190232008	HP:0000853	Goiter	1	1.0	0.0	0.43274853803333335	0.6666666667	NaN	0.9995400052014544	True	True	True	True	True
40386253	(Disorders of thyroid gland) or (struma - goiter)	190232008	HP:0000820	Thyroid disease	1	1.0	0.0	0.0	0.0	NaN	0.8783737955177173	False	False	False	True	True
40386255	Goiter: [simple] or [retrosternal] or [substernal] or [colloid] or [nodule]	190234009	HP:0000853	Goiter	1	0.0	1.0	0.7015092951636365	1.0	NaN	0.866605247110028	False	False	False	True	True
40386255	Goiter: [simple] or [retrosternal] or [substernal] or [colloid] or [nodule]	190234009	HP:0025388	Thyroid nodule	1	1.0	1.0	0.09090909090909091	1.0	NaN	0.8646269807973809	False	False	False	True	True
40386256	Thyroid: [enlargement] or [goiter NOS]	190235005	HP:0000853	Goiter	1	1.0	1.0	0.5	1.0	NaN	0.9300381881853379	False	True	True	True	True
40386256	Thyroid: [enlargement] or [goiter NOS]	190235005	HP:0008249	Large thyroid	1	0.0	1.0	0.21428571427499998	0.8571428570999999	NaN	0.48247820254826845	False	False	False	False	False
136661	Non-toxic nodular goiter	190236006	HP:0005994	Nodular goiter	1	1.0	1.0	0.6018018018	1.0	NaN	0.9410084778637456	False	True	True	True	True
136661	Non-toxic nodular goiter	190236006	HP:0005987	Multinodular goiter	1	1.0	0.0	0.0	0.0	NaN	0.8783737955177173	False	False	False	True	True
134898	Non-toxic uninodular goiter	190237002	HP:0011773	Uninodular goiter	1	0.0	1.0	0.61324749978	0.8372093022999999	NaN	0.6208442638348657	False	False	False	False	False
40386259	Goiter: [nodular NOS] or [adenomatous]	190238007	HP:0000853	Goiter	1	0.0	1.0	0.42857142856666663	1.0	NaN	0.7993041410159627	False	False	False	True	True
40386259	Goiter: [nodular NOS] or [adenomatous]	190238007	HP:0005994	Nodular goiter	1	0.0	1.0	0.26846846846666667	0.8108108108000001	NaN	0.42031401621562836	False	False	False	False	False
40386260	([Thyrotoxicosis] or [hyperthyroidism]) or (toxic goiter)	190239004	HP:0000836	Hyperthyroidism	1	1.0	1.0	0.25	1.0	NaN	0.8946715348309059	False	False	True	True	True
40386261	Toxic diffuse goiter (& [Basedow's disease] or [Graves' disease])	190240002	HP:0100647	Graves disease	1	1.0	1.0	0.2857142857166667	1.0	NaN	0.9005521349508705	False	False	True	True	True
40386261	Toxic diffuse goiter (& [Basedow's disease] or [Graves' disease])	190240002	HP:0011784	Thyrotoxicosis with diffuse goiter	1	1.0	0.0	0.5247584541333333	0.7916666667	NaN	0.9998416298601234	True	True	True	True	True
40386261	Toxic diffuse goiter (& [Basedow's disease] or [Graves' disease])	190240002	HP:0000836	Hyperthyroidism	1	1.0	0.0	0.0	0.0	NaN	0.8783737955177173	False	False	False	True	True
40386261	Toxic diffuse goiter (& [Basedow's disease] or [Graves' disease])	190240002	HP:0011786	Thyrotoxicosis with toxic single thyroid nodule	1	1.0	0.0	0.0	0.0	NaN	0.8783737955177173	False	False	False	True	True
4095901	Toxic diffuse goiter NOS	190243000	HP:0011784	Thyrotoxicosis with diffuse goiter	1	1.0	0.0	0.7871376811999999	0.7916666667	NaN	0.9999019746948183	True	True	True	True	True
4099642	Toxic uninodular goiter NOS	190246008	HP:0011773	Uninodular goiter	1	0.0	1.0	0.85357142855	0.8571428570999999	NaN	0.745065210233645	False	False	False	False	True
4099642	Toxic uninodular goiter NOS	190246008	HP:0011786	Thyrotoxicosis with toxic single thyroid nodule	1	1.0	0.0	0.0	0.0	NaN	0.8783737955177173	False	False	False	True	True
4096657	Toxic multinodular goiter NOS	190249001	HP:0011785	Thyrotoxicosis with toxic multinodular goiter	1	1.0	0.0	0.0	0.0	NaN	0.8783737955177173	False	False	False	True	True
4096657	Toxic multinodular goiter NOS	190249001	HP:0005987	Multinodular goiter	1	0.0	1.0	0.8666007905	0.8695652174	NaN	0.7666117065130057	False	False	False	True	True
4099203	Toxic nodular goiter NOS	190254005	HP:0005994	Nodular goiter	1	0.0	1.0	0.82843137255	0.8333333333	1	0.700202347055721	False	False	False	False	False
4095905	Thyrotoxicosis from ectopic thyroid nodule NOS	190257003	HP:0011783	Thyrotoxicosis from ectopic thyroid tissue	1	1.0	1.0	0.8235294118	0.8235294118	NaN	0.861890710468147	False	False	False	True	True
40386286	Thyroid crisis	190262002	HP:0011782	Thyroid crisis	1	1.0	1.0	1.0	1.0	NaN	0.9701612564194413	False	True	True	True	True
133728	Congenital hypothyroidism	190268003	HP:0000851	Congenital hypothyroidism	1	1.0	1.0	1.0	1.0	NaN	0.9701612564194413	False	True	True	True	True
4096662	Other specified congenital hypothyroidism	190270007	HP:0000851	Congenital hypothyroidism	1	0.0	1.0	0.84	0.84	NaN	0.7148628769278236	False	False	False	False	False
40386298	Congenital hypothyroidism: [cretinism] or [NOS]	190273009	HP:0000851	Congenital hypothyroidism	1	1.0	1.0	0.5	1.0	NaN	0.9300381881853379	False	True	True	True	True
40386299	Hypothyroidism: &/or (acquired)	190274003	HP:0000821	Low T4	1	1.0	1.0	0.4623655914	1.0	NaN	0.9255231366886052	False	True	True	True	True
40386299	Hypothyroidism: &/or (acquired)	190274003	HP:0000851	Congenital hypothyroidism	1	1.0	0.0	0.0	0.0	NaN	0.8783737955177173	False	False	False	True	True
40386300	Hypothyroidism: [postsurgical] or [post ablative]	190275002	HP:0000821	Low T4	1	0.0	1.0	0.8181818181999999	1.0	NaN	0.8889976577200895	False	False	True	True	True
140062	Iodine hypothyroidism	190279008	HP:0000821	Low T4	1	0.0	1.0	0.8	0.8	NaN	0.633343613763028	False	False	False	False	False
40386314	Autoimmune hypothyroidism	190288004	HP:0011771	Autoimmune hypoparathyroidism	1	0.0	1.0	0.875	0.875	NaN	0.7764674712730163	False	False	False	True	True
40386317	Hypothyroid (& [pretibial myxedema] or [acquired goiter] or [NOS] or [thyroid insufficiency])	190290003	HP:0200028	Graves dermopathy	1	1.0	0.0	0.20285449980000003	0.7391304348	NaN	0.9995842650875193	True	True	True	True	True
40386317	Hypothyroid (& [pretibial myxedema] or [acquired goiter] or [NOS] or [thyroid insufficiency])	190290003	HP:0000821	Low T4	1	1.0	1.0	0.28571428571428575	1.0	NaN	0.9005521349504884	False	False	True	True	True
40386317	Hypothyroid (& [pretibial myxedema] or [acquired goiter] or [NOS] or [thyroid insufficiency])	190290003	HP:0000851	Congenital hypothyroidism	1	1.0	0.0	0.0	0.0	NaN	0.8783737955177173	False	False	False	True	True
40386324	Thyroiditis: [chronic lymphocytic] or [autoimmune] or [Hashimoto's]	190297000	HP:0000872	Hashimoto thyroiditis	1	1.0	1.0	0.39285714284999995	1.0	NaN	0.9164723433696084	False	True	True	True	True
4099207	Thyroiditis NOS	190301009	HP:0100646	Thyroiditis	1	1.0	0.0	0.0	0.0	NaN	0.8783737955177173	False	False	False	True	True
435254	Hemorrhagic choroidal detachment	19031009	HP:0011887	Choroid hemorrhage	1	0.0	1.0	0.8408268733500001	0.8444444444	NaN	0.7219332335388831	False	False	False	False	False
4099647	Thyroid disorder NOS	190311002	HP:0000853	Goiter	1	1.0	0.0	0.0	0.0	NaN	0.8783737955177173	False	False	False	True	True
4099647	Thyroid disorder NOS	190311002	HP:0000820	Thyroid disease	1	1.0	0.0	0.0	0.0	NaN	0.8783737955177173	False	False	False	True	True
40386353	Diabetes mellitus: [juvenile type, with no mention of complication] or [insulin dependent]	190322003	HP:0005978	NIDDM	1	0.0	1.0	0.3068783068666667	0.9206349206	NaN	0.6391916233774997	False	False	False	False	False
40386353	Diabetes mellitus: [juvenile type, with no mention of complication] or [insulin dependent]	190322003	HP:0000819	Diabetes mellitus	1	0.0	1.0	0.33333333333333337	1.0	NaN	0.7705491009114294	False	False	False	True	True
40386353	Diabetes mellitus: [juvenile type, with no mention of complication] or [insulin dependent]	190322003	HP:0100651	Type I diabetes	1	1.0	0.0	0.23754789273333332	0.7126436782000001	NaN	0.9995282575180788	True	True	True	True	True
40386354	Diabetes mellitus: [adult onset, with no mention of complication] or [maturity onset] or [non-insulin dependent]	190323008	HP:0005978	NIDDM	1	1.0	1.0	0.2	1.0	NaN	0.8859240767076463	False	False	True	True	True
40386354	Diabetes mellitus: [adult onset, with no mention of complication] or [maturity onset] or [non-insulin dependent]	190323008	HP:0000819	Diabetes mellitus	1	0.0	1.0	0.34285714286	1.0	NaN	0.7735490626442865	False	False	False	True	True
40386354	Diabetes mellitus: [adult onset, with no mention of complication] or [maturity onset] or [non-insulin dependent]	190323008	HP:0004904	MODY	1	0.0	1.0	0.17272727272000002	0.8636363636	NaN	0.47612760967975004	False	False	False	False	False
4099209	Diabetes mellitus NOS with ketoacidosis	190328004	HP:0000819	Diabetes mellitus	1	1.0	0.0	0.0	0.0	1	0.8783737955177173	False	False	False	True	True
4099209	Diabetes mellitus NOS with ketoacidosis	190328004	HP:0001953	Diabetic ketosis	1	1.0	1.0	0.8260869565	0.8260869565	1	0.8647147705166575	False	False	False	True	True
40386727	Diabetes mellitus: [with renal manifestation] or [nephropathy]	190338009	HP:0000819	Diabetes mellitus	1	0.0	1.0	0.33333333333333337	1.0	NaN	0.7705491009114294	False	False	False	True	True
133810	Hyperparathyroidism due to renal insufficiency	19034001	HP:0000867	Secondary hyperparathyroidism	1	0.0	1.0	0.40298507465	0.8059701493	NaN	0.4706741032860925	False	False	False	False	False
40386745	Diabetes mellitus with: [gangrene] or [peripheral circulatory disorder]	190354007	HP:0000819	Diabetes mellitus	1	0.0	1.0	0.44736842105	1.0	NaN	0.8046518569468886	False	False	False	True	True
40386754	Type I diabetes mellitus	190362004	HP:0100651	Type I diabetes	1	1.0	1.0	1.0	1.0	NaN	0.9701612564194413	False	True	True	True	True
40386759	Unstable type I diabetes mellitus	190367005	HP:0100651	Type I diabetes	1	0.0	1.0	0.8333333333	0.8333333333	NaN	0.7020355898037149	False	False	False	False	False
4099214	Type 1 diabetes mellitus with ulcer	190368000	HP:0100651	Type I diabetes	1	0.0	1.0	0.5676328502333333	0.8695652174	NaN	0.6581144826034725	False	False	False	False	False
4096668	Type 1 diabetes mellitus with gangrene	190369008	HP:0005978	NIDDM	1	0.0	1.0	0.26666666666666666	0.8	NaN	0.399893322187332	False	False	False	False	False
4096668	Type 1 diabetes mellitus with gangrene	190369008	HP:0100651	Type I diabetes	1	0.0	1.0	0.5444444444333334	0.8333333333	NaN	0.5844409787262179	False	False	False	False	False
4078215	Acquired ankyloblepharon	19037008	HP:0009755	Ankyloblepharon	1	0.0	1.0	0.8205128205	0.8205128205	NaN	0.676467333816877	False	False	False	False	False
40386778	Type II diabetes mellitus	190384004	HP:0005978	NIDDM	1	1.0	1.0	1.0	1.0	NaN	0.9701612564194413	False	True	True	True	True
4099651	Type 2 diabetes mellitus with ulcer	190389009	HP:0005978	NIDDM	1	0.0	1.0	0.5859516070666666	0.8846153846	NaN	0.690137344995988	False	False	False	False	False
4099651	Type 2 diabetes mellitus with ulcer	190389009	HP:0100651	Type I diabetes	1	0.0	1.0	0.2777777777666667	0.8333333333	NaN	0.46615177855557804	False	False	False	False	False
4099217	Type 2 diabetes mellitus with gangrene	190390000	HP:0005978	NIDDM	1	0.0	1.0	0.5761880602333335	0.8767123288	NaN	0.6734690799081304	False	False	False	False	False
4099217	Type 2 diabetes mellitus with gangrene	190390000	HP:0100651	Type I diabetes	1	0.0	1.0	0.26666666666666666	0.8	NaN	0.399893322187332	False	False	False	False	False
40386786	Type II diabetes mellitus with retinopathy	190391001	HP:0005978	NIDDM	1	0.0	1.0	0.6074397319250001	0.8314606741999999	NaN	0.6081441289311972	False	False	False	False	False
40386796	Mycobacterium, MAIS group	19040008	HP:0011275	Recurrent mycobacterium avium complex infections	1	0.0	1.0	0.2	0.8	NaN	0.371671216785505	False	False	False	False	False
40387210	Coma: [hypoglycemic] or [insulin]	190428000	HP:0012197	Insulinoma	1	0.0	1.0	0.208333333325	0.8333333333	NaN	0.4354378434587697	False	False	False	False	False
40387210	Coma: [hypoglycemic] or [insulin]	190428000	HP:0001259	Coma	1	0.0	1.0	0.25	1.0	NaN	0.7431370701274533	False	False	False	False	True
40387210	Coma: [hypoglycemic] or [insulin]	190428000	HP:0001325	Hypoglycemic coma	1	1.0	1.0	0.5	1.0	NaN	0.9300381881853379	False	True	True	True	True
4099220	Hypoglycemic coma NOS	190430003	HP:0001325	Hypoglycemic coma	1	1.0	1.0	1.0	1.0	NaN	0.9701612564194413	False	True	True	True	True
4096675	Other hyperinsulinism	190431004	HP:0000842	Hyperinsulinemia	1	0.0	1.0	0.8	0.8	NaN	0.633343613763028	False	False	False	False	False
4096048	Other hyperinsulinism NOS	190432006	HP:0000842	Hyperinsulinemia	1	0.0	1.0	0.8	0.8	NaN	0.633343613763028	False	False	False	False	False
4096049	Hypoglycemia unspecified	190433001	HP:0001943	Hypoglycemia	1	1.0	0.0	0.36842105265	0.7368421053	NaN	0.9996877914638175	True	True	True	True	True
4096676	Reactive hypoglycemia NOS	190434007	HP:0012051	Reactive hypoglycemia	1	1.0	1.0	0.96511627905	1.0	NaN	0.9683034285817451	False	True	True	True	True
4096050	Hypoglycemia unspecified NOS	190436009	HP:0001943	Hypoglycemia	1	1.0	0.0	0.36842105265	0.7368421053	NaN	0.9996877914638175	True	True	True	True	True
192591	Post-surgical hypoinsulinemia	190437000	HP:0040216	Hypoinsulinemia	1	0.0	1.0	0.766321584925	0.8205128205	NaN	0.6549531151464203	False	False	False	False	False
40387227	Abnormality of gastrin secretion (& Zollinger - Ellison syndrome)	190443003	HP:0000842	Hyperinsulinemia	1	1.0	0.0	0.0	0.0	NaN	0.8783737955177173	False	False	False	True	True
40387227	Abnormality of gastrin secretion (& Zollinger - Ellison syndrome)	190443003	HP:0002044	Zollinger-Ellison syndrome	1	1.0	1.0	0.5	1.0	NaN	0.9300381881853379	False	True	True	True	True
4096679	Diminished gastrin secretion	190444009	HP:0500167	Hypergastrinemia	1	0.0	1.0	0.5377302436333334	0.8484848485	NaN	0.6089639504799387	False	False	False	False	False
40387234	(Islet cell hyperplasia) or (other disorder of pancreatic internal secretion NOS)	190450004	HP:0004510	Hypertrophic pancreatic islets	1	0.0	1.0	0.4181818182	0.8363636364	NaN	0.5344785813117253	False	False	False	False	False
40387236	Hyperparathyroidism (& [osteitis fibrosa cystica] or [Von Recklinghausen's bone disease])	190451000	HP:0000843	Hyperparathyroidism	1	1.0	1.0	0.5	1.0	NaN	0.9300381881853379	False	True	True	True	True
40387237	Primary hyperparathyroidism	190452007	HP:0008200	Primary hyperparathyroidism	1	1.0	1.0	1.0	1.0	NaN	0.9701612564194413	False	True	True	True	True
4099336	Autoimmune parathyroiditis	190454008	HP:0011771	Autoimmune hypoparathyroidism	1	0.0	1.0	0.875	0.875	NaN	0.7764674712730163	False	False	False	True	True
4096805	Post-surgical hypoparathyroidism	190455009	HP:0000829	Hypoparathyroidism	1	0.0	1.0	0.8005003127000001	0.8205128205	NaN	0.6686038701563548	False	False	False	False	False
4096053	Hypoparathyroidism NOS	190457001	HP:0000829	Hypoparathyroidism	1	1.0	1.0	1.0	1.0	NaN	0.9701612564194413	False	True	True	True	True
4096053	Hypoparathyroidism NOS	190457001	HP:0000852	Pseudohypoparathyroidism	1	1.0	0.0	0.0	0.0	NaN	0.8783737955177173	False	False	False	True	True
4096053	Hypoparathyroidism NOS	190457001	HP:0001281	Tetany	1	1.0	0.0	0.0	0.0	NaN	0.8783737955177173	False	False	False	True	True
4096055	Parathyroid disorder NOS	190462000	HP:0000828	Parathyroid disease	1	1.0	0.0	0.0	0.0	NaN	0.8783737955177173	False	False	False	True	True
4096807	Disorders of growth hormone excess NOS	190466002	HP:0000845	Somatotropin excess	1	0.0	1.0	0.8571428570999999	0.8571428570999999	NaN	0.7462746911062157	False	False	False	False	True
40387254	Hyperprolactinemia	190468001	HP:0000870	Prolactin excess	1	0.0	1.0	1.0	1.0	NaN	0.9173297424845549	False	True	True	True	True
40387255	Hypopituitarism: [NOS] or [Sheehan's syndrome] or [Simmond's disease] or [Panhypopituitarism]	190469009	HP:0000871	Panhypopituitarism	1	1.0	1.0	0.2	1.0	NaN	0.8859240767076463	False	False	True	True	True
40387255	Hypopituitarism: [NOS] or [Sheehan's syndrome] or [Simmond's disease] or [Panhypopituitarism]	190469009	HP:0040075	Hypopituitarism	1	1.0	1.0	0.4	1.0	NaN	0.917446745953313	False	True	True	True	True
4096057	Other specified panhypopituitarism	190474001	HP:0000871	Panhypopituitarism	1	0.0	1.0	0.8	0.8	NaN	0.633343613763028	False	False	False	False	False
4099660	Panhypopituitarism NOS	190475000	HP:0000871	Panhypopituitarism	1	1.0	1.0	1.0	1.0	NaN	0.9701612564194413	False	True	True	True	True
40387263	Dwarfism: [pituitary] or [hypophyseal (& Lorain-Levi)]	190476004	HP:0003510	Dwarfism	1	0.0	1.0	0.4	1.0	NaN	0.7909686498298353	False	False	False	True	True
40387263	Dwarfism: [pituitary] or [hypophyseal (& Lorain-Levi)]	190476004	HP:0000839	Pituitary dwarfism	1	1.0	1.0	0.25	1.0	NaN	0.8946715348309059	False	False	True	True	True
40387264	Other specified pituitary dwarfism (& [ateliotic dwarf])	190477008	HP:0000839	Pituitary dwarfism	1	0.0	1.0	0.41304347825	0.8260869565	NaN	0.5129232535899676	False	False	False	False	False
4099661	Pituitary dwarfism NOS	190478003	HP:0000839	Pituitary dwarfism	1	1.0	1.0	1.0	1.0	NaN	0.9701612564194413	False	True	True	True	True
40387270	ACTH deficiency (&/or isolated)	190482001	HP:0011748	ACTH deficiency	1	1.0	1.0	0.91379310345	1.0	NaN	0.9653645268442481	False	True	True	True	True
40387272	(Diabetes insipidus [& pituitary]) or (vasopressin deficiency)	190484000	HP:0000863	Central diabetes insipidus	1	1.0	0.0	0.0	0.0	NaN	0.8783737955177173	False	False	False	True	True
40387272	(Diabetes insipidus [& pituitary]) or (vasopressin deficiency)	190484000	HP:0000873	Diabetes insipidus	1	1.0	1.0	0.5873015873	1.0	NaN	0.9395508703086799	False	True	True	True	True
4096061	Pituitary disorders NOS	190495006	HP:0012503	disorder of pituitary gland	1	1.0	1.0	0.85	0.85	NaN	0.8888313323915646	False	False	True	True	True
4096061	Pituitary disorders NOS	190495006	HP:0000828	Parathyroid disease	1	1.0	0.0	0.0	0.0	NaN	0.8783737955177173	False	False	False	True	True
4096061	Pituitary disorders NOS	190495006	HP:0011747	Pituitary disease	1	1.0	0.0	0.0	0.0	NaN	0.8783737955177173	False	False	False	True	True
40387285	Persistent hyperplasia of thymus	190496007	HP:0010516	Enlarged thymus	1	0.0	1.0	0.8181818182	0.8181818182	NaN	0.6716977463295901	False	False	False	False	False
4099787	Cushing's syndrome NOS	190505004	HP:0003118	Cushing syndrome	1	1.0	1.0	1.0	1.0	NaN	0.9701612564194413	False	True	True	True	True
40387297	Hyperaldosteronism (& [Bartter's syndrome] or [Conn's syndrome])	190506003	HP:0011736	Primary hyperaldosteronism	1	1.0	0.0	0.0	0.0	NaN	0.8783737955177173	False	False	False	True	True
40387297	Hyperaldosteronism (& [Bartter's syndrome] or [Conn's syndrome])	190506003	HP:0000859	Hyperaldosteronism	1	1.0	1.0	0.4	1.0	NaN	0.917446745953313	False	True	True	True	True
434000	Primary aldosteronism	190507007	HP:0011736	Primary hyperaldosteronism	1	1.0	1.0	0.25	1.0	NaN	0.8946715348309059	False	False	True	True	True
4098329	Other specified hyperaldosteronism	190508002	HP:0000859	Hyperaldosteronism	1	0.0	1.0	0.8	0.8	NaN	0.633343613763028	False	False	False	False	False
4096186	Hyperaldosteronism NOS	190509005	HP:0011736	Primary hyperaldosteronism	1	1.0	0.0	0.0	0.0	NaN	0.8783737955177173	False	False	False	True	True
4096186	Hyperaldosteronism NOS	190509005	HP:0000859	Hyperaldosteronism	1	1.0	1.0	1.0	1.0	NaN	0.9701612564194413	False	True	True	True	True
4099788	Congenital adrenogenital syndrome	190511001	HP:0008258	Congenital adrenal hyperplasia	1	1.0	1.0	0.4426229508	0.8852459016	NaN	0.8349573643987629	False	False	False	True	True
4099788	Congenital adrenogenital syndrome	190511001	HP:0000840	Adrenogenital syndrome	1	1.0	1.0	0.40816326529999997	0.8163265305999999	NaN	0.7388984451182067	False	False	False	False	True
4099789	Acquired adrenogenital syndrome	190512008	HP:0000840	Adrenogenital syndrome	1	0.0	1.0	0.8510638298000001	0.8510638298000001	NaN	0.7354015059358499	False	False	False	False	True
4096188	Other adrenogenital syndrome with salt loss	190514009	HP:0000840	Adrenogenital syndrome	1	0.0	1.0	0.8	0.8	NaN	0.633343613763028	False	False	False	False	False
40387307	(Adrenogenital syndrome: [NOS] or [other without mention of salt loss]) or (congenital adrenal: [hyperplasia NEC] or [hypertrophy NEC]) or (pseudohermaphrodite, male with adrenocortical disorder)	190515005	HP:0008258	Congenital adrenal hyperplasia	1	1.0	1.0	0.18620689656	0.9310344827999999	NaN	0.8188005740844488	False	False	False	True	True
40387307	(Adrenogenital syndrome: [NOS] or [other without mention of salt loss]) or (congenital adrenal: [hyperplasia NEC] or [hypertrophy NEC]) or (pseudohermaphrodite, male with adrenocortical disorder)	190515005	HP:0000840	Adrenogenital syndrome	1	1.0	1.0	0.32121212122	1.0	NaN	0.9061055688448004	False	False	True	True	True
40387308	Precocious puberty: [adrenocortical hyperfunction] or [adrenal hyperplasia] or [premature adrenarche]	190516006	HP:0012412	Premature adrenarche	1	1.0	1.0	0.25	1.0	NaN	0.8946715348309059	False	False	True	True	True
40387308	Precocious puberty: [adrenocortical hyperfunction] or [adrenal hyperplasia] or [premature adrenarche]	190516006	HP:0000826	Early puberty	1	0.0	1.0	0.55814814815	1.0	NaN	0.8339907616979538	False	False	False	True	True
40387314	Premature adrenarche	190521009	HP:0012412	Premature adrenarche	1	1.0	1.0	1.0	1.0	NaN	0.9701612564194413	False	True	True	True	True
40387315	Acute adrenal insufficiency (& [Addisonian crisis] or [adrenal crisis])	190522002	HP:0000846	Hypoadrenalism	1	0.0	1.0	0.43243243245	0.8648648649	NaN	0.5933494162015333	False	False	False	False	False
4099792	Drug-induced adrenocortical insufficiency	190524001	HP:0008207	Addison disease	1	0.0	1.0	0.8076923076999999	0.8076923076999999	NaN	0.6498080564440654	False	False	False	False	False
40387320	Adrenal hypofunction (& [corticoadrenal insufficiency NOS] or [insufficiency NEC])	190527008	HP:0000846	Hypoadrenalism	1	1.0	1.0	0.5683760683750001	0.8888888889000001	NaN	0.866767603579348	False	False	False	True	True
40387320	Adrenal hypofunction (& [corticoadrenal insufficiency NOS] or [insufficiency NEC])	190527008	HP:0008207	Addison disease	1	1.0	0.0	0.19318181817500002	0.7727272727000001	NaN	0.9996671881731075	True	True	True	True	True
4096190	Adrenal gland disorder NOS	190532009	HP:0000834	Adrenal gland disease	1	1.0	0.0	0.0	0.0	NaN	0.8783737955177173	False	False	False	True	True
40387651	Secondary ovarian failure &/or premature menopause NOS	190544007	HP:0100805	obsolete Precocious menopause	1	1.0	0.0	0.0	0.0	NaN	0.8783737955177173	False	False	False	True	True
40387651	Secondary ovarian failure &/or premature menopause NOS	190544007	HP:0008209	Early menopause	1	1.0	1.0	0.5921568627333332	1.0	NaN	0.940042663029492	False	True	True	True	True
40387653	Female hypogonadism	190546009	HP:0000134	Female hypogonadism	1	1.0	1.0	1.0	1.0	NaN	0.9701612564194413	False	True	True	True	True
40387656	(Polycystic ovaries) or (isosexual virilization) or (Stein-Leventhal syndrome) or (multicystic ovaries)	190549002	HP:0000147	Polycystic ovary	1	1.0	1.0	0.2	1.0	NaN	0.8859240767076463	False	False	True	True	True
40387665	(Hypogonadism: [eunuchoidism] or [testicular]) or (other testicular hypofunction)	190557004	HP:0000026	Male hypogonadism	1	1.0	0.0	0.0	0.0	NaN	0.8783737955177173	False	False	False	True	True
40387665	(Hypogonadism: [eunuchoidism] or [testicular]) or (other testicular hypofunction)	190557004	HP:0008720	Primary testicular failure	1	1.0	0.0	0.0	0.0	NaN	0.8783737955177173	False	False	False	True	True
40387665	(Hypogonadism: [eunuchoidism] or [testicular]) or (other testicular hypofunction)	190557004	HP:0100805	obsolete Precocious menopause	1	1.0	0.0	0.0	0.0	NaN	0.8783737955177173	False	False	False	True	True
40387665	(Hypogonadism: [eunuchoidism] or [testicular]) or (other testicular hypofunction)	190557004	HP:0008209	Early menopause	1	1.0	0.0	0.0	0.0	NaN	0.8783737955177173	False	False	False	True	True
40387665	(Hypogonadism: [eunuchoidism] or [testicular]) or (other testicular hypofunction)	190557004	HP:0001756	Vestibular hypofunction	1	0.0	1.0	0.26984126983333334	0.8095238095	NaN	0.4185570286566357	False	False	False	False	False
4100689	Other testicular hypofunction NOS	190561005	HP:0001756	Vestibular hypofunction	1	0.0	1.0	0.8095238095	0.8095238095	NaN	0.6536785051413956	False	False	False	False	False
40387671	(Goldberg-Maxwell syndrome) or (other testicular dysfunction)	190562003	HP:0001756	Vestibular hypofunction	1	0.0	1.0	0.4	0.8	NaN	0.45819350680328136	False	False	False	False	False
4101155	Other testicular dysfunction NOS	190564002	HP:0001756	Vestibular hypofunction	1	0.0	1.0	0.8	0.8	NaN	0.633343613763028	False	False	False	False	False
4096193	Testicular dysfunction NOS	190565001	HP:0001756	Vestibular hypofunction	1	0.0	1.0	0.8	0.8	NaN	0.633343613763028	False	False	False	False	False
4096194	Delayed puberty NEC	190574004	HP:0000823	Pubertal delay	1	0.0	1.0	0.875	0.875	NaN	0.7764674712730163	False	False	False	True	True
40387685	Precocious puberty (& sexual precocity NEC)	190575003	HP:0012411	Premature pubarche	1	1.0	0.0	0.0	0.0	NaN	0.8783737955177173	False	False	False	True	True
40387685	Precocious puberty (& sexual precocity NEC)	190575003	HP:0000826	Early puberty	1	1.0	1.0	0.5	1.0	NaN	0.9300381881853379	False	True	True	True	True
40387686	Precocious puberty (& pubarche)	190576002	HP:0012411	Premature pubarche	1	1.0	0.0	0.22222222223333332	0.6666666667	NaN	0.999324924790532	True	True	True	True	True
40387686	Precocious puberty (& pubarche)	190576002	HP:0000826	Early puberty	1	1.0	1.0	0.5555555555666666	1.0	NaN	0.9362409329321577	False	True	True	True	True
40387687	Premature thelarche	190577006	HP:0010314	Premature thelarche	1	1.0	1.0	0.5886524822666667	1.0	NaN	0.9396880817896269	False	True	True	True	True
4078532	Congestive splenomegaly	19058002	HP:0031015	Incomplete septal cirrhosis	1	1.0	0.0	0.0	0.0	NaN	0.8783737955177173	False	False	False	True	True
4096195	Dwarfism NEC	190583009	HP:0003510	Dwarfism	1	0.0	1.0	0.8181818182	0.8181818182	NaN	0.6716977463295901	False	False	False	False	False
40387695	Constitutional short stature	190584003	HP:0004322	Short stature	1	1.0	0.0	0.18055555555000002	0.7222222222000001	NaN	0.9995112115284778	True	True	True	True	True
40387695	Constitutional short stature	190584003	HP:0003510	Dwarfism	1	1.0	0.0	0.16071428572500002	0.6428571429000001	NaN	0.9991035954864433	True	True	True	True	True
40387696	Dwarfism: [primordial] or [other specified NEC]	190585002	HP:0004322	Short stature	1	1.0	0.0	0.0	0.0	NaN	0.8783737955177173	False	False	False	True	True
40387696	Dwarfism: [primordial] or [other specified NEC]	190585002	HP:0003510	Dwarfism	1	1.0	1.0	0.7555555555666666	1.0	NaN	0.9545531434760246	False	True	True	True	True
4101158	Dwarfism NEC NOS	190586001	HP:0003510	Dwarfism	1	0.0	1.0	0.8181818182	0.8181818182	NaN	0.6716977463295901	False	False	False	False	False
40387704	(Werner's syndrome) or (other specified endocrine disorder NOS)	190592007	HP:0002277	Horner syndrome	1	0.0	1.0	0.4	0.8	NaN	0.45819350680328136	False	False	False	False	False
4098456	Endocrine disorder NOS	190594008	HP:0000818	Endocrine system disease	1	1.0	0.0	0.0	0.0	NaN	0.8783737955177173	False	False	False	True	True
40387707	Deficiencies: [nutritional] or [vitamin]	190595009	HP:0004434	C8 deficiency	1	0.0	1.0	0.27450980393333335	0.8235294118	NaN	0.4464262476523574	False	False	False	False	False
40387707	Deficiencies: [nutritional] or [vitamin]	190595009	HP:0004905	Vitamin A deficiency	1	0.0	1.0	0.33333333333333337	1.0	NaN	0.7705491009114294	False	False	False	True	True
40387722	Malnutrition: [NOS] or [protein-calorie NOS] or [& dystrophy]	190608007	HP:0004395	Malnutrition	1	1.0	1.0	0.79411764705	1.0	NaN	0.9574531797158727	False	True	True	True	True
4100696	Vitamin A deficiency with other complication NOS	190622007	HP:0100510	Vitamin C deficiency	1	0.0	1.0	0.85	0.85	NaN	0.7334683028389687	False	False	False	False	True
4098461	Hypovitaminosis A NOS	190623002	HP:0004905	Vitamin A deficiency	1	1.0	0.0	0.0	0.0	NaN	0.8783737955177173	False	False	False	True	True
40387740	(Thiamine and niacin deficiency states) or (vitamin B1 deficiency)	190624008	HP:0100503	Vitamin B1 deficiency	1	1.0	1.0	0.5	1.0	NaN	0.9300381881853379	False	True	True	True	True
40387744	[X]Thiamine deficiency, unspecified	190628006	HP:0100503	Vitamin B1 deficiency	1	1.0	0.0	0.0	0.0	NaN	0.8783737955177173	False	False	False	True	True
4101280	Folic acid deficiency	190633005	HP:0100507	Folate deficiency	1	1.0	1.0	0.33333333333333337	1.0	NaN	0.907937205520092	False	False	True	True	True
4100822	Cobalamin deficiency	190634004	HP:0100502	Vitamin B12 deficiency	1	1.0	1.0	0.7045454545500001	1.0	NaN	0.9504258776480665	False	True	True	True	True
4101281	Vitamin B deficiency NOS	190637006	HP:0004905	Vitamin A deficiency	1	0.0	1.0	0.9375	0.9375	NaN	0.8613783189831036	False	False	False	True	True
40387755	(Ascorbic acid (vitamin C) deficiency) or (scurvy)	190638001	HP:0004434	C8 deficiency	1	0.0	1.0	0.20588235295	0.8235294118	NaN	0.4163534043184768	False	False	False	False	False
40387755	(Ascorbic acid (vitamin C) deficiency) or (scurvy)	190638001	HP:0100510	Vitamin C deficiency	1	1.0	1.0	0.25	1.0	NaN	0.8946715348309059	False	False	True	True	True
40387756	(Vitamin D deficiency) or (osteomalacia) or (rickets)	190639009	HP:0002749	Osteomalacia	1	1.0	1.0	0.33333333333333337	1.0	NaN	0.907937205520092	False	False	True	True	True
40387756	(Vitamin D deficiency) or (osteomalacia) or (rickets)	190639009	HP:0100512	Vitamin D deficiency	1	1.0	1.0	0.33333333333333337	1.0	NaN	0.907937205520092	False	False	True	True	True
40387756	(Vitamin D deficiency) or (osteomalacia) or (rickets)	190639009	HP:0002748	Rickets	1	1.0	1.0	0.33333333333333337	1.0	NaN	0.907937205520092	False	False	True	True	True
4098462	Osteomalacia unspecified	190642003	HP:0002749	Osteomalacia	1	1.0	0.0	0.7222222222000001	0.7222222222000001	NaN	0.9998181433500873	True	True	True	True	True
4098463	Senile osteomalacia	190644002	HP:0002749	Osteomalacia	1	0.0	1.0	0.8125	0.8125	NaN	0.6599251667572197	False	False	False	False	False
4098465	Avitaminosis D NOS	190649007	HP:0100512	Vitamin D deficiency	1	1.0	0.0	0.0	0.0	NaN	0.8783737955177173	False	False	False	True	True
4098466	Deficiency of other vitamins	190651006	HP:0004905	Vitamin A deficiency	1	0.0	1.0	1.0	1.0	NaN	0.9173297424845549	False	True	True	True	True
40387771	Vitamin P deficiency	190652004	HP:0004905	Vitamin A deficiency	1	0.0	1.0	0.9375	0.9375	NaN	0.8613783189831036	False	False	False	True	True
40388103	Copper deficiency	190662006	HP:0011967	Hypocupremia	1	1.0	1.0	1.0	1.0	NaN	0.9701612564194413	False	True	True	True	True
40388108	Molybdenum deficiency	190667000	HP:0003570	Molybdenum cofactor deficiency	1	0.0	1.0	0.8	0.8	NaN	0.633343613763028	False	False	False	False	False
4100825	Sequelae of vitamin C deficiency	190677003	HP:0100510	Vitamin C deficiency	1	0.0	1.0	0.8095238095	0.8095238095	NaN	0.6536785051413956	False	False	False	False	False
40388127	(Glycinuria) or (hypophosphatemic rickets with nephrotic-glycosuric dwarfism) or (other specified amino-acid transport disorder)	190684006	HP:0003108	Glycinuria	1	1.0	1.0	0.25	1.0	NaN	0.8946715348309059	False	False	True	True	True
40388131	Disorder of amino acid metabolism: [other aromatic] or [albinism]	190688009	HP:0001022	Albinism	1	1.0	1.0	0.33333333333333337	1.0	NaN	0.907937205520092	False	False	True	True	True
40388131	Disorder of amino acid metabolism: [other aromatic] or [albinism]	190688009	HP:0003131	Cystinuria	1	1.0	0.0	0.0	0.0	NaN	0.8783737955177173	False	False	False	True	True
40388131	Disorder of amino acid metabolism: [other aromatic] or [albinism]	190688009	HP:0012024	Galactosemia	1	1.0	0.0	0.0	0.0	NaN	0.8783737955177173	False	False	False	True	True
40388131	Disorder of amino acid metabolism: [other aromatic] or [albinism]	190688009	HP:0004919	Galactose intolerance	1	1.0	0.0	0.0	0.0	NaN	0.8783737955177173	False	False	False	True	True
40388137	Tyrosinuria	190693007	HP:0033091	Tyrosinuria	1	1.0	1.0	1.0	1.0	NaN	0.9701612564194413	False	True	True	True	True
4101289	Tyrosinemia	190694001	HP:0003231	Tyrosinemia	1	1.0	1.0	0.9485714285750001	1.0	NaN	0.9673834776432428	False	True	True	True	True
40388139	Albinism (& [Klein-Waardenberg's syndrome])	190695000	HP:0001022	Albinism	1	1.0	1.0	0.5985576923	1.0	NaN	0.9406852660037955	False	True	True	True	True
40388139	Albinism (& [Klein-Waardenberg's syndrome])	190695000	HP:0003131	Cystinuria	1	1.0	0.0	0.0	0.0	NaN	0.8783737955177173	False	False	False	True	True
40388139	Albinism (& [Klein-Waardenberg's syndrome])	190695000	HP:0012024	Galactosemia	1	1.0	0.0	0.0	0.0	NaN	0.8783737955177173	False	False	False	True	True
40388139	Albinism (& [Klein-Waardenberg's syndrome])	190695000	HP:0004919	Galactose intolerance	1	1.0	0.0	0.0	0.0	NaN	0.8783737955177173	False	False	False	True	True
4100829	Leucinosis	190700007	HP:0010911	Hyperleucinemia	1	1.0	0.0	0.0	0.0	NaN	0.8783737955177173	False	False	False	True	True
40388148	(Hypervalinemia) or (valinosis)	190702004	HP:0010910	Hypervalinemia	1	1.0	1.0	0.6344086021666667	1.0	NaN	0.9441663437488244	False	True	True	True	True
40388149	Hypervalinemia	190703009	HP:0010910	Hypervalinemia	1	1.0	1.0	0.9516129032500001	1.0	NaN	0.967554515163816	False	True	True	True	True
40388152	Cystathioninemia	190706001	HP:0003286	Cystathioninemia	1	1.0	1.0	0.95714285715	1.0	NaN	0.9678632662102687	False	True	True	True	True
40388154	(Methioninemia) or (hypermethioninemia)	190708000	HP:0003235	Methioninemia	1	1.0	1.0	0.9398762157333332	1.0	NaN	0.9668896653080653	False	True	True	True	True
40388155	Homocystinuria	190709008	HP:0002156	Homocystinuria	1	1.0	1.0	1.0	1.0	NaN	0.9701612564194413	False	True	True	True	True
40388163	Ornithine oxo-acid aminotransferase deficiency	190716009	HP:0012026	Hyperornithinemia	1	1.0	0.0	0.0	0.0	NaN	0.8783737955177173	False	False	False	True	True
40388164	Hyperammonemia	190717000	HP:0001987	Hyperammonemia	1	0.0	1.0	0.9516129032500001	1.0	NaN	0.910507437517143	False	True	True	True	True
40388169	Hyperglycinemia	190721007	HP:0002154	Hyperglycinemia	1	1.0	1.0	1.0	1.0	NaN	0.9701612564194413	False	True	True	True	True
40388174	Saccharopinuria	190726002	HP:0034028	Saccharopinuria	1	1.0	1.0	1.0	1.0	NaN	0.9701612564194413	False	True	True	True	True
40388174	Saccharopinuria	190726002	HP:0002161	Hyperlysinemia	1	1.0	0.0	0.0	0.0	NaN	0.8783737955177173	False	False	False	True	True
40388175	Disorder of amino acid metabolism: [methylmalonic acidemia] or [other specified straight-chain]	190727006	HP:0002912	Methylmalonic acidemia	1	1.0	1.0	0.482558139525	1.0	NaN	0.9279780964188147	False	True	True	True	True
4096211	Alaninemia	190732007	HP:0001903	Anemia	1	0.0	1.0	0.4	0.8	NaN	0.45819350680328136	False	False	False	False	False
40388184	Hyperprolinemia	190735009	HP:0008358	Prolinemia	1	1.0	1.0	0.9545454545500001	1.0	NaN	0.967718603421924	False	True	True	True	True
40388185	Prolinuria	190736005	HP:0003137	Prolinuria	1	1.0	1.0	1.0	1.0	NaN	0.9701612564194413	False	True	True	True	True
439788	Galactosemia	190745006	HP:0012024	Galactosemia	1	1.0	0.0	0.3870967742	0.7741935484	NaN	0.9997691139746575	True	True	True	True	True
439788	Galactosemia	190745006	HP:0004919	Galactose intolerance	1	1.0	0.0	0.0	0.0	NaN	0.8783737955177173	False	False	False	True	True
4100833	Galactosemia NOS	190747003	HP:0012024	Galactosemia	1	1.0	0.0	0.3870967742	0.7741935484	NaN	0.9997691139746575	True	True	True	True	True
4100833	Galactosemia NOS	190747003	HP:0004919	Galactose intolerance	1	1.0	0.0	0.0	0.0	NaN	0.8783737955177173	False	False	False	True	True
40388198	(Intestinal disaccharidase deficiency) or (cow's milk intolerance)	190748008	HP:0004789	Milk intolerance	1	0.0	1.0	0.43333333335	0.8666666667	NaN	0.5969996718332286	False	False	False	False	False
4098477	Glucose-galactose malabsorption	190749000	HP:0012024	Galactosemia	1	1.0	0.0	0.0	0.0	NaN	0.8783737955177173	False	False	False	True	True
4098477	Glucose-galactose malabsorption	190749000	HP:0004919	Galactose intolerance	1	1.0	1.0	0.33333333333333337	1.0	NaN	0.907937205520092	False	False	True	True	True
40388200	Lactose: [intolerance] or [malabsorption]	190750000	HP:0004789	Milk intolerance	1	1.0	1.0	0.33333333333333337	1.0	NaN	0.907937205520092	False	False	True	True	True
40388200	Lactose: [intolerance] or [malabsorption]	190750000	HP:0005973	Fructose intolerance	1	0.0	1.0	0.27027027026666667	0.8108108108000001	NaN	0.42109881266796717	False	False	False	False	False
40388203	Glucose: [intolerance] or [malabsorption]	190752008	HP:0001952	Glucose intolerance	1	1.0	1.0	0.33333333333333337	1.0	NaN	0.907937205520092	False	False	True	True	True
40388203	Glucose: [intolerance] or [malabsorption]	190752008	HP:0000833	obsolete Glucose intolerance	1	1.0	0.0	0.0	0.0	NaN	0.8783737955177173	False	False	False	True	True
40388205	(Disaccharidase deficiency) or (lactase deficiency)	190754009	HP:0025130	Lactase deficiency	1	0.0	1.0	0.5	1.0	NaN	0.8190526435731555	False	False	False	True	True
40388208	Lactose intolerance	190757002	HP:0004789	Milk intolerance	1	1.0	1.0	0.25	1.0	NaN	0.8946715348309059	False	False	True	True	True
40388208	Lactose intolerance	190757002	HP:0005973	Fructose intolerance	1	0.0	1.0	0.39020270269999996	0.8108108108000001	NaN	0.47404441177523016	False	False	False	False	False
40388213	Pyruvate dehydrogenase deficiency	190761008	HP:0002928	Decreased activity of the PDH complex	1	0.0	1.0	0.8666666667	0.8666666667	NaN	0.762705480393546	False	False	False	False	True
40388225	(Hypercholesterolemia: [pure] or [familial]) or (Fredrickson type IIa lipidemia) or (low density lipoproteinemia)	190772003	HP:0003124	High cholesterol	1	0.0	1.0	0.42301165146249997	0.8936170213	NaN	0.6403597128757049	False	False	False	False	False
4098481	Hyperbetalipoproteinemia	190773008	HP:0003141	Hyperbetalipoproteinemia	1	0.0	1.0	0.9705882352999999	1.0	NaN	0.9132414942477294	False	True	True	True	True
4096215	Hyperlipidemia, group A	190774002	HP:0003077	Hyperlipidemia	1	0.0	1.0	0.79504504505	0.8333333333	NaN	0.6875456973252585	False	False	False	False	False
40388228	Familial hyperbetalipoproteinemia	190775001	HP:0003141	Hyperbetalipoproteinemia	1	0.0	1.0	0.8523895947	0.8771929825	NaN	0.7722936298435906	False	False	False	True	True
40388229	Familial hyperbetalipoproteinemia	190776000	HP:0003141	Hyperbetalipoproteinemia	1	0.0	1.0	0.8523895947	0.8771929825	NaN	0.7722936298435906	False	False	False	True	True
4098482	Pure hypercholesterolemia NOS	190778004	HP:0003124	High cholesterol	1	0.0	1.0	0.8634751772999999	0.8936170213	NaN	0.7965214362088128	False	False	False	True	True
40388598	(Mixed hyperlipidemia) or (Fredrickson lipidemia type: [IIb] or [III]) or (xanthoma tuberosum)	190780005	HP:0008158	Hyperapobetalipoproteinemia	1	1.0	0.0	0.0	0.0	NaN	0.8783737955177173	False	False	False	True	True
40388598	(Mixed hyperlipidemia) or (Fredrickson lipidemia type: [IIb] or [III]) or (xanthoma tuberosum)	190780005	HP:0031290	Tuberous xanthoma	1	1.0	1.0	0.227941176475	1.0	NaN	0.8908877531220079	False	False	True	True	True
40388598	(Mixed hyperlipidemia) or (Fredrickson lipidemia type: [IIb] or [III]) or (xanthoma tuberosum)	190780005	HP:0003077	Hyperlipidemia	1	0.0	1.0	0.3830508244125	0.8823529412000001	NaN	0.6036996443817896	False	False	False	False	False
40388600	(Hyperchylomicronemia) or (Burger-Grute syndrome) or (Fredrickson lipemia type: [I] or [V])	190781009	HP:0012238	Hyperchylomicronemia	1	0.0	1.0	0.2757475083	1.0	NaN	0.7518273112970669	False	False	False	False	True
4098483	Hyperlipidemia NOS	190782002	HP:0003077	Hyperlipidemia	1	1.0	1.0	0.9516129032500001	1.0	NaN	0.967554515163816	False	True	True	True	True
40388602	Lipoprotein deficiency (& [Tangier disease])	190783007	HP:0010981	Hypolipoproteinemia	1	1.0	0.0	0.0	0.0	NaN	0.8783737955177173	False	False	False	True	True
4101301	High density lipoid deficiency	190784001	HP:0003233	Low HDL-cholesterol	1	1.0	0.0	0.0	0.0	NaN	0.8783737955177173	False	False	False	True	True
4098594	Hypoalphalipoproteinemia	190785000	HP:0003233	Low HDL-cholesterol	1	1.0	1.0	0.9705882352999999	1.0	NaN	0.9686021086650538	False	True	True	True	True
4096217	Hypo-beta-lipoproteinemia	190786004	HP:0003563	Decreased LDL	1	0.0	1.0	0.9693877551	1.0	NaN	0.9130707915741194	False	True	True	True	True
4098595	Abetalipoproteinemia	190787008	HP:0008181	Abetalipoproteinemia	1	1.0	1.0	0.46179248327500005	1.0	NaN	0.9254523461685504	False	True	True	True	True
4101302	Lipoprotein deficiency NOS	190788003	HP:0010981	Hypolipoproteinemia	1	1.0	0.0	0.0	0.0	NaN	0.8783737955177173	False	False	False	True	True
40388608	(Lipodystrophy) or (Barraquer - Simons disease)	190789006	HP:0009125	Lipodystrophy	1	1.0	1.0	0.33333333333333337	1.0	NaN	0.907937205520092	False	False	True	True	True
4101303	Lipodystrophy NOS	190790002	HP:0009125	Lipodystrophy	1	1.0	1.0	1.0	1.0	NaN	0.9701612564194413	False	True	True	True	True
40388612	(Lipidoses) or (Anderson's disease) or (Fabry's disease) or (pseudo-Hurler's disease)	190792005	HP:0001071	Fabry syndrome	1	1.0	0.0	0.0	0.0	NaN	0.8783737955177173	False	False	False	True	True
40388616	Alpha-galactosidase A deficiency	190796008	HP:0001071	Fabry syndrome	1	1.0	0.0	0.0	0.0	NaN	0.8783737955177173	False	False	False	True	True
4078552	von Willebrand disease, type IIC	1908008	HP:0040237	Impaired binding of factor VIII to VWF	1	0.0	1.0	0.8285714286	0.8285714286	NaN	0.6926736120297237	False	False	False	False	False
4101307	Pelvic lipomatosis	190802005	HP:0034009	Pelvic lipomatosis	1	1.0	1.0	1.0	1.0	NaN	0.9701612564194413	False	True	True	True	True
40388625	Steatosis (& hepatic familial)	190803000	HP:0001397	Steatosis	1	0.0	1.0	0.40540540540000003	0.8108108108000001	NaN	0.4808230120747103	False	False	False	False	False
432587	Polyclonal hypergammaglobulinemia	190808009	HP:0010702	Hyperglobulinemia	1	0.0	1.0	0.4210526316	0.8421052632	NaN	0.5464715094265798	False	False	False	False	False
432587	Polyclonal hypergammaglobulinemia	190808009	HP:0031047	Paraproteinemia	1	0.0	1.0	0.421875	0.84375	NaN	0.5498976886285598	False	False	False	False	False
4100840	Polyclonal hypergammaglobulinemia NOS	190811005	HP:0010702	Hyperglobulinemia	1	0.0	1.0	0.4210526316	0.8421052632	NaN	0.5464715094265798	False	False	False	False	False
4100840	Polyclonal hypergammaglobulinemia NOS	190811005	HP:0031047	Paraproteinemia	1	0.0	1.0	0.421875	0.84375	NaN	0.5498976886285598	False	False	False	False	False
4096218	Other paraproteinemias	190813008	HP:0031047	Paraproteinemia	1	0.0	1.0	0.9545454545500001	1.0	NaN	0.9109350024981314	False	True	True	True	True
4101309	Paraproteinemia NOS	190816000	HP:0031047	Paraproteinemia	1	1.0	1.0	0.9545454545500001	1.0	NaN	0.967718603421924	False	True	True	True	True
435502	Macroglobulinemia	190817009	HP:0100778	Cryoglobulinemia	1	0.0	1.0	0.7611111111	0.8	NaN	0.6170935868968888	False	False	False	False	False
435502	Macroglobulinemia	190817009	HP:0002152	Hyperproteinemia	1	1.0	0.0	0.0	0.0	NaN	0.8783737955177173	False	False	False	True	True
435502	Macroglobulinemia	190817009	HP:0005508	Waldenstrom macroglobulinemia	1	1.0	0.0	0.0	0.0	NaN	0.8783737955177173	False	False	False	True	True
4098597	Waldenström macroglobulinemia	190818004	HP:0002152	Hyperproteinemia	1	1.0	0.0	0.0	0.0	NaN	0.8783737955177173	False	False	False	True	True
4098597	Waldenström macroglobulinemia	190818004	HP:0005508	Waldenstrom macroglobulinemia	1	1.0	0.0	0.0	0.0	NaN	0.8783737955177173	False	False	False	True	True
40388642	Alpha heavy chain disease	190819007	HP:0020194	Alpha heavy chain disease	1	1.0	0.0	0.0	0.0	NaN	0.8783737955177173	False	False	False	True	True
40388642	Alpha heavy chain disease	190819007	HP:0020195	Gamma heavy-chain disease	1	1.0	0.0	0.0	0.0	NaN	0.8783737955177173	False	False	False	True	True
40388643	Gamma heavy chain disease	190820001	HP:0020195	Gamma heavy-chain disease	1	1.0	0.0	0.0	0.0	NaN	0.8783737955177173	False	False	False	True	True
4100841	Macroglobulinemia NOS	190821002	HP:0100778	Cryoglobulinemia	1	0.0	1.0	0.7611111111	0.8	NaN	0.6170935868968888	False	False	False	False	False
4100841	Macroglobulinemia NOS	190821002	HP:0002152	Hyperproteinemia	1	1.0	0.0	0.0	0.0	NaN	0.8783737955177173	False	False	False	True	True
4100841	Macroglobulinemia NOS	190821002	HP:0005508	Waldenstrom macroglobulinemia	1	1.0	0.0	0.0	0.0	NaN	0.8783737955177173	False	False	False	True	True
40388651	Gouty arthritis	190827003	HP:0001997	Gout	1	1.0	1.0	1.0	1.0	NaN	0.9701612564194413	False	True	True	True	True
4096347	Gouty arthropathy	190828008	HP:0001997	Gout	1	1.0	0.0	0.0	0.0	NaN	0.8783737955177173	False	False	False	True	True
4096347	Gouty arthropathy	190828008	HP:0003040	Arthropathy	1	0.0	1.0	0.8	0.8	NaN	0.633343613763028	False	False	False	False	False
192276	Chronic gouty nephropathy	190829000	HP:0000112	Nephropathy	1	0.0	1.0	0.6934091986666666	0.8	NaN	0.5881771605214654	False	False	False	False	False
40388656	(Uric acid nephrolithiasis) or (renal stone - uric acid)	190831009	HP:0000787	Renal stones	1	1.0	0.0	0.0	0.0	NaN	0.8783737955177173	False	False	False	True	True
40388656	(Uric acid nephrolithiasis) or (renal stone - uric acid)	190831009	HP:0000791	Uric acid stones	1	1.0	1.0	0.9210526316	1.0	NaN	0.9657957072519983	False	True	True	True	True
4100842	Gouty nephropathy NOS	190832002	HP:0000112	Nephropathy	1	0.0	1.0	0.8	0.8	NaN	0.633343613763028	False	False	False	False	False
4101426	Gout NOS	190844004	HP:0001997	Gout	1	1.0	1.0	1.0	1.0	NaN	0.9701612564194413	False	True	True	True	True
40388680	Hypercupremia	190853006	HP:0032254	Hypercupremia	1	0.0	1.0	0.94827586205	1.0	NaN	0.9100186429534978	False	True	True	True	True
4098604	Hypomagnesemia	190855004	HP:0002917	Hypomagnesemia	1	1.0	1.0	0.6344086021666667	1.0	NaN	0.9441663437488244	False	True	True	True	True
4096352	Hypophosphatasia	190859005	HP:0002148	Hypophosphatemia	1	0.0	1.0	0.42857142854999997	0.8571428570999999	NaN	0.577591565787166	False	False	False	False	False
4101429	Hypophosphatasia rickets	190860000	HP:0004912	Hypophosphatemic rickets	1	0.0	1.0	0.8260869565	0.8260869565	NaN	0.687725001116086	False	False	False	False	False
40388691	(Disorders of calcium metabolism [& calcinosis]) or (nephrocalcinosis)	190863003	HP:0003761	Calcinosis	1	1.0	1.0	0.33333333333333337	1.0	NaN	0.907937205520092	False	False	True	True	True
40388691	(Disorders of calcium metabolism [& calcinosis]) or (nephrocalcinosis)	190863003	HP:0000121	Nephrocalcinosis	1	1.0	1.0	0.33333333333333337	1.0	NaN	0.907937205520092	False	False	True	True	True
4096353	Hypocalcemia NEC	190864009	HP:0002901	Hypocalcemia	1	0.0	1.0	0.8708333333499999	0.875	NaN	0.7751728238993707	False	False	False	True	True
40388693	Hypercalcemia: [NEC] or [secondary]	190865005	HP:0003072	Hypercalcemia	1	0.0	1.0	0.8740325077500001	1.0	NaN	0.8985044457996588	False	False	True	True	True
40388695	(Pseudohypoparathyroidism) or (pseudopseudohypoparathyroidism)	190867002	HP:0000852	Pseudohypoparathyroidism	1	1.0	1.0	0.94	1.0	NaN	0.966896745763506	False	True	True	True	True
4100845	Hypocalcemic tetany	190869004	HP:0003472	Hypocalcemic tetany	1	1.0	1.0	0.9594594594500001	1.0	NaN	0.9679917589418677	False	True	True	True	True
40388698	Calcinosis: [universalis] or [other]	190870003	HP:0003761	Calcinosis	1	0.0	1.0	0.6666666666666667	1.0	NaN	0.8592141258745087	False	False	False	True	True
40388707	(Disorders of fluid, electrolyte and acid-base balance) or (electrolyte disorders)	190878005	HP:0003111	Electrolyte disorders	1	1.0	1.0	0.8157894737000001	1.0	NaN	0.9590042620808725	False	True	True	True	True
40388708	Hyperosmolality &/or hypernatremia	190879002	HP:0003228	Hypernatremia	1	1.0	1.0	0.7720748599833333	1.0	NaN	0.9558179057092564	False	True	True	True	True
40388709	Hyposmolality &/or hyponatremia	190880004	HP:0002902	Hyponatremia	1	1.0	1.0	0.7598509223625	1.0	NaN	0.9548852986044334	False	True	True	True	True
4101432	Metabolic acidosis NEC	190881000	HP:0001942	Metabolic acidosis	1	0.0	1.0	0.8888888889000001	0.8888888889000001	NaN	0.7981138997294291	False	False	False	True	True
4100846	Lactic acidemia	190882007	HP:0003128	Lacticacidosis	1	1.0	1.0	0.9545454545500001	1.0	NaN	0.967718603421924	False	True	True	True	True
4097868	Acidosis NOS	190887001	HP:0032368	Acidemia	1	1.0	1.0	0.6140350877333333	1.0	NaN	0.9422124477342966	False	True	True	True	True
4097868	Acidosis NOS	190887001	HP:0001941	Acidosis	1	1.0	1.0	0.33333333333333337	1.0	NaN	0.907937205520092	False	False	True	True	True
4098608	Alkalemia NEC	190890007	HP:0032369	Alkalemia	1	0.0	1.0	0.7766666666500001	0.8333333333	NaN	0.6804544234382222	False	False	False	False	False
4098609	Alkalosis NOS	190892004	HP:0001948	Alkalosis	1	1.0	1.0	1.0	1.0	NaN	0.9701612564194413	False	True	True	True	True
40388726	Hypovolemia	190895002	HP:0011106	Hypovolemia	1	1.0	1.0	0.94	1.0	NaN	0.966896745763506	False	True	True	True	True
4100849	Volume depletion NOS	190897005	HP:0011106	Hypovolemia	1	1.0	1.0	0.8125	0.8125	NaN	0.849144834249808	False	False	False	True	True
40388729	Fluid retention (& [idiopathic])	190898000	HP:0000969	Edema	1	1.0	1.0	0.87142857145	1.0	NaN	0.9627415056321205	False	True	True	True	True
4101435	Fluid overload NOS	190899008	HP:0011105	Hypervolemia	1	1.0	1.0	0.8333333333	0.8333333333	NaN	0.8724538017137142	False	False	False	True	True
40388732	Hypokalemia	190900003	HP:0002900	Hypokalemia	1	1.0	1.0	0.94	1.0	NaN	0.966896745763506	False	True	True	True	True
4097871	Fluid imbalance	190902006	HP:0011032	Fluid imbalance	1	1.0	1.0	1.0	1.0	NaN	0.9701612564194413	False	True	True	True	True
4100850	Electrolyte imbalance NOS	190903001	HP:0012591	Urinary electrolyte imbalance	1	0.0	1.0	0.8095238095	0.8095238095	NaN	0.6536785051413956	False	False	False	False	False
441267	Cystic fibrosis	190905008	HP:0006552	Fibrocystic lung disease	1	0.0	1.0	0.17435897435999997	0.8717948717999999	NaN	0.49216284976667823	False	False	False	False	False
4100853	Porphyria NOS	190916001	HP:0010473	Porphyrinuria	1	0.0	1.0	0.8333333333	0.8333333333	NaN	0.7020355898037149	False	False	False	False	False
4100854	Xanthinuria	190919008	HP:0010934	Xanthinuria	1	1.0	1.0	1.0	1.0	NaN	0.9701612564194413	False	True	True	True	True
4100855	Amyloidosis NOS	190931005	HP:0011034	Amyloidosis	1	1.0	1.0	1.0	1.0	NaN	0.9701612564194413	False	True	True	True	True
4101440	Congenital hyperbilirubinemia NOS	190935001	HP:0002908	Direct hyperbilirubinemia	1	0.0	1.0	0.7892255892	0.8148148148	0	0.6544969154491013	False	False	False	False	False
40389118	(Mucopolysaccharidosis: (& [gargoylism]/[Hunter][Hurler]/[lipochondrodyst]/[Maroteaux-Lamy]/[Morquio-Brailsford]/[osteochondrodystrophy]/[Sanfilippo]/[Scheie]) or (dysostos multi)	190936000	HP:0009125	Lipodystrophy	1	0.0	1.0	0.07272727272727272	0.8	NaN	0.3202845448173849	False	False	False	False	False
40389118	(Mucopolysaccharidosis: (& [gargoylism]/[Hunter][Hurler]/[lipochondrodyst]/[Maroteaux-Lamy]/[Morquio-Brailsford]/[osteochondrodystrophy]/[Sanfilippo]/[Scheie]) or (dysostos multi)	190936000	HP:0000943	Dysostosis multiplex	1	1.0	1.0	0.09090909090909091	1.0	NaN	0.8646269807973809	False	False	False	True	True
40389120	Mucopolysaccharidosis, type 1: (& [gargoylism] or [Hurler's syndrome] or [Scheie's syndrome])	190938004	HP:0000943	Dysostosis multiplex	1	1.0	0.0	0.0	0.0	NaN	0.8783737955177173	False	False	False	True	True
4098616	Histiocytosis, unspecified	190957008	HP:0100727	Histiocytosis	1	1.0	0.0	0.7222222222000001	0.7222222222000001	NaN	0.9998181433500873	True	True	True	True	True
40389144	(Chronic histiocytosis X) or (other specified disorder of metabolism NOS)	190960001	HP:0100727	Histiocytosis	1	0.0	1.0	0.5502645502666667	0.9285714286	NaN	0.7439696185550606	False	False	False	False	True
40389148	Obesity	190963004	HP:0001513	Obesity	1	1.0	1.0	1.0	1.0	NaN	0.9701612564194413	False	True	True	True	True
40389163	(Deficiencies of humoral immunity) or (agammaglobulinemia)	190977001	HP:0004313	Hypogammaglobulinemia	1	1.0	0.0	0.0	0.0	NaN	0.8783737955177173	False	False	False	True	True
40389163	(Deficiencies of humoral immunity) or (agammaglobulinemia)	190977001	HP:0005363	Humoral immunodeficiency	1	0.0	1.0	0.29824561403333333	0.8947368421	NaN	0.589586026042629	False	False	False	False	False
40389163	(Deficiencies of humoral immunity) or (agammaglobulinemia)	190977001	HP:0004432	Agammaglobulinemia	1	1.0	1.0	0.6666666666666667	1.0	NaN	0.947132961111891	False	True	True	True	True
4101445	Hypogammaglobulinemia NOS	190978006	HP:0004313	Hypogammaglobulinemia	1	1.0	1.0	0.9666666666500001	1.0	NaN	0.9683883335338754	False	True	True	True	True
433171	Selective immunoglobulin A deficiency	190979003	HP:0004313	Hypogammaglobulinemia	1	0.0	1.0	0.431372549	0.862745098	NaN	0.5890416057110957	False	False	False	False	False
434893	Selective immunoglobulin M deficiency	190980000	HP:0004313	Hypogammaglobulinemia	1	0.0	1.0	0.41509433960000003	0.8301886792000001	NaN	0.521536630524222	False	False	False	False	False
4100858	Selective immunoglobulin G deficiency	190981001	HP:0004313	Hypogammaglobulinemia	1	0.0	1.0	0.41509433960000003	0.8301886792000001	NaN	0.521536630524222	False	False	False	False	False
4098619	Other selective immunoglobulin deficiency	190982008	HP:0004313	Hypogammaglobulinemia	1	0.0	1.0	0.862745098	0.862745098	NaN	0.7560299945723912	False	False	False	False	True
40389170	Hypogammaglobulinemia: [congenital] or [agammaglobulinemia: (Bruton's) or (congenital sex-linked & [X-linked])]	190983003	HP:0004313	Hypogammaglobulinemia	1	0.0	1.0	0.35412997903000004	1.0	NaN	0.7770643532054804	False	False	False	True	True
40389170	Hypogammaglobulinemia: [congenital] or [agammaglobulinemia: (Bruton's) or (congenital sex-linked & [X-linked])]	190983003	HP:0004432	Agammaglobulinemia	1	0.0	1.0	0.45324256105000005	0.8510638298000001	NaN	0.5772048757168587	False	False	False	False	False
4098620	Agammaglobulinemia NEC	190984009	HP:0004432	Agammaglobulinemia	1	0.0	1.0	0.9069264069499999	0.9090909091	NaN	0.8261707076858713	False	False	False	True	True
4100974	Deficiency of humoral immunity NOS	190988007	HP:0005363	Humoral immunodeficiency	1	0.0	1.0	0.8947368421	0.8947368421	NaN	0.8067448784733303	False	False	False	True	True
40389182	(Severe combined immunodeficiency) or (Swiss type agammaglobulinemia)	190994004	HP:0004430	Severe combined immunodeficiency	1	1.0	1.0	0.2	1.0	1	0.8859240767076463	False	False	True	True	True
4098002	Combined immunity deficiency NOS	191003005	HP:0005387	Combined immunodeficiency	1	1.0	1.0	0.9	0.9	NaN	0.9273741101242609	False	True	True	True	True
4098004	Unspecified immunity deficiency	191005003	HP:0002721	Immunodeficiency	1	1.0	0.0	0.7222222222000001	0.7222222222000001	NaN	0.9998181433500873	True	True	True	True	True
4100981	Autoimmune disease NOS	191006002	HP:0002960	Autoimmunity	1	1.0	1.0	1.0	1.0	NaN	0.9701612564194413	False	True	True	True	True
40389206	Complement deficiency	191014008	HP:0004431	Complement deficiency	1	1.0	1.0	1.0	1.0	NaN	0.9701612564194413	False	True	True	True	True
40389525	[X]Other combined immunodeficiency disorders	191028002	HP:0005387	Combined immunodeficiency	1	0.0	1.0	0.8510638298000001	0.8510638298000001	NaN	0.7354015059358499	False	False	False	False	True
40389534	Disorder of thyroid gland	191036006	HP:0000853	Goiter	1	1.0	0.0	0.0	0.0	NaN	0.8783737955177173	False	False	False	True	True
40389534	Disorder of thyroid gland	191036006	HP:0000820	Thyroid disease	1	1.0	0.0	0.0	0.0	NaN	0.8783737955177173	False	False	False	True	True
40389543	Diabetes mellitus	191044006	HP:0000819	Diabetes mellitus	1	1.0	1.0	1.0	1.0	NaN	0.9701612564194413	False	True	True	True	True
40389549	[X]Other hypoglycemia	191050001	HP:0001943	Hypoglycemia	1	0.0	1.0	1.0	1.0	NaN	0.9173297424845549	False	True	True	True	True
40389553	[X]Other hypoparathyroidism	191053004	HP:0000829	Hypoparathyroidism	1	0.0	1.0	1.0	1.0	NaN	0.9173297424845549	False	True	True	True	True
40389554	[X]Other hyperparathyroidism	191054005	HP:0000843	Hyperparathyroidism	1	0.0	1.0	1.0	1.0	NaN	0.9173297424845549	False	True	True	True	True
40389557	[X]Other disorders of pituitary gland	191057003	HP:0012503	disorder of pituitary gland	1	0.0	1.0	1.0	1.0	NaN	0.9173297424845549	False	True	True	True	True
40389558	[X]Other Cushing's syndrome	191058008	HP:0003118	Cushing syndrome	1	0.0	1.0	1.0	1.0	NaN	0.9173297424845549	False	True	True	True	True
40389560	[X]Other hyperaldosteronism	191060005	HP:0000859	Hyperaldosteronism	1	0.0	1.0	1.0	1.0	NaN	0.9173297424845549	False	True	True	True	True
40389566	[X]Other testicular dysfunction	191065000	HP:0001756	Vestibular hypofunction	1	0.0	1.0	0.8	0.8	NaN	0.633343613763028	False	False	False	False	False
40389567	[X]Other disorders of puberty	191066004	HP:0008373	Puberty and gonadal disorders	1	0.0	1.0	0.8333333333	0.8333333333	NaN	0.7020355898037149	False	False	False	False	False
40389587	[X]Deficiency of other vitamins	191084002	HP:0004905	Vitamin A deficiency	1	0.0	1.0	1.0	1.0	NaN	0.9173297424845549	False	True	True	True	True
40389591	[X]Thiamine deficiency, unspecified	191088004	HP:0100503	Vitamin B1 deficiency	1	1.0	0.0	0.0	0.0	NaN	0.8783737955177173	False	False	False	True	True
40389595	[X]Other obesity	191091004	HP:0001513	Obesity	1	0.0	1.0	1.0	1.0	NaN	0.9173297424845549	False	True	True	True	True
40389597	[X]Other hyperphenylalaninemias	191093001	HP:0004923	Hyperphenylalaninemia	1	0.0	1.0	0.9666666666500001	1.0	NaN	0.9126827376203714	False	True	True	True	True
40389601	[X]Other lactose intolerance	191097000	HP:0004789	Milk intolerance	1	0.0	1.0	1.0	1.0	NaN	0.9173297424845549	False	True	True	True	True
40389613	[X]Other hyperlipidemia	191107008	HP:0003077	Hyperlipidemia	1	0.0	1.0	0.9516129032500001	1.0	NaN	0.910507437517143	False	True	True	True	True
40389616	[X]Other porphyria	191110001	HP:0010473	Porphyrinuria	1	0.0	1.0	0.8333333333	0.8333333333	NaN	0.7020355898037149	False	False	False	False	False
40389946	[X]Other amyloidosis	191113004	HP:0011034	Amyloidosis	1	0.0	1.0	1.0	1.0	NaN	0.9173297424845549	False	True	True	True	True
40389958	Disease of blood AND/OR blood-forming organ	191124002	HP:0001871	Hematologic disease	1	1.0	0.0	0.2769230769	0.5538461538	NaN	0.9986183150993458	False	True	True	True	True
40389959	Deficiency anemiasm (& [asiderotic] or [sideropenic])	191125001	HP:0004840	Hypochromic microcytic anemia	1	1.0	0.0	0.0	0.0	NaN	0.8783737955177173	False	False	False	True	True
40389959	Deficiency anemiasm (& [asiderotic] or [sideropenic])	191125001	HP:0001891	Ferropenic	1	1.0	1.0	0.40065520066250004	0.8571428570999999	NaN	0.7915870852998232	False	False	False	True	True
40389959	Deficiency anemiasm (& [asiderotic] or [sideropenic])	191125001	HP:0001924	Sideroblastic anemia	1	0.0	1.0	0.3837343922875	0.8108108108000001	NaN	0.47116303095020806	False	False	False	False	False
40389959	Deficiency anemiasm (& [asiderotic] or [sideropenic])	191125001	HP:0001935	Microcytic anemia	1	1.0	0.0	0.0	0.0	NaN	0.8783737955177173	False	False	False	True	True
40389960	Iron deficiency anemias (& [hypochromic - microcytic])	191126000	HP:0004840	Hypochromic microcytic anemia	1	1.0	1.0	0.6666666666666667	1.0	NaN	0.947132961111891	False	True	True	True	True
40389960	Iron deficiency anemias (& [hypochromic - microcytic])	191126000	HP:0001891	Ferropenic	1	1.0	1.0	0.33333333333333337	1.0	NaN	0.907937205520092	False	False	True	True	True
40389960	Iron deficiency anemias (& [hypochromic - microcytic])	191126000	HP:0001935	Microcytic anemia	1	1.0	0.0	0.0	0.0	NaN	0.8783737955177173	False	False	False	True	True
40389963	(Kelly-Paterson syndrome) or (Plummer-Vinson syndrome) or (other specified iron deficiency anemia)	191129007	HP:0001891	Ferropenic	1	0.0	1.0	0.27657004830000004	0.8333333333	NaN	0.4656146813367136	False	False	False	False	False
40389964	Microcytic hypochromic anemia	191130002	HP:0004840	Hypochromic microcytic anemia	1	1.0	1.0	1.0	1.0	NaN	0.9701612564194413	False	True	True	True	True
4100986	Other specified iron deficiency anemia NOS	191131003	HP:0001891	Ferropenic	1	0.0	1.0	0.8297101449000001	0.8333333333	NaN	0.7006812117766457	False	False	False	False	False
40389967	Cellulitis	191132005	HP:0100658	Cellulitis	1	1.0	1.0	1.0	1.0	NaN	0.9701612564194413	False	True	True	True	True
4101454	Unspecified iron deficiency anemia	191133000	HP:0004840	Hypochromic microcytic anemia	1	1.0	0.0	0.0	0.0	NaN	0.8783737955177173	False	False	False	True	True
4101454	Unspecified iron deficiency anemia	191133000	HP:0001891	Ferropenic	1	1.0	1.0	0.79583333335	0.8	NaN	0.8325324864655345	False	False	False	True	True
4101454	Unspecified iron deficiency anemia	191133000	HP:0001935	Microcytic anemia	1	1.0	0.0	0.0	0.0	NaN	0.8783737955177173	False	False	False	True	True
4098627	Idiopathic hypochromic anemia	191136008	HP:0001931	Hypochromic anemia	1	0.0	1.0	0.7953488372000002	0.8	NaN	0.6314154299298297	False	False	False	False	False
4098006	Iron deficiency anemia NOS	191137004	HP:0004840	Hypochromic microcytic anemia	1	1.0	0.0	0.0	0.0	NaN	0.8783737955177173	False	False	False	True	True
4098006	Iron deficiency anemia NOS	191137004	HP:0001891	Ferropenic	1	1.0	1.0	1.0	1.0	NaN	0.9701612564194413	False	True	True	True	True
4098006	Iron deficiency anemia NOS	191137004	HP:0001935	Microcytic anemia	1	1.0	0.0	0.0	0.0	NaN	0.8783737955177173	False	False	False	True	True
40389973	Anemia: [megaloblastic] or [other deficiency]	191138009	HP:0001903	Anemia	1	0.0	1.0	0.33333333333333337	1.0	NaN	0.7705491009114294	False	False	False	True	True
40389973	Anemia: [megaloblastic] or [other deficiency]	191138009	HP:0001891	Ferropenic	1	0.0	1.0	0.28427128426666665	0.8571428570999999	NaN	0.5137328750926654	False	False	False	False	False
40389973	Anemia: [megaloblastic] or [other deficiency]	191138009	HP:0001889	Megaloblastic anemia	1	1.0	1.0	0.33333333333333337	1.0	NaN	0.907937205520092	False	False	True	True	True
40389976	Vitamin B12 deficiency anemia (& pleural)	191140004	HP:0100502	Vitamin B12 deficiency	1	0.0	1.0	0.83526570045	0.8444444444	NaN	0.7199358699997954	False	False	False	False	False
40389977	Vitamin B12 deficiency anemia: [dietary causes] or [Imerslund - Grasbeck syndrome] or [Imerslund's syndrome] or [Vegan's anemia]	191141000	HP:0100502	Vitamin B12 deficiency	1	0.0	1.0	0.36082615373750004	0.8444444444	NaN	0.5240681452098326	False	False	False	False	False
4101456	Other vitamin B12 deficiency anemia NOS	191145009	HP:0100502	Vitamin B12 deficiency	1	0.0	1.0	0.83526570045	0.8444444444	NaN	0.7199358699997954	False	False	False	False	False
40389983	Anemia: [folate-deficiency or megaloblastic due to dietary causes] or [goat's milk]	191147001	HP:0001903	Anemia	1	0.0	1.0	0.25	1.0	NaN	0.7431370701274533	False	False	False	False	True
40389988	Macrocytic anemia of unspecified cause	191151004	HP:0001972	Macrocytic anemia	1	1.0	0.0	0.6873643074	0.693877551	NaN	0.9997622450675896	True	True	True	True	True
40389995	Oroticaciduria	191158005	HP:0003218	Oroticaciduria	1	1.0	1.0	1.0	1.0	NaN	0.9701612564194413	False	True	True	True	True
4101573	Vitamin C deficiency anemia	191161006	HP:0100510	Vitamin C deficiency	1	0.0	1.0	0.3481642325111111	0.8292682927	NaN	0.4899139617121153	False	False	False	False	False
4098743	Vitamin E deficiency anemia	191162004	HP:0100513	Vitamin E deficiency	1	0.0	1.0	0.8193960511	0.8292682927	NaN	0.6903001545584683	False	False	False	False	False
40390003	Anemia NOS: [other deficiency] or [megaloblastic]	191165002	HP:0001903	Anemia	1	0.0	1.0	0.33333333333333337	1.0	NaN	0.7705491009114294	False	False	False	True	True
40390003	Anemia NOS: [other deficiency] or [megaloblastic]	191165002	HP:0001891	Ferropenic	1	0.0	1.0	0.28427128426666665	0.8571428570999999	NaN	0.5137328750926654	False	False	False	False	False
40390003	Anemia NOS: [other deficiency] or [megaloblastic]	191165002	HP:0001889	Megaloblastic anemia	1	1.0	1.0	0.33333333333333337	1.0	NaN	0.907937205520092	False	False	True	True	True
40390004	[X]Megaloblastic anemia NOS	191166001	HP:0001889	Megaloblastic anemia	1	1.0	1.0	1.0	1.0	NaN	0.9701612564194413	False	True	True	True	True
4101574	Deficiency anemias NOS	191168000	HP:0001891	Ferropenic	1	0.0	1.0	0.8528138528	0.8571428570999999	NaN	0.7448081633935207	False	False	False	False	True
22288	Hereditary elliptocytosis	191169008	HP:0004804	Neonatal hemolytic anemia	1	1.0	0.0	0.0	0.0	NaN	0.8783737955177173	False	False	False	True	True
22288	Hereditary elliptocytosis	191169008	HP:0004445	Ovalocytes	1	1.0	0.0	0.54816354815	0.7567567568	NaN	0.9998051289720158	True	True	True	True	True
436583	Fall	1912002	HP:0002527	Falls	1	1.0	1.0	1.0	1.0	NaN	0.9701612564194413	False	True	True	True	True
40390049	Stomatocytosis	191206007	HP:0004446	Stomatocytosis	1	1.0	1.0	1.0	1.0	NaN	0.9701612564194413	False	True	True	True	True
4098752	Hereditary hemolytic anemia NOS	191208008	HP:0004804	Neonatal hemolytic anemia	1	1.0	0.0	0.0	0.0	NaN	0.8783737955177173	False	False	False	True	True
40390052	(Autoimmune hemolytic anemias) or (Coombs positive hemolysis)	191209000	HP:0001890	Autoimmune hemolytic anemia	1	1.0	1.0	0.5	1.0	NaN	0.9300381881853379	False	True	True	True	True
40390058	Drug-induced autoimmune hemolytic anemia	191214001	HP:0001890	Autoimmune hemolytic anemia	1	0.0	1.0	0.8385416666500001	0.84375	NaN	0.7200604670831696	False	False	False	False	False
4098755	Autoimmune hemolytic anemia NOS	191215000	HP:0001890	Autoimmune hemolytic anemia	1	1.0	1.0	1.0	1.0	NaN	0.9701612564194413	False	True	True	True	True
437834	Non-autoimmune hemolytic anemia	191216004	HP:0001890	Autoimmune hemolytic anemia	1	0.0	1.0	0.9089705396	0.9122807018	NaN	0.8301031067881018	False	False	False	True	True
4098018	Mechanical hemolytic anemia	191217008	HP:0001878	Hemolytic anemia	1	0.0	1.0	0.82003955175	0.8292682927	NaN	0.6905456096284708	False	False	False	False	False
4098019	Toxic hemolytic anemia	191218003	HP:0001878	Hemolytic anemia	1	0.0	1.0	0.8416666666500001	0.85	NaN	0.730549562763333	False	False	False	False	True
4098756	Infective hemolytic anemia	191219006	HP:0001878	Hemolytic anemia	1	0.0	1.0	0.82003955175	0.8292682927	NaN	0.6905456096284708	False	False	False	False	False
4098020	Other specified non-autoimmune hemolytic anemia	191220000	HP:0001890	Autoimmune hemolytic anemia	1	0.0	1.0	0.7934426229499999	0.8	NaN	0.6306239506733868	False	False	False	False	False
4100997	Non-autoimmune hemolytic anemia NOS	191221001	HP:0001890	Autoimmune hemolytic anemia	1	0.0	1.0	0.9089705396	0.9122807018	NaN	0.8301031067881018	False	False	False	True	True
40390392	(Hemoglobinuria: [March]) or (Marchiafava-Micheli syndrome)	191223003	HP:0003641	Hemoglobinuria	1	0.0	1.0	0.63603603604	0.8333333333	NaN	0.6235621800769278	False	False	False	False	False
40390392	(Hemoglobinuria: [March]) or (Marchiafava-Micheli syndrome)	191223003	HP:0004818	Paroxysmal nocturnal hemoglobinuria	1	1.0	0.0	0.0	0.0	NaN	0.8783737955177173	False	False	False	True	True
40390395	Hemoglobinuria: [due to hemolysis from external cause NOS] or [cold] or [acquired hemolytic anemia with hemoglobinuria NEC] or [paroxysmal NOS]	191226006	HP:0003641	Hemoglobinuria	1	0.0	1.0	0.46420672636000004	1.0	NaN	0.8093507304450874	False	False	False	True	True
40390395	Hemoglobinuria: [due to hemolysis from external cause NOS] or [cold] or [acquired hemolytic anemia with hemoglobinuria NEC] or [paroxysmal NOS]	191226006	HP:0004818	Paroxysmal nocturnal hemoglobinuria	1	0.0	1.0	0.17192118225999997	0.8620689655	NaN	0.47283181242083866	False	False	False	False	False
4101579	Acquired hemolytic anemia NOS	191227002	HP:0001878	Hemolytic anemia	1	0.0	1.0	0.82003955175	0.8292682927	NaN	0.6905456096284708	False	False	False	False	False
4098021	Other specified hemolytic anemias	191230009	HP:0001878	Hemolytic anemia	1	0.0	1.0	0.79949874685	0.8095238095	NaN	0.6496193817891052	False	False	False	False	False
4098022	Hemolytic anemias NOS	191231008	HP:0001878	Hemolytic anemia	1	1.0	1.0	1.0	1.0	NaN	0.9701612564194413	False	True	True	True	True
4098023	Aplastic and other anemias	191232001	HP:0001915	Aplastic anemia	1	0.0	1.0	1.0	1.0	NaN	0.9173297424845549	False	True	True	True	True
40390403	Aplastic anemia	191233006	HP:0001915	Aplastic anemia	1	1.0	1.0	1.0	1.0	NaN	0.9701612564194413	False	True	True	True	True
40390405	(Anemia: [constitutional aplastic] or [familial hypoplastic]) or (pancytopenia with malformations) or (Blackfan - Diamond syndrome)	191235004	HP:0004810	Congenital hypoplastic anemia	1	1.0	0.0	0.0	0.0	NaN	0.8783737955177173	False	False	False	True	True
40390405	(Anemia: [constitutional aplastic] or [familial hypoplastic]) or (pancytopenia with malformations) or (Blackfan - Diamond syndrome)	191235004	HP:0001908	Hypoplastic anemia	1	0.0	1.0	0.27774626583333334	0.8372093022999999	NaN	0.47339373050444006	False	False	False	False	False
40390406	Anemia: [congenital hypoplastic] or [constitutional aplastic without mention of malformation]	191236003	HP:0004810	Congenital hypoplastic anemia	1	0.0	1.0	0.33333333333333337	1.0	NaN	0.7705491009114294	False	False	False	True	True
40390406	Anemia: [congenital hypoplastic] or [constitutional aplastic without mention of malformation]	191236003	HP:0001903	Anemia	1	0.0	1.0	0.33333333333333337	1.0	NaN	0.7705491009114294	False	False	False	True	True
40390409	(Red cell: [constitutional aplasia or hypoplasia] or [congenital pure aplasia] or [congenital hypoplasia]) or (Blackfan - Diamond syndrome)	191239005	HP:0004810	Congenital hypoplastic anemia	1	1.0	0.0	0.0	0.0	NaN	0.8783737955177173	False	False	False	True	True
40390409	(Red cell: [constitutional aplasia or hypoplasia] or [congenital pure aplasia] or [congenital hypoplasia]) or (Blackfan - Diamond syndrome)	191239005	HP:0001321	Small cerebellum	1	0.0	1.0	0.3043715847	0.8333333333	NaN	0.47799655015550757	False	False	False	False	False
40390409	(Red cell: [constitutional aplasia or hypoplasia] or [congenital pure aplasia] or [congenital hypoplasia]) or (Blackfan - Diamond syndrome)	191239005	HP:0012410	Red cell aplasia	1	0.0	1.0	0.16603773584000003	0.8301886792000001	NaN	0.41122517329855574	False	False	False	False	False
40390414	Anemia: [acquired aplastic] or [normocytic due to aplasia]	191243009	HP:0001903	Anemia	1	0.0	1.0	0.33333333333333337	1.0	NaN	0.7705491009114294	False	False	False	True	True
40390414	Anemia: [acquired aplastic] or [normocytic due to aplasia]	191243009	HP:0001915	Aplastic anemia	1	0.0	1.0	0.26846846846666667	0.8108108108000001	NaN	0.42031401621562836	False	False	False	False	False
40390416	Anemia: [aplastic due to drugs] or [hypoplastic due to drug or chemical substance]	191245002	HP:0001903	Anemia	1	0.0	1.0	0.33333333333333337	1.0	NaN	0.7705491009114294	False	False	False	True	True
4098027	Aplastic anemia due to radiation	191247005	HP:0001915	Aplastic anemia	1	0.0	1.0	0.7457920933499999	0.8108108108000001	NaN	0.6297702779590252	False	False	False	False	False
40390421	Pancytopenia: [with malformation] or [with pancreatitis] or [NOS]	191250008	HP:0001876	Pancytopenia	1	1.0	1.0	0.8768907563249999	1.0	NaN	0.9630901710799863	False	True	True	True	True
40390424	Pure red cell aplasia	191252000	HP:0012410	Red cell aplasia	1	1.0	1.0	1.0	1.0	NaN	0.9701612564194413	False	True	True	True	True
40390425	Anemia: [acquired aplastic NOS] or [acquired pure red cell aplasia] or [red cell hypoplasia] or [secondary red cell aplasia or hypoplasia NEC]	191253005	HP:0001903	Anemia	1	0.0	1.0	0.25	1.0	NaN	0.7431370701274533	False	False	False	False	True
40390425	Anemia: [acquired aplastic NOS] or [acquired pure red cell aplasia] or [red cell hypoplasia] or [secondary red cell aplasia or hypoplasia NEC]	191253005	HP:0001915	Aplastic anemia	1	0.0	1.0	0.20135135134999999	0.8108108108000001	NaN	0.3914004482352572	False	False	False	False	False
40390425	Anemia: [acquired aplastic NOS] or [acquired pure red cell aplasia] or [red cell hypoplasia] or [secondary red cell aplasia or hypoplasia NEC]	191253005	HP:0012410	Red cell aplasia	1	1.0	1.0	0.37126556702499997	0.862745098	NaN	0.789921049400124	False	False	False	True	True
4100999	Aplastic anemia NOS	191258001	HP:0001915	Aplastic anemia	1	1.0	1.0	1.0	1.0	NaN	0.9701612564194413	False	True	True	True	True
4098762	Pyridoxine-responsive sideroblastic anemia	191260004	HP:0005522	Pyridoxine-responsive sideroblastic anemia	1	1.0	1.0	0.9466571834999999	0.9473684211	NaN	0.9520710339307092	False	True	True	True	True
4101585	Sideroblastic anemia NOS	191263002	HP:0001924	Sideroblastic anemia	1	1.0	1.0	1.0	1.0	NaN	0.9701612564194413	False	True	True	True	True
4101585	Sideroblastic anemia NOS	191263002	HP:0004864	Refractory sideroblastic anemia	1	1.0	0.0	0.0	0.0	NaN	0.8783737955177173	False	False	False	True	True
40390439	Anemia in ovarian carcinoma	191266005	HP:0025318	Ovarian carcinoma	1	0.0	1.0	0.82769556025	0.8372093022999999	NaN	0.7060215752045288	False	False	False	False	False
40390440	Refractory anemia	191267001	HP:0005505	Refractory anemia	1	1.0	1.0	1.0	1.0	NaN	0.9701612564194413	False	True	True	True	True
4101001	Chronic anemia	191268006	HP:0004870	Chronic hemolytic anemia	1	0.0	1.0	0.7947368421000001	0.8	NaN	0.6311614016420013	False	False	False	False	False
40390445	Anemia: [other specified] or [Von Jaksch's]	191271003	HP:0001903	Anemia	1	0.0	1.0	0.5254320987666667	1.0	NaN	0.8257106995874974	False	False	False	True	True
40390446	Congenital anemia: [dyshematopoietic] or [dyserythropoietic (& NEC)]	191272005	HP:0004810	Congenital hypoplastic anemia	1	1.0	1.0	0.6222461614285714	1.0	NaN	0.94300754766188	False	True	True	True	True
40390446	Congenital anemia: [dyshematopoietic] or [dyserythropoietic (& NEC)]	191272005	HP:0004804	Neonatal hemolytic anemia	1	0.0	1.0	0.22993197278571434	0.8095238095	NaN	0.4013066356990116	False	False	False	False	False
40390448	Congenital dyserythropoietic anemia type II	191274006	HP:0004810	Congenital hypoplastic anemia	1	0.0	1.0	0.8903903904	0.8918918919	NaN	0.8021561790810715	False	False	False	True	True
40390451	Anemia: [unspecified] or [secondary NOS] or [normocytic or macrocytic of unspecified cause]	191277004	HP:0001903	Anemia	1	1.0	1.0	0.26153846154	1.0	NaN	0.8966042479786651	False	False	True	True	True
40390451	Anemia: [unspecified] or [secondary NOS] or [normocytic or macrocytic of unspecified cause]	191277004	HP:0001972	Macrocytic anemia	1	1.0	0.0	0.13747286148	0.693877551	NaN	0.9993519784327667	True	True	True	True	True
4098146	Other anemias NOS	191279001	HP:0001903	Anemia	1	0.0	1.0	1.0	1.0	NaN	0.9173297424845549	False	True	True	True	True
40390458	Deficiency of factor II &/or prothrombin	191283001	HP:0004841	Factor XII deficiency	1	0.0	1.0	0.228571428575	0.9142857143	NaN	0.5949206817123512	False	False	False	False	False
40390459	Factor V deficiency	191284007	HP:0004841	Factor XII deficiency	1	0.0	1.0	0.8235294118	0.8235294118	NaN	0.6825859947447672	False	False	False	False	False
4101591	Hemorrhagic disorder due to hyperheparinemia	191289002	HP:0001928	Haemorrhagic disorders	1	0.0	1.0	0.728157761775	0.9	NaN	0.7632708458263175	False	False	False	False	True
40390480	Thrombophilia	191302007	HP:0100724	Thrombophilia	1	1.0	1.0	1.0	1.0	1	0.9701612564194413	False	True	True	True	True
4101601	Coagulation defect NOS	191303002	HP:0001892	Bleeding tendency	1	1.0	0.0	0.0	0.0	NaN	0.8783737955177173	False	False	False	True	True
4101601	Coagulation defect NOS	191303002	HP:0001928	Haemorrhagic disorders	1	1.0	0.0	0.0	0.0	NaN	0.8783737955177173	False	False	False	True	True
4101601	Coagulation defect NOS	191303002	HP:0003256	Coagulopathy	1	1.0	0.0	0.0	0.0	NaN	0.8783737955177173	False	False	False	True	True
4101602	Immunoglobulin A vasculitis	191306005	HP:0200144	obsolete Anaphylactoid purpura	1	0.0	1.0	0.07051282051666667	0.8461538462	NaN	0.3990334449433086	False	False	False	False	False
40390487	Platelet defects: [qualitative] or [Bernard - Soulier thrombopathy]	191309003	HP:0003540	Platelet aggregation defect	1	0.0	1.0	0.37904124859999994	0.8205128205	NaN	0.4872623325836741	False	False	False	False	False
40390488	Glycoprotein IIb/IIIa defect	191310008	HP:0001872	Thrombasthenia	1	1.0	0.0	0.0	0.0	NaN	0.8783737955177173	False	False	False	True	True
40390488	Glycoprotein IIb/IIIa defect	191310008	HP:0001975	Glanzmann thrombasthenia	1	1.0	0.0	0.7164179104	0.7164179104	NaN	0.9998083540087312	True	True	True	True	True
40390492	Purpura	191313005	HP:0000979	Purpura	1	1.0	1.0	1.0	1.0	NaN	0.9701612564194413	False	True	True	True	True
40390494	(Thrombocytopenia: [primary] or [idopathic purpuric] or [idiopathic] or [purpuric]) or (Evan's syndrome)	191315003	HP:0031689	Dysmegakaryopoiesis	1	0.0	1.0	0.13475177305	0.8085106383	NaN	0.3594589507924021	False	False	False	False	False
40390494	(Thrombocytopenia: [primary] or [idopathic purpuric] or [idiopathic] or [purpuric]) or (Evan's syndrome)	191315003	HP:0001973	Immune thrombocytopenia	1	1.0	1.0	0.13793103448333333	0.8275862069	NaN	0.6558499639201925	False	False	False	False	False
40390494	(Thrombocytopenia: [primary] or [idopathic purpuric] or [idiopathic] or [purpuric]) or (Evan's syndrome)	191315003	HP:0001873	Thrombocytopenia	1	0.0	1.0	0.2599206349166667	0.8095238095	NaN	0.41424845071139915	False	False	False	False	False
40390495	Idiopathic purpura (& thrombocytopenic)	191316002	HP:0001973	Immune thrombocytopenia	1	1.0	1.0	0.593993325925	0.8275862069	NaN	0.8107528522749924	False	False	False	True	True
40390496	Thrombocytopenia: [congenital purpura] or [hereditary NEC]	191317006	HP:0001905	Congenital thrombocytopenia	1	0.0	1.0	0.27586206896666665	0.8275862069	NaN	0.4545714428458685	False	False	False	False	False
40390496	Thrombocytopenia: [congenital purpura] or [hereditary NEC]	191317006	HP:0001873	Thrombocytopenia	1	0.0	1.0	0.33333333333333337	1.0	NaN	0.7705491009114294	False	False	False	True	True
40390497	[X]Essential thrombocytopenia NOS	191318001	HP:0001873	Thrombocytopenia	1	0.0	1.0	0.8095238095	0.8095238095	NaN	0.6536785051413956	False	False	False	False	False
4078069	Stenosis of colon	19132000	HP:0012851	Colonic stenosis	1	1.0	1.0	1.0	1.0	NaN	0.9701612564194413	False	True	True	True	True
40390500	Thrombocytopenia: [primary NOS] or [essential NOS]	191320003	HP:0001873	Thrombocytopenia	1	0.0	1.0	0.873015873	1.0	NaN	0.898338045740112	False	False	True	True	True
40390501	Post-transfusion: [purpura] or [thrombocytopenia]	191321004	HP:0004813	Post-transfusion purpura	1	1.0	0.0	0.41605241606666665	0.7027027027	NaN	0.9996342418114631	True	True	True	True	True
40390864	Secondary thrombocytopenia: [dilutional] or [NOS]	191325008	HP:0001873	Thrombocytopenia	1	0.0	1.0	0.7984848484666668	0.85	NaN	0.7151037729457348	False	False	False	False	False
4101604	Thrombocytopenia NOS	191326009	HP:0001973	Immune thrombocytopenia	1	1.0	0.0	0.0	0.0	NaN	0.8783737955177173	False	False	False	True	True
4101604	Thrombocytopenia NOS	191326009	HP:0001873	Thrombocytopenia	1	1.0	1.0	1.0	1.0	NaN	0.9701612564194413	False	True	True	True	True
40390866	[X]Hemorrhagic condition, unspecified	191327000	HP:0001928	Haemorrhagic disorders	1	1.0	0.0	0.0	0.0	NaN	0.8783737955177173	False	False	False	True	True
376938	Neurofibromatosis syndrome	19133005	HP:0001067	Neurofibromas	1	1.0	1.0	0.8525703403666667	0.9189189189	NaN	0.9312439585750381	False	True	True	True	True
4098771	Hemorrhagic condition NOS	191331006	HP:0001928	Haemorrhagic disorders	1	1.0	0.0	0.0	0.0	NaN	0.8783737955177173	False	False	False	True	True
40390876	(Agranulocytosis) or (Kostmann's syndrome) or (neutropenia)	191336001	HP:0001875	Neutropenia	1	0.0	1.0	0.33333333333333337	1.0	NaN	0.7705491009114294	False	False	False	True	True
40390876	(Agranulocytosis) or (Kostmann's syndrome) or (neutropenia)	191336001	HP:0012234	Agranulocytosis	1	1.0	1.0	0.33333333333333337	1.0	NaN	0.907937205520092	False	False	True	True	True
40390879	Drug induced: [agranulocytosis] or [neutropenia]	191339008	HP:0012235	Drug-induced agranulocytosis	1	1.0	1.0	0.33333333333333337	1.0	NaN	0.907937205520092	False	False	True	True	True
40390880	Radiation: [agranulocytosis] or [neutropenia]	191340005	HP:0012234	Agranulocytosis	1	0.0	1.0	0.385629531975	0.8108108108000001	NaN	0.47200705356379447	False	False	False	False	False
40390882	Infection: [agranulocytosis] or [neutropenia]	191341009	HP:0410256	Infection associated neutropenia	1	0.0	1.0	0.40498866212500007	0.8444444444	NaN	0.5437108566454963	False	False	False	False	False
40390883	Congenital: [neutropenia] or [agranulocytosis NEC]	191342002	HP:0005541	Congenital agranulocytosis	1	0.0	1.0	0.30769230769999995	0.9230769230999999	NaN	0.6437327936351294	False	False	False	False	False
40390883	Congenital: [neutropenia] or [agranulocytosis NEC]	191342002	HP:0005549	obsolete Congenital neutropenia	1	1.0	1.0	0.28	0.84	NaN	0.7292425812316249	False	False	False	False	True
40390885	Drug-associated neutropenia	191344001	HP:0012235	Drug-induced agranulocytosis	1	1.0	0.0	0.0	0.0	NaN	0.8783737955177173	False	False	False	True	True
432297	Cyclical neutropenia	191347008	HP:0001875	Neutropenia	1	0.0	1.0	0.16	0.8	NaN	0.35513698333925103	False	False	False	False	False
432297	Cyclical neutropenia	191347008	HP:0040289	CyN	1	1.0	1.0	0.38461538462	1.0	NaN	0.9153350274298451	False	True	True	True	True
40390889	Leukopenia	191348003	HP:0001882	Leukopenia	1	1.0	1.0	0.9090909091	1.0	NaN	0.9650824379114129	False	True	True	True	True
4103120	Agranulocytosis NOS	191350006	HP:0012234	Agranulocytosis	1	1.0	1.0	1.0	1.0	NaN	0.9701612564194413	False	True	True	True	True
4098773	Polymorphonuclear neutrophil disorder NOS	191355001	HP:0001874	Abnormality of neutrophil	1	0.0	1.0	0.8333333333	0.8333333333	NaN	0.7020355898037149	False	False	False	False	False
40390898	(Anomaly: [genetic leukocyte] or [Alder's] or [Chediak - Steinbrinck] or [Jordan's] or [May - Hegglin] or [Pegler - Huet]) or (Chediak-Higashi syndrome)	191356000	HP:0011447	Pelger-Huet anomaly	1	1.0	0.0	0.0	0.0	NaN	0.8783737955177173	False	False	False	True	True
4100241	Eosinophilia NOS	191363000	HP:0001880	Eosinophilia	1	1.0	1.0	1.0	1.0	NaN	0.9701612564194413	False	True	True	True	True
40390907	(Other white blood cell disease) or (leukocytosis)	191364006	HP:0100827	Lymphocytosis	1	1.0	0.0	0.0	0.0	NaN	0.8783737955177173	False	False	False	True	True
40390907	(Other white blood cell disease) or (leukocytosis)	191364006	HP:0001974	Leukocytosis	1	1.0	1.0	0.6111111111	1.0	NaN	0.9419267980515104	False	True	True	True	True
40390908	Plasmacytosis	191365007	HP:0030150	Plasmacytosis	1	0.0	1.0	1.0	1.0	NaN	0.9173297424845549	False	True	True	True	True
40390911	(Other white blood cell disease NOS) or (leukocytosis)	191368009	HP:0100827	Lymphocytosis	1	1.0	0.0	0.0	0.0	NaN	0.8783737955177173	False	False	False	True	True
40390911	(Other white blood cell disease NOS) or (leukocytosis)	191368009	HP:0001974	Leukocytosis	1	1.0	1.0	0.6111111111	1.0	NaN	0.9419267980515104	False	True	True	True	True
40390931	(Methemoglobinemia) or (Stokvis' disease) or (sulfemoglobinemia)	191386007	HP:0012119	Methemoglobinemia	1	1.0	1.0	0.51286549708	1.0	NaN	0.9315226063978344	False	True	True	True	True
40390932	Congenital methemoglobinemia (& [abnormal methemoglobins] or [defective methemoglobin-reducing system]	191387003	HP:0012119	Methemoglobinemia	1	0.0	1.0	0.43839458413750004	0.8	NaN	0.4752685116588314	False	False	False	False	False
4101131	Familial methemoglobinemia	191388008	HP:0012119	Methemoglobinemia	1	0.0	1.0	0.7741602067	0.8372093022999999	NaN	0.6858021268827603	False	False	False	False	False
4103123	Idiopathic methemoglobinemia	191389000	HP:0012119	Methemoglobinemia	1	0.0	1.0	0.7404255319	0.8	NaN	0.6083374032551694	False	False	False	False	False
40390938	Acquired methemoglobinemia	191392001	HP:0012119	Methemoglobinemia	1	0.0	1.0	0.7741602067	0.8372093022999999	NaN	0.6858021268827603	False	False	False	False	False
4101132	Methemoglobinemia NOS	191393006	HP:0012119	Methemoglobinemia	1	1.0	1.0	0.9210526316	1.0	NaN	0.9657957072519983	False	True	True	True	True
40390942	Hypergammaglobulinemia	191396003	HP:0010702	Hyperglobulinemia	1	1.0	1.0	1.0	1.0	NaN	0.9701612564194413	False	True	True	True	True
40390949	(Macrocytosis - no anemia) or (other specified disease of blood or blood forming organ NOS)	191401004	HP:0001972	Macrocytic anemia	1	0.0	1.0	0.5740025740000001	0.8648648649	NaN	0.6527068852593343	False	False	False	False	False
4101134	Blood dyscrasia NOS	191402006	HP:0001871	Hematologic disease	1	1.0	0.0	0.0	0.0	NaN	0.8783737955177173	False	False	False	True	True
40390956	[X]Other iron deficiency anemias	191408005	HP:0001891	Ferropenic	1	0.0	1.0	1.0	1.0	NaN	0.9173297424845549	False	True	True	True	True
40390958	[X]Other vitamin B12 deficiency anemias	191410007	HP:0100502	Vitamin B12 deficiency	1	0.0	1.0	0.83526570045	0.8444444444	NaN	0.7199358699997954	False	False	False	False	False
40390965	[X]Hemolytic anemias	191416001	HP:0001878	Hemolytic anemia	1	1.0	1.0	1.0	1.0	NaN	0.9701612564194413	False	True	True	True	True
40390972	[X]Other autoimmune hemolytic anemias	191422005	HP:0001890	Autoimmune hemolytic anemia	1	0.0	1.0	1.0	1.0	NaN	0.9173297424845549	False	True	True	True	True
40390973	[X]Other nonautoimmune hemolytic anemias	191423000	HP:0001890	Autoimmune hemolytic anemia	1	0.0	1.0	0.9089705396	0.9122807018	NaN	0.8301031067881018	False	False	False	True	True
40390974	[X]Other acquired hemolytic anemias	191424006	HP:0001878	Hemolytic anemia	1	0.0	1.0	0.82003955175	0.8292682927	NaN	0.6905456096284708	False	False	False	False	False
40390975	[X]Aplastic and other anemias	191425007	HP:0001915	Aplastic anemia	1	0.0	1.0	1.0	1.0	NaN	0.9173297424845549	False	True	True	True	True
40390976	[X]Other acquired pure red cell aplasias	191426008	HP:0012410	Red cell aplasia	1	0.0	1.0	0.862745098	0.862745098	NaN	0.7560299945723912	False	False	False	False	True
40390979	[X]Other sideroblastic anemias	191429001	HP:0001924	Sideroblastic anemia	1	0.0	1.0	1.0	1.0	NaN	0.9173297424845549	False	True	True	True	True
40390986	[X]Other primary thrombocytopenia	191435001	HP:0001873	Thrombocytopenia	1	0.0	1.0	0.8095238095	0.8095238095	NaN	0.6536785051413956	False	False	False	False	False
40391366	[X]Hemorrhagic condition, unspecified	191437009	HP:0001928	Haemorrhagic disorders	1	1.0	0.0	0.0	0.0	NaN	0.8783737955177173	False	False	False	True	True
40391372	[X]Other methemoglobinemias	191442001	HP:0012119	Methemoglobinemia	1	0.0	1.0	0.9210526316	1.0	NaN	0.9059403206778056	False	False	True	True	True
40391376	Blood/blood forming organ NOS (& [disease])	191446003	HP:0001871	Hematologic disease	1	1.0	0.0	0.6153846154	0.6153846154	NaN	0.9995216082682455	True	True	True	True	True
4100365	Schizophrenic disorders	191526005	HP:0100753	Schizophrenia	1	1.0	0.0	0.6666666667	0.6666666667	NaN	0.9996994520316234	True	True	True	True	True
436067	Simple schizophrenia	191527001	HP:0100753	Schizophrenia	1	0.0	1.0	0.8006535948	0.8235294118	NaN	0.6736769172285377	False	False	False	False	False
4103251	Unspecified schizophrenia	191528006	HP:0100753	Schizophrenia	1	1.0	0.0	0.7368421053	0.7368421053	NaN	0.999840632223095	True	True	True	True	True
40391473	Schizophrenia in remission	191533005	HP:0100753	Schizophrenia	1	0.0	1.0	0.8	0.8	NaN	0.633343613763028	False	False	False	False	False
4100367	Simple schizophrenia NOS	191534004	HP:0100753	Schizophrenia	1	0.0	1.0	0.8235294118	0.8235294118	NaN	0.6825859947447672	False	False	False	False	False
4078936	Dysfunctional uterine bleeding	19155002	HP:0100608	Metrorrhagia	1	1.0	0.0	0.0	0.0	NaN	0.8783737955177173	False	False	False	True	True
433742	Latent schizophrenia	191559008	HP:0100753	Schizophrenia	1	0.0	1.0	0.8	0.8	NaN	0.633343613763028	False	False	False	False	False
4103256	Latent schizophrenia NOS	191566009	HP:0100753	Schizophrenia	1	0.0	1.0	0.8	0.8	NaN	0.633343613763028	False	False	False	False	False
432597	Schizoaffective schizophrenia	191567000	HP:0100753	Schizophrenia	1	0.0	1.0	0.7414634146500001	0.8	NaN	0.6087784887206307	False	False	False	False	False
40391907	Schizophrenia: [other] or [cenesthopathic]	191576007	HP:0100753	Schizophrenia	1	0.0	1.0	0.837398374	1.0	NaN	0.8923536106040866	False	False	True	True	True
4102661	Other schizophrenia NOS	191578008	HP:0100753	Schizophrenia	1	0.0	1.0	1.0	1.0	NaN	0.9173297424845549	False	True	True	True	True
4102662	Schizophrenia NOS	191579000	HP:0100753	Schizophrenia	1	1.0	1.0	1.0	1.0	NaN	0.9701612564194413	False	True	True	True	True
40391932	Depression: [single major episode] or [agitated] or [endogenous (including first episode)]	191599006	HP:0000716	Depression	1	0.0	1.0	0.48571428572	1.0	NaN	0.8152270520192934	False	False	False	True	True
375267	Corneal neovascularization	19161004	HP:0011496	Corneal pannus	1	1.0	1.0	0.972222222225	1.0	NaN	0.9686907667242867	False	True	True	True	True
439250	Mixed bipolar affective disorder	191636007	HP:0007302	Bipolar disorder	1	0.0	1.0	0.9166666667	0.9166666667	NaN	0.8365911928109606	False	False	False	True	True
439249	Mixed bipolar affective disorder, mild	191638008	HP:0007302	Bipolar disorder	1	0.0	1.0	0.8301886792000001	0.8301886792000001	NaN	0.69587142895572	False	False	False	False	False
439248	Mixed bipolar affective disorder, moderate	191639000	HP:0007302	Bipolar disorder	1	0.0	1.0	0.8148148148	0.8148148148	NaN	0.6647460630190494	False	False	False	False	False
4102666	Mixed bipolar affective disorder, NOS	191644007	HP:0007302	Bipolar disorder	1	0.0	1.0	0.9166666667	0.9166666667	NaN	0.8365911928109606	False	False	False	True	True
4098307	Unspecified bipolar affective disorder	191646009	HP:0007302	Bipolar disorder	1	1.0	1.0	0.8148148148	0.8148148148	NaN	0.851897157154155	False	False	False	True	True
4102667	Unspecified bipolar affective disorder, unspecified	191647000	HP:0007302	Bipolar disorder	1	1.0	0.0	0.6875	0.6875	NaN	0.9997510957203151	True	True	True	True	True
4103265	Unspecified bipolar affective disorder, NOS	191654006	HP:0007302	Bipolar disorder	1	1.0	1.0	0.8148148148	0.8148148148	NaN	0.851897157154155	False	False	False	True	True
4078938	Stapedial reflex	19166009	HP:0040122	Impairment of the the acoustic reflex	1	0.0	1.0	0.26666666666666666	0.8	NaN	0.399893322187332	False	False	False	False	False
4078938	Stapedial reflex	19166009	HP:0040121	Abnormal auditory reflex	1	0.0	1.0	0.5202702702666666	0.8108108108000001	NaN	0.5320842215528997	False	False	False	False	False
4102670	Paranoid disorder	191667009	HP:0011999	Paranoia	1	1.0	1.0	0.33333333333333337	1.0	NaN	0.907937205520092	False	False	True	True	True
4103270	Paranoid psychosis NOS	191674004	HP:0011999	Paranoia	1	1.0	0.0	0.0	0.0	NaN	0.8783737955177173	False	False	False	True	True
40385058	Psychoses: [other nonorganic] or [reactive]	191675003	HP:0000709	Psychosis	1	0.0	1.0	0.6406636501000001	0.8235294118	NaN	0.6080722650597566	False	False	False	False	False
40385070	Psychosis: [nonorganic NOS] or [episode NOS]	191686001	HP:0000725	Psychotic episodes	1	1.0	1.0	0.33333333333333337	1.0	1	0.907937205520092	False	False	True	True	True
40385070	Psychosis: [nonorganic NOS] or [episode NOS]	191686001	HP:0000709	Psychosis	1	0.0	1.0	0.5555555555666666	1.0	1	0.8333462240157825	False	False	False	True	True
40385072	Childhood autism	191688000	HP:0000717	Autism	1	1.0	0.0	0.5833333333	0.5833333333	NaN	0.9993600046508389	True	True	True	True	True
4100384	Infantile autism NOS	191691000	HP:0000717	Autism	1	1.0	0.0	0.6086956522	0.6086956522	NaN	0.9994916682092253	True	True	True	True	True
40385092	(Panic disorder) or (panic attack)	191705007	HP:0025269	Panic attack	1	1.0	1.0	0.5	1.0	NaN	0.9300381881853379	False	True	True	True	True
4098316	Dissociative convulsions	191714002	HP:0033053	Pseudoseizure	1	1.0	1.0	0.125	1.0	NaN	0.8716197867213962	False	False	False	True	True
4098316	Dissociative convulsions	191714002	HP:0033052	Psychogenic non-epileptic seizure	1	1.0	0.0	0.09239130435	0.7391304348	NaN	0.9994911023600785	True	True	True	True	True
440374	Obsessive-compulsive disorder	191736004	HP:0000722	OCD	1	1.0	1.0	0.14492753623333335	0.8695652174	NaN	0.7256528141720774	False	False	False	False	False
4098321	Obsessive-compulsive disorder NOS	191739006	HP:0000722	OCD	1	1.0	1.0	0.8695652174	0.8695652174	NaN	0.9056863561978122	False	False	True	True	True
4098322	Writer's cramp neurosis	191744004	HP:0002356	Writer's cramp	1	0.0	1.0	0.6217320261499999	1.0	NaN	0.8491809397947595	False	False	False	True	True
40385140	Personality disorders (& neurotic)	191749009	HP:0012075	Personality disorder	1	1.0	1.0	0.9	1.0	NaN	0.9645307521419924	False	True	True	True	True
4102804	Affective personality disorder NOS	191755004	HP:0012075	Personality disorder	1	0.0	1.0	0.8	0.8	NaN	0.633343613763028	False	False	False	False	False
40385151	(Explosive personality disorder) or (aggressive personality) or (quarrelsome personality)	191759005	HP:0012075	Personality disorder	1	0.0	1.0	0.43333333333333335	0.8	NaN	0.4730135582566385	False	False	False	False	False
4100388	Unspecified histrionic personality disorder	191764009	HP:0012077	Histrionic personality disorder	1	1.0	1.0	0.8214285714	0.8214285714	NaN	0.859534273037194	False	False	False	True	True
4100390	Histrionic personality disorder NOS	191767002	HP:0012077	Histrionic personality disorder	1	1.0	1.0	1.0	1.0	NaN	0.9701612564194413	False	True	True	True	True
4102805	Other personality disorders	191770003	HP:0012075	Personality disorder	1	0.0	1.0	1.0	1.0	NaN	0.9173297424845549	False	True	True	True	True
40385470	Avoidant personality disorder	191771004	HP:0012075	Personality disorder	1	0.0	1.0	0.8235294118	0.8235294118	NaN	0.6825859947447672	False	False	False	False	False
40385475	(Manipulative personality) or (other personality disorder NOS)	191776009	HP:0012075	Personality disorder	1	0.0	1.0	0.5	1.0	NaN	0.8190526435731555	False	False	False	True	True
40385476	(Psychopathic personality) or (personality disorder NOS)	191777000	HP:0012075	Personality disorder	1	1.0	1.0	0.5	1.0	NaN	0.9300381881853379	False	True	True	True	True
40385495	Inhibited female orgasm	191794003	HP:0030015	Female anorgasmia	1	1.0	0.0	0.0	0.0	NaN	0.8783737955177173	False	False	False	True	True
40385504	(Alcohol dependence syndrome [including alcoholism]) or (alcohol problem drinking)	191801006	HP:0030955	Alcoholism	1	1.0	0.0	0.0	0.0	NaN	0.8783737955177173	False	False	False	True	True
40385511	Chronic alcoholism (& [dipsomania])	191808000	HP:0030955	Alcoholism	1	1.0	0.0	0.0	0.0	NaN	0.8783737955177173	False	False	False	True	True
4100512	Unspecified chronic alcoholism	191809008	HP:0030955	Alcoholism	1	1.0	0.0	0.0	0.0	NaN	0.8783737955177173	False	False	False	True	True
4102812	Chronic alcoholism NOS	191814007	HP:0030955	Alcoholism	1	1.0	0.0	0.0	0.0	NaN	0.8783737955177173	False	False	False	True	True
4099802	Alcohol dependence syndrome NOS	191815008	HP:0030955	Alcoholism	1	1.0	0.0	0.0	0.0	NaN	0.8783737955177173	False	False	False	True	True
440069	Drug dependence	191816009	HP:0033511	Drug addiction	1	1.0	1.0	0.5	1.0	NaN	0.9300381881853379	False	True	True	True	True
40385521	Opioid type drug dependence (& [heroin] or [methadone] or [morphine] or [opium])	191817000	HP:0033517	Heroin addiction	1	1.0	1.0	0.27011494253333335	1.0	NaN	0.8980204167305466	False	False	True	True	True
40385521	Opioid type drug dependence (& [heroin] or [methadone] or [morphine] or [opium])	191817000	HP:0033515	Opioid addiction	1	1.0	0.0	0.3690708252166667	0.7407407407	NaN	0.9996967608695743	True	True	True	True	True
4103404	Unspecified opioid dependence	191818005	HP:0033515	Opioid addiction	1	1.0	0.0	0.7368421053	0.7368421053	NaN	0.999840632223095	True	True	True	True	True
440379	Episodic opioid dependence	191820008	HP:0033515	Opioid addiction	1	0.0	1.0	0.8	0.8	NaN	0.633343613763028	False	False	False	False	False
432301	Opioid dependence in remission	191821007	HP:0033515	Opioid addiction	1	0.0	1.0	0.8	0.8	NaN	0.633343613763028	False	False	False	False	False
4103405	Opioid drug dependence NOS	191822000	HP:0033515	Opioid addiction	1	0.0	1.0	0.8484848485	0.8484848485	NaN	0.7306994759573453	False	False	False	False	True
40385528	Hypnotic and/or anxiolytic dependence (& [sedative] or [barbiturate] or [benzodiazepine (& named variants)])	191823005	HP:0033516	Benzodiazepine addiction	1	1.0	1.0	0.18318318317777782	1.0	NaN	0.882842626735829	False	False	True	True	True
4100515	Cocaine type drug dependence	191829009	HP:0033513	Cocaine addiction	1	1.0	0.0	0.7368421053	0.7368421053	NaN	0.999840632223095	True	True	True	True	True
4099804	Cocaine dependence, unspecified	191830004	HP:0033513	Cocaine addiction	1	1.0	0.0	0.7368421053	0.7368421053	NaN	0.999840632223095	True	True	True	True	True
440692	Cocaine dependence, episodic	191832007	HP:0033513	Cocaine addiction	1	0.0	1.0	0.8	0.8	NaN	0.633343613763028	False	False	False	False	False
432302	Cocaine dependence in remission	191833002	HP:0033513	Cocaine addiction	1	0.0	1.0	0.8	0.8	NaN	0.633343613763028	False	False	False	False	False
4103406	Cocaine drug dependence NOS	191834008	HP:0033513	Cocaine addiction	1	1.0	1.0	0.8484848485	0.8484848485	NaN	0.8874218149484783	False	False	True	True	True
40385548	(Psychostimulant dependence: [amphetamine] or [other]) or (stimulant dependence)	191841002	HP:0033512	Stimulant addiction	1	1.0	1.0	0.5882352941333333	1.0	NaN	0.939645738882143	False	True	True	True	True
4103416	Drug dependence NOS	191878004	HP:0033511	Drug addiction	1	1.0	0.0	0.0	0.0	NaN	0.8783737955177173	False	False	False	True	True
4099943	Bruxism (teeth grinding)	191983006	HP:0003763	Bruxism	1	1.0	0.0	0.0	0.0	NaN	0.8783737955177173	False	False	False	True	True
40386039	Stammering	191987007	HP:0025268	Stuttering	1	0.0	1.0	1.0	1.0	NaN	0.9173297424845549	False	True	True	True	True
40386040	Tic	191988002	HP:0100033	Tics	1	0.0	1.0	1.0	1.0	NaN	0.9173297424845549	False	True	True	True	True
4102953	Tic NOS	191991002	HP:0100033	Tics	1	0.0	1.0	1.0	1.0	NaN	0.9173297424845549	False	True	True	True	True
4102955	Stereotyped repetitive movements NOS	191993004	HP:0000733	Motor stereotypy	1	1.0	1.0	1.0	1.0	NaN	0.9701612564194413	False	True	True	True	True
40386049	Insomnia: [transient] or [NOS]	191996007	HP:0100785	Insomnia	1	1.0	1.0	0.8809523809666666	1.0	NaN	0.9633473917702771	False	True	True	True	True
40386371	Hypersomnia: [transient] or [NOS]	191998008	HP:0100786	Hypersomnia	1	1.0	1.0	0.9019607843	1.0	NaN	0.9646504514451546	False	True	True	True	True
40386371	Hypersomnia: [transient] or [NOS]	191998008	HP:0002360	Trouble sleeping	1	1.0	0.0	0.0	0.0	NaN	0.8783737955177173	False	False	False	True	True
40386371	Hypersomnia: [transient] or [NOS]	191998008	HP:0100785	Insomnia	1	1.0	0.0	0.0	0.0	NaN	0.8783737955177173	False	False	False	True	True
40386377	Night terrors	192002003	HP:0030765	Night terror	1	1.0	1.0	1.0	1.0	NaN	0.9701612564194413	False	True	True	True	True
4099949	Short-sleeper	192007009	HP:0033063	Short sleep	1	0.0	1.0	0.8695652174	0.8695652174	NaN	0.7675577858179315	False	False	False	True	True
40386390	Compulsive eating disorder (& [bulimia including non-organic overeating])	192013000	HP:0100739	Bulimia	1	1.0	1.0	0.5	1.0	NaN	0.9300381881853379	False	True	True	True	True
40386406	Headache: [muscular] or [tension]	192028000	HP:0012228	Tension-type headache	1	1.0	1.0	0.28828828830000003	0.8648648649	NaN	0.7672219921542787	False	False	False	True	True
40386406	Headache: [muscular] or [tension]	192028000	HP:0002315	Headache	1	0.0	1.0	0.33333333333333337	1.0	NaN	0.7705491009114294	False	False	False	True	True
4000057	Structure of abdominopelvic viscus	19203006	HP:0011159	Visceral aura	1	0.0	1.0	0.16	0.8	NaN	0.35513698333925103	False	False	False	False	False
40386411	Trichotillomania	192032006	HP:0012167	Hair-pulling	1	1.0	1.0	1.0	1.0	NaN	0.9701612564194413	False	True	True	True	True
4103572	Organic memory impairment	192072002	HP:0002354	Poor memory	1	0.0	1.0	0.8235294118	0.8235294118	NaN	0.6825859947447672	False	False	False	False	False
4100666	Change in personality	192073007	HP:0000751	Personality change	1	1.0	1.0	1.0	1.0	NaN	0.9701612564194413	False	True	True	True	True
40386465	(Behavior disorder) or (disturbance of conduct NEC)	192081008	HP:0000708	Behavioral changes	1	1.0	1.0	0.6666666666666667	1.0	NaN	0.947132961111891	False	True	True	True	True
40386840	Childhood hyperkinetic syndrome	192126003	HP:0007018	ADHD	1	1.0	0.0	0.0	0.0	NaN	0.8783737955177173	False	False	False	True	True
440086	Child attention deficit disorder	192127007	HP:0007018	ADHD	1	0.0	1.0	0.88	0.88	NaN	0.7844464055500161	False	False	False	True	True
40386843	Attention deficit hyperactivity disorder	192129005	HP:0007018	ADHD	1	1.0	1.0	1.0	1.0	NaN	0.9701612564194413	False	True	True	True	True
4100091	Child attention deficit disorder NOS	192130000	HP:0007018	ADHD	1	0.0	1.0	0.88	0.88	NaN	0.7844464055500161	False	False	False	True	True
198337	Infectious diarrheal disease	19213003	HP:0002041	Intractable diarrhea	1	0.0	1.0	0.6808745720499999	0.8	NaN	0.582747866347375	False	False	False	False	False
438132	Hyperkinetic conduct disorder	192132008	HP:0000752	Hyperactivity	1	0.0	1.0	0.8181818182	0.8181818182	NaN	0.6716977463295901	False	False	False	False	False
4100673	Hyperkinetic syndrome NOS	192134009	HP:0007018	ADHD	1	1.0	0.0	0.0	0.0	NaN	0.8783737955177173	False	False	False	True	True
40386850	Specific delays in development	192135005	HP:0000750	Speech delay	1	0.0	1.0	0.8571428570999999	0.8571428570999999	NaN	0.7462746911062157	False	False	False	False	True
4100674	Reading disorder unspecified	192137002	HP:0010522	Dyslexia	1	1.0	0.0	0.0	0.0	NaN	0.8783737955177173	False	False	False	True	True
40386857	Dyscalculia	192141003	HP:0002442	Dyscalculia	1	1.0	1.0	1.0	1.0	NaN	0.9701612564194413	False	True	True	True	True
40386859	(Developmental disorder: [language] or [speech]) or (articulation defect)	192143000	HP:0001344	Nonverbal	1	0.0	1.0	0.39568515884999994	0.8108108108000001	NaN	0.4764879790240573	False	False	False	False	False
40386862	(Apraxia, developmental) or (clumsiness syndrome) or (dyspraxia syndrome) or (coordination disorder)	192146008	HP:0002186	Apraxia	1	1.0	0.0	0.11428571427999999	0.5714285713999999	NaN	0.9983663036840275	False	True	True	True	True
40386862	(Apraxia, developmental) or (clumsiness syndrome) or (dyspraxia syndrome) or (coordination disorder)	192146008	HP:0002311	Incoordination	1	1.0	0.0	0.0	0.0	NaN	0.8783737955177173	False	False	False	True	True
40386862	(Apraxia, developmental) or (clumsiness syndrome) or (dyspraxia syndrome) or (coordination disorder)	192146008	HP:0002312	Clumsiness	1	1.0	0.0	0.12727272728	0.6363636364	NaN	0.9990016559192145	True	True	True	True	True
4105189	Other development delays	192148009	HP:0001263	Cognitive delay	1	0.0	1.0	1.0	1.0	NaN	0.9173297424845549	False	True	True	True	True
4100093	Developmental disorder NOS	192149001	HP:0000729	ASD	1	0.0	1.0	0.8444444444	0.8444444444	NaN	0.7232277792188162	False	False	False	False	False
40386870	(Mild mental retardation IQ 50-70 (& [feeble-minded] or [moron])) or (educationally subnormal)	192153004	HP:0001256	Mild mental retardation	1	1.0	0.0	0.1862745098	0.7450980392	NaN	0.9995893718863013	True	True	True	True	True
4100675	Other specified mental retardation	192154005	HP:0001249	Low intelligence	1	0.0	1.0	0.8260869565	0.8260869565	NaN	0.687725001116086	False	False	False	False	False
4100676	Other specified mental retardation NOS	192155006	HP:0001249	Low intelligence	1	0.0	1.0	0.8260869565	0.8260869565	NaN	0.687725001116086	False	False	False	False	False
40386873	Other specified mental retardation	192156007	HP:0001249	Low intelligence	1	0.0	1.0	0.8260869565	0.8260869565	NaN	0.687725001116086	False	False	False	False	False
4100677	Mental retardation NOS	192157003	HP:0001249	Low intelligence	1	1.0	1.0	1.0	1.0	NaN	0.9701612564194413	False	True	True	True	True
40386875	[X]Mental and behavioral disorders	192158008	HP:0000708	Behavioral changes	1	0.0	1.0	0.8248905565999999	0.8292682927	NaN	0.6923924658342064	False	False	False	False	False
4078921	Esophageal web	19216006	HP:0100594	Esophageal web	1	1.0	1.0	0.94	1.0	NaN	0.966896745763506	False	True	True	True	True
40386899	[X] Dementia: [unspecif] or [presenile NOS (including presenile psychosis NOS)] or [primary degenerative NOS] or [senile NOS (including senile psychosis NOS)] or [senile depressed or paranoid type]	192180006	HP:0000726	Dementia	1	1.0	0.0	0.16059027777499998	0.7222222222000001	NaN	0.9994930352328023	True	True	True	True	True
40386905	[X] Delirium: [mixed origin] or[other]	192185001	HP:0031258	Delirium	1	0.0	1.0	0.8735632184000001	1.0	NaN	0.8984276638528893	False	False	True	True	True
40386906	[X]Delirium, unspecified	192186000	HP:0031258	Delirium	1	1.0	0.0	0.6428571429000001	0.6428571429000001	NaN	0.9996271075857674	True	True	True	True	True
40386906	[X]Delirium, unspecified	192186000	HP:0006846	Acute encephalopathy	1	1.0	0.0	0.0	0.0	NaN	0.8783737955177173	False	False	False	True	True
40386920	[X] (Organic personality disorder (& [pseudopsychopathic] or [limbic epilepsy]) or (frontal lobe syndrome) or (lobotomy [& postleucotomy] syndrome)	192199002	HP:0012075	Personality disorder	1	0.0	1.0	0.11764705882857143	0.8235294118	NaN	0.37862180277410645	False	False	False	False	False
40386932	[X] (Mental and behavioral disorders due to use of alcohol: dependence syndrome) or (chronic alcoholism [& (addiction) or (dipsomania)])	192209003	HP:0030955	Alcoholism	1	1.0	0.0	0.0	0.0	NaN	0.8783737955177173	False	False	False	True	True
40387343	[X] Mental and behavioral disorders due to use of opioids: dependence syndrome (& [drug addiction & (heroin)])	192220003	HP:0033517	Heroin addiction	1	1.0	1.0	0.25	1.0	NaN	0.8946715348309059	False	False	True	True	True
40387343	[X] Mental and behavioral disorders due to use of opioids: dependence syndrome (& [drug addiction & (heroin)])	192220003	HP:0033515	Opioid addiction	1	1.0	1.0	0.212121212125	0.8484848485	NaN	0.7178560897092378	False	False	False	False	False
40387381	[X]Mental and behavioral disorders due to use of cocaine: dependence syndrome	192254002	HP:0033513	Cocaine addiction	1	1.0	0.0	0.21212121209999998	0.42424242419999997	NaN	0.9960054144859782	False	True	True	True	True
40387819	[X] (Mental and behavioral disorders due to multiple drug use and use of other psychoactive substances: dependence syndrome) or (drug addiction NOS)	192310006	HP:0033511	Drug addiction	1	1.0	1.0	0.33333333333333337	1.0	NaN	0.907937205520092	False	False	True	True	True
40387835	Residual schizophrenia	192324005	HP:0100753	Schizophrenia	1	0.0	1.0	0.8	0.8	NaN	0.633343613763028	False	False	False	False	False
40387836	Simple schizophrenia	192325006	HP:0100753	Schizophrenia	1	0.0	1.0	0.8235294118	0.8235294118	NaN	0.6825859947447672	False	False	False	False	False
40387837	[X] (Schizophrenia: [cenesthopathic] or [other]) or (schizophreniform disorder [including psychosis] NOS)	192326007	HP:0100753	Schizophrenia	1	0.0	1.0	0.740788606325	1.0	NaN	0.8745414554740568	False	False	False	True	True
40387838	[X]Schizophrenia, unspecified	192327003	HP:0100753	Schizophrenia	1	1.0	0.0	0.7368421053	0.7368421053	NaN	0.999840632223095	True	True	True	True	True
40387839	[X] Schizotypal disorder (& [latent] or [latent schizophrenic reaction] or [borderline] or [prepsychotic] or [prodromal] or [pseudoneurotic] or [pseudopsychopathic]	192328008	HP:0100753	Schizophrenia	1	0.0	1.0	0.48615271762999995	0.8	NaN	0.496581625583982	False	False	False	False	False
40387841	[X] Delusional disorder (& [paranoia] or [paranoid psychosis] or [paranoid state] or [paraphrenia - late] or [sensitiver Beziehungswahn]	192330005	HP:0011999	Paranoia	1	1.0	1.0	0.125	1.0	NaN	0.8716197867213962	False	False	False	True	True
40388243	[X](Schizoaffective disorder, mixed type) or (cyclic schizophrenia) or (mixed schizophrenic and affective psychosis)	192343005	HP:0100753	Schizophrenia	1	0.0	1.0	0.42608695653333334	0.8	NaN	0.4697869470225339	False	False	False	False	False
40388247	[X] Psychosis: [unspecified nonorganic] or [NOS]	192347006	HP:0000709	Psychosis	1	1.0	1.0	0.8288288288333332	1.0	NaN	0.959911185468105	False	True	True	True	True
40388255	[X] Mania: [episode, unspecified] or [NOS]	192354000	HP:0100754	Mania	1	0.0	1.0	0.6666666666666667	1.0	NaN	0.8592141258745087	False	False	False	True	True
40388256	Bipolar disorder	192355004	HP:0007302	Bipolar disorder	1	1.0	1.0	1.0	1.0	NaN	0.9701612564194413	False	True	True	True	True
4078526	Immature abnormal placenta	19236007	HP:0100767	Placental issue	1	0.0	1.0	0.8	0.8	NaN	0.633343613763028	False	False	False	False	False
40388266	[X] (Bipolar affective disorders: [bipolar II] or [other]) or (recurrent manic episodes)	192364009	HP:0007302	Bipolar disorder	1	0.0	1.0	0.6363636363666667	1.0	NaN	0.8525108097805992	False	False	False	True	True
40388267	[X]Bipolar affective disorder, unspecified	192365005	HP:0007302	Bipolar disorder	1	1.0	1.0	0.8148148148	0.8148148148	NaN	0.851897157154155	False	False	False	True	True
40388274	[X] Depression: [other episodes] or [atypical] or [single episode masked NOS]	192371004	HP:0000716	Depression	1	0.0	1.0	0.440476190475	1.0	NaN	0.8027035643826139	False	False	False	True	True
40388275	[X] (Depression: [episode, unspecified] or [NOS (& reactive)] or [depressive disorder NOS]	192372006	HP:0000716	Depression	1	1.0	1.0	0.3333333333399999	1.0	1	0.9079372055210906	False	True	True	True	True
40388299	[X] Agoraphobia (& [without history of panic disorder] or [with panic disorder])	192394003	HP:0000756	Agoraphobia	1	1.0	1.0	0.66216216215	1.0	NaN	0.9467278520194462	False	True	True	True	True
40388301	[X] Specific (isolated) phobias (& [acrophobia] or [animal] or [claustrophobia] or [simple phobia])	192396001	HP:0025253	Claustrophobia	1	1.0	1.0	0.16666666666666669	1.0	NaN	0.879746190533903	False	False	True	True	True
40388313	Obsessive-compulsive disorder	192406007	HP:0000722	OCD	1	1.0	1.0	0.8695652174	0.8695652174	NaN	0.9056863561978122	False	False	True	True	True
40388317	[X]Other obsessive-compulsive disorders	192410005	HP:0000722	OCD	1	0.0	1.0	0.8695652174	0.8695652174	NaN	0.7675577858179315	False	False	False	True	True
40388319	[X]Obsessive-compulsive disorder, unspecified	192411009	HP:0000722	OCD	1	1.0	0.0	0.7142857143000001	0.7142857143000001	NaN	0.999804626395021	True	True	True	True	True
40388323	Post-traumatic stress disorder	192415000	HP:0033676	PTSD	1	1.0	0.0	0.7169811321	0.7169811321	NaN	0.9998093266735543	True	True	True	True	True
4078925	Pulmonary edema	19242006	HP:0100598	Wet lung	1	1.0	1.0	1.0	1.0	NaN	0.9701612564194413	False	True	True	True	True
40388334	Dissociative convulsions	192425005	HP:0033053	Pseudoseizure	1	1.0	0.0	0.0	0.0	NaN	0.8783737955177173	False	False	False	True	True
40388346	[X] Somatoform disorders: [other] or [psychogenic dysmenorrhea] or [globus hystericus] or [psychogenic pruritis] or [psychogenic torticollis] or [teeth-grinding]	192436003	HP:0003763	Bruxism	1	1.0	0.0	0.0	0.0	NaN	0.8783737955177173	False	False	False	True	True
40388750	[X] (Bulimia nervosa) or (bulimia NOS) or (hyperorexia nervosa)	192447005	HP:0100739	Bulimia	1	1.0	1.0	0.5555555555666666	1.0	NaN	0.9362409329321577	False	True	True	True	True
40388761	Sleepwalking	192457006	HP:0025236	Somnambulism	1	1.0	1.0	0.8571428570999999	0.8571428570999999	NaN	0.8952701708746194	False	False	True	True	True
40388761	Sleepwalking	192457006	HP:0100785	Insomnia	1	1.0	0.0	0.0	0.0	NaN	0.8783737955177173	False	False	False	True	True
40388762	Night terrors	192458001	HP:0030765	Night terror	1	1.0	1.0	1.0	1.0	NaN	0.9701612564194413	False	True	True	True	True
40388771	[X] Failure of genital response (& [female sexual arousal disorder] or [male erectile disorder] or [psychogenic impotence])	192466005	HP:0012876	Premature ejaculation	1	1.0	0.0	0.0	0.0	NaN	0.8783737955177173	False	False	False	True	True
40388771	[X] Failure of genital response (& [female sexual arousal disorder] or [male erectile disorder] or [psychogenic impotence])	192466005	HP:0000802	Impotence	1	1.0	0.0	0.0	0.0	NaN	0.8783737955177173	False	False	False	True	True
40388771	[X] Failure of genital response (& [female sexual arousal disorder] or [male erectile disorder] or [psychogenic impotence])	192466005	HP:0100639	Abnormal erection	1	1.0	0.0	0.0	0.0	NaN	0.8783737955177173	False	False	False	True	True
40388773	Premature ejaculation	192468006	HP:0012876	Premature ejaculation	1	1.0	1.0	1.0	1.0	NaN	0.9701612564194413	False	True	True	True	True
4078927	Structure of shaft of phalanx of little finger	19248005	HP:0009237	Short 5th finger	1	0.0	1.0	0.4074074074	0.8148148148	NaN	0.4892311778521055	False	False	False	False	False
40388791	[X]Specific personality disorders	192484007	HP:0012075	Personality disorder	1	0.0	1.0	0.8	0.8	NaN	0.633343613763028	False	False	False	False	False
40388792	[X] Paranoid personality disorder (& [expansive] or [fanatic] or [querulant] or [sensitive])	192485008	HP:0012075	Personality disorder	1	0.0	1.0	0.7062339295166667	0.8	NaN	0.5937094901232346	False	False	False	False	False
40388795	[X]Personality disorder: [emotionally unstable] or [aggressive] or [borderline] or [explosive]	192488005	HP:0012075	Personality disorder	1	0.0	1.0	0.51555555556	1.0	NaN	0.8231481662562764	False	False	False	True	True
40388795	[X]Personality disorder: [emotionally unstable] or [aggressive] or [borderline] or [explosive]	192488005	HP:0012076	BPD	1	1.0	1.0	0.2	1.0	NaN	0.8859240767076463	False	False	True	True	True
40388796	Histrionic personality disorder	192489002	HP:0012077	Histrionic personality disorder	1	1.0	1.0	1.0	1.0	NaN	0.9701612564194413	False	True	True	True	True
40388799	Anxious personality disorder	192491005	HP:0012075	Personality disorder	1	0.0	1.0	0.8	0.8	NaN	0.633343613763028	False	False	False	False	False
40388800	Dependent personality disorder	192492003	HP:0012075	Personality disorder	1	0.0	1.0	0.8	0.8	NaN	0.633343613763028	False	False	False	False	False
40388801	[X] Personality disorders (& [other] or [eccentric] or [haltlose type] or [immature] or [narcissistic] or [passive-aggressive] or [psychoneurotic]	192493008	HP:0012075	Personality disorder	1	0.0	1.0	0.6759492366875	1.0	NaN	0.8612160061301688	False	False	False	True	True
40388802	[X]Personality disorder, unspecified	192494002	HP:0012075	Personality disorder	1	1.0	0.0	0.36842105265	0.7368421053	NaN	0.9996877914638175	True	True	True	True	True
40388803	[X]Mixed and other personality disorders	192495001	HP:0012075	Personality disorder	1	0.0	1.0	0.875	0.875	NaN	0.7764674712730163	False	False	False	True	True
40388807	[X] Enduring personality changes: [other] or [chronic pain personality syndrome]	192499007	HP:0000751	Personality change	1	0.0	1.0	0.5416666666666666	0.8125	NaN	0.5447392775068517	False	False	False	False	False
40388830	[X] Disorders of sexual preference: [other] or [frotteurism] or [necrophilia]	192519008	HP:0011897	Neutrophilia	1	0.0	1.0	0.2	0.8	NaN	0.371671216785505	False	False	False	False	False
40389208	Mild mental retardation, IQ in range 50-70	192532003	HP:0001256	Mild mental retardation	1	1.0	0.0	0.7450980392	0.7450980392	NaN	0.9998520745339041	True	True	True	True	True
40389213	Moderate mental retardation, IQ in range 35-49	192537009	HP:0002342	IQ between 34 and 49	1	1.0	1.0	0.8387096774	0.8387096774	NaN	0.8779497202146977	False	False	False	True	True
40389219	Severe mental retardation, IQ in range 20-34	192542001	HP:0010864	Severe mental retardation	1	1.0	0.0	0.7547169811000001	0.7547169811000001	NaN	0.9998643692601339	True	True	True	True	True
40389224	Profound mental retardation with IQ less than 20	192547007	HP:0002187	IQ less than 20	1	1.0	1.0	1.0	1.0	NaN	0.9701612564194413	False	True	True	True	True
40389230	[X]Other mental retardation	192552002	HP:0001249	Low intelligence	1	0.0	1.0	1.0	1.0	NaN	0.9173297424845549	False	True	True	True	True
40389235	[X] (Unspecified mental retardation) or (mental deficiency [& subnormality] NOS)	192557008	HP:0001249	Low intelligence	1	1.0	1.0	0.6111111111	1.0	NaN	0.9419267980515104	False	True	True	True	True
40389242	Disorder of speech and language development	192563004	HP:0001344	Nonverbal	1	0.0	1.0	0.8679245283	0.8679245283	NaN	0.7648197560110357	False	False	False	True	True
40389245	[X] Receptive language disorder (& [congenit auditory imperception] or [development dysphasia, receptive] or [development Wernicke's aphasia] or [word deafness] or [development aphasia, receptive])	192566007	HP:0002463	Language disorder	1	0.0	1.0	0.23166023165714286	0.8108108108000001	NaN	0.40437557971740007	False	False	False	False	False
40389262	Childhood autism	192581001	HP:0000717	Autism	1	1.0	0.0	0.5833333333	0.5833333333	NaN	0.9993600046508389	True	True	True	True	True
40389268	[X]Other pervasive developmental disorders	192587002	HP:0000729	ASD	1	0.0	1.0	1.0	1.0	NaN	0.9173297424845549	False	True	True	True	True
40389269	[X]Pervasive developmental disorder, unspecified	192588007	HP:0000729	ASD	1	0.0	1.0	0.4193548387	0.8387096774	NaN	0.5393845160104263	False	False	False	False	False
40389274	Childhood hyperkinetic syndrome	192592000	HP:0007018	ADHD	1	1.0	0.0	0.0	0.0	NaN	0.8783737955177173	False	False	False	True	True
40389276	Hyperkinetic conduct disorder	192594004	HP:0000752	Hyperactivity	1	0.0	1.0	0.8181818182	0.8181818182	NaN	0.6716977463295901	False	False	False	False	False
40389277	[X]Other hyperkinetic disorders	192595003	HP:0000752	Hyperactivity	1	0.0	1.0	1.0	1.0	NaN	0.9173297424845549	False	True	True	True	True
40389278	[X]Hyperkinetic disorder, unspecified	192596002	HP:0007018	ADHD	1	1.0	0.0	0.0	0.0	NaN	0.8783737955177173	False	False	False	True	True
40389279	[X]Conduct disorders	192597006	HP:0031546	Heart conduction disorder	1	0.0	1.0	0.8333333333	0.8333333333	NaN	0.7020355898037149	False	False	False	False	False
81403	Osteopetrosis	1926006	HP:0011002	Osteopetrosis	1	1.0	1.0	1.0	1.0	NaN	0.9701612564194413	False	True	True	True	True
40389285	Oppositional defiant disorder	192601006	HP:0010865	Oppositional defiant disorder	1	1.0	1.0	1.0	1.0	NaN	0.9701612564194413	False	True	True	True	True
40389286	[X]Other conduct disorders	192602004	HP:0031546	Heart conduction disorder	1	0.0	1.0	0.8333333333	0.8333333333	NaN	0.7020355898037149	False	False	False	False	False
4000088	Repair of thoracic aortic aneurysm	19262003	HP:0012727	Thoracic aortic aneurysm	1	0.0	1.0	0.813272609	0.8679245283	NaN	0.746807167503303	False	False	False	False	True
40389621	[X]Tic disorders	192621007	HP:0100033	Tics	1	0.0	1.0	1.0	1.0	NaN	0.9173297424845549	False	True	True	True	True
40389625	[X]Other tic disorders	192625003	HP:0100033	Tics	1	0.0	1.0	1.0	1.0	NaN	0.9173297424845549	False	True	True	True	True
40389633	Stammering	192632007	HP:0025268	Stuttering	1	0.0	1.0	1.0	1.0	NaN	0.9173297424845549	False	True	True	True	True
40389635	Attention deficit disorder	192634008	HP:0007018	ADHD	1	0.0	1.0	1.0	1.0	NaN	0.9173297424845549	False	True	True	True	True
40389643	Nervous system/sense organ diseases (& (CNS)]	192641002	HP:0002011	Central nervous system disease	1	1.0	0.0	0.0	0.0	NaN	0.8783737955177173	False	False	False	True	True
40389643	Nervous system/sense organ diseases (& (CNS)]	192641002	HP:0006918	Diffuse cerebral sclerosis	1	1.0	0.0	0.0	0.0	NaN	0.8783737955177173	False	False	False	True	True
40389643	Nervous system/sense organ diseases (& (CNS)]	192641002	HP:0030050	Narcolepsy	1	1.0	0.0	0.0	0.0	NaN	0.8783737955177173	False	False	False	True	True
4105196	Other fungal meningitis	192665004	HP:0032159	Fungal meningitis	1	0.0	1.0	1.0	1.0	NaN	0.9173297424845549	False	True	True	True	True
4078700	Lupus anticoagulant disorder	19267009	HP:0025343	Lupus anticoagulant	1	0.0	1.0	0.4921025641	1.0	NaN	0.816945415061585	False	False	False	True	True
40389677	Meningitis: [acute aseptic] or [viral NOS]	192672003	HP:0001287	Meningitis	1	0.0	1.0	0.7533333333333333	1.0	NaN	0.8769895360476576	False	False	False	True	True
4102194	Meningitis of unspecified cause	192678004	HP:0001287	Meningitis	1	1.0	0.0	0.0	0.0	NaN	0.8783737955177173	False	False	False	True	True
4105197	Unspecified meningitis	192681009	HP:0001287	Meningitis	1	1.0	0.0	0.5833333333	0.5833333333	NaN	0.9993600046508389	True	True	True	True	True
40389688	Encephalitis &/or myelitis &/or encephalomyelitis &/or transverse myelitis	192682002	HP:0012486	Myelitis	1	1.0	1.0	0.2	1.0	NaN	0.8859240767076463	False	False	True	True	True
40389688	Encephalitis &/or myelitis &/or encephalomyelitis &/or transverse myelitis	192682002	HP:0002084	Bifid skull	1	0.0	1.0	0.16296296296	0.8148148148	NaN	0.3822665856363236	False	False	False	False	False
40389694	Herpes simplex encephalitis	192688003	HP:0020098	obsolete Herpes encephalitis	1	1.0	0.0	0.0	0.0	NaN	0.8783737955177173	False	False	False	True	True
40389694	Herpes simplex encephalitis	192688003	HP:0012302	Herpes encephalitis	1	1.0	1.0	1.0	1.0	NaN	0.9701612564194413	False	True	True	True	True
4102196	Encephalitis in viral disease NOS	192694006	HP:0033993	Viral encephalitis	1	1.0	0.0	0.7878787879	0.7878787879	NaN	0.9998994088629868	True	True	True	True	True
4102199	Post measles vaccination encephalitis	192717007	HP:0020088	Post-vaccination measles	1	0.0	1.0	0.8372093022999999	0.8372093022999999	NaN	0.7095336731726387	False	False	False	False	False
4103114	Post polio vaccination encephalitis	192718002	HP:0020090	Post-vaccination polio	1	0.0	1.0	0.8372093022999999	0.8372093022999999	NaN	0.7095336731726387	False	False	False	False	False
4100111	Post rubella vaccination encephalitis	192720004	HP:0020089	Post-vaccination rubella	1	0.0	1.0	0.8510638298000001	0.8510638298000001	NaN	0.7354015059358499	False	False	False	False	True
372615	Post-infectious encephalitis	192727001	HP:0002383	Brain inflammation	1	0.0	1.0	0.8235294118	0.8235294118	NaN	0.6825859947447672	False	False	False	False	False
4100114	Post-infectious encephalitis NOS	192729003	HP:0002383	Brain inflammation	1	0.0	1.0	0.8235294118	0.8235294118	NaN	0.6825859947447672	False	False	False	False	False
40389745	Tropical spastic paraplegia	192733005	HP:0001258	Spastic paraplegia	1	0.0	1.0	0.8444444444	0.8444444444	NaN	0.7232277792188162	False	False	False	False	False
40390064	Other causes of encephalitis (& [myalgic encephalomyelitis] or [encephalomyelitis NOS])	192735003	HP:0002084	Bifid skull	1	0.0	1.0	0.2037037037	0.8148148148	NaN	0.39959776591560553	False	False	False	False	False
40390065	(Encephalitis NOS) or (encephalomyelitis NOS)	192736002	HP:0002084	Bifid skull	1	0.0	1.0	0.4074074074	0.8148148148	NaN	0.4892311778521055	False	False	False	False	False
40390067	Intracranial abscess(& [brain])	192738001	HP:0030049	Brain abscess	1	1.0	1.0	0.5	1.0	NaN	0.9300381881853379	False	True	True	True	True
40390078	Epidural intraspinal abscess	192748004	HP:0033181	Spinal epidural abscess	1	1.0	0.0	0.7659574468	0.7659574468	NaN	0.9998774422642157	True	True	True	True	True
4105336	Intraspinal abscess NOS	192749007	HP:0032620	Renal abscess	1	0.0	1.0	0.8	0.8	NaN	0.633343613763028	False	False	False	False	False
40390083	Epidural abscess	192752004	HP:0033181	Spinal epidural abscess	1	0.0	1.0	0.8108108108000001	0.8108108108000001	NaN	0.6563863460052468	False	False	False	False	False
4102202	Cerebral venous sinus thrombosis	192759008	HP:0033724	Cerebral venous sinus thrombosis	1	1.0	1.0	0.85	1.0	NaN	0.9613427413420339	False	True	True	True	True
374912	Leukodystrophy	192781003	HP:0002415	Leukodystrophy	1	1.0	1.0	0.9333333333499999	1.0	NaN	0.9665133164593127	False	True	True	True	True
4105341	Galactosylceramide beta-galactosidase deficiency	192782005	HP:0002415	Leukodystrophy	1	0.0	1.0	0.27133982077	0.8333333333	NaN	0.4632896672795771	False	False	False	False	False
4105342	Leucodystrophy NOS	192785007	HP:0002415	Leukodystrophy	1	1.0	1.0	0.8666666667	0.8666666667	NaN	0.9033421702125034	False	False	True	True	True
4102207	Other cerebral degenerations	192801009	HP:0007313	Cerebral degeneration	1	0.0	1.0	1.0	1.0	NaN	0.9173297424845549	False	True	True	True	True
40390141	Senile degeneration of brain	192804001	HP:0012444	Brain atrophy	1	0.0	1.0	0.8235294118	0.8235294118	NaN	0.6825859947447672	False	False	False	False	False
4105343	Non-obstructive hydrocephalus	192805000	HP:0001334	Communicating hydrocephalus	1	0.0	1.0	0.42553191490000003	0.8510638298000001	NaN	0.5650713336546699	False	False	False	False	False
4104706	Communicating hydrocephalus - acquired NOS	192806004	HP:0001334	Communicating hydrocephalus	1	0.0	1.0	0.8510638298000001	0.8510638298000001	NaN	0.7354015059358499	False	False	False	False	True
40390144	Hydrocephalus	192807008	HP:0000238	Hydrocephaly	1	1.0	1.0	1.0	1.0	NaN	0.9701612564194413	False	True	True	True	True
40390145	Lewy body disease	192808003	HP:0100315	Lewy bodies	1	1.0	0.0	0.7407407407	0.7407407407	NaN	0.9998461423520884	True	True	True	True	True
40390160	Other cerebral degenerations	192821005	HP:0007313	Cerebral degeneration	1	0.0	1.0	1.0	1.0	NaN	0.9173297424845549	False	True	True	True	True
40390161	Cerebral ataxia	192822003	HP:0001251	Ataxia	1	0.0	1.0	0.8125	0.8125	NaN	0.6599251667572197	False	False	False	False	False
4104708	Other cerebral degeneration NOS	192823008	HP:0007313	Cerebral degeneration	1	0.0	1.0	1.0	1.0	NaN	0.9173297424845549	False	True	True	True	True
40390163	Cerebral degeneration: [NOS] or [cerebral atrophy]	192824002	HP:0007313	Cerebral degeneration	1	1.0	1.0	0.6666666666666667	1.0	NaN	0.947132961111891	False	True	True	True	True
40390163	Cerebral degeneration: [NOS] or [cerebral atrophy]	192824002	HP:0012444	Brain atrophy	1	1.0	0.0	0.0	0.0	NaN	0.8783737955177173	False	False	False	True	True
40390163	Cerebral degeneration: [NOS] or [cerebral atrophy]	192824002	HP:0002059	Cerebral atrophy	1	1.0	1.0	0.33333333333333337	1.0	NaN	0.907937205520092	False	False	True	True	True
40390170	Rales	19283009	HP:0030830	Rales	1	1.0	1.0	1.0	1.0	NaN	0.9701612564194413	False	True	True	True	True
4104711	Other basal ganglia degenerative diseases	192833000	HP:0002134	Basal ganglia disease	1	0.0	1.0	0.875	0.875	NaN	0.7764674712730163	False	False	False	True	True
40390174	Dejerine-Thomas syndrome	192834006	HP:0002542	Olivopontocerebellar atrophy	1	1.0	0.0	0.0	0.0	NaN	0.8783737955177173	False	False	False	True	True
4105345	Other basal ganglia degenerative disease NOS	192837004	HP:0002134	Basal ganglia disease	1	0.0	1.0	0.875	0.875	NaN	0.7764674712730163	False	False	False	True	True
376099	Essential tremor	192839001	HP:0030186	Kinetic tremor	1	1.0	1.0	0.6356295319749999	1.0	NaN	0.9442814341455165	False	True	True	True	True
40390510	Myoclonus disorder &/or observation	192843002	HP:0002169	Clonus	1	1.0	0.0	0.0	0.0	NaN	0.8783737955177173	False	False	False	True	True
40390510	Myoclonus disorder &/or observation	192843002	HP:0001336	Jerking	1	1.0	1.0	0.78125	1.0	NaN	0.9565057595872583	False	True	True	True	True
40390510	Myoclonus disorder &/or observation	192843002	HP:0032794	Myoclonic seizure	1	1.0	0.0	0.0	0.0	NaN	0.8783737955177173	False	False	False	True	True
40390511	Progressive myoclonic epilepsy (& [Unverricht - Lundborg disease])	192844008	HP:0002123	Myoclonus seizures	1	1.0	0.0	0.0	0.0	NaN	0.8783737955177173	False	False	False	True	True
40390513	Myoclonus: [other] or [paramyoclonus multiplex]	192846005	HP:0001336	Jerking	1	0.0	1.0	0.5641025641000001	1.0	NaN	0.8354635417837694	False	False	False	True	True
40390514	(Myoclonus NOS) or (Unverricht-Lundborg disease) or (myoclonic seizure)	192847001	HP:0002169	Clonus	1	1.0	0.0	0.0	0.0	NaN	0.8783737955177173	False	False	False	True	True
40390514	(Myoclonus NOS) or (Unverricht-Lundborg disease) or (myoclonic seizure)	192847001	HP:0001336	Jerking	1	1.0	1.0	0.25	1.0	NaN	0.8946715348309059	False	False	True	True	True
40390514	(Myoclonus NOS) or (Unverricht-Lundborg disease) or (myoclonic seizure)	192847001	HP:0032794	Myoclonic seizure	1	1.0	1.0	0.25	1.0	NaN	0.8946715348309059	False	False	True	True	True
4102327	Other choreas	192849003	HP:0002072	Chorea	1	0.0	1.0	1.0	1.0	NaN	0.9173297424845549	False	True	True	True	True
4105346	Other choreas NOS	192851004	HP:0002072	Chorea	1	0.0	1.0	1.0	1.0	NaN	0.9173297424845549	False	True	True	True	True
40390521	(Symptomatic torsion dystonia) or (athetoid cerebral palsy) or (congenital athetosis) or (Vogt's disease)	192853001	HP:0011445	Athetoid cerebral palsy	1	1.0	1.0	0.25	1.0	NaN	0.8946715348309059	False	False	True	True	True
40390522	(Athetoid cerebral palsy) or (Vogt's disease: [ophthalmological] or [neurological])	192854007	HP:0011445	Athetoid cerebral palsy	1	1.0	1.0	0.5	1.0	NaN	0.9300381881853379	False	True	True	True	True
40390523	Athetosis: [double] or [congenital]	192855008	HP:0002305	Athetosis	1	0.0	1.0	0.7708333333499999	1.0	NaN	0.8803359411555615	False	False	True	True	True
40390530	Dyskinesia: [orofacial] or [tardive]	192861006	HP:0100660	Dyskinesia	1	0.0	1.0	0.33333333333333337	1.0	NaN	0.7705491009114294	False	False	False	True	True
40390530	Dyskinesia: [orofacial] or [tardive]	192861006	HP:0002310	Orofacial dyskinesia	1	1.0	1.0	0.33333333333333337	1.0	NaN	0.907937205520092	False	False	True	True	True
40390530	Dyskinesia: [orofacial] or [tardive]	192861006	HP:0040141	Tardive dyskinesia	1	1.0	1.0	0.33333333333333337	1.0	NaN	0.907937205520092	False	False	True	True	True
40390532	[X]Dystonia, unspecified	192863009	HP:0001332	Dystonia	1	1.0	0.0	0.0	0.0	NaN	0.8783737955177173	False	False	False	True	True
4100239	Unspecified extrapyramidal disease	192865002	HP:0002071	Extrapyramidal signs	1	1.0	0.0	0.5769230769	0.5769230769	NaN	0.9993216157493947	True	True	True	True	True
40390538	Marie's cerebellar ataxia	192869008	HP:0001251	Ataxia	1	0.0	1.0	0.8780487805	0.8780487805	NaN	0.7813575781787533	False	False	False	True	True
40390543	(Cerebellar ataxia NOS) or (Roussy-Levy syndrome)	192873006	HP:0001251	Ataxia	1	1.0	1.0	0.5	1.0	NaN	0.9300381881853379	False	True	True	True	True
4102331	Cerebellar ataxia in disease NOS	192878002	HP:0001251	Ataxia	1	0.0	1.0	0.8372093022999999	0.8372093022999999	NaN	0.7095336731726387	False	False	False	False	False
40390555	Anterior horn cell disease	192884004	HP:0006802	Anterior horn cell disease	1	1.0	1.0	1.0	1.0	NaN	0.9701612564194413	False	True	True	True	True
4101722	Unspecified spinal muscular atrophy	192885003	HP:0007269	Spinal muscle wasting	1	1.0	1.0	0.8275862069	0.8275862069	NaN	0.866347625371491	False	False	False	True	True
4102333	Spinal muscular atrophy NOS	192887006	HP:0007269	Spinal muscle wasting	1	1.0	1.0	1.0	1.0	NaN	0.9701612564194413	False	True	True	True	True
40390559	Motor neurone disease	192888001	HP:0002366	Lower motor neuron signs	1	0.0	1.0	0.8695652174	0.8695652174	NaN	0.7675577858179315	False	False	False	True	True
40390560	Motor neurone disease	192889009	HP:0002366	Lower motor neuron signs	1	0.0	1.0	0.8695652174	0.8695652174	NaN	0.7675577858179315	False	False	False	True	True
4101723	Motor neurone disease NOS	192890000	HP:0002366	Lower motor neuron signs	1	0.0	1.0	0.8695652174	0.8695652174	NaN	0.7675577858179315	False	False	False	True	True
4105350	Other anterior horn cell disease	192891001	HP:0006802	Anterior horn cell disease	1	0.0	1.0	1.0	1.0	NaN	0.9173297424845549	False	True	True	True	True
4101724	Anterior horn cell disease NOS	192892008	HP:0006802	Anterior horn cell disease	1	1.0	1.0	1.0	1.0	NaN	0.9701612564194413	False	True	True	True	True
4078707	Malignant lymphoma, non-Hodgkin	1929004	HP:0012191	B-cell lymphoma	1	1.0	1.0	0.07178968655217392	1.0	NaN	0.8605664160130175	False	False	False	True	True
4078707	Malignant lymphoma, non-Hodgkin	1929004	HP:0012539	Non-Hodgkin lymphoma	1	1.0	1.0	0.17674756730869567	0.9268292683	NaN	0.8114965250093116	False	False	False	True	True
4104842	Myelopathy due to disease NOS	192908002	HP:0002196	Myelopathy	1	1.0	0.0	0.6666666667	0.6666666667	NaN	0.9996994520316234	True	True	True	True	True
4104842	Myelopathy due to disease NOS	192908002	HP:0002143	Spinal cord disease	1	1.0	0.0	0.0	0.0	NaN	0.8783737955177173	False	False	False	True	True
4102335	Other myelopathy	192909005	HP:0002196	Myelopathy	1	0.0	1.0	1.0	1.0	NaN	0.9173297424845549	False	True	True	True	True
40390584	Connective tissue nevus of skin	19291000	HP:0100898	Connective tissue nevi	1	1.0	1.0	0.26807858264444445	0.8947368421	NaN	0.799237033599989	False	False	False	True	True
40390584	Connective tissue nevus of skin	19291000	HP:0000647	Sclerocornea	1	0.0	1.0	0.08888888888888889	0.8	NaN	0.32660250539378366	False	False	False	False	False
4104843	Other myelopathy NOS	192912008	HP:0002196	Myelopathy	1	0.0	1.0	1.0	1.0	NaN	0.9173297424845549	False	True	True	True	True
40390588	Myelopathy NOS (& [spinal cord compression NOS])	192913003	HP:0002196	Myelopathy	1	1.0	1.0	0.33333333333333337	1.0	NaN	0.907937205520092	False	False	True	True	True
40390588	Myelopathy NOS (& [spinal cord compression NOS])	192913003	HP:0002341	Cervical cord compression	1	0.0	1.0	0.26666666666666666	0.8	NaN	0.399893322187332	False	False	False	False	False
40390588	Myelopathy NOS (& [spinal cord compression NOS])	192913003	HP:0002176	Spinal cord compression	1	1.0	1.0	0.33333333333333337	1.0	NaN	0.907937205520092	False	False	True	True	True
40390588	Myelopathy NOS (& [spinal cord compression NOS])	192913003	HP:0002143	Spinal cord disease	1	1.0	0.0	0.0	0.0	NaN	0.8783737955177173	False	False	False	True	True
4104844	Paralysis of cervical sympathetic trunk	192915005	HP:0002277	Horner syndrome	1	1.0	0.0	0.0	0.0	NaN	0.8783737955177173	False	False	False	True	True
40390595	Horner's syndrome pupil	192920005	HP:0002277	Horner syndrome	1	0.0	1.0	0.8333333333	0.8333333333	NaN	0.7020355898037149	False	False	False	False	False
40390598	Autonomic nervous system disorder: [NOS] or [Horner's] or [failure]	192922002	HP:0002277	Horner syndrome	1	1.0	1.0	0.4	1.0	NaN	0.917446745953313	False	True	True	True	True
40390609	(Schilder's disease) or (Balo's concentric sclerosis)	192932009	HP:0006918	Diffuse cerebral sclerosis	1	1.0	0.0	0.0	0.0	NaN	0.8783737955177173	False	False	False	True	True
4105355	Other specified central nervous system demyelination NOS	192939000	HP:0002188	Delayed CNS myelination	1	0.0	1.0	0.8378378378	0.8378378378	NaN	0.7107390570950828	False	False	False	False	False
4102338	Central nervous system demyelination NOS	192940003	HP:0007305	CNS demyelination	1	1.0	0.0	0.0	0.0	NaN	0.8783737955177173	False	False	False	True	True
40390619	(Hemiplegia) or (hemiparesis)	192941004	HP:0001269	Hemiparesis	1	1.0	1.0	0.5	1.0	NaN	0.9300381881853379	False	True	True	True	True
40390619	(Hemiplegia) or (hemiparesis)	192941004	HP:0002301	Hemiplegia	1	1.0	1.0	0.5	1.0	NaN	0.9300381881853379	False	True	True	True	True
40390621	(Spastic hemiplegia) or (spastic foot)	192943001	HP:0011099	Spastic hemiplegia	1	1.0	1.0	0.5	1.0	NaN	0.9300381881853379	False	True	True	True	True
40390622	Left: [hemiplegia] or [sided weakness]	192944007	HP:0040292	Left hemiplegia	1	1.0	1.0	0.33333333333333337	1.0	NaN	0.907937205520092	False	False	True	True	True
40390622	Left: [hemiplegia] or [sided weakness]	192944007	HP:0012835	Left	1	0.0	1.0	0.6	1.0	NaN	0.844121631823394	False	False	False	True	True
40390623	Right: [hemiplegia] or [sided weakness]	192945008	HP:0012834	Right	1	0.0	1.0	0.33333333333333337	1.0	NaN	0.7705491009114294	False	False	False	True	True
40390623	Right: [hemiplegia] or [sided weakness]	192945008	HP:0040293	Right hemiplegia	1	1.0	1.0	0.33333333333333337	1.0	NaN	0.907937205520092	False	False	True	True	True
4102339	Hemiplegia NOS	192946009	HP:0002301	Hemiplegia	1	1.0	1.0	1.0	1.0	NaN	0.9701612564194413	False	True	True	True	True
40390625	Congenital cerebral palsy (& spastic)	192947000	HP:0001264	Spastic diplegia	1	1.0	0.0	0.0	0.0	NaN	0.8783737955177173	False	False	False	True	True
40390626	Congenital diplegia (& paraplegia)	192948005	HP:0007188	Congenital facial diplegia	1	0.0	1.0	0.41860465114999995	0.8372093022999999	0	0.5362478141239109	False	False	False	False	False
4105356	Congenital diplegia NOS	192951003	HP:0007188	Congenital facial diplegia	1	0.0	1.0	0.8372093022999999	0.8372093022999999	NaN	0.7095336731726387	False	False	False	False	False
40390993	Dyskinetic cerebral palsy	192960006	HP:0011445	Athetoid cerebral palsy	1	1.0	0.0	0.0	0.0	NaN	0.8783737955177173	False	False	False	True	True
4102341	Spastic tetraplegia	192965001	HP:0002510	Spastic tetraplegia	1	1.0	1.0	1.0	1.0	NaN	0.9701612564194413	False	True	True	True	True
4101739	Spastic paraplegia	192967009	HP:0001258	Spastic paraplegia	1	1.0	1.0	1.0	1.0	NaN	0.9701612564194413	False	True	True	True	True
40391007	(Cauda equina syndrome with cord bladder) or ([atonic] or [neurogenic] or [neuropathic] bladder)	192972000	HP:0000011	Neurogenic bladder	1	1.0	1.0	0.2904761904833333	1.0	NaN	0.9013137525361135	False	False	True	True	True
4101740	Paralysis NOS	192978001	HP:0003470	Paralysis	1	1.0	1.0	1.0	1.0	NaN	0.9701612564194413	False	True	True	True	True
4105360	Epileptic seizures - atonic	192981006	HP:0001250	Seizure	1	0.0	1.0	0.8571428570999999	0.8571428570999999	NaN	0.7462746911062157	False	False	False	False	True
4101741	Epileptic seizures - akinetic	192982004	HP:0001250	Seizure	1	0.0	1.0	0.8108108108000001	0.8108108108000001	NaN	0.6563863460052468	False	False	False	False	False
40391024	Generalized convulsive epilepsy	192988000	HP:0002069	Grand mal	1	0.0	1.0	0.7783783783999999	0.8	NaN	0.6243442503399815	False	False	False	False	False
4104853	Epileptic seizures - clonic	192991000	HP:0001250	Seizure	1	0.0	1.0	0.8108108108000001	0.8108108108000001	NaN	0.6563863460052468	False	False	False	False	False
4101743	Epileptic seizures - myoclonic	192992007	HP:0032794	Myoclonic seizure	1	1.0	0.0	0.0	0.0	NaN	0.8783737955177173	False	False	False	True	True
4102344	Epileptic seizures - tonic	192993002	HP:0001250	Seizure	1	0.0	1.0	0.8333333333	0.8333333333	NaN	0.7020355898037149	False	False	False	False	False
40391032	Grand mal seizure	192995009	HP:0032677	Generalized-onset motor seizure	1	1.0	0.0	0.0	0.0	NaN	0.8783737955177173	False	False	False	True	True
40391032	Grand mal seizure	192995009	HP:0002069	Grand mal	1	1.0	1.0	1.0	1.0	NaN	0.9701612564194413	False	True	True	True	True
4105362	Generalized convulsive epilepsy NOS	192997001	HP:0002069	Grand mal	1	0.0	1.0	0.7783783783999999	0.8	NaN	0.6243442503399815	False	False	False	False	False
40391035	(Grand mal status) or (status epilepticus)	192998006	HP:0032660	Convulsive status epilepticus	1	1.0	0.0	0.0	0.0	NaN	0.8783737955177173	False	False	False	True	True
40391035	(Grand mal status) or (status epilepticus)	192998006	HP:0032661	Generalized convulsive status epilepticus	1	1.0	0.0	0.0	0.0	NaN	0.8783737955177173	False	False	False	True	True
40391035	(Grand mal status) or (status epilepticus)	192998006	HP:0002133	Prolonged seizure	1	1.0	1.0	0.5	1.0	NaN	0.9300381881853379	False	True	True	True	True
4104857	Epileptic automatism	193004006	HP:0002384	Dyscognitive seizures	1	0.0	1.0	0.4076065312833333	0.8518518519	NaN	0.5586406904472521	False	False	False	False	False
439653	Partial epilepsy without mention of impairment of consciousness	193006008	HP:0002349	Focal aware seizure	1	1.0	0.0	0.0	0.0	NaN	0.8783737955177173	False	False	False	True	True
4101746	Partial epilepsy without mention of impairment of consciousness NOS	193013008	HP:0002349	Focal aware seizure	1	1.0	0.0	0.0	0.0	NaN	0.8783737955177173	False	False	False	True	True
40391055	West syndrome	193014002	HP:0002521	Hypsarrhythmia	1	1.0	0.0	0.0	0.0	NaN	0.8783737955177173	False	False	False	True	True
40391055	West syndrome	193014002	HP:0011097	West syndrome	1	1.0	0.0	0.0	0.0	NaN	0.8783737955177173	False	False	False	True	True
40391055	West syndrome	193014002	HP:0004326	Cachexia	1	0.0	1.0	0.8461538462	0.8461538462	NaN	0.7264044509047871	False	False	False	False	True
40391056	West syndrome	193015001	HP:0002521	Hypsarrhythmia	1	1.0	0.0	0.0	0.0	NaN	0.8783737955177173	False	False	False	True	True
40391056	West syndrome	193015001	HP:0011097	West syndrome	1	1.0	0.0	0.0	0.0	NaN	0.8783737955177173	False	False	False	True	True
40391056	West syndrome	193015001	HP:0004326	Cachexia	1	0.0	1.0	0.8461538462	0.8461538462	NaN	0.7264044509047871	False	False	False	False	True
4104860	Infantile spasms NOS	193016000	HP:0002521	Hypsarrhythmia	1	1.0	0.0	0.0	0.0	NaN	0.8783737955177173	False	False	False	True	True
4104860	Infantile spasms NOS	193016000	HP:0011097	West syndrome	1	1.0	0.0	0.0	0.0	NaN	0.8783737955177173	False	False	False	True	True
4104860	Infantile spasms NOS	193016000	HP:0012469	Infantile spasms	1	0.0	1.0	1.0	1.0	NaN	0.9173297424845549	False	True	True	True	True
4102346	Kojevnikov's epilepsy	193017009	HP:0012847	Kojevnikov's epilepsia	1	1.0	1.0	0.9268292683	0.9268292683	NaN	0.9425737428411647	False	True	True	True	True
40391060	[X]Status epilepticus, unspecified	193019007	HP:0002133	Prolonged seizure	1	1.0	0.0	0.7727272727000001	0.7727272727000001	NaN	0.9998846969676235	True	True	True	True	True
40391068	(Epilepsy NOS) or (fit in known epileptic NOS)	193026007	HP:0002197	Generalized seizures	1	1.0	0.0	0.0	0.0	NaN	0.8783737955177173	False	False	False	True	True
40391068	(Epilepsy NOS) or (fit in known epileptic NOS)	193026007	HP:0001250	Seizure	1	1.0	0.0	0.0	0.0	NaN	0.8783737955177173	False	False	False	True	True
40391069	Atypical migraine	193027003	HP:0002083	Migraine without aura	1	1.0	0.0	0.0	0.0	NaN	0.8783737955177173	False	False	False	True	True
4102348	Common migraine NOS	193029000	HP:0002083	Migraine without aura	1	1.0	0.0	0.0	0.0	NaN	0.8783737955177173	False	False	False	True	True
381278	Cluster headache	193031009	HP:0012199	Cluster headache	1	1.0	1.0	0.2	1.0	NaN	0.8859240767076463	False	False	True	True	True
381278	Cluster headache	193031009	HP:0002076	Migraine	1	1.0	0.0	0.07407407407777777	0.6666666667	NaN	0.9991154619036349	True	True	True	True	True
40391075	Cluster headache syndrome	193032002	HP:0012199	Cluster headache	1	1.0	1.0	0.8	0.8	NaN	0.8335572457066194	False	False	False	True	True
40391075	Cluster headache syndrome	193032002	HP:0002076	Migraine	1	1.0	0.0	0.0	0.0	NaN	0.8783737955177173	False	False	False	True	True
40391077	Cluster headache syndrome	193034001	HP:0012199	Cluster headache	1	1.0	1.0	0.8	0.8	NaN	0.8335572457066194	False	False	False	True	True
40391077	Cluster headache syndrome	193034001	HP:0002076	Migraine	1	1.0	0.0	0.0	0.0	NaN	0.8783737955177173	False	False	False	True	True
40391078	Tension-type headache	193035000	HP:0012228	Tension-type headache	1	1.0	1.0	0.85	0.85	NaN	0.8888313323915646	False	False	True	True	True
4104864	Migraine NOS	193041007	HP:0002076	Migraine	1	1.0	1.0	1.0	1.0	NaN	0.9701612564194413	False	True	True	True	True
40391093	Anoxic encephalopathy	193049009	HP:0001298	Encephalopathy	1	0.0	1.0	0.5481314217857143	0.8571428570999999	NaN	0.6287014806257315	False	False	False	False	False
40391093	Anoxic encephalopathy	193049009	HP:0002637	Brain ischemia	1	1.0	0.0	0.0	0.0	NaN	0.8783737955177173	False	False	False	True	True
4104865	Unspecified encephalopathy	193051008	HP:0001298	Encephalopathy	1	1.0	0.0	0.75	0.75	NaN	0.9998584740123879	True	True	True	True	True
40391097	(Brain stem compression) or (herniation of brain stem)	193052001	HP:0002512	Brain stem compression	1	1.0	1.0	0.25	1.0	NaN	0.8946715348309059	False	False	True	True	True
4104866	Compression of brain NOS	193053006	HP:0002512	Brain stem compression	1	0.0	1.0	0.8571428570999999	0.8571428570999999	NaN	0.7462746911062157	False	False	False	False	True
40391102	Megalencephaly	193057007	HP:0001355	Macrencephaly	1	1.0	1.0	1.0	1.0	NaN	0.9701612564194413	False	True	True	True	True
40391108	Headache after: [lumbar puncture] or [myelogram]	193062008	HP:0002315	Headache	1	0.0	1.0	0.2	1.0	NaN	0.7257109807887472	False	False	False	False	False
4000065	Drug-induced immune thrombocytopenia	19307009	HP:0001973	Immune thrombocytopenia	1	0.0	1.0	0.2738095238	0.8214285714	NaN	0.4422193810435154	False	False	False	False	False
40391493	[X]Disorder of central nervous system, unspecified	193076009	HP:0002011	Central nervous system disease	1	1.0	0.0	0.0	0.0	NaN	0.8783737955177173	False	False	False	True	True
40391493	[X]Disorder of central nervous system, unspecified	193076009	HP:0006918	Diffuse cerebral sclerosis	1	1.0	0.0	0.0	0.0	NaN	0.8783737955177173	False	False	False	True	True
40391493	[X]Disorder of central nervous system, unspecified	193076009	HP:0030050	Narcolepsy	1	1.0	0.0	0.0	0.0	NaN	0.8783737955177173	False	False	False	True	True
40391496	Toxic encephalopathy	193079002	HP:0001298	Encephalopathy	1	0.0	1.0	0.8333333333	0.8333333333	NaN	0.7020355898037149	False	False	False	False	False
40391497	(Cord compression) or (spinal cord compression)	193080004	HP:0002196	Myelopathy	1	1.0	0.0	0.0	0.0	NaN	0.8783737955177173	False	False	False	True	True
40391497	(Cord compression) or (spinal cord compression)	193080004	HP:0002341	Cervical cord compression	1	0.0	1.0	0.4	0.8	NaN	0.45819350680328136	False	False	False	False	False
40391497	(Cord compression) or (spinal cord compression)	193080004	HP:0002176	Spinal cord compression	1	1.0	1.0	0.5	1.0	NaN	0.9300381881853379	False	True	True	True	True
40391497	(Cord compression) or (spinal cord compression)	193080004	HP:0002143	Spinal cord disease	1	1.0	0.0	0.0	0.0	NaN	0.8783737955177173	False	False	False	True	True
40391506	Peripheral nervous system disorders	193088006	HP:0001271	Polyneuropathy	1	1.0	0.0	0.0	0.0	NaN	0.8783737955177173	False	False	False	True	True
40391506	Peripheral nervous system disorders	193088006	HP:0009830	Neuropathy	1	1.0	0.0	0.0	0.0	NaN	0.8783737955177173	False	False	False	True	True
40391506	Peripheral nervous system disorders	193088006	HP:0000759	Peripheral nervous system disease	1	1.0	0.0	0.0	0.0	NaN	0.8783737955177173	False	False	False	True	True
4101878	Other specified trigeminal neuralgia	193089003	HP:0100661	Tic douloureux	1	0.0	1.0	0.8260869565	0.8260869565	NaN	0.687725001116086	False	False	False	False	False
4105625	Trigeminal neuralgia NOS	193090007	HP:0100661	Tic douloureux	1	1.0	1.0	1.0	1.0	NaN	0.9701612564194413	False	True	True	True	True
374923	Bell's palsy	193093009	HP:0010628	Bell's palsy	1	1.0	1.0	0.9066666666666667	1.0	NaN	0.9649361384720827	False	True	True	True	True
374923	Bell's palsy	193093009	HP:0007209	Facial paresis	1	1.0	0.0	0.0	0.0	NaN	0.8783737955177173	False	False	False	True	True
40391513	Hemifacial spasm	193094003	HP:0010828	Hemifacial spasm	1	1.0	1.0	1.0	1.0	NaN	0.9701612564194413	False	True	True	True	True
4105629	Other cranial nerve disorders	193098000	HP:0001291	Cranial nerve disease	1	0.0	1.0	0.8	0.8	NaN	0.633343613763028	False	False	False	False	False
40391519	Multiple cranial nerve palsies	193100000	HP:0006824	Cranial nerve palsy	1	0.0	1.0	0.8260869565	0.8260869565	NaN	0.687725001116086	False	False	False	False	False
4102358	Multiple cranial nerve palsies NOS	193103003	HP:0006824	Cranial nerve palsy	1	0.0	1.0	0.8260869565	0.8260869565	NaN	0.687725001116086	False	False	False	False	False
40391525	(Cranial nerve disorder NOS) or (Bertolotti's syndrome)	193104009	HP:0001291	Cranial nerve disease	1	0.0	1.0	0.4	0.8	1	0.45819350680328136	False	False	False	False	False
40391549	(Carpal tunnel syndrome) or (partial thenar atrophy)	193126005	HP:0012185	Carpal tunnel syndrome	1	1.0	0.0	0.0	0.0	NaN	0.8783737955177173	False	False	False	True	True
4101887	Mononeuritis multiplex with diabetes mellitus	193141005	HP:0032018	Mononeuritis multiplex	1	0.0	1.0	0.7009624547500001	0.8444444444	NaN	0.6691376939112191	False	False	False	False	False
40391584	Hereditary motor and sensory neuropathy	193158000	HP:0009049	Peroneal atrophy	1	0.0	1.0	0.11960132889999998	0.8372093022999999	NaN	0.4039388528828832	False	False	False	False	False
4078692	Cytoid body	19316008	HP:0025115	Cytoid bodies	1	0.0	1.0	1.0	1.0	NaN	0.9173297424845549	False	True	True	True	True
4102491	Peroneal muscular atrophy NOS	193162006	HP:0009049	Peroneal atrophy	1	0.0	1.0	0.8372093022999999	0.8372093022999999	NaN	0.7095336731726387	False	False	False	False	False
40391591	Idiopathic progressive polyneuropathy	193164007	HP:0007133	Progressive polyneuropathy	1	0.0	1.0	0.8421052632	0.8421052632	NaN	0.7188440874725825	False	False	False	False	False
40391593	Polyneuropathy	193166009	HP:0001271	Polyneuropathy	1	1.0	1.0	1.0	1.0	NaN	0.9701612564194413	False	True	True	True	True
40391593	Polyneuropathy	193166009	HP:0000759	Peripheral nervous system disease	1	1.0	0.0	0.0	0.0	NaN	0.8783737955177173	False	False	False	True	True
40391594	Neuropathy	193167000	HP:0009830	Neuropathy	1	1.0	0.0	0.0	0.0	NaN	0.8783737955177173	False	False	False	True	True
40391594	Neuropathy	193167000	HP:0003477	Axonal neuropathy	1	0.0	1.0	0.8148148148	0.8148148148	NaN	0.6647460630190494	False	False	False	False	False
4105636	Other idiopathic peripheral neuropathy	193168005	HP:0009830	Neuropathy	1	0.0	1.0	0.8163265305999999	0.8163265305999999	NaN	0.6678762127671282	False	False	False	False	False
4101889	Other idiopathic peripheral neuropathy NOS	193170001	HP:0009830	Neuropathy	1	0.0	1.0	0.8163265305999999	0.8163265305999999	NaN	0.6678762127671282	False	False	False	False	False
40391611	Diabetic neuropathy &/or diabetic polyneuropathy	193182005	HP:0001271	Polyneuropathy	1	0.0	1.0	0.40540540540000003	0.8108108108000001	NaN	0.4808230120747103	False	False	False	False	False
40391989	Polyneuropathy in mumps	193192002	HP:0001271	Polyneuropathy	1	0.0	1.0	0.8571428570999999	0.8571428570999999	NaN	0.7462746911062157	False	False	False	False	True
4105640	Uremic polyneuropathy	193196004	HP:0001271	Polyneuropathy	1	0.0	1.0	0.8452380952	0.8571428570999999	NaN	0.7422282757749521	False	False	False	False	True
4101897	Polyneuropathy in disease NOS	193197008	HP:0001271	Polyneuropathy	1	0.0	1.0	0.8108108108000001	0.8108108108000001	1	0.6563863460052468	False	False	False	False	False
40391999	Primary taste disorder	1932001	HP:0031249	Dysgeusia	1	1.0	1.0	0.28571428571428575	1.0	NaN	0.9005521349504884	False	False	True	True	True
40392003	(Toxic or inflammatory neuropathy NOS) or (polyneuropathy unspecified)	193204000	HP:0001271	Polyneuropathy	1	1.0	0.0	0.375	0.75	NaN	0.9997192956982855	True	True	True	True	True
40392003	(Toxic or inflammatory neuropathy NOS) or (polyneuropathy unspecified)	193204000	HP:0000759	Peripheral nervous system disease	1	1.0	0.0	0.0	0.0	NaN	0.8783737955177173	False	False	False	True	True
40392017	Other specific myoneural disorder (& [amyotonia congenita] or [Oppenheim's amyotonia] or [congenital benign hypotonia] or [floppy infant syndrome])	193217002	HP:0001319	Neonatal hypotonia	1	1.0	0.0	0.0	0.0	NaN	0.8783737955177173	False	False	False	True	True
40392019	Muscular dystrophies and other myopathies	193219004	HP:0003560	Muscular dystrophy	1	0.0	1.0	0.8085106383	0.8085106383	NaN	0.6515398494532757	False	False	False	False	False
4000168	Structure of shaft of phalanx of thumb	19322004	HP:0009660	Short thumb bone	1	0.0	1.0	0.7719387755	0.85	NaN	0.7053466854835844	False	False	False	False	False
40392022	Congenital hereditary muscular dystrophy	193221009	HP:0003741	Congenital muscular dystrophy	1	0.0	1.0	0.8358208955	0.8358208955	NaN	0.7068605781152424	False	False	False	False	False
4102500	Congenital hereditary muscular dystrophy NOS	193224001	HP:0003741	Congenital muscular dystrophy	1	0.0	1.0	0.8358208955	0.8358208955	NaN	0.7068605781152424	False	False	False	False	False
40392027	Erb's muscular dystrophy	193226004	HP:0003560	Muscular dystrophy	1	0.0	1.0	0.9047619048	0.9047619048	NaN	0.8208787822056722	False	False	False	True	True
4102501	Pelvic muscular dystrophy	193227008	HP:0003560	Muscular dystrophy	1	0.0	1.0	0.8444444444	0.8444444444	NaN	0.7232277792188162	False	False	False	False	False
4105646	Other limb girdle muscular dystrophy	193228003	HP:0006785	Limb-girdle muscular dystrophy	1	0.0	1.0	1.0	1.0	NaN	0.9173297424845549	False	True	True	True	True
40392033	Ocular muscular dystrophy	193231002	HP:0003560	Muscular dystrophy	1	0.0	1.0	0.8444444444	0.8444444444	NaN	0.7232277792188162	False	False	False	False	False
4107911	Infantile myotonia	193238008	HP:0008947	Hypotonia early	1	0.0	1.0	0.8108108108000001	0.8108108108000001	NaN	0.6563863460052468	False	False	False	False	False
40392044	Familial periodic paralysis (& [hypokalemic])	193241004	HP:0003768	Periodic paralysis	1	0.0	1.0	0.2735042735	0.8205128205	NaN	0.44038821932674643	False	False	False	False	False
4102502	Amyloid myopathy	193247000	HP:0030843	Cardiac amyloidosis	1	0.0	1.0	0.8	0.8	NaN	0.633343613763028	False	False	False	False	False
4078695	Traction bronchiectasis	19325002	HP:0032969	Traction bronchiectasis	1	1.0	1.0	1.0	1.0	NaN	0.9701612564194413	False	True	True	True	True
40392061	Muscular dystrophy	193257004	HP:0003560	Muscular dystrophy	1	1.0	1.0	1.0	1.0	NaN	0.9701612564194413	False	True	True	True	True
4102504	Other myopathies and muscular dystrophies	193260006	HP:0003560	Muscular dystrophy	1	0.0	1.0	0.8085106383	0.8085106383	NaN	0.6515398494532757	False	False	False	False	False
4105027	Myopathy or muscular dystrophy NOS	193261005	HP:0003560	Muscular dystrophy	1	0.0	1.0	0.8085106383	0.8085106383	NaN	0.6515398494532757	False	False	False	False	False
40392068	Diabetic mononeuropathy	193263008	HP:0009831	Mononeuropathy	1	0.0	1.0	0.8108108108000001	0.8108108108000001	NaN	0.6563863460052468	False	False	False	False	False
4107914	Peripheral nervous system disorder NOS	193264002	HP:0001271	Polyneuropathy	1	1.0	0.0	0.0	0.0	NaN	0.8783737955177173	False	False	False	True	True
4107914	Peripheral nervous system disorder NOS	193264002	HP:0009830	Neuropathy	1	1.0	0.0	0.0	0.0	NaN	0.8783737955177173	False	False	False	True	True
4107914	Peripheral nervous system disorder NOS	193264002	HP:0000759	Peripheral nervous system disease	1	1.0	0.0	0.0	0.0	NaN	0.8783737955177173	False	False	False	True	True
40392070	Ophthalmological disorder	193265001	HP:0000478	Eye disease	1	1.0	0.0	0.0	0.0	NaN	0.8783737955177173	False	False	False	True	True
40392071	Disorder of globe	193266000	HP:0000478	Eye disease	1	1.0	0.0	0.0	0.0	NaN	0.8783737955177173	False	False	False	True	True
4102506	Hypotony of eye unspecified	193280007	HP:0032547	Ocular hypotony	1	1.0	0.0	0.0	0.0	NaN	0.8783737955177173	False	False	False	True	True
4105033	Hypotony with other ocular disorder	193282004	HP:0032547	Ocular hypotony	1	0.0	1.0	0.8205128205	0.8205128205	NaN	0.676467333816877	False	False	False	False	False
4102025	Hypotony of eye NOS	193283009	HP:0032547	Ocular hypotony	1	1.0	0.0	0.0	0.0	NaN	0.8783737955177173	False	False	False	True	True
40392095	Leukocoria	193288000	HP:0000555	Leukocoria	1	1.0	1.0	1.0	1.0	NaN	0.9701612564194413	False	True	True	True	True
40392097	Intraocular hemorrhage	193290004	HP:0012233	IM hematoma	1	0.0	1.0	0.8722826087	0.875	NaN	0.7756237422491192	False	False	False	True	True
40392097	Intraocular hemorrhage	193290004	HP:0011885	Hemorrhage of the eye	1	1.0	0.0	0.0	0.0	NaN	0.8783737955177173	False	False	False	True	True
4000170	Blood group antigen Rba	19331004	HP:0010970	Blood group antigen abnormality	1	0.0	1.0	0.5975644995	0.8	NaN	0.546200735007132	False	False	False	False	False
4102640	Disorders of globe NOS	193316008	HP:0000478	Eye disease	1	1.0	0.0	0.0	0.0	NaN	0.8783737955177173	False	False	False	True	True
40384678	Retinal detachments and defects (& [tears])	193317004	HP:0011958	Torn retina	1	1.0	1.0	0.5	1.0	NaN	0.9300381881853379	False	True	True	True	True
4102642	Retinoschisis unspecified	193330003	HP:0030502	Retinoschisis	1	1.0	0.0	0.7222222222000001	0.7222222222000001	NaN	0.9998181433500873	True	True	True	True	True
40384695	Flat retinoschisis	193332006	HP:0030502	Retinoschisis	1	0.0	1.0	0.8387096774	0.8387096774	NaN	0.7124061312816737	False	False	False	False	False
40384700	Serous retinal detachment	193337000	HP:0012231	Serous retinal detachment	1	1.0	1.0	1.0	1.0	NaN	0.9701612564194413	False	True	True	True	True
40384707	Retinal break	193343003	HP:0011958	Torn retina	1	1.0	0.0	0.0	0.0	NaN	0.8783737955177173	False	False	False	True	True
4108055	Other forms of retinal detachment	193345005	HP:0000541	Detached retina	1	0.0	1.0	0.8387096774	0.8387096774	NaN	0.7124061312816737	False	False	False	False	False
4102644	Other retinal detachments NOS	193346006	HP:0000541	Detached retina	1	0.0	1.0	1.0	1.0	NaN	0.9173297424845549	False	True	True	True	True
4102645	Retinal detachment NOS	193347002	HP:0000541	Detached retina	1	1.0	1.0	1.0	1.0	NaN	0.9701612564194413	False	True	True	True	True
40384721	Hypertensive retinopathy	193356005	HP:0001095	Hypertensive retinopathy	1	1.0	1.0	1.0	1.0	NaN	0.9701612564194413	False	True	True	True	True
4102647	Renal retinopathy	193357001	HP:0000488	Retinopathy	1	0.0	1.0	0.8	0.8	NaN	0.633343613763028	False	False	False	False	False
40384723	Hypertensive retinopathy	193358006	HP:0001095	Hypertensive retinopathy	1	1.0	1.0	1.0	1.0	NaN	0.9701612564194413	False	True	True	True	True
40384724	Exudative retinopathy	193359003	HP:0007898	Exudative retinopathy	1	1.0	1.0	1.0	1.0	NaN	0.9701612564194413	False	True	True	True	True
40384725	Coats' disease	193360008	HP:0007898	Exudative retinopathy	1	1.0	0.0	0.0	0.0	NaN	0.8783737955177173	False	False	False	True	True
4105174	Retinal microaneurysms NOS	193363005	HP:0032416	Retinal microaneurysm	1	1.0	1.0	1.0	1.0	NaN	0.9701612564194413	False	True	True	True	True
40384730	Retinal neovascularization: [NOS] or [retinitis proliferans]	193364004	HP:0030666	Retinal neovascularization	1	1.0	1.0	0.75	1.0	NaN	0.9541200728982089	False	True	True	True	True
4105175	Retinal vasculitis NOS	193367006	HP:0025188	Retinal vasculitis	1	1.0	1.0	1.0	1.0	NaN	0.9701612564194413	False	True	True	True	True
4102040	Retinal transient arterial occlusion NOS	193377008	HP:0025342	Central retinal artery occlusion	1	0.0	1.0	0.8275862069	0.8275862069	NaN	0.6907164209032565	False	False	False	False	False
40384745	(Central retinal vein occlusion) or (retinal vein thrombosis)	193378003	HP:0034239	Renal vein thrombosis	1	0.0	1.0	0.40476190475	0.8095238095	NaN	0.4781226570458815	False	False	False	False	False
40384745	(Central retinal vein occlusion) or (retinal vein thrombosis)	193378003	HP:0020166	Central retinal vein occlusion	1	1.0	1.0	0.5	1.0	NaN	0.9300381881853379	False	True	True	True	True
40384752	(Degeneration of macula and posterior pole) or (senile macular degeneration)	193384000	HP:0007868	obsolete Age-related macular degeneration	1	1.0	0.0	0.0	0.0	NaN	0.8783737955177173	False	False	False	True	True
40384752	(Degeneration of macula and posterior pole) or (senile macular degeneration)	193384000	HP:0000608	Macular degeneration	1	0.0	1.0	0.7471395881	0.8421052632	NaN	0.6833410877556684	False	False	False	False	False
40384753	Unspecified senile macular degeneration	193385004	HP:0007868	obsolete Age-related macular degeneration	1	1.0	0.0	0.0	0.0	NaN	0.8783737955177173	False	False	False	True	True
4105178	Cystoid macular edema	193387007	HP:0011505	Cystoid macular edema	1	1.0	1.0	0.9455555555666666	1.0	NaN	0.967213016626166	False	True	True	True	True
40384756	Degeneration of macular due to cyst &/or hole &/or pseudohole	193388002	HP:0011508	Macular hole	1	1.0	1.0	0.36774193548	1.0	NaN	0.912962577152842	False	True	True	True	True
40384758	Drusen	193390001	HP:0011510	Drusen	1	1.0	1.0	1.0	1.0	NaN	0.9701612564194413	False	True	True	True	True
40384760	Epiretinal membrane	193391002	HP:0100014	Macular pucker	1	1.0	1.0	1.0	1.0	NaN	0.9701612564194413	False	True	True	True	True
40384762	Peripheral retinal degeneration	193393004	HP:0007769	Peripheral retinal degeneration	1	1.0	1.0	1.0	1.0	NaN	0.9701612564194413	False	True	True	True	True
40384762	Peripheral retinal degeneration	193393004	HP:0001105	Retinal atrophy	1	1.0	0.0	0.0	0.0	NaN	0.8783737955177173	False	False	False	True	True
4102041	Unspecified peripheral retinal degeneration	193394005	HP:0007769	Peripheral retinal degeneration	1	1.0	1.0	0.8214285714	0.8214285714	NaN	0.859534273037194	False	False	False	True	True
4102041	Unspecified peripheral retinal degeneration	193394005	HP:0001105	Retinal atrophy	1	1.0	0.0	0.0	0.0	NaN	0.8783737955177173	False	False	False	True	True
4105179	Pseudoretinitis pigmentosa	193396007	HP:0000510	Rod-cone dystrophy	1	0.0	1.0	0.8	0.8	NaN	0.633343613763028	False	False	False	False	False
40384766	Secondary vitreoretinal degeneration	193397003	HP:0007773	Vitreoretinopathy	1	0.0	1.0	0.8	0.8	NaN	0.633343613763028	False	False	False	False	False
4109404	Peripheral retinal degeneration NOS	193398008	HP:0007769	Peripheral retinal degeneration	1	1.0	1.0	1.0	1.0	NaN	0.9701612564194413	False	True	True	True	True
4109404	Peripheral retinal degeneration NOS	193398008	HP:0001105	Retinal atrophy	1	1.0	0.0	0.0	0.0	NaN	0.8783737955177173	False	False	False	True	True
4102655	Other pigmented retinal dystrophies	193403009	HP:0000556	Retinal dystrophy	1	0.0	1.0	0.8	0.8	NaN	0.633343613763028	False	False	False	False	False
40384775	Progressive retinal dystrophy: [cone (without rod involvement)] or [rod]	193404003	HP:0008020	Cone dystrophy	1	0.0	1.0	0.8613402808	1.0	1	0.8964095907524154	False	False	True	True	True
4102656	Other sensory retinal dystrophy	193406001	HP:0000556	Retinal dystrophy	1	0.0	1.0	0.8	0.8	NaN	0.633343613763028	False	False	False	False	False
4108955	Other retinal pigmented epithelial dystrophies	193408000	HP:0007722	Retinal pigment epithelial atrophy	1	0.0	1.0	0.90625	0.90625	1	0.8229060251367105	False	False	False	True	True
4102657	Hyaline retinal dystrophy	193409008	HP:0000556	Retinal dystrophy	1	0.0	1.0	0.8205128205	0.8205128205	NaN	0.676467333816877	False	False	False	False	False
4108958	Leber's amaurosis	193413001	HP:0007875	Congenital blindness	1	0.0	1.0	0.48809523808	0.8571428570999999	NaN	0.60331926735869	False	False	False	False	False
40385167	Retinal degeneration: [hereditary dystrophy NOS] or [nonsenile] or [hereditary macular]	193417000	HP:0000546	Retina degeneration	1	0.0	1.0	0.43918918919999994	1.0	NaN	0.8023381476012628	False	False	False	True	True
40385168	Other retinal disorders &/or retinal hemorrhage	193418005	HP:0000573	Retinal bleeding	1	1.0	1.0	0.5508196721399999	1.0	NaN	0.9357328627324284	False	True	True	True	True
40385169	Preretinal hemorrhage	193419002	HP:0025240	Preretinal heme	1	1.0	1.0	1.0	1.0	NaN	0.9701612564194413	False	True	True	True	True
40385172	Deep retinal hemorrhage	193421007	HP:0000573	Retinal bleeding	1	0.0	1.0	0.86832986835	0.8717948717999999	NaN	0.7701489508001844	False	False	False	True	True
4104076	Retinal hemorrhage NOS	193422000	HP:0000573	Retinal bleeding	1	1.0	1.0	1.0	1.0	NaN	0.9701612564194413	False	True	True	True	True
40385174	Retinal exudates	193423005	HP:0001147	Retinal exudate	1	1.0	1.0	1.0	1.0	NaN	0.9701612564194413	False	True	True	True	True
40385176	Peripheral retinal edema	193425003	HP:0012398	Peripheral edema	1	0.0	1.0	0.83771929825	0.8421052632	NaN	0.7172590358510419	False	False	False	False	False
4104210	Retinal disorder NOS	193430004	HP:0000488	Retinopathy	1	1.0	0.0	0.0	0.0	NaN	0.8783737955177173	False	False	False	True	True
4104210	Retinal disorder NOS	193430004	HP:0000479	Retina issue	1	1.0	0.0	0.0	0.0	NaN	0.8783737955177173	False	False	False	True	True
40385183	Disorders of choroid: [other] or [chorioretinal inflammations scars]	193431000	HP:0000610	Choroid disease	1	1.0	0.0	0.0	0.0	NaN	0.8783737955177173	False	False	False	True	True
40385184	(Retinitis and chorioretinitis) or (focal chorioretinitis and retinochoroiditis)	193432007	HP:0012123	Choroiditis	1	1.0	0.0	0.0	0.0	NaN	0.8783737955177173	False	False	False	True	True
40385184	(Retinitis and chorioretinitis) or (focal chorioretinitis and retinochoroiditis)	193432007	HP:0012424	Chorioretinitis	1	1.0	0.0	0.0	0.0	NaN	0.8783737955177173	False	False	False	True	True
4108962	Choroiditis NOS	193449000	HP:0012123	Choroiditis	1	1.0	1.0	1.0	1.0	NaN	0.9701612564194413	False	True	True	True	True
4102051	Retinitis NOS	193450000	HP:0032118	Retinitis	1	1.0	1.0	1.0	1.0	NaN	0.9701612564194413	False	True	True	True	True
4102051	Retinitis NOS	193450000	HP:0000488	Retinopathy	1	1.0	0.0	0.0	0.0	NaN	0.8783737955177173	False	False	False	True	True
4102051	Retinitis NOS	193450000	HP:0000479	Retina issue	1	1.0	0.0	0.0	0.0	NaN	0.8783737955177173	False	False	False	True	True
4102052	Posterior uveitis NOS	193451001	HP:0012123	Choroiditis	1	1.0	1.0	1.0	1.0	NaN	0.9701612564194413	False	True	True	True	True
4102053	Unspecified chorioretinal scar	193455005	HP:0007777	Chorioretinal scar	1	1.0	0.0	0.7727272727000001	0.7727272727000001	NaN	0.9998846969676235	True	True	True	True	True
4109411	Other macular scars	193456006	HP:0200056	Macular scar	1	0.0	1.0	1.0	1.0	NaN	0.9173297424845549	False	True	True	True	True
4108963	Chorioretinal scars NOS	193460009	HP:0007777	Chorioretinal scar	1	1.0	1.0	1.0	1.0	NaN	0.9701612564194413	False	True	True	True	True
40385216	(Unspecified choroidal degeneration) or (sclerosis of choroid NOS)	193461008	HP:0001150	obsolete Choroidal sclerosis	1	1.0	1.0	0.40476190475	0.8095238095	NaN	0.7277023761506626	False	False	False	False	True
436962	Insomnia	193462001	HP:0100785	Insomnia	1	1.0	1.0	0.5	1.0	NaN	0.9300381881853379	False	True	True	True	True
4108964	Choroidal degenerations NOS	193464000	HP:0007945	obsolete Choroidal degeneration	1	0.0	1.0	0.8	0.8	NaN	0.633343613763028	False	False	False	False	False
4108964	Choroidal degenerations NOS	193464000	HP:0001150	obsolete Choroidal sclerosis	1	1.0	0.0	0.0	0.0	NaN	0.8783737955177173	False	False	False	True	True
40385227	Ornithine oxo-acid aminotransferase deficiency	193471005	HP:0012026	Hyperornithinemia	1	1.0	0.0	0.0	0.0	NaN	0.8783737955177173	False	False	False	True	True
4104217	Choroidal hemorrhage and rupture	193474002	HP:0011887	Choroid hemorrhage	1	0.0	1.0	0.8408268733500001	0.8444444444	NaN	0.7219332335388831	False	False	False	False	False
4109413	Unspecified choroidal hemorrhage	193475001	HP:0011887	Choroid hemorrhage	1	1.0	0.0	0.7871376811999999	0.7916666667	NaN	0.9999019746948183	True	True	True	True	True
4108966	Choroidal hemorrhage or rupture NOS	193476000	HP:0011887	Choroid hemorrhage	1	0.0	1.0	0.8408268733500001	0.8444444444	NaN	0.7219332335388831	False	False	False	False	False
4109414	Choroid disorder NOS	193480005	HP:0000610	Choroid disease	1	1.0	0.0	0.0	0.0	1	0.8783737955177173	False	False	False	True	True
40385238	Disorders of iris &/or ciliary body (& [iridocyclitis])	193481009	HP:0001094	Iridocyclitis	1	1.0	1.0	0.25	1.0	NaN	0.8946715348309059	False	False	True	True	True
40385249	Chronic iridocyclitis	193491003	HP:0100281	Chronic colitis	1	0.0	1.0	0.27956989246666664	0.8387096774	NaN	0.47701871123061224	False	False	False	False	False
40385249	Chronic iridocyclitis	193491003	HP:0012124	Intermediate uveitis	1	1.0	0.0	0.0	0.0	NaN	0.8783737955177173	False	False	False	True	True
40385252	Chronic anterior uveitis	193494006	HP:0012122	Anterior uveitis	1	0.0	1.0	0.8	0.8	NaN	0.633343613763028	False	False	False	False	False
40385257	(Uveitis NOS) or (unspecified iridocyclitis)	193499001	HP:0012121	Panuveitis	1	1.0	0.0	0.0	0.0	NaN	0.8783737955177173	False	False	False	True	True
40385257	(Uveitis NOS) or (unspecified iridocyclitis)	193499001	HP:0001094	Iridocyclitis	1	1.0	0.0	0.33333333335	0.6666666667	NaN	0.9994486884673582	True	True	True	True	True
40385257	(Uveitis NOS) or (unspecified iridocyclitis)	193499001	HP:0000554	Uveitis	1	1.0	1.0	0.5	1.0	NaN	0.9300381881853379	False	True	True	True	True
40385258	Anterior uveitis	193500005	HP:0001094	Iridocyclitis	1	1.0	0.0	0.0	0.0	NaN	0.8783737955177173	False	False	False	True	True
40385258	Anterior uveitis	193500005	HP:0012122	Anterior uveitis	1	1.0	1.0	1.0	1.0	NaN	0.9701612564194413	False	True	True	True	True
40385262	Hyphema	193502002	HP:0011886	Hyphema	1	1.0	1.0	0.9117647059	1.0	NaN	0.9652431128623477	False	True	True	True	True
432623	Exudative cyst of iris or anterior chamber	193515006	HP:0025311	Anterior chamber cyst	1	0.0	1.0	0.8301886792000001	0.8301886792000001	NaN	0.69587142895572	False	False	False	False	False
4109418	Pupillary membranes NOS	193522003	HP:0009917	Persistent pupillary membrane	1	0.0	1.0	0.8181818182	0.8181818182	NaN	0.6716977463295901	False	False	False	False	False
4102181	Ectopic pupil	193523008	HP:0009918	Corectopia	1	1.0	1.0	0.9047619047666667	1.0	NaN	0.9648207732158836	False	True	True	True	True
4108973	Pupillary abnormality NOS	193524002	HP:0030960	obsolete Abnormal pupillary morphology	1	1.0	0.0	0.0	0.0	NaN	0.8783737955177173	False	False	False	True	True
4108973	Pupillary abnormality NOS	193524002	HP:0000615	Pupillary abnormality	1	1.0	1.0	1.0	1.0	NaN	0.9701612564194413	False	True	True	True	True
432311	Angle-closure glaucoma - borderline	193534006	HP:0012109	Angle closure glaucoma	1	0.0	1.0	0.76923076925	0.8076923076999999	NaN	0.6340399663477447	False	False	False	False	False
40385601	(Ocular hypertension) or (raised intra-ocular pressure - finding or diagnosis)	193536008	HP:0007906	Raised IOP	1	1.0	1.0	1.0	1.0	NaN	0.9701612564194413	False	True	True	True	True
4104228	Unspecified open-angle glaucoma	193538009	HP:0012108	Open angle glaucoma	1	1.0	0.0	0.7234042553000001	0.7234042553000001	NaN	0.9998200744935843	True	True	True	True	True
40385604	Pigmentary glaucoma	193539001	HP:0012108	Open angle glaucoma	1	1.0	0.0	0.0	0.0	NaN	0.8783737955177173	False	False	False	True	True
40385607	Glaucoma of childhood	193541000	HP:0001087	Childhood glaucoma	1	1.0	1.0	1.0	1.0	NaN	0.9701612564194413	False	True	True	True	True
4108976	Open-angle glaucoma NOS	193543002	HP:0012108	Open angle glaucoma	1	1.0	1.0	0.9189189189	0.9189189189	NaN	0.9384340393975392	False	True	True	True	True
40385610	Glaucoma: [primary angle-closure] or [closed angle]	193544008	HP:0032119	Narrow angle glaucoma	1	1.0	0.0	0.0	0.0	NaN	0.8783737955177173	False	False	False	True	True
40385610	Glaucoma: [primary angle-closure] or [closed angle]	193544008	HP:0000501	Glaucoma	1	0.0	1.0	0.25	1.0	NaN	0.7431370701274533	False	False	False	False	True
40385610	Glaucoma: [primary angle-closure] or [closed angle]	193544008	HP:0012109	Angle closure glaucoma	1	1.0	1.0	0.665	1.0	NaN	0.9469834119311994	False	True	True	True	True
4104229	Unspecified primary angle-closure glaucoma	193545009	HP:0012109	Angle closure glaucoma	1	1.0	0.0	0.6333333333	0.6333333333	NaN	0.9995934832224895	True	True	True	True	True
4108977	Primary angle-closure glaucoma NOS	193547001	HP:0012109	Angle closure glaucoma	1	1.0	0.0	0.76	0.76	NaN	0.999870679538677	True	True	True	True	True
4104235	Glaucoma NOS	193569008	HP:0000501	Glaucoma	1	1.0	1.0	1.0	1.0	NaN	0.9701612564194413	False	True	True	True	True
375545	Cataract	193570009	HP:0000518	Cataract	1	1.0	1.0	0.73548387096	1.0	NaN	0.9529698244590786	False	True	True	True	True
4109423	Unspecified juvenile cataract	193573006	HP:0007819	Presenile cataract	1	1.0	0.0	0.0	0.0	NaN	0.8783737955177173	False	False	False	True	True
4109423	Unspecified juvenile cataract	193573006	HP:0001118	Juvenile cataract	1	1.0	0.0	0.7727272727000001	0.7727272727000001	NaN	0.9998846969676235	True	True	True	True	True
4108981	Unspecified presenile cataract	193574000	HP:0007819	Presenile cataract	1	1.0	0.0	0.7826086957	0.7826086957	NaN	0.999894518880018	True	True	True	True	True
40385644	Anterior subcapsular polar cataract	193575004	HP:0007787	Posterior subcapsular cataract	1	0.0	1.0	0.8656716418000001	0.8656716418000001	NaN	0.7610237161674699	False	False	False	False	True
4103579	Cortical cataract	193576003	HP:0010920	Zonular cataract	1	1.0	0.0	0.0	0.0	NaN	0.8783737955177173	False	False	False	True	True
4103579	Cortical cataract	193576003	HP:0100019	Cortical cataract	1	1.0	1.0	1.0	1.0	NaN	0.9701612564194413	False	True	True	True	True
40385647	Nuclear cataract	193578002	HP:0100018	Nuclear cataract	1	1.0	1.0	1.0	1.0	NaN	0.9701612564194413	False	True	True	True	True
40385652	Age-related cataract	193582000	HP:0011141	Age-related cataract	1	1.0	0.0	0.7647058823999999	0.7647058823999999	NaN	0.999876051649663	True	True	True	True	True
4103580	Unspecified senile cataract	193583005	HP:0011141	Age-related cataract	1	1.0	0.0	0.0	0.0	NaN	0.8783737955177173	False	False	False	True	True
40385657	Posterior subcapsular polar senile cataract	193587006	HP:0007787	Posterior subcapsular cataract	1	0.0	1.0	0.8378378378	0.8378378378	NaN	0.7107390570950828	False	False	False	False	False
40385658	Cortical senile cataract	193588001	HP:0100019	Cortical cataract	1	0.0	1.0	0.8421052632	0.8421052632	NaN	0.7188440874725825	False	False	False	False	False
439297	Nuclear senile cataract	193589009	HP:0100018	Nuclear cataract	1	0.0	1.0	0.85	0.85	NaN	0.7334683028389687	False	False	False	False	True
40385662	Cataract: [hypermature] or [Morgagni]	193591001	HP:0000518	Cataract	1	0.0	1.0	0.33333333333333337	1.0	NaN	0.7705491009114294	False	False	False	True	True
4103581	Other senile cataract	193593003	HP:0007819	Presenile cataract	1	0.0	1.0	0.8484848485	0.8484848485	NaN	0.7306994759573453	False	False	False	False	True
4103582	Senile cataract NOS	193594009	HP:0007819	Presenile cataract	1	0.0	1.0	0.8484848485	0.8484848485	NaN	0.7306994759573453	False	False	False	False	True
4103582	Senile cataract NOS	193594009	HP:0011141	Age-related cataract	1	1.0	0.0	0.0	0.0	NaN	0.8783737955177173	False	False	False	True	True
4108984	After cataract NOS	193617008	HP:0000518	Cataract	1	0.0	1.0	1.0	1.0	NaN	0.9173297424845549	False	True	True	True	True
4104240	Other cataract	193620000	HP:0000518	Cataract	1	0.0	1.0	1.0	1.0	NaN	0.9173297424845549	False	True	True	True	True
4103587	Other cataract NOS	193622008	HP:0000518	Cataract	1	0.0	1.0	1.0	1.0	NaN	0.9173297424845549	False	True	True	True	True
4103722	Cataract NOS	193623003	HP:0000518	Cataract	1	1.0	1.0	1.0	1.0	NaN	0.9701612564194413	False	True	True	True	True
40385699	Immature cortical cataract	193624009	HP:0100019	Cortical cataract	1	0.0	1.0	0.8	0.8	NaN	0.633343613763028	False	False	False	False	False
4109550	Unspecified astigmatism	193626006	HP:0000483	Astigmatism	1	1.0	0.0	0.6428571429000001	0.6428571429000001	NaN	0.9996271075857674	True	True	True	True	True
4104241	Astigmatism NOS	193627002	HP:0000483	Astigmatism	1	1.0	1.0	1.0	1.0	NaN	0.9701612564194413	False	True	True	True	True
40385705	Total internal ophthalmoplegia	193630009	HP:0007824	Total ophthalmoplegia	1	0.0	1.0	0.8923076923000001	0.8923076923000001	NaN	0.8031943992793217	False	False	False	True	True
40385713	Amblyopia: [unspecified] or [congenital]	193637007	HP:0000622	Blurred vision	1	1.0	0.0	0.0	0.0	NaN	0.8783737955177173	False	False	False	True	True
40385713	Amblyopia: [unspecified] or [congenital]	193637007	HP:0000646	Lazy eye	1	1.0	1.0	0.7854406130333332	1.0	NaN	0.956816504305927	False	True	True	True	True
40385719	Scintillating scotoma	193642004	HP:0010822	Scintillating scotoma	1	1.0	1.0	1.0	1.0	NaN	0.9701612564194413	False	True	True	True	True
40385722	Accommodative strain	193645002	HP:0031590	Asthenopia	1	1.0	0.0	0.5384615385	0.5384615385	NaN	0.9990374843950611	True	True	True	True	True
40385723	Light hurts eyes	193646001	HP:0000613	Photophobia	1	1.0	0.0	0.0	0.0	NaN	0.8783737955177173	False	False	False	True	True
4104243	Other metamorphopsia	193648000	HP:0012508	Metamorphopsia	1	0.0	1.0	1.0	1.0	NaN	0.9173297424845549	False	True	True	True	True
40386050	Photopsia	193649008	HP:0030786	Photopsia	1	1.0	1.0	1.0	1.0	NaN	0.9701612564194413	False	True	True	True	True
4307642	Oculomotor apraxia	193662007	HP:0000657	Oculomotor apraxia	1	1.0	1.0	0.925	1.0	NaN	0.9660279761262787	False	True	True	True	True
40386068	Visual field defects (& [scotoma])	193665009	HP:0001123	Visual field defect	1	1.0	1.0	0.5	1.0	NaN	0.9300381881853379	False	True	True	True	True
40386068	Visual field defects (& [scotoma])	193665009	HP:0000575	Scotoma	1	1.0	1.0	0.5	1.0	NaN	0.9300381881853379	False	True	True	True	True
4109109	Unspecified visual field defect	193666005	HP:0001123	Visual field defect	1	1.0	1.0	0.8	0.8	NaN	0.8335572457066194	False	False	False	True	True
40386070	Centrocecal scotoma	193667001	HP:0000576	Centrocecal scotoma	1	1.0	1.0	0.9594594594500001	1.0	NaN	0.9679917589418677	False	True	True	True	True
40386071	Paracentral scotoma	193668006	HP:0030528	Paracentral scotoma	1	1.0	1.0	1.0	1.0	NaN	0.9701612564194413	False	True	True	True	True
4109556	Central area scotoma NOS	193669003	HP:0000603	Central scotoma	1	1.0	1.0	0.8648648649	0.8648648649	NaN	0.9018588743750892	False	False	True	True	True
4104374	Paracecal scotoma	193671003	HP:0030528	Paracentral scotoma	1	0.0	1.0	0.78319327735	0.8235294118	NaN	0.6667901074538001	False	False	False	False	False
40386080	Ring scotoma	193676008	HP:0030529	Ring scotoma	1	1.0	1.0	1.0	1.0	NaN	0.9701612564194413	False	True	True	True	True
4109557	Scotoma NOS	193677004	HP:0001123	Visual field defect	1	1.0	0.0	0.0	0.0	NaN	0.8783737955177173	False	False	False	True	True
4109557	Scotoma NOS	193677004	HP:0000575	Scotoma	1	1.0	1.0	1.0	1.0	NaN	0.9701612564194413	False	True	True	True	True
40386082	Visual contraction: [generalized] or [tunnel vision]	193678009	HP:0007994	Tunnel vision	1	1.0	0.0	0.0	0.0	NaN	0.8783737955177173	False	False	False	True	True
4103729	Visual field defects NOS	193682006	HP:0001123	Visual field defect	1	1.0	1.0	1.0	1.0	NaN	0.9701612564194413	False	True	True	True	True
379820	Color blindness	193683001	HP:0007641	Dyschromatopsia	1	0.0	1.0	0.33333333333333337	1.0	NaN	0.7705491009114294	False	False	False	True	True
379820	Color blindness	193683001	HP:0000551	Color vision defect	1	1.0	1.0	0.26825396825000003	0.8095238095	NaN	0.6771634996394897	False	False	False	False	False
4103730	Color blindness NOS	193685008	HP:0007641	Dyschromatopsia	1	0.0	1.0	1.0	1.0	NaN	0.9173297424845549	False	True	True	True	True
4103730	Color blindness NOS	193685008	HP:0000551	Color vision defect	1	1.0	0.0	0.0	0.0	NaN	0.8783737955177173	False	False	False	True	True
4109111	Unspecified night blindness	193686009	HP:0000662	Nyctalopia	1	1.0	0.0	0.7058823529	0.7058823529	NaN	0.999789211946047	True	True	True	True	True
4109112	Oguchi's disease	193687000	HP:0007642	Congenital night blindness	1	1.0	0.0	0.0	0.0	NaN	0.8783737955177173	False	False	False	True	True
4109113	Hereditary night blindness NOS	193688005	HP:0007642	Congenital night blindness	1	1.0	0.0	0.0	0.0	NaN	0.8783737955177173	False	False	False	True	True
4103731	Congenital night blindness NOS	193689002	HP:0007642	Congenital night blindness	1	1.0	1.0	1.0	1.0	NaN	0.9701612564194413	False	True	True	True	True
4104382	Night blindness NOS	193693008	HP:0000662	Nyctalopia	1	1.0	1.0	1.0	1.0	NaN	0.9701612564194413	False	True	True	True	True
40386101	Vision NOS: [blurred] or [cloudy] or [dull]	193695001	HP:0000622	Blurred vision	1	1.0	1.0	0.25	1.0	NaN	0.8946715348309059	False	False	True	True	True
40386104	Impaired vision (& [blindness &/or low] or [partial sight])	193698004	HP:0000572	Visual loss	1	1.0	0.0	0.0978260869625	0.7826086957	NaN	0.9996305754978494	True	True	True	True	True
40386104	Impaired vision (& [blindness &/or low] or [partial sight])	193698004	HP:0000505	Poor vision	1	1.0	1.0	0.25	1.0	NaN	0.8946715348309059	False	False	True	True	True
372906	Blindness - both eyes	193699007	HP:0000618	Blindness	1	0.0	1.0	0.4	0.8	NaN	0.45819350680328136	False	False	False	False	False
4103736	Blindness both eyes NOS	193710004	HP:0000618	Blindness	1	0.0	1.0	0.8	0.8	NaN	0.633343613763028	False	False	False	False	False
374041	External ophthalmoplegia	19373007	HP:0000544	CPEO	1	1.0	1.0	0.33333333333333337	1.0	NaN	0.907937205520092	False	False	True	True	True
374041	External ophthalmoplegia	19373007	HP:0000597	Ophthalmoparesis	1	0.0	1.0	0.6190476190333334	1.0	NaN	0.8485633674018729	False	False	False	True	True
40386507	(Visual loss NOS) or (acquired blindness)	193755006	HP:0000572	Visual loss	1	0.0	1.0	0.5	1.0	NaN	0.8190526435731555	False	False	False	True	True
40386509	Keratitis &/or keratoconjunctivitis	193757003	HP:0000491	Keratitis	1	1.0	1.0	0.33333333333333337	1.0	NaN	0.907937205520092	False	False	True	True	True
40386509	Keratitis &/or keratoconjunctivitis	193757003	HP:0001096	Keratoconjunctivitis	1	1.0	1.0	0.6111111111	1.0	NaN	0.9419267980515104	False	True	True	True	True
40386510	Corneal ulcer	193758008	HP:0012804	Corneal ulcer	1	1.0	1.0	1.0	1.0	NaN	0.9701612564194413	False	True	True	True	True
4109564	Unspecified corneal ulcer	193759000	HP:0012804	Corneal ulcer	1	1.0	0.0	0.7368421053	0.7368421053	NaN	0.999840632223095	True	True	True	True	True
40386512	Ring corneal ulcer	193760005	HP:0012804	Corneal ulcer	1	0.0	1.0	0.8484848485	0.8484848485	NaN	0.7306994759573453	False	False	False	False	True
4109128	Corneal ulcer NOS	193763007	HP:0012804	Corneal ulcer	1	1.0	1.0	1.0	1.0	NaN	0.9701612564194413	False	True	True	True	True
40386520	(Punctate keratitis [& Thygeson's superficial] ) or (keratitic precipitates)	193767008	HP:0011859	Punctate keratitis	1	0.0	1.0	0.5319148936333334	1.0	NaN	0.8273767976606022	False	False	False	True	True
4109565	Specific keratoconjunctivitis	193772004	HP:0001096	Keratoconjunctivitis	1	0.0	1.0	0.8108108108000001	0.8108108108000001	NaN	0.6563863460052468	False	False	False	False	False
4103749	Keratoconjunctivitis sicca (excluding Sjögren syndrome)	193776001	HP:0001097	Dry eyes	1	0.0	1.0	1.0	1.0	NaN	0.9173297424845549	False	True	True	True	True
4104398	Specific keratoconjunctivitis NOS	193778000	HP:0001096	Keratoconjunctivitis	1	0.0	1.0	0.8108108108000001	0.8108108108000001	NaN	0.6563863460052468	False	False	False	False	False
4109566	Other keratoconjunctivitis	193779008	HP:0001096	Keratoconjunctivitis	1	0.0	1.0	1.0	1.0	NaN	0.9173297424845549	False	True	True	True	True
4109132	Unspecified keratoconjunctivitis	193780006	HP:0001096	Keratoconjunctivitis	1	1.0	0.0	0.75	0.75	NaN	0.9998584740123879	True	True	True	True	True
4103750	Other keratoconjunctivitis NOS	193782003	HP:0001096	Keratoconjunctivitis	1	0.0	1.0	1.0	1.0	NaN	0.9173297424845549	False	True	True	True	True
4109569	Unspecified corneal neovascularization	193789007	HP:0011496	Corneal pannus	1	1.0	1.0	0.8074074074	0.8148148148	NaN	0.8502350612106886	False	False	False	True	True
40386545	Localized corneal vascularization	193790003	HP:0011496	Corneal pannus	1	0.0	1.0	0.7923469388000001	0.85	NaN	0.71286521901891	False	False	False	False	False
4104399	Corneal neovascularization NOS	193791004	HP:0011496	Corneal pannus	1	1.0	1.0	1.0	1.0	NaN	0.9701612564194413	False	True	True	True	True
4103883	Keratitis NOS	193793001	HP:0000491	Keratitis	1	1.0	1.0	1.0	1.0	NaN	0.9701612564194413	False	True	True	True	True
4103883	Keratitis NOS	193793001	HP:0001096	Keratoconjunctivitis	1	1.0	0.0	0.0	0.0	NaN	0.8783737955177173	False	False	False	True	True
4109135	Corneal scars and opacities	193795008	HP:0007957	Corneal opacity	1	0.0	1.0	0.8387096774	0.8387096774	NaN	0.7124061312816737	False	False	False	False	False
4109571	Unspecified corneal opacity	193796009	HP:0007957	Corneal opacity	1	1.0	0.0	0.0	0.0	NaN	0.8783737955177173	False	False	False	True	True
4109571	Unspecified corneal opacity	193796009	HP:0000559	Corneal scarring	1	1.0	0.0	0.0	0.0	NaN	0.8783737955177173	False	False	False	True	True
4109571	Unspecified corneal opacity	193796009	HP:0000495	Recurrent corneal erosions	1	1.0	0.0	0.0	0.0	NaN	0.8783737955177173	False	False	False	True	True
40386554	Peripheral opacity of cornea	193798005	HP:0008011	Peripheral corneal opacity	1	1.0	1.0	0.9302325580999999	0.9302325580999999	NaN	0.9442728724585849	False	True	True	True	True
40386555	Central opacity of cornea	193799002	HP:0011493	Central opacification of the cornea	1	0.0	1.0	0.9047619048	0.9047619048	NaN	0.8208787822056722	False	False	False	True	True
4109572	Corneal scar or opacity NOS	193802006	HP:0007957	Corneal opacity	1	0.0	1.0	0.8387096774	0.8387096774	NaN	0.7124061312816737	False	False	False	False	False
40386561	Corneal pigmentations &/or deposits	193803001	HP:0000531	Corneal deposits	1	0.0	1.0	0.875806451625	1.0	NaN	0.898794220920438	False	False	True	True	True
4109574	Corneal pigmentation or deposit NOS	193810007	HP:0000531	Corneal deposits	1	0.0	1.0	0.8	0.8	NaN	0.633343613763028	False	False	False	False	False
4023793	Capillary permeability	19381008	HP:0030005	Capillary leak	1	0.0	1.0	0.7766798419	0.8260869565	NaN	0.668482806691653	False	False	False	False	False
438759	Descemet's membrane fold	193821003	HP:0012039	Descemet Membrane Folds	1	1.0	1.0	0.69444444445	1.0	NaN	0.9495673338208558	False	True	True	True	True
4104548	Unspecified corneal degeneration	193824006	HP:0007705	Corneal degeneration	1	1.0	0.0	0.7619047619	0.7619047619	NaN	0.9998728815924647	True	True	True	True	True
4103884	Other calcerous corneal degeneration	193826008	HP:0007705	Corneal degeneration	1	0.0	1.0	0.8205128205	0.8205128205	NaN	0.676467333816877	False	False	False	False	False
4104549	Corneal degenerations NOS	193830006	HP:0007705	Corneal degeneration	1	1.0	1.0	1.0	1.0	NaN	0.9701612564194413	False	True	True	True	True
4104550	Corneal dystrophy unspecified	193832003	HP:0001131	Corneal dystrophy	1	1.0	0.0	0.0	0.0	NaN	0.8783737955177173	False	False	False	True	True
40386594	Juvenile epithelial corneal dystrophy	193833008	HP:0007755	Juvenile epithelial corneal dystrophy	1	1.0	1.0	1.0	1.0	NaN	0.9701612564194413	False	True	True	True	True
4109246	Other anterior corneal dystrophy	193834002	HP:0001131	Corneal dystrophy	1	0.0	1.0	0.8	0.8	NaN	0.633343613763028	False	False	False	False	False
40386596	Lattice corneal dystrophy	193835001	HP:0001149	Lattice corneal dystrophy	1	1.0	1.0	1.0	1.0	NaN	0.9701612564194413	False	True	True	True	True
4103885	Other stromal corneal dystrophy	193836000	HP:0001131	Corneal dystrophy	1	0.0	1.0	0.8181818182	0.8181818182	NaN	0.6716977463295901	False	False	False	False	False
4109578	Combined corneal dystrophy	193837009	HP:0001131	Corneal dystrophy	1	0.0	1.0	0.8372093022999999	0.8372093022999999	NaN	0.7095336731726387	False	False	False	False	False
40386599	Nodular deposits in Descemet's membrane	193838004	HP:0012038	Corneal guttata	1	1.0	0.0	0.0	0.0	NaN	0.8783737955177173	False	False	False	True	True
4109696	Fuchs' corneal dystrophy	193839007	HP:0001131	Corneal dystrophy	1	0.0	1.0	0.2926829268333333	0.8780487805	NaN	0.5565161011846289	False	False	False	False	False
40386603	Other posterior corneal dystrophy	193841008	HP:0007915	Polymorphous posterior corneal dystrophy	1	0.0	1.0	0.8484848485	0.8484848485	NaN	0.7306994759573453	False	False	False	False	True
4109697	Unspecified keratoconus	193843006	HP:0000563	Keratoconus	1	1.0	0.0	0.6875	0.6875	NaN	0.9997510957203151	True	True	True	True	True
4103886	Keratoconus NOS	193846003	HP:0000563	Keratoconus	1	1.0	1.0	1.0	1.0	NaN	0.9701612564194413	False	True	True	True	True
40386615	Corneal hypesthesia	193852002	HP:0012155	Corneal hypesthesia	1	1.0	1.0	0.9523539421333334	1.0	NaN	0.9675960555533496	False	True	True	True	True
40386616	Corneal anesthesia	193853007	HP:0012155	Corneal hypesthesia	1	0.0	1.0	0.8248905565999999	0.8292682927	NaN	0.6923924658342064	False	False	False	False	False
40386620	Eye infection &/or conjunctivitis (& [acute])	193857008	HP:0000509	Pink eye	1	1.0	1.0	0.626207729475	1.0	NaN	0.9433874598793658	False	True	True	True	True
40386621	Conjunctivitis &/or unspecified acute conjunctivitis	193858003	HP:0000509	Pink eye	1	1.0	1.0	0.5151515151666666	1.0	NaN	0.9317832872489928	False	True	True	True	True
40386938	Conjunctivitis: [pseudomembranous] or [membranous]	193862009	HP:0000509	Pink eye	1	0.0	1.0	0.5641025641000001	1.0	NaN	0.8354635417837694	False	False	False	True	True
40386944	Allergic conjunctivitis &/or other chronic allergic conjunctivitis	193868008	HP:0007879	Allergic conjunctivitis	1	1.0	1.0	0.7904761904666667	1.0	NaN	0.9571870919976039	False	True	True	True	True
4103888	Chronic conjunctivitis NOS	193869000	HP:0007717	Chronic irritative conjunctivitis	1	0.0	1.0	0.85	0.85	NaN	0.7334683028389687	False	False	False	False	True
4103890	Unspecified conjunctivitis	193875009	HP:0000509	Pink eye	1	1.0	0.0	0.6428571429000001	0.6428571429000001	NaN	0.9996271075857674	True	True	True	True	True
4103891	Other conjunctivitis NOS	193878006	HP:0000509	Pink eye	1	0.0	1.0	1.0	1.0	NaN	0.9173297424845549	False	True	True	True	True
4109700	Unspecified pterygium	193879003	HP:0001059	Pterygia	1	1.0	0.0	0.6666666667	0.6666666667	NaN	0.9996994520316234	True	True	True	True	True
4109253	Pterygium NOS	193884009	HP:0001059	Pterygia	1	1.0	1.0	1.0	1.0	NaN	0.9701612564194413	False	True	True	True	True
40386965	Conjunctival xerosis (& [xerophthalmia])	193887002	HP:0001097	Dry eyes	1	1.0	1.0	0.5	1.0	NaN	0.9300381881853379	False	True	True	True	True
377283	Conjunctival hyperemia	193894004	HP:0030953	Conjunctival hyperemia	1	1.0	1.0	1.0	1.0	NaN	0.9701612564194413	False	True	True	True	True
4103892	Conjunctival hemorrhage NOS	193895003	HP:0011896	Subconjunctival hemorrhage	1	0.0	1.0	0.8912529551	0.8936170213	NaN	0.8044504093908443	False	False	False	True	True
40386975	Chemosis of conjunctiva	193896002	HP:0012375	Chemosis	1	1.0	0.0	0.0	0.0	NaN	0.8783737955177173	False	False	False	True	True
40386976	Chemosis of conjunctiva &/or conjunctival edema NOS	193897006	HP:0012375	Chemosis	1	1.0	0.0	0.0	0.0	NaN	0.8783737955177173	False	False	False	True	True
4104556	Subconjunctival vascular abnormality NOS	193899009	HP:0008054	Abnormality of the vasculature of the conjunctiva	1	0.0	1.0	0.8	0.8	NaN	0.633343613763028	False	False	False	False	False
4023602	Abnormal vascular flow	1939005	HP:0002597	Vascular abnormalities	1	0.0	1.0	0.28828828830000003	0.8648648649	NaN	0.5300007139589095	False	False	False	False	False
40386988	Blepharitis	193907001	HP:0000498	Blepharitis	1	1.0	1.0	1.0	1.0	NaN	0.9701612564194413	False	True	True	True	True
40386989	Blepharitis (& [cellulitis of eyelids])	193908006	HP:0000498	Blepharitis	1	1.0	1.0	1.0	1.0	NaN	0.9701612564194413	False	True	True	True	True
4104558	Unspecified blepharitis	193909003	HP:0000498	Blepharitis	1	1.0	0.0	0.6153846154	0.6153846154	NaN	0.9995216082682455	True	True	True	True	True
4109706	Blepharitis NOS	193910008	HP:0000498	Blepharitis	1	1.0	1.0	1.0	1.0	NaN	0.9701612564194413	False	True	True	True	True
40386994	Stye	193912000	HP:0010607	Hordeolum externum	1	1.0	1.0	0.16666666666666669	1.0	NaN	0.879746190533903	False	False	True	True	True
40386994	Stye	193912000	HP:0010606	Hordeolum	1	1.0	1.0	0.26470588235	1.0	NaN	0.8971292767677601	False	False	True	True	True
40386995	(Abscess) or (boil) or (furuncle) of eyelid	193913005	HP:0010607	Hordeolum externum	1	1.0	0.0	0.0	0.0	NaN	0.8783737955177173	False	False	False	True	True
40386995	(Abscess) or (boil) or (furuncle) of eyelid	193913005	HP:0010606	Hordeolum	1	1.0	0.0	0.0	0.0	NaN	0.8783737955177173	False	False	False	True	True
40386997	Cellulitis of eyelid	193915003	HP:0010605	Chalazion	1	1.0	0.0	0.0	0.0	NaN	0.8783737955177173	False	False	False	True	True
40386997	Cellulitis of eyelid	193915003	HP:0010606	Hordeolum	1	1.0	0.0	0.0	0.0	NaN	0.8783737955177173	False	False	False	True	True
40386997	Cellulitis of eyelid	193915003	HP:0000498	Blepharitis	1	1.0	1.0	1.0	1.0	NaN	0.9701612564194413	False	True	True	True	True
4109259	Other eyelid inflammation	193923001	HP:0000498	Blepharitis	1	0.0	1.0	1.0	1.0	NaN	0.9173297424845549	False	True	True	True	True
4104559	Eyelid inflammation NOS	193925008	HP:0000498	Blepharitis	1	1.0	1.0	1.0	1.0	NaN	0.9701612564194413	False	True	True	True	True
40387010	Entropion &/or trichiasis of eyelid	193927000	HP:0001128	Trichiasis	1	1.0	1.0	0.45238095237500003	1.0	NaN	0.924280928483175	False	True	True	True	True
4103895	Unspecified entropion	193928005	HP:0000621	Entropion	1	1.0	0.0	0.6666666667	0.6666666667	NaN	0.9996994520316234	True	True	True	True	True
80194	Contracture of joint of multiple sites	19393004	HP:0002828	Multiple joint contractures	1	1.0	1.0	0.9090909091	0.9090909091	NaN	0.9329010110462621	False	True	True	True	True
4103897	Unspecified ectropion	193934003	HP:0000656	Ectropion	1	1.0	0.0	0.6666666667	0.6666666667	NaN	0.9996994520316234	True	True	True	True	True
4109262	Ectropion NOS	193935002	HP:0000656	Ectropion	1	1.0	1.0	1.0	1.0	NaN	0.9701612564194413	False	True	True	True	True
40387020	Lagophthalmos	193936001	HP:0030001	Lagopthalmos	1	0.0	1.0	1.0	1.0	NaN	0.9173297424845549	False	True	True	True	True
40387022	Paralytic lagophthalmos	193938000	HP:0030003	Paralytic lagophthalmos	1	1.0	1.0	1.0	1.0	NaN	0.9701612564194413	False	True	True	True	True
40387024	Cicatricial lagophthalmos	193940005	HP:0030004	Cicatricial lagophthalmos	1	1.0	1.0	1.0	1.0	NaN	0.9701612564194413	False	True	True	True	True
4104560	Lagophthalmos NOS	193941009	HP:0030001	Lagopthalmos	1	0.0	1.0	1.0	1.0	NaN	0.9173297424845549	False	True	True	True	True
40387027	Ptosis of eyelid (& [acquired])	193942002	HP:0000508	Ptosis	1	1.0	1.0	1.0	1.0	NaN	0.9701612564194413	False	True	True	True	True
40387027	Ptosis of eyelid (& [acquired])	193942002	HP:0007970	Congenital ptosis	1	1.0	0.0	0.0	0.0	NaN	0.8783737955177173	False	False	False	True	True
4103898	Unspecified ptosis of eyelid	193943007	HP:0000508	Ptosis	1	1.0	0.0	0.7222222222000001	0.7222222222000001	NaN	0.9998181433500873	True	True	True	True	True
4103898	Unspecified ptosis of eyelid	193943007	HP:0007970	Congenital ptosis	1	1.0	0.0	0.0	0.0	NaN	0.8783737955177173	False	False	False	True	True
40387029	(Blepharochalasis) or (pseudoptosis)	193944001	HP:0010749	Blepharochalasis	1	1.0	1.0	0.5	1.0	NaN	0.9300381881853379	False	True	True	True	True
4104561	Ptosis of eyelid NOS	193945000	HP:0000508	Ptosis	1	1.0	1.0	1.0	1.0	NaN	0.9701612564194413	False	True	True	True	True
4104561	Ptosis of eyelid NOS	193945000	HP:0007970	Congenital ptosis	1	1.0	0.0	0.0	0.0	NaN	0.8783737955177173	False	False	False	True	True
4104562	Ciliary neuralgia	193947008	HP:0012199	Cluster headache	1	1.0	0.0	0.0	0.0	NaN	0.8783737955177173	False	False	False	True	True
4104562	Ciliary neuralgia	193947008	HP:0002076	Migraine	1	1.0	0.0	0.0	0.0	NaN	0.8783737955177173	False	False	False	True	True
40387033	Lid retraction &/or lag	193948003	HP:0025605	Lid lag	1	1.0	1.0	0.5555555555666666	1.0	NaN	0.9362409329321577	False	True	True	True	True
40387033	Lid retraction &/or lag	193948003	HP:0000991	Xanthomata	1	1.0	0.0	0.0	0.0	NaN	0.8783737955177173	False	False	False	True	True
40387033	Lid retraction &/or lag	193948003	HP:0500043	Eyelid retraction	1	1.0	1.0	0.27160493826666665	0.8148148148	NaN	0.6870727893059648	False	False	False	False	False
40387033	Lid retraction &/or lag	193948003	HP:0001114	Xanthoma	1	1.0	0.0	0.0	0.0	NaN	0.8783737955177173	False	False	False	True	True
40387034	Jaw-winking syndrome	193949006	HP:0025186	Pterygoid-levator synkinesis	1	1.0	0.0	0.6818181818	0.6818181818	NaN	0.9997379668280109	True	True	True	True	True
4023951	Blood group antigen Pe	19395006	HP:0010970	Blood group antigen abnormality	1	0.0	1.0	0.8	0.8	NaN	0.633343613763028	False	False	False	False	False
4109709	Ankyloblepharon	193953008	HP:0009755	Ankyloblepharon	1	1.0	1.0	1.0	1.0	NaN	0.9701612564194413	False	True	True	True	True
4103899	Other blepharophimosis	193954002	HP:0000581	Blepharophimosis	1	0.0	1.0	1.0	1.0	NaN	0.9173297424845549	False	True	True	True	True
40387044	Hypopigmentation of eyelid	193958004	HP:0007406	Dark eyelids	1	0.0	1.0	0.8717948717999999	0.8717948717999999	NaN	0.7712428278927416	False	False	False	True	True
40387045	Hypotrichosis of eyelid	193959007	HP:0000653	Thin eyelashes	1	0.0	1.0	0.8292682927	0.8292682927	NaN	0.6940538173456281	False	False	False	False	False
40387049	Blepharochalasis	193962005	HP:0010749	Blepharochalasis	1	1.0	1.0	1.0	1.0	NaN	0.9701612564194413	False	True	True	True	True
4103901	Cyst of eyelid NOS	193965007	HP:0010604	Eyelid mass	1	1.0	1.0	1.0	1.0	NaN	0.9701612564194413	False	True	True	True	True
4104565	Swelling of eyelid	193967004	HP:0100540	Puffy lids	1	0.0	1.0	1.0	1.0	NaN	0.9173297424845549	False	True	True	True	True
40387060	Chronic lacrimal gland enlargement	193972008	HP:0007734	Enlarged tear gland	1	0.0	1.0	0.8333333333	0.8333333333	NaN	0.7020355898037149	False	False	False	False	False
40387068	(Dry eye syndrome) or (tear film insufficiency) or (gritty eye)	193980001	HP:0001097	Dry eyes	1	1.0	0.0	0.0	0.0	NaN	0.8783737955177173	False	False	False	True	True
435553	Epiphora	193982009	HP:0009926	Tearing	1	1.0	1.0	0.7105263157999999	1.0	NaN	0.950927657070148	False	True	True	True	True
4109712	Epiphora NOS	193985006	HP:0009926	Tearing	1	1.0	1.0	1.0	1.0	NaN	0.9701612564194413	False	True	True	True	True
40387401	(Acute and unspecified inflammation of lacrimal passages) or (acute dacryocystitis)	193986007	HP:0000620	Dacrocystitis	1	0.0	1.0	0.5432098765333333	0.8148148148	NaN	0.5497335685335137	False	False	False	False	False
4109271	Unspecified dacryocystitis	193987003	HP:0000620	Dacrocystitis	1	1.0	0.0	0.6875	0.6875	NaN	0.9997510957203151	True	True	True	True	True
4103904	Dacryocystitis NOS	193989000	HP:0000620	Dacrocystitis	1	1.0	1.0	1.0	1.0	NaN	0.9701612564194413	False	True	True	True	True
4023590	Acute exudative otitis media	19399000	HP:0000371	Acute otitis media	1	0.0	1.0	0.8717948717999999	0.8717948717999999	NaN	0.7712428278927416	False	False	False	True	True
40387408	Stenosis &/or insufficiency of lacrimal passages (& [blocked tear duct])	193992001	HP:0000579	Blocked tear duct	1	0.0	1.0	0.33333333333333337	1.0	NaN	0.7705491009114294	False	False	False	True	True
4104568	Congenital nasolacrimal duct obstruction	193994000	HP:0000579	Blocked tear duct	1	0.0	1.0	0.8187828447	0.8771929825	NaN	0.761560456686658	False	False	False	False	True
374357	Acquired stenosis of nasolacrimal duct	193995004	HP:0007678	Lacrimal duct stenosis	1	0.0	1.0	0.43636363635000003	0.8727272727000001	NaN	0.6091958904304229	False	False	False	False	False
434942	Orbital cellulitis	194005002	HP:0100539	Periorbital edema	1	0.0	1.0	0.73333333335	0.8	NaN	0.6053185233344507	False	False	False	False	False
436708	Hypertelorism of orbit	194021007	HP:0000316	Hypertelorism	1	1.0	0.0	0.7857142856999999	0.7857142856999999	NaN	0.9998974286616175	True	True	True	True	True
4109716	Enophthalmos NOS	194031000	HP:0000490	Sunken eye	1	1.0	1.0	1.0	1.0	NaN	0.9701612564194413	False	True	True	True	True
4109716	Enophthalmos NOS	194031000	HP:0000520	Proptosis	1	1.0	0.0	0.0	0.0	NaN	0.8783737955177173	False	False	False	True	True
40387455	(Orbital cysts) or (encephalocoele of orbit)	194033002	HP:0007115	Orbital encephalocele	1	1.0	1.0	0.46153846154999995	0.9230769230999999	NaN	0.8743657625849451	False	False	False	True	True
40387455	(Orbital cysts) or (encephalocoele of orbit)	194033002	HP:0001144	Orbital cyst	1	1.0	1.0	0.5	1.0	NaN	0.9300381881853379	False	True	True	True	True
40387456	Chronic progressive external ophthalmoplegia	194034008	HP:0000544	CPEO	1	1.0	1.0	1.0	1.0	NaN	0.9701612564194413	False	True	True	True	True
40387456	Chronic progressive external ophthalmoplegia	194034008	HP:0000590	Progressive external ophthalmoplegia	1	1.0	0.0	0.0	0.0	NaN	0.8783737955177173	False	False	False	True	True
4104574	Unspecified papilledema	194038006	HP:0001085	Papilledema	1	1.0	0.0	0.6672268907500001	0.7058823529	NaN	0.9997738397294393	True	True	True	True	True
4104575	Papilledema NOS	194041002	HP:0001085	Papilledema	1	1.0	1.0	0.94	1.0	NaN	0.966896745763506	False	True	True	True	True
4103912	Unspecified optic atrophy	194042009	HP:0000648	Optic atrophy	1	1.0	0.0	0.7368421053	0.7368421053	NaN	0.999840632223095	True	True	True	True	True
40387467	(Partial optic atrophy) or (temporal pallor - optic disc)	194044005	HP:0012511	Temporal optic disc pallor	1	1.0	1.0	0.5	1.0	NaN	0.9300381881853379	False	True	True	True	True
40387468	Hereditary optic atrophy: [NOS] or [Leber's]	194045006	HP:0001112	Leber optic atrophy	1	1.0	1.0	0.33333333333333337	1.0	NaN	0.907937205520092	False	False	True	True	True
4109718	Optic atrophy NOS	194046007	HP:0000648	Optic atrophy	1	1.0	1.0	1.0	1.0	NaN	0.9701612564194413	False	True	True	True	True
40387472	Congenital optic disc coloboma	194049000	HP:0000588	Optic disc coloboma	1	1.0	1.0	0.8163265305999999	0.8163265305999999	NaN	0.8536722745992265	False	False	False	True	True
40387475	Optic neuritis	194051001	HP:0100653	Optic neuritis	1	1.0	1.0	1.0	1.0	NaN	0.9701612564194413	False	True	True	True	True
4103914	Unspecified optic neuritis	194052008	HP:0100653	Optic neuritis	1	1.0	0.0	0.7368421053	0.7368421053	NaN	0.999840632223095	True	True	True	True	True
40387477	Toxic optic neuropathy	194053003	HP:0001138	Optic neuropathy	1	0.0	1.0	0.85	0.85	NaN	0.7334683028389687	False	False	False	False	True
4103915	Optic neuritis NOS	194054009	HP:0100653	Optic neuritis	1	1.0	1.0	1.0	1.0	NaN	0.9701612564194413	False	True	True	True	True
4109724	Unspecified esotropia	194074002	HP:0000565	Esotropia	1	1.0	0.0	0.6666666667	0.6666666667	NaN	0.9996994520316234	True	True	True	True	True
40387507	Alternating esotropia	194080005	HP:0001137	Alternating esotropia	1	1.0	1.0	1.0	1.0	NaN	0.9701612564194413	False	True	True	True	True
40387508	Alternating esotropia with A pattern	194081009	HP:0001137	Alternating esotropia	1	0.0	1.0	0.8095238095	0.8095238095	NaN	0.6536785051413956	False	False	False	False	False
4109726	Esotropia NOS	194085000	HP:0000565	Esotropia	1	1.0	1.0	1.0	1.0	NaN	0.9701612564194413	False	True	True	True	True
4110646	Unspecified exotropia	194086004	HP:0000577	Exotropia	1	1.0	0.0	0.6666666667	0.6666666667	NaN	0.9996994520316234	True	True	True	True	True
40387521	Alternating exotropia	194093000	HP:0031717	Alternating exotropia	1	1.0	1.0	1.0	1.0	NaN	0.9701612564194413	False	True	True	True	True
40387522	Alternating exotropia with A pattern	194094006	HP:0031717	Alternating exotropia	1	0.0	1.0	0.8095238095	0.8095238095	NaN	0.6536785051413956	False	False	False	False	False
4110651	Exotropia NOS	194098009	HP:0000577	Exotropia	1	1.0	1.0	1.0	1.0	NaN	0.9701612564194413	False	True	True	True	True
4023960	Macrocephaly	19410003	HP:0000256	Big head	1	0.0	1.0	1.0	1.0	NaN	0.9173297424845549	False	True	True	True	True
4023960	Macrocephaly	19410003	HP:0001355	Macrencephaly	1	1.0	0.0	0.0	0.0	NaN	0.8783737955177173	False	False	False	True	True
4104046	Unspecified heterotropia	194107007	HP:0025312	Esophoria	1	1.0	0.0	0.0	0.0	NaN	0.8783737955177173	False	False	False	True	True
4104046	Unspecified heterotropia	194107007	HP:0000602	Ophthalmoplegia	1	1.0	0.0	0.0	0.0	NaN	0.8783737955177173	False	False	False	True	True
4104046	Unspecified heterotropia	194107007	HP:0000486	Squint	1	1.0	0.0	0.0	0.0	NaN	0.8783737955177173	False	False	False	True	True
4104580	Unspecified hypertropia	194109005	HP:0025586	Hypertropia	1	1.0	0.0	0.7058823529	0.7058823529	NaN	0.999789211946047	True	True	True	True	True
40387857	Microtropia	194110000	HP:0031724	Microtropia	1	1.0	1.0	1.0	1.0	NaN	0.9701612564194413	False	True	True	True	True
4104581	Esotropia with accommodative compensation	194112008	HP:0020046	Accommodative esotropia	1	1.0	1.0	0.8260869565	0.8260869565	NaN	0.8647147705166575	False	False	False	True	True
4110653	Other squint NOS	194113003	HP:0000486	Squint	1	0.0	1.0	1.0	1.0	NaN	0.9173297424845549	False	True	True	True	True
4109730	Unspecified heterophoria	194114009	HP:0032011	Heterophoria	1	1.0	0.0	0.7222222222000001	0.7222222222000001	NaN	0.9998181433500873	True	True	True	True	True
40387863	Alternating hyperphoria	194115005	HP:0500077	Alternating hyperphoria	1	1.0	1.0	1.0	1.0	NaN	0.9701612564194413	False	True	True	True	True
4110654	Heterophoria NOS	194116006	HP:0032011	Heterophoria	1	1.0	1.0	1.0	1.0	NaN	0.9701612564194413	False	True	True	True	True
4104582	Unspecified paralytic strabismus	194117002	HP:0031775	Paralytic strabismus	1	1.0	0.0	0.7826086957	0.7826086957	NaN	0.999894518880018	True	True	True	True	True
373488	Partial oculomotor nerve palsy	194118007	HP:0012246	Oculomotor neuropathy	1	0.0	1.0	0.21153846155	0.8461538462	NaN	0.4606784575168529	False	False	False	False	False
4110655	Total oculomotor nerve palsy	194119004	HP:0012246	Oculomotor neuropathy	1	0.0	1.0	0.22	0.88	NaN	0.527922532436255	False	False	False	False	False
4104048	Paralytic squint NOS	194120005	HP:0031775	Paralytic strabismus	1	1.0	0.0	0.0	0.0	NaN	0.8783737955177173	False	False	False	True	True
40387875	Chronic progressive external ophthalmoplegia	194126004	HP:0000544	CPEO	1	1.0	1.0	1.0	1.0	NaN	0.9701612564194413	False	True	True	True	True
40387875	Chronic progressive external ophthalmoplegia	194126004	HP:0000590	Progressive external ophthalmoplegia	1	1.0	0.0	0.0	0.0	NaN	0.8783737955177173	False	False	False	True	True
439278	Convergence insufficiency	194131002	HP:0000619	Impaired convergence	1	1.0	1.0	0.96153846155	1.0	NaN	0.9681066483511147	False	True	True	True	True
40387885	Eye movement dissociation: [other] or [deviation] or [oculogyric crisis]	194135006	HP:0010553	Oculogyric crisis	1	1.0	1.0	0.33333333333333337	1.0	NaN	0.907937205520092	False	False	True	True	True
4109866	Strabismus NOS	194137003	HP:0025312	Esophoria	1	1.0	0.0	0.0	0.0	NaN	0.8783737955177173	False	False	False	True	True
4109866	Strabismus NOS	194137003	HP:0000602	Ophthalmoplegia	1	1.0	0.0	0.0	0.0	NaN	0.8783737955177173	False	False	False	True	True
4109866	Strabismus NOS	194137003	HP:0000486	Squint	1	1.0	1.0	1.0	1.0	NaN	0.9701612564194413	False	True	True	True	True
40387889	Scleritis &/or episcleritis	194139000	HP:0100532	Scleritis	1	1.0	1.0	0.2	1.0	NaN	0.8859240767076463	False	False	True	True	True
40387889	Scleritis &/or episcleritis	194139000	HP:0100534	Episcleritis	1	1.0	1.0	0.5851851852	1.0	NaN	0.9393353166264978	False	True	True	True	True
4104051	Unspecified scleritis	194140003	HP:0100532	Scleritis	1	1.0	0.0	0.6428571429000001	0.6428571429000001	NaN	0.9996271075857674	True	True	True	True	True
40387897	(Staphyloma) or (other disorders of sclera)	194146009	HP:0030854	Staphyloma	1	1.0	1.0	0.5	1.0	NaN	0.9300381881853379	False	True	True	True	True
40387901	Asteroid hyalosis	194150002	HP:0030672	Asteroid hyalosis	1	1.0	1.0	1.0	1.0	NaN	0.9701612564194413	False	True	True	True	True
40387905	Vitreous floater	194153000	HP:0100832	Myodeopsia	1	1.0	1.0	1.0	1.0	NaN	0.9701612564194413	False	True	True	True	True
4110657	Other vitreous opacities	194154006	HP:0100832	Myodeopsia	1	0.0	1.0	1.0	1.0	NaN	0.9173297424845549	False	True	True	True	True
40387907	Vitreous membrane	194155007	HP:0031153	Membranous anomaly	1	0.0	1.0	1.0	1.0	NaN	0.9173297424845549	False	True	True	True	True
40387910	Lens disorders (& [aphakia and others])	194158009	HP:0000517	Lens issue	1	1.0	0.0	0.0	0.0	NaN	0.8783737955177173	False	False	False	True	True
372424	Congenital anomaly of eye	19416009	HP:0001374	Congenital hip anomaly	1	0.0	1.0	0.3025551684125	0.8292682927	0	0.46957055457939784	False	False	False	False	False
4110658	Unspecified abnormalities of pupillary function	194164002	HP:0007686	Abnormal pupillary function	1	1.0	1.0	0.8387096774	0.8387096774	NaN	0.8779497202146977	False	False	False	True	True
40387918	Anisocoria - unequal pupil diameter	194165001	HP:0009916	Anisocoria	1	1.0	1.0	0.8813559322000001	0.8813559322000001	NaN	0.9147043138331907	False	True	True	True	True
40387919	Persistent miosis	194166000	HP:0000616	Miosis	1	1.0	0.0	0.6	0.6	NaN	0.999449913330368	True	True	True	True	True
40387924	(Abnormal pupil reaction) &/or (pupillary function anomaly NOS)	194170008	HP:0007686	Abnormal pupillary function	1	1.0	0.0	0.2641509434	0.7924528302	NaN	0.9997461632512353	True	True	True	True	True
40387925	Nystagmus &/or other irregular eye movements	194171007	HP:0000639	Nystagmus	1	1.0	1.0	0.33333333333333337	1.0	NaN	0.907937205520092	False	False	True	True	True
40387925	Nystagmus &/or other irregular eye movements	194171007	HP:0006934	Congenital nystagmus	1	1.0	0.0	0.0	0.0	NaN	0.8783737955177173	False	False	False	True	True
4110659	Unspecified nystagmus	194172000	HP:0000639	Nystagmus	1	1.0	0.0	0.6428571429000001	0.6428571429000001	1	0.9996271075857674	True	True	True	True	True
4110659	Unspecified nystagmus	194172000	HP:0006934	Congenital nystagmus	1	1.0	0.0	0.0	0.0	1	0.8783737955177173	False	False	False	True	True
40387927	Congenital nystagmus	194173005	HP:0006934	Congenital nystagmus	1	1.0	1.0	1.0	1.0	NaN	0.9701612564194413	False	True	True	True	True
4110660	Opsoclonia	194177006	HP:0010543	Opsoclonus	1	1.0	1.0	0.7873015873	1.0	NaN	0.9569538173042929	False	True	True	True	True
4110662	Unspecified disorder of eye	194183009	HP:0000478	Eye disease	1	1.0	0.0	0.0	0.0	NaN	0.8783737955177173	False	False	False	True	True
4110663	Eye pain NOS	194185002	HP:0200026	Eye pain	1	1.0	1.0	1.0	1.0	NaN	0.9701612564194413	False	True	True	True	True
4104687	Redness of eye NOS	194188000	HP:0025337	Red eye	1	1.0	1.0	1.0	1.0	NaN	0.9701612564194413	False	True	True	True	True
40387954	Infective otitis externa	194198006	HP:0410017	Swimmer's ear	1	0.0	1.0	0.4	0.8	NaN	0.45819350680328136	False	False	False	False	False
4110667	Acute swimmer's ear	194201001	HP:0410017	Swimmer's ear	1	0.0	1.0	0.3684188393666667	0.8275862069	NaN	0.4958029049580409	False	False	False	False	False
4111105	Furunculosis of external auditory meatus	194204009	HP:0000413	Absent ear canal	1	0.0	1.0	0.50625	0.8	NaN	0.5055576396225174	False	False	False	False	False
40387964	Malignant otitis externa	194206006	HP:0410017	Swimmer's ear	1	0.0	1.0	0.8	0.8	NaN	0.633343613763028	False	False	False	False	False
4110786	Infective otitis externa NOS	194214000	HP:0410017	Swimmer's ear	1	0.0	1.0	0.8	0.8	NaN	0.633343613763028	False	False	False	False	False
4110787	Other otitis externa	194215004	HP:0410017	Swimmer's ear	1	0.0	1.0	1.0	1.0	NaN	0.9173297424845549	False	True	True	True	True
40388355	Inflammation external ear &/or otitis externa NOS	194224008	HP:0410017	Swimmer's ear	1	1.0	1.0	0.5593220339	1.0	NaN	0.9366423223671297	False	True	True	True	True
40388361	Impacted cerumen &/or wax in ear (observation or disorder)	194230008	HP:0030788	Impacted cerumen	1	1.0	1.0	0.5964912280666667	1.0	NaN	0.9404785165742018	False	True	True	True	True
40388371	Acute otitis media: [with effusion] or [secretory]	194239009	HP:0031353	Fluid behind eardrum	1	0.0	1.0	0.2926829268333333	0.8780487805	NaN	0.5565161011846289	False	False	False	False	False
40388371	Acute otitis media: [with effusion] or [secretory]	194239009	HP:0000371	Acute otitis media	1	0.0	1.0	0.5909090909	1.0	NaN	0.841964642241485	False	False	False	True	True
375827	Acute non-suppurative otitis media - serous	194240006	HP:0000371	Acute otitis media	1	0.0	1.0	0.7366666666666667	0.85	NaN	0.6920843679020878	False	False	False	False	False
40388378	Otitis media with effusion - serous	194245001	HP:0031353	Fluid behind eardrum	1	0.0	1.0	0.8571428570999999	0.8571428570999999	NaN	0.7462746911062157	False	False	False	False	True
4108513	Chronic serous otitis media NOS	194250007	HP:0000389	Chronic otitis media	1	0.0	1.0	0.8695652174	0.8695652174	NaN	0.7675577858179315	False	False	False	True	True
40388385	Otitis media with effusion &/or chronic secretory mucoid	194251006	HP:0040262	Glue ear	1	1.0	1.0	0.25	1.0	NaN	0.8946715348309059	False	False	True	True	True
40388385	Otitis media with effusion &/or chronic secretory mucoid	194251006	HP:0031353	Fluid behind eardrum	1	1.0	0.0	0.324011571825	0.7058823529	NaN	0.9995771278197788	True	True	True	True	True
4110791	Chronic mucoid otitis media NOS	194254003	HP:0000389	Chronic otitis media	1	0.0	1.0	0.8510638298000001	0.8510638298000001	NaN	0.7354015059358499	False	False	False	False	True
4104066	Chronic otitis media with effusion, other	194256001	HP:0031353	Fluid behind eardrum	1	0.0	1.0	0.8181818182	0.8181818182	NaN	0.6716977463295901	False	False	False	False	False
40388391	Chronic allergic otitis media	194257005	HP:0000389	Chronic otitis media	1	0.0	1.0	0.8510638298000001	0.8510638298000001	NaN	0.7354015059358499	False	False	False	False	True
40388392	Otitis media with effusion - purulent	194258000	HP:0031353	Fluid behind eardrum	1	0.0	1.0	0.8571428570999999	0.8571428570999999	NaN	0.7462746911062157	False	False	False	False	True
4111234	Other chronic non-suppurative otitis media NOS	194259008	HP:0000389	Chronic otitis media	1	0.0	1.0	0.8	0.8	NaN	0.633343613763028	False	False	False	False	False
4108514	Serous otitis media NOS	194262006	HP:0000388	Otitis media	1	0.0	1.0	0.8	0.8	NaN	0.633343613763028	False	False	False	False	False
4110792	Mucoid otitis media NOS	194264007	HP:0040262	Glue ear	1	1.0	0.0	0.0	0.0	NaN	0.8783737955177173	False	False	False	True	True
4110792	Mucoid otitis media NOS	194264007	HP:0031353	Fluid behind eardrum	1	1.0	0.0	0.0	0.0	NaN	0.8783737955177173	False	False	False	True	True
40388401	Eustachian tube: [salpingitis] or [catarrh]	194266009	HP:0040269	Blocked Eustachian tube	1	0.0	1.0	0.2807017544	0.8421052632	NaN	0.483893951324169	False	False	False	False	False
4104069	Unspecified eustachian tube obstruction	194271002	HP:0040269	Blocked Eustachian tube	1	1.0	1.0	0.8333333333	0.8333333333	NaN	0.8724538017137142	False	False	False	True	True
441311	Osseous eustachian tube obstruction	194272009	HP:0040269	Blocked Eustachian tube	1	0.0	1.0	0.8771929825	0.8771929825	NaN	0.7799927692895902	False	False	False	True	True
4104070	Cartilaginous eustachian tube obstruction	194273004	HP:0040269	Blocked Eustachian tube	1	0.0	1.0	0.8196721311	0.8196721311	NaN	0.6747512824621846	False	False	False	False	False
4108517	Eustachian tube obstruction NOS	194275006	HP:0040269	Blocked Eustachian tube	1	1.0	1.0	1.0	1.0	NaN	0.9701612564194413	False	True	True	True	True
439264	Acute suppurative otitis media	194281003	HP:0000371	Acute otitis media	1	0.0	1.0	0.8225483998249998	0.8717948717999999	NaN	0.755351253430339	False	False	False	False	True
4108520	Acute suppurative otitis media NOS	194283000	HP:0000371	Acute otitis media	1	0.0	1.0	0.8292682927	0.8292682927	NaN	0.6940538173456281	False	False	False	False	False
4108521	Chronic suppurative otitis media NOS	194284006	HP:0000389	Chronic otitis media	1	0.0	1.0	0.8510638298000001	0.8510638298000001	NaN	0.7354015059358499	False	False	False	False	True
4104072	Purulent otitis media NOS	194285007	HP:0000388	Otitis media	1	0.0	1.0	0.8	0.8	NaN	0.633343613763028	False	False	False	False	False
4110794	Recurrent acute otitis media	194287004	HP:0000403	Frequent otitis media	1	0.0	1.0	0.8837209302	0.8837209302	NaN	0.7902482808256951	False	False	False	True	True
4110795	Acute left otitis media	194288009	HP:0000371	Acute otitis media	1	0.0	1.0	0.8717948717999999	0.8717948717999999	NaN	0.7712428278927416	False	False	False	True	True
4111238	Acute right otitis media	194289001	HP:0000371	Acute otitis media	1	0.0	1.0	0.85	0.85	NaN	0.7334683028389687	False	False	False	False	True
4110796	Acute bilateral otitis media	194290005	HP:0000371	Acute otitis media	1	0.0	1.0	0.8095238095	0.8095238095	NaN	0.6536785051413956	False	False	False	False	False
40388429	Ear infection &/or otitis media NOS	194291009	HP:0000388	Otitis media	1	1.0	1.0	0.864010989	1.0	NaN	0.9622629316833506	False	True	True	True	True
40388447	Postaural mastoid fistula	194307000	HP:0004464	Postauricular pit	1	1.0	0.0	0.6956521739	0.6956521739	NaN	0.9997687870782597	True	True	True	True	True
4111243	Mastoiditis NOS	194309002	HP:0000265	Mastoiditis	1	1.0	1.0	1.0	1.0	NaN	0.9701612564194413	False	True	True	True	True
4108057	Unspecified tympanosclerosis	194328009	HP:0020123	Tympanosclerosis	1	1.0	0.0	0.7619047619	0.7619047619	NaN	0.9998728815924647	True	True	True	True	True
4108058	Tympanosclerosis NOS	194329001	HP:0020123	Tympanosclerosis	1	1.0	1.0	1.0	1.0	NaN	0.9701612564194413	False	True	True	True	True
4111250	Unspecified cholesteatoma	194338004	HP:0009797	Cholesteatoma	1	1.0	0.0	0.7368421053	0.7368421053	NaN	0.999840632223095	True	True	True	True	True
40388892	Simple dental caries	19437001	HP:0000670	Caries	1	0.0	1.0	0.8117647059	0.8235294118	NaN	0.6780205420502144	False	False	False	False	False
4108068	Other otosclerosis	194382008	HP:0000362	Otosclerosis	1	0.0	1.0	1.0	1.0	NaN	0.9173297424845549	False	True	True	True	True
4110810	Otosclerosis NOS	194383003	HP:0000362	Otosclerosis	1	1.0	1.0	1.0	1.0	NaN	0.9701612564194413	False	True	True	True	True
40388916	(Tinnitus) or (hearing noises)	194392000	HP:0000360	Tinnitus	1	1.0	1.0	0.5	1.0	NaN	0.9300381881853379	False	True	True	True	True
4108071	Unspecified tinnitus	194393005	HP:0000360	Tinnitus	1	1.0	0.0	0.6153846154	0.6153846154	NaN	0.9995216082682455	True	True	True	True	True
4110813	Tinnitus NOS	194395003	HP:0000360	Tinnitus	1	1.0	1.0	1.0	1.0	NaN	0.9701612564194413	False	True	True	True	True
4111262	Loudness recruitment	194399009	HP:0010780	Hyperacusis	1	1.0	0.0	0.0	0.0	NaN	0.8783737955177173	False	False	False	True	True
40388932	(Otalgia) or (ear pain)	194406008	HP:0030766	Otalgia	1	1.0	1.0	1.0	1.0	NaN	0.9701612564194413	False	True	True	True	True
4108533	Unspecified otalgia	194407004	HP:0030766	Otalgia	1	1.0	0.0	0.6153846154	0.6153846154	NaN	0.9995216082682455	True	True	True	True	True
4108076	Otalgia NOS	194408009	HP:0030766	Otalgia	1	1.0	1.0	1.0	1.0	NaN	0.9701612564194413	False	True	True	True	True
40388938	Hearing loss (& [deafness])	194411005	HP:0000365	Deafness	1	1.0	1.0	0.5	1.0	NaN	0.9300381881853379	False	True	True	True	True
40388938	Hearing loss (& [deafness])	194411005	HP:0000410	Mixed hearing loss	1	0.0	1.0	0.41666666665	0.8333333333	NaN	0.5281320777248765	False	False	False	False	False
4111263	Unspecified conductive hearing loss	194412003	HP:0000405	Conductive deafness	1	1.0	0.0	0.7826086957	0.7826086957	NaN	0.999894518880018	True	True	True	True	True
433495	Conductive hearing loss, bilateral	194417009	HP:0008513	Bilateral conductive deafness	1	1.0	1.0	1.0	1.0	NaN	0.9701612564194413	False	True	True	True	True
4111264	Combined conductive hearing loss	194419007	HP:0000405	Conductive deafness	1	0.0	1.0	0.8372093022999999	0.8372093022999999	NaN	0.7095336731726387	False	False	False	False	False
4111265	Conductive hearing loss NOS	194420001	HP:0000405	Conductive deafness	1	1.0	1.0	1.0	1.0	NaN	0.9701612564194413	False	True	True	True	True
40388949	Sensorineural hearing loss (& [deafness: [high frequency] or [low frequency])	194421002	HP:0000407	Sensorineural deafness	1	1.0	1.0	0.33333333333333337	1.0	NaN	0.907937205520092	False	False	True	True	True
40388949	Sensorineural hearing loss (& [deafness: [high frequency] or [low frequency])	194421002	HP:0005101	High-frequency deafness	1	1.0	1.0	0.16666666666666669	1.0	NaN	0.879746190533903	False	False	True	True	True
40388949	Sensorineural hearing loss (& [deafness: [high frequency] or [low frequency])	194421002	HP:0008542	Low-frequency hearing loss	1	1.0	0.0	0.0	0.0	NaN	0.8783737955177173	False	False	False	True	True
4110815	Sensorineural hearing loss, bilateral	194424005	HP:0008619	Bilateral nerve deafness	1	1.0	1.0	1.0	1.0	NaN	0.9701612564194413	False	True	True	True	True
4108079	Perceptive hearing loss NOS	194427003	HP:0000407	Sensorineural deafness	1	1.0	0.0	0.0	0.0	NaN	0.8783737955177173	False	False	False	True	True
436421	Mixed conductive and sensorineural hearing loss, bilateral	194429000	HP:0008619	Bilateral nerve deafness	1	0.0	1.0	0.8333333333	0.8333333333	NaN	0.7020355898037149	False	False	False	False	False
40388961	Deafness: [chronic] or [NOS]	194432002	HP:0000365	Deafness	1	1.0	1.0	0.6666666666666667	1.0	NaN	0.947132961111891	False	True	True	True	True
40389309	Sleep apnea (& [obstructive])	194441007	HP:0002870	Obstructive sleep apnea	1	1.0	1.0	0.482558139525	1.0	NaN	0.9279780964188147	False	True	True	True	True
40389309	Sleep apnea (& [obstructive])	194441007	HP:0010535	Sleep apnea	1	1.0	1.0	0.5	1.0	NaN	0.9300381881853379	False	True	True	True	True
40389310	Sleep-related respiratory failure	194442000	HP:0002878	Respiratory failure	1	0.0	1.0	0.8085106383	0.8085106383	NaN	0.6515398494532757	False	False	False	False	False
40389331	[X]Other inherited spinal muscular atrophy	194461001	HP:0007269	Spinal muscle wasting	1	0.0	1.0	0.8571428570999999	0.8571428570999999	NaN	0.7462746911062157	False	False	False	False	True
40389337	[X]Extrapyramidal and movement disorders	194467002	HP:0007153	Progressive extrapyramidal movement disorder	1	0.0	1.0	0.8656716418000001	0.8656716418000001	NaN	0.7610237161674699	False	False	False	False	True
40389345	[X]Other chorea	194474007	HP:0002072	Chorea	1	0.0	1.0	1.0	1.0	NaN	0.9173297424845549	False	True	True	True	True
40389349	[X]Dystonia, unspecified	194478005	HP:0001332	Dystonia	1	1.0	0.0	0.0	0.0	NaN	0.8783737955177173	False	False	False	True	True
40389353	[X]Other Alzheimer's disease	194481000	HP:0002511	Alzheimer disease	1	0.0	1.0	1.0	1.0	NaN	0.9173297424845549	False	True	True	True	True
40389365	[X]Other status epilepticus	194492004	HP:0002133	Prolonged seizure	1	0.0	1.0	1.0	1.0	NaN	0.9173297424845549	False	True	True	True	True
40389366	[X]Other migraine	194493009	HP:0002076	Migraine	1	0.0	1.0	1.0	1.0	NaN	0.9173297424845549	False	True	True	True	True
40389372	[X]Status epilepticus, unspecified	194499008	HP:0002133	Prolonged seizure	1	1.0	0.0	0.7727272727000001	0.7727272727000001	NaN	0.9998846969676235	True	True	True	True	True
40389756	[X]Polyneuropathy, unspecified	194530007	HP:0001271	Polyneuropathy	1	1.0	0.0	0.75	0.75	NaN	0.9998584740123879	True	True	True	True	True
40389756	[X]Polyneuropathy, unspecified	194530007	HP:0000759	Peripheral nervous system disease	1	1.0	0.0	0.0	0.0	NaN	0.8783737955177173	False	False	False	True	True
4024298	Benign meningioma	19453003	HP:0002858	Meningioma	1	0.0	1.0	0.45163599018	1.0	NaN	0.805850940477389	False	False	False	True	True
40389778	[X]Other hydrocephalus	194550006	HP:0000238	Hydrocephaly	1	0.0	1.0	1.0	1.0	NaN	0.9173297424845549	False	True	True	True	True
40389796	[X]Disorder of central nervous system, unspecified	194566008	HP:0002011	Central nervous system disease	1	1.0	0.0	0.0	0.0	NaN	0.8783737955177173	False	False	False	True	True
40389796	[X]Disorder of central nervous system, unspecified	194566008	HP:0006918	Diffuse cerebral sclerosis	1	1.0	0.0	0.0	0.0	NaN	0.8783737955177173	False	False	False	True	True
40389796	[X]Disorder of central nervous system, unspecified	194566008	HP:0030050	Narcolepsy	1	1.0	0.0	0.0	0.0	NaN	0.8783737955177173	False	False	False	True	True
40389817	[X]Other conjunctivitis	194585006	HP:0000509	Pink eye	1	0.0	1.0	1.0	1.0	NaN	0.9173297424845549	False	True	True	True	True
40389829	[X]Other keratitis	194596003	HP:0000491	Keratitis	1	0.0	1.0	1.0	1.0	NaN	0.9173297424845549	False	True	True	True	True
40389831	[X]Other corneal scars and opacities	194598002	HP:0007957	Corneal opacity	1	0.0	1.0	0.8387096774	0.8387096774	NaN	0.7124061312816737	False	False	False	False	False
40389841	[X]Other iridocyclitis	194606002	HP:0001094	Iridocyclitis	1	0.0	1.0	1.0	1.0	NaN	0.9173297424845549	False	True	True	True	True
40390185	Disorder of lens	194613002	HP:0000517	Lens issue	1	1.0	0.0	0.0	0.0	NaN	0.8783737955177173	False	False	False	True	True
40390186	[X]Other senile cataract	194614008	HP:0007819	Presenile cataract	1	0.0	1.0	0.8484848485	0.8484848485	NaN	0.7306994759573453	False	False	False	False	True
40390198	[X]Other retinal detachments	194625004	HP:0000541	Detached retina	1	0.0	1.0	1.0	1.0	NaN	0.9173297424845549	False	True	True	True	True
40390199	[X]Other retinal artery occlusions	194626003	HP:0025326	Retinal artery occlusion	1	0.0	1.0	1.0	1.0	NaN	0.9173297424845549	False	True	True	True	True
40390205	Glaucoma	194631001	HP:0000501	Glaucoma	1	1.0	1.0	1.0	1.0	NaN	0.9701612564194413	False	True	True	True	True
40390206	[X]Other glaucoma	194632008	HP:0000501	Glaucoma	1	0.0	1.0	1.0	1.0	NaN	0.9173297424845549	False	True	True	True	True
40390210	[X]Other vitreous opacities	194636006	HP:0100832	Myodeopsia	1	0.0	1.0	1.0	1.0	NaN	0.9173297424845549	False	True	True	True	True
40390224	[X]Other paralytic strabismus	194649001	HP:0031775	Paralytic strabismus	1	0.0	1.0	1.0	1.0	NaN	0.9173297424845549	False	True	True	True	True
40390242	[X]Other infective otitis externa	194665000	HP:0410017	Swimmer's ear	1	0.0	1.0	0.8	0.8	NaN	0.633343613763028	False	False	False	False	False
40390243	[X]Other otitis externa	194666004	HP:0410017	Swimmer's ear	1	0.0	1.0	1.0	1.0	NaN	0.9173297424845549	False	True	True	True	True
40390247	[X]Otitis externa in mycoses	194670007	HP:0410017	Swimmer's ear	1	0.0	1.0	0.8235294118	0.8235294118	NaN	0.6825859947447672	False	False	False	False	False
40390254	[X]Other chronic non-suppurative otitis media	194676001	HP:0000389	Chronic otitis media	1	0.0	1.0	0.8	0.8	NaN	0.633343613763028	False	False	False	False	False
40390255	[X]Other chronic suppurative otitis media	194677005	HP:0000389	Chronic otitis media	1	0.0	1.0	0.8510638298000001	0.8510638298000001	NaN	0.7354015059358499	False	False	False	False	True
40390271	[X]Other otosclerosis	194691004	HP:0000362	Otosclerosis	1	0.0	1.0	1.0	1.0	NaN	0.9173297424845549	False	True	True	True	True
40398337	Cardiovascular system diseases (& [cardiac])	194707003	HP:0001626	Cardiovascular disease	1	1.0	0.0	0.0	0.0	NaN	0.8783737955177173	False	False	False	True	True
40398337	Cardiovascular system diseases (& [cardiac])	194707003	HP:0001638	Cardiomyopathy	1	0.0	1.0	0.13541666666666666	0.8125	NaN	0.3666653774056328	False	False	False	False	False
316084	Lymphadenitis	19471005	HP:0002840	Lymphadenitis	1	1.0	1.0	0.6666666666666667	1.0	NaN	0.947132961111891	False	True	True	True	True
40398357	Mitral stenosis (& [rheumatic])	194725005	HP:0001718	Mitral stenosis	1	1.0	1.0	0.8742690058333333	1.0	NaN	0.9629232126552937	False	True	True	True	True
314368	Mitral stenosis with insufficiency	194726006	HP:0001653	Mitral incompetence	1	0.0	1.0	0.8031746031666667	0.8095238095	NaN	0.6511103172570538	False	False	False	False	False
317890	Mitral and aortic stenosis	194733006	HP:0001718	Mitral stenosis	1	0.0	1.0	0.8108108108000001	0.8108108108000001	NaN	0.6563863460052468	False	False	False	False	False
4108659	Mitral and aortic incompetence	194736003	HP:0001653	Mitral incompetence	1	0.0	1.0	0.8234313112333332	0.8292682927	NaN	0.6918375580248873	False	False	False	False	False
40398388	Rheumatic left ventricular failure	194753005	HP:0005162	Left-sided heart failure	1	0.0	1.0	0.8571428570999999	0.8571428570999999	NaN	0.7462746911062157	False	False	False	False	True
40398391	Hypertensive disease	194756002	HP:0000822	Hypertension	1	1.0	0.0	0.7407407407	0.7407407407	NaN	0.9998461423520884	True	True	True	True	True
40398391	Hypertensive disease	194756002	HP:0032263	Increased BP	1	1.0	0.0	0.0	0.0	NaN	0.8783737955177173	False	False	False	True	True
40398392	High blood pressure (& [essential hypertension])	194757006	HP:0000822	Hypertension	1	1.0	0.0	0.35714285715000005	0.7142857143000001	NaN	0.9996252714456461	True	True	True	True	True
40398392	High blood pressure (& [essential hypertension])	194757006	HP:0032263	Increased BP	1	1.0	0.0	0.0	0.0	NaN	0.8783737955177173	False	False	False	True	True
40398394	Systolic hypertension	194759009	HP:0500106	Isolated systolic hypertension	1	0.0	1.0	0.8717948717999999	0.8717948717999999	NaN	0.7712428278927416	False	False	False	True	True
40398396	Hypertension NOS (& [essential])	194760004	HP:0000822	Hypertension	1	1.0	1.0	0.85714285715	1.0	NaN	0.9618145271034798	False	True	True	True	True
40398396	Hypertension NOS (& [essential])	194760004	HP:0032263	Increased BP	1	1.0	0.0	0.0	0.0	NaN	0.8783737955177173	False	False	False	True	True
40398406	Hypertensive: [cardiomegaly] or [heart disease NOS without congestive cardiac failure]	194770002	HP:0000822	Hypertension	1	0.0	1.0	0.33333333333333337	1.0	NaN	0.7705491009114294	False	False	False	True	True
40398410	Hypertensive renal disease (& [nephrosclerosis])	194773000	HP:0009741	Nephrosclerosis	1	1.0	1.0	0.33333333333333337	1.0	NaN	0.907937205520092	False	False	True	True	True
4108667	Secondary renovascular hypertension NOS	194790006	HP:0100817	Renovascular hypertension	1	1.0	1.0	0.8214285714	0.8214285714	NaN	0.859534273037194	False	False	False	True	True
4111388	Hypertensive disease NOS	194794002	HP:0000822	Hypertension	1	1.0	0.0	0.7407407407	0.7407407407	NaN	0.9998461423520884	True	True	True	True	True
4111388	Hypertensive disease NOS	194794002	HP:0032263	Increased BP	1	1.0	0.0	0.0	0.0	NaN	0.8783737955177173	False	False	False	True	True
40398434	Ischemic heart disease (& [arteriosclerotic])	194795001	HP:0004929	obsolete Coronary atherosclerosis	1	1.0	0.0	0.0	0.0	1	0.8783737955177173	False	False	False	True	True
40398434	Ischemic heart disease (& [arteriosclerotic])	194795001	HP:0001677	Coronary disease	1	1.0	0.0	0.0	0.0	1	0.8783737955177173	False	False	False	True	True
40398435	(Myocardial infarction (& [acute] or [silent] or [cardiac rupture following])) or (coronary thrombosis)	194796000	HP:0001658	MI	1	1.0	1.0	0.6715613428999998	1.0	NaN	0.9475698515012336	False	True	True	True	True
4110953	Lateral myocardial infarction NOS	194801005	HP:0001658	MI	1	0.0	1.0	0.85	0.85	1	0.7334683028389687	False	False	False	False	True
4111390	Other acute myocardial infarction	194808004	HP:0001658	MI	1	0.0	1.0	0.8717948717999999	0.8717948717999999	NaN	0.7712428278927416	False	False	False	True	True
4110955	Other acute myocardial infarction NOS	194810002	HP:0001658	MI	1	0.0	1.0	0.8717948717999999	0.8717948717999999	NaN	0.7712428278927416	False	False	False	True	True
4110956	Acute myocardial infarction NOS	194811003	HP:0001658	MI	1	0.0	1.0	0.8717948717999999	0.8717948717999999	NaN	0.7712428278927416	False	False	False	True	True
40398840	Aborted myocardial infarction	194815007	HP:0001658	MI	1	0.0	1.0	0.7699097172666667	0.8695652174	NaN	0.7342935799560598	False	False	False	False	True
4108215	Coronary thrombosis not resulting in myocardial infarction	194821006	HP:0001658	MI	1	0.0	1.0	0.7636645962666667	0.8695652174	NaN	0.732110314778914	False	False	False	False	True
40398853	Myocardial infarction: [old] or [healed] or [personal history of]	194827005	HP:0001658	MI	1	0.0	1.0	0.865102316225	1.0	NaN	0.8970344765088825	False	False	True	True	True
321318	Angina pectoris	194828000	HP:0001681	Angina pectoris	1	1.0	1.0	0.37651515152500004	1.0	NaN	0.9142035402382855	False	True	True	True	True
4111392	Angina pectoris NOS	194830003	HP:0001681	Angina pectoris	1	1.0	1.0	1.0	1.0	NaN	0.9701612564194413	False	True	True	True	True
40398859	Stenocardia	194832006	HP:0001681	Angina pectoris	1	1.0	0.0	0.0	0.0	NaN	0.8783737955177173	False	False	False	True	True
40398862	Ischemic chest pain	194835008	HP:0001681	Angina pectoris	1	1.0	0.0	0.0	0.0	NaN	0.8783737955177173	False	False	False	True	True
40398866	Angina pectoris NOS	194839002	HP:0001681	Angina pectoris	1	1.0	1.0	1.0	1.0	NaN	0.9701612564194413	False	True	True	True	True
40398869	Coronary (atherosclerosis or artery disease) or triple vessel disease of the heart	194841001	HP:0004929	obsolete Coronary atherosclerosis	1	1.0	0.0	0.0	0.0	NaN	0.8783737955177173	False	False	False	True	True
40398869	Coronary (atherosclerosis or artery disease) or triple vessel disease of the heart	194841001	HP:0001677	Coronary disease	1	1.0	1.0	0.611990950225	1.0	NaN	0.9420128909471226	False	True	True	True	True
40398876	Atherosclerosis	194848007	HP:0002621	Atherosclerosis	1	1.0	1.0	1.0	1.0	NaN	0.9701612564194413	False	True	True	True	True
40398876	Atherosclerosis	194848007	HP:0002635	Atheromatosis	1	1.0	0.0	0.0	0.0	NaN	0.8783737955177173	False	False	False	True	True
4110961	Generalized ischemic myocardial dysfunction	194849004	HP:0001638	Cardiomyopathy	1	0.0	1.0	0.40007112375000004	0.8108108108000001	NaN	0.4784436378362177	False	False	False	False	False
4108217	Subsequent myocardial infarction	194856005	HP:0001658	MI	1	0.0	1.0	0.79949874685	0.8095238095	NaN	0.6496193817891052	False	False	False	False	False
40398894	Post-infarction ventricular septal defect	194864004	HP:0001629	VSD	1	0.0	1.0	0.8125	0.8125	NaN	0.6599251667572197	False	False	False	False	False
40398900	Postoperative myocardial infarction	194870005	HP:0001658	MI	1	0.0	1.0	0.8292682927	0.8292682927	NaN	0.6940538173456281	False	False	False	False	False
40398910	Pulmonary circulation diseases (& [heart])	194879006	HP:0001648	Cor pulmonale	1	1.0	0.0	0.0	0.0	NaN	0.8783737955177173	False	False	False	True	True
40398913	Acute cor pulmonale	194881008	HP:0001648	Cor pulmonale	1	0.0	1.0	0.8387096774	0.8387096774	NaN	0.7124061312816737	False	False	False	False	False
40398914	(Pulmonary embolus) or (pulmonary infarction)	194882001	HP:0002204	Pulmonary embolism	1	1.0	1.0	0.47727272727500003	1.0	NaN	0.927342833610807	False	True	True	True	True
40398914	(Pulmonary embolus) or (pulmonary infarction)	194882001	HP:0006532	Recurrent pneumonia	1	0.0	1.0	0.42857142854999997	0.8571428570999999	NaN	0.577591565787166	False	False	False	False	False
40398917	Chronic pulmonary heart disease	194885004	HP:0006510	COPD	1	0.0	1.0	0.8	0.8	NaN	0.633343613763028	False	False	False	False	False
4108683	Other chronic pulmonary heart disease	194887007	HP:0006510	COPD	1	0.0	1.0	0.8	0.8	NaN	0.633343613763028	False	False	False	False	False
40398920	Secondary pulmonary hypertension	194888002	HP:0002092	Pulmonary artery hypertension	1	0.0	1.0	0.8070175439	0.8070175439	NaN	0.6483771466766398	False	False	False	False	False
4108221	Other chronic pulmonary heart disease NOS	194889005	HP:0006510	COPD	1	0.0	1.0	0.8	0.8	NaN	0.633343613763028	False	False	False	False	False
40398922	Chronic cor pulmonale (& [NOS])	194890001	HP:0006510	COPD	1	0.0	1.0	0.4	0.8	NaN	0.45819350680328136	False	False	False	False	False
433783	Pulmonary artery aneurysm	194892009	HP:0004937	Pulmonary artery aneurysm	1	1.0	1.0	0.9818181818333334	1.0	NaN	0.9692065447697468	False	True	True	True	True
40398937	(Acute pericarditis) or (acute pericardial effusion)	194902002	HP:0001698	Fluid around heart	1	0.0	1.0	0.43243243245	0.8648648649	NaN	0.5933494162015333	False	False	False	False	False
40399286	Bacterial endocarditis (& [acute] or [subacute])	194922003	HP:0006689	Bacterial endocarditis	1	1.0	1.0	0.9078014184333334	1.0	NaN	0.9650046927127554	False	True	True	True	True
40399287	Subacute bacterial endocarditis	194923008	HP:0006689	Bacterial endocarditis	1	0.0	1.0	0.38716356107500005	0.8095238095	NaN	0.47028089163856335	False	False	False	False	False
40399288	Chronic bacterial endocarditis	194924002	HP:0006689	Bacterial endocarditis	1	0.0	1.0	0.8095238095	0.8095238095	NaN	0.6536785051413956	False	False	False	False	False
40399321	Myocarditis: [isolated - Fiedler's] or [giant cell]	194954007	HP:0012819	Myocarditis	1	0.0	1.0	0.7848324515	1.0	NaN	0.8829559957114906	False	False	True	True	True
4111408	Constrictive pericarditis NOS	194969008	HP:0002563	Constrictive pericarditis	1	1.0	1.0	1.0	1.0	NaN	0.9701612564194413	False	True	True	True	True
40399340	Pericardial effusion - acute	194971008	HP:0001698	Fluid around heart	1	0.0	1.0	0.8648648649	0.8648648649	NaN	0.7596541177343549	False	False	False	False	True
40399344	(Cardiac tamponade) or (other pericardial disease NOS)	194975004	HP:0033415	Cardiac tamponade	1	1.0	1.0	0.5	1.0	NaN	0.9300381881853379	False	True	True	True	True
40399346	Mitral valve: [regurgitation] or [prolapse]	194977007	HP:0001653	Mitral incompetence	1	1.0	1.0	0.6949806949857142	1.0	NaN	0.9496132657839628	False	True	True	True	True
40399346	Mitral valve: [regurgitation] or [prolapse]	194977007	HP:0001634	Mitral valve prolapse	1	1.0	1.0	0.14285714285714288	1.0	NaN	0.8751583814431833	False	False	False	True	True
40399349	Mitral valve prolapse	194980008	HP:0001634	Mitral valve prolapse	1	1.0	1.0	1.0	1.0	NaN	0.9701612564194413	False	True	True	True	True
4111099	Aortic valve stenosis with insufficiency	194987006	HP:0001650	Aortic stenosis	1	0.0	1.0	0.8	0.8	NaN	0.633343613763028	False	False	False	False	False
4111412	Tricuspid incompetence, non-rheumatic	194990000	HP:0005180	Tricuspid insufficiency	1	0.0	1.0	0.5933458129	0.813559322	NaN	0.5694777151610342	False	False	False	False	False
4111416	Pulmonary incompetence, non-rheumatic	194995005	HP:0010444	Pulmonary incompetence	1	0.0	1.0	0.769271738825	0.813559322	NaN	0.6442394250507464	False	False	False	False	False
4108233	Pulmonary stenosis, non-rheumatic	194997002	HP:0001642	Pulmonic stenosis	1	0.0	1.0	0.40350877195	0.8070175439	NaN	0.47286817409426857	False	False	False	False	False
4108819	Pulmonary valve stenosis with insufficiency	195000004	HP:0010444	Pulmonary incompetence	1	0.0	1.0	0.813559322	0.813559322	NaN	0.6621354828465523	False	False	False	False	False
40399388	Valvular heart disease	195013005	HP:0001654	Valvular abnormality	1	1.0	0.0	0.0	0.0	NaN	0.8783737955177173	False	False	False	True	True
40399393	(Congestive obstructive) or (congestive cardiomyopathy)	195018001	HP:0001644	DCM	1	1.0	1.0	0.9181818182000001	1.0	NaN	0.9656258196271204	False	True	True	True	True
40399394	Familial cardiomyopathy	195019009	HP:0001638	Cardiomyopathy	1	0.0	1.0	0.8108108108000001	0.8108108108000001	1	0.6563863460052468	False	False	False	False	False
4108236	Hypertrophic cardiomyopathy without obstruction	195020003	HP:0001639	HCM	1	0.0	1.0	0.7998188405666667	0.8333333333	NaN	0.689373426506499	False	False	False	False	False
4108822	Primary dilated cardiomyopathy	195021004	HP:0001644	DCM	1	1.0	1.0	0.84	0.84	NaN	0.8792381433868236	False	False	False	True	True
4108239	Dystrophic cardiomyopathy	195032004	HP:0001639	HCM	1	0.0	1.0	0.8	0.8	NaN	0.633343613763028	False	False	False	False	False
4111541	Sarcoid heart muscle disease	195033009	HP:0001638	Cardiomyopathy	1	0.0	1.0	0.41304347825	0.8260869565	NaN	0.5129232535899676	False	False	False	False	False
40392212	Secondary cardiomyopathy: [dilated] or [NOS]	195035002	HP:0001644	DCM	1	0.0	1.0	0.2692307692333333	0.8076923076999999	NaN	0.41494750410719644	False	False	False	False	False
4111542	Cardiomyopathy NOS	195037005	HP:0006685	Endocardial fibrosis	1	1.0	0.0	0.0	0.0	NaN	0.8783737955177173	False	False	False	True	True
4111542	Cardiomyopathy NOS	195037005	HP:0001638	Cardiomyopathy	1	1.0	1.0	1.0	1.0	NaN	0.9701612564194413	False	True	True	True	True
40392215	(Conduction disorders (& [of heart])) or (heart block)	195038000	HP:0012722	Heart block	1	1.0	1.0	0.33333333333333337	1.0	NaN	0.907937205520092	False	False	True	True	True
40392215	(Conduction disorders (& [of heart])) or (heart block)	195038000	HP:0031546	Heart conduction disorder	1	0.0	1.0	0.6111111111	1.0	NaN	0.846725377771687	False	False	False	True	True
4111570	Partial atrioventricular block	195039008	HP:0001709	Complete heart block	1	0.0	1.0	0.2261904762	0.9047619048	NaN	0.5765667482960835	False	False	False	False	False
4111570	Partial atrioventricular block	195039008	HP:0001678	Atrioventricular block	1	0.0	1.0	0.41832010582500007	0.8518518519	NaN	0.5633576228726744	False	False	False	False	False
4111571	Atrioventricular block unspecified	195040005	HP:0012722	Heart block	1	1.0	0.0	0.0	0.0	NaN	0.8783737955177173	False	False	False	True	True
4111571	Atrioventricular block unspecified	195040005	HP:0001678	Atrioventricular block	1	1.0	1.0	0.8214285714	0.8214285714	NaN	0.859534273037194	False	False	False	True	True
40392219	(Prolonged P-R interval) or (first degree AV block)	195041009	HP:0011705	First degree atrioventricular block	1	1.0	1.0	0.5	1.0	NaN	0.9300381881853379	False	True	True	True	True
40392219	(Prolonged P-R interval) or (first degree AV block)	195041009	HP:0012248	Prolonged PR interval	1	1.0	1.0	0.5	1.0	NaN	0.9300381881853379	False	True	True	True	True
318448	Second degree atrioventricular block	195042002	HP:0011706	Second degree atrioventricular block	1	1.0	1.0	0.8445954951333334	1.0	NaN	0.9609820478718655	False	True	True	True	True
4111572	Atrioventricular block NOS	195043007	HP:0012722	Heart block	1	1.0	0.0	0.0	0.0	NaN	0.8783737955177173	False	False	False	True	True
4111572	Atrioventricular block NOS	195043007	HP:0001678	Atrioventricular block	1	1.0	1.0	1.0	1.0	NaN	0.9701612564194413	False	True	True	True	True
40392222	Left bundle branch [block] or [hemiblock]	195044001	HP:0011713	Left bundle branch block	1	1.0	1.0	0.9139194139	1.0	NaN	0.965372073833195	False	True	True	True	True
4108825	Left bundle branch hemiblock NOS	195045000	HP:0011713	Left bundle branch block	1	0.0	1.0	0.8846153846	0.8846153846	NaN	0.7916256568886834	False	False	False	True	True
4111543	Left main stem bundle branch block	195046004	HP:0011713	Left bundle branch block	1	0.0	1.0	0.8275862069	0.8275862069	NaN	0.6907164209032565	False	False	False	False	False
4108826	Other bundle branch block	195047008	HP:0011710	Bundle branch block	1	0.0	1.0	1.0	1.0	NaN	0.9173297424845549	False	True	True	True	True
4111544	Bundle branch block unspecified	195048003	HP:0011710	Bundle branch block	1	1.0	0.0	0.7916666667	0.7916666667	NaN	0.9999027822389166	True	True	True	True	True
4111573	Other bilateral bundle branch block	195050006	HP:0011710	Bundle branch block	1	0.0	1.0	0.8260869565	0.8260869565	NaN	0.687725001116086	False	False	False	False	False
40392230	Bifascicular block	195051005	HP:0011715	Trifascicular block	1	0.0	1.0	0.8717948717999999	0.8717948717999999	NaN	0.7712428278927416	False	False	False	True	True
4108827	Other bundle branch block NOS	195052003	HP:0011710	Bundle branch block	1	0.0	1.0	1.0	1.0	NaN	0.9173297424845549	False	True	True	True	True
4111574	Other heart block	195053008	HP:0012722	Heart block	1	0.0	1.0	1.0	1.0	NaN	0.9173297424845549	False	True	True	True	True
40392234	Right bundle branch block	195055001	HP:0011712	Right bundle branch block	1	1.0	1.0	1.0	1.0	NaN	0.9701612564194413	False	True	True	True	True
4111545	Other heart block NOS	195056000	HP:0012722	Heart block	1	0.0	1.0	1.0	1.0	NaN	0.9173297424845549	False	True	True	True	True
40392237	Accelerated atrioventricular conduction	195058004	HP:0005150	Abnormal atrioventricular conduction	1	0.0	1.0	0.8	0.8	NaN	0.633343613763028	False	False	False	False	False
40392238	Accelerated atrioventricular conduction	195059007	HP:0005150	Abnormal atrioventricular conduction	1	0.0	1.0	0.8	0.8	NaN	0.633343613763028	False	False	False	False	False
4108828	Ventricular pre-excitation	195060002	HP:0004309	Preexcitation	1	1.0	1.0	1.0	1.0	NaN	0.9701612564194413	False	True	True	True	True
4111577	Other conduction disorders	195062005	HP:0031546	Heart conduction disorder	1	0.0	1.0	0.8333333333	0.8333333333	NaN	0.7020355898037149	False	False	False	False	False
40392243	Complete atrioventricular block	195063000	HP:0001709	Complete heart block	1	1.0	0.0	0.0	0.0	NaN	0.8783737955177173	False	False	False	True	True
40392243	Complete atrioventricular block	195063000	HP:0001678	Atrioventricular block	1	0.0	1.0	0.8518518519	0.8518518519	NaN	0.7368277049486865	False	False	False	False	True
40392244	Right bundle branch block	195064006	HP:0011712	Right bundle branch block	1	1.0	1.0	1.0	1.0	NaN	0.9701612564194413	False	True	True	True	True
4111697	Other conduction disorders NOS	195065007	HP:0031546	Heart conduction disorder	1	0.0	1.0	0.8333333333	0.8333333333	NaN	0.7020355898037149	False	False	False	False	False
4108829	Conduction disorders NOS	195068009	HP:0031546	Heart conduction disorder	1	0.0	1.0	0.8333333333	0.8333333333	NaN	0.7020355898037149	False	False	False	False	False
4108830	Atrial paroxysmal tachycardia	195069001	HP:0006671	Paroxysmal atrial tachycardia	1	1.0	1.0	0.7333333333250001	1.0	NaN	0.9527970948028285	False	True	True	True	True
4108241	Paroxysmal atrioventricular tachycardia	195070000	HP:0006688	Paroxysmal tachycardia	1	0.0	1.0	0.3111111111	0.9333333333	NaN	0.6625085858037107	False	False	False	False	False
4108241	Paroxysmal atrioventricular tachycardia	195070000	HP:0004751	Paroxysmal ventricular tachycardia	1	0.0	1.0	0.6009389671333333	0.9014084507	NaN	0.7218556376421447	False	False	False	False	False
4111546	Paroxysmal junctional tachycardia	195071001	HP:0006688	Paroxysmal tachycardia	1	0.0	1.0	0.8235294118	0.8235294118	NaN	0.6825859947447672	False	False	False	False	False
4111698	Paroxysmal nodal tachycardia	195072008	HP:0006688	Paroxysmal tachycardia	1	0.0	1.0	0.875	0.875	NaN	0.7764674712730163	False	False	False	True	True
4111548	Paroxysmal supraventricular tachycardia NOS	195074009	HP:0004763	Episodic rapid heart beat	1	1.0	1.0	1.0	1.0	NaN	0.9701612564194413	False	True	True	True	True
40392256	Ventricular tachycardia (& [paroxysmal])	195075005	HP:0005141	obsolete Episodes of ventricular tachycardia	1	1.0	0.0	0.0	0.0	NaN	0.8783737955177173	False	False	False	True	True
40392256	Ventricular tachycardia (& [paroxysmal])	195075005	HP:0004751	Paroxysmal ventricular tachycardia	1	1.0	1.0	0.35438596492	1.0	NaN	0.9110421458038724	False	True	True	True	True
40392256	Ventricular tachycardia (& [paroxysmal])	195075005	HP:0004756	Ventricular tachycardia	1	1.0	1.0	0.37272727271999995	1.0	NaN	0.9136697306990452	False	True	True	True	True
4108831	Paroxysmal tachycardia unspecified	195076006	HP:0006688	Paroxysmal tachycardia	1	1.0	1.0	0.8076923076999999	0.8076923076999999	NaN	0.843295282084574	False	False	False	True	True
40392258	Essential paroxysmal tachycardia	195077002	HP:0006688	Paroxysmal tachycardia	1	1.0	1.0	0.84	0.84	NaN	0.8792381433868236	False	False	False	True	True
40392259	Bouveret-Hoffmann syndrome	195078007	HP:0006688	Paroxysmal tachycardia	1	1.0	0.0	0.0	0.0	NaN	0.8783737955177173	False	False	False	True	True
4111699	Paroxysmal tachycardia NOS	195079004	HP:0006688	Paroxysmal tachycardia	1	1.0	1.0	1.0	1.0	NaN	0.9701612564194413	False	True	True	True	True
4108832	Atrial fibrillation and flutter	195080001	HP:0004749	Atrial flutter	1	0.0	1.0	0.8108108108000001	0.8108108108000001	NaN	0.6563863460052468	False	False	False	False	False
40392263	Paroxysmal atrial fibrillation	195081002	HP:0004757	Paroxysmal AF	1	1.0	1.0	1.0	1.0	NaN	0.9701612564194413	False	True	True	True	True
4108242	Atrial fibrillation and flutter NOS	195082009	HP:0004749	Atrial flutter	1	0.0	1.0	0.8108108108000001	0.8108108108000001	NaN	0.6563863460052468	False	False	False	False	False
4111700	Ventricular fibrillation and flutter	195083004	HP:0011841	Ventricular flutter	1	0.0	1.0	0.8510638298000001	0.8510638298000001	NaN	0.7354015059358499	False	False	False	False	True
4111549	Ventricular fibrillation and flutter NOS	195084005	HP:0011841	Ventricular flutter	1	0.0	1.0	0.8510638298000001	0.8510638298000001	NaN	0.7354015059358499	False	False	False	False	True
40392267	(Cardiac arrest) or (cardio-respiratory arrest)	195085006	HP:0006543	Cardiorespiratory arrest	1	1.0	1.0	0.33333333333333337	1.0	NaN	0.907937205520092	False	False	True	True	True
40392267	(Cardiac arrest) or (cardio-respiratory arrest)	195085006	HP:0001695	Cardiac arrest	1	1.0	1.0	0.33333333333333337	1.0	NaN	0.907937205520092	False	False	True	True	True
40392269	Sudden cardiac death, so described	195087003	HP:0001645	Sudden cardiac death	1	0.0	1.0	0.84	0.84	NaN	0.7148628769278236	False	False	False	False	False
40392272	Cardiac arrest, unspecified	195090009	HP:0006543	Cardiorespiratory arrest	1	1.0	0.0	0.0	0.0	NaN	0.8783737955177173	False	False	False	True	True
40392272	Cardiac arrest, unspecified	195090009	HP:0001695	Cardiac arrest	1	1.0	0.0	0.75	0.75	NaN	0.9998584740123879	True	True	True	True	True
40392276	Ventricular ectopic beats	195093006	HP:0034041	Ventricular ectopy	1	1.0	0.0	0.0	0.0	NaN	0.8783737955177173	False	False	False	True	True
40392276	Ventricular ectopic beats	195093006	HP:0006682	Extra heart beat	1	1.0	1.0	0.8780487805	0.8780487805	NaN	0.9122569560505032	False	True	True	True	True
40392277	Atrial premature complex	195094000	HP:0006699	PACs	1	1.0	1.0	1.0	1.0	NaN	0.9701612564194413	False	True	True	True	True
40392279	Ventricular premature complex	195096003	HP:0034041	Ventricular ectopy	1	1.0	0.0	0.0	0.0	NaN	0.8783737955177173	False	False	False	True	True
40392279	Ventricular premature complex	195096003	HP:0006682	Extra heart beat	1	1.0	0.0	0.7796610169	0.7796610169	NaN	0.9998916803514479	True	True	True	True	True
40392281	Sinus arrhythmia	195098002	HP:0011675	Arrhythmia	1	0.0	1.0	0.8148148148	0.8148148148	NaN	0.6647460630190494	False	False	False	False	False
40392282	(Heart beats: [missed] or [irregular]) or (pulsus alternans) or (other cardiac dysrhythmias)	195099005	HP:0011675	Arrhythmia	1	0.0	1.0	0.3641025641	1.0	NaN	0.780141927499294	False	False	False	True	True
45757550	International normalized ratio	1951000175101	HP:0008151	Prolonged PT	1	0.0	1.0	0.44871794873333326	0.8461538462	NaN	0.5661874177293739	False	False	False	False	False
45757550	International normalized ratio	1951000175101	HP:0032198	Decreased PT	1	0.0	1.0	0.2777777777666667	0.8333333333	NaN	0.46615177855557804	False	False	False	False	False
4111701	Supraventricular tachycardia NOS	195104006	HP:0004763	Episodic rapid heart beat	1	1.0	0.0	0.0	0.0	NaN	0.8783737955177173	False	False	False	True	True
4111701	Supraventricular tachycardia NOS	195104006	HP:0006671	Paroxysmal atrial tachycardia	1	1.0	0.0	0.0	0.0	NaN	0.8783737955177173	False	False	False	True	True
4111701	Supraventricular tachycardia NOS	195104006	HP:0004755	SVT	1	1.0	1.0	1.0	1.0	NaN	0.9701612564194413	False	True	True	True	True
4111552	Re-entry ventricular arrhythmia	195105007	HP:0004308	Ventricular arrhythmia	1	0.0	1.0	0.8518518519	0.8518518519	NaN	0.7368277049486865	False	False	False	False	True
4111553	Other cardiac dysrhythmia NOS	195106008	HP:0011675	Arrhythmia	1	0.0	1.0	0.8205128205	0.8205128205	NaN	0.676467333816877	False	False	False	False	False
4108243	Cardiac dysrhythmia NOS	195107004	HP:0033113	Gallop rhythm	1	1.0	0.0	0.0	0.0	NaN	0.8783737955177173	False	False	False	True	True
4108243	Cardiac dysrhythmia NOS	195107004	HP:0011704	Sick sinus syndrome	1	1.0	0.0	0.0	0.0	NaN	0.8783737955177173	False	False	False	True	True
4108243	Cardiac dysrhythmia NOS	195107004	HP:0011675	Arrhythmia	1	1.0	1.0	0.8205128205	0.8205128205	NaN	0.8584966904659181	False	False	False	True	True
40392293	Heart failure: [right] or [congestive]	195108009	HP:0001708	Right-sided heart failure	1	1.0	1.0	0.31395348836666664	1.0	NaN	0.9049931167920982	False	False	True	True	True
40392293	Heart failure: [right] or [congestive]	195108009	HP:0001635	CHF	1	1.0	1.0	0.46491228069999996	1.0	NaN	0.9258369558716734	False	True	True	True	True
40392293	Heart failure: [right] or [congestive]	195108009	HP:0005162	Left-sided heart failure	1	0.0	1.0	0.13333333333333333	0.8	NaN	0.344301325666524	False	False	False	False	False
40392294	Acute congestive heart failure	195109001	HP:0001635	CHF	1	0.0	1.0	0.8936170213	0.8936170213	NaN	0.8051142509247894	False	False	False	True	True
40392295	Chronic congestive heart failure	195110006	HP:0001635	CHF	1	0.0	1.0	0.84	0.84	NaN	0.7148628769278236	False	False	False	False	False
40392299	(Left ventricular: [failure] or [impaired function]) or (cardiac asthma) or (acute pulmonary edema)	195113008	HP:0100598	Wet lung	1	0.0	1.0	0.2480942481	0.8717948717999999	NaN	0.5250735297779381	False	False	False	False	False
40392299	(Left ventricular: [failure] or [impaired function]) or (cardiac asthma) or (acute pulmonary edema)	195113008	HP:0005162	Left-sided heart failure	1	1.0	1.0	0.41509433962857145	1.0	NaN	0.9194718390768111	False	True	True	True	True
4108245	Acute left ventricular failure	195114002	HP:0005162	Left-sided heart failure	1	0.0	1.0	0.9056603773999999	0.9056603773999999	NaN	0.8221049532741423	False	False	False	True	True
40392302	Acute heart failure	195116000	HP:0006554	Acute liver failure	1	0.0	1.0	0.8333333333	0.8333333333	NaN	0.7020355898037149	False	False	False	False	False
40392303	Heart: [weak] or [failure NOS]	195117009	HP:0001635	CHF	1	1.0	1.0	0.5	1.0	NaN	0.9300381881853379	False	True	True	True	True
4111702	Myocarditis NOS	195119007	HP:0012819	Myocarditis	1	1.0	1.0	1.0	1.0	NaN	0.9701612564194413	False	True	True	True	True
40392309	(Cardiomegaly) or (cardiac dilatation)	195122009	HP:0001640	Cardiomegaly	1	1.0	1.0	0.5	1.0	NaN	0.9300381881853379	False	True	True	True	True
40392310	Atrial dilatation	195123004	HP:0030718	Dilated right atrium	1	0.0	1.0	0.8125	0.8125	NaN	0.6599251667572197	False	False	False	False	False
40392311	Ventricular dilatation	195124005	HP:0002119	Ventriculomegaly	1	0.0	1.0	1.0	1.0	NaN	0.9173297424845549	False	True	True	True	True
4108350	Atrial hypertrophy	195126007	HP:0031296	Atrial septal hypertrophy	1	0.0	1.0	0.8444444444	0.8444444444	NaN	0.7232277792188162	False	False	False	False	False
40392314	Ventricular hypertrophy (& [left])	195127003	HP:0001640	Cardiomegaly	1	1.0	0.0	0.0	0.0	NaN	0.8783737955177173	False	False	False	True	True
40392314	Ventricular hypertrophy (& [left])	195127003	HP:0001712	Left ventricular hypertrophy	1	1.0	1.0	0.5	1.0	NaN	0.9300381881853379	False	True	True	True	True
40392314	Ventricular hypertrophy (& [left])	195127003	HP:0001714	Ventricular hypertrophy	1	1.0	1.0	0.5	1.0	NaN	0.9300381881853379	False	True	True	True	True
4111704	Cardiomegaly NOS	195129000	HP:0001640	Cardiomegaly	1	1.0	1.0	1.0	1.0	NaN	0.9701612564194413	False	True	True	True	True
4108950	Acquired cardiac septal defect	195137008	HP:0001671	Septal defects	1	0.0	1.0	0.7754629629666667	0.8888888889000001	NaN	0.7634684375660786	False	False	False	False	True
40392327	[X]Cardiovascular disease, unspecified	195139006	HP:0001626	Cardiovascular disease	1	1.0	0.0	0.0	0.0	NaN	0.8783737955177173	False	False	False	True	True
40392328	(Papillary muscle disease) or (other ill-defined heart disease)	195140008	HP:0025447	Displacement of the papillary muscles	1	0.0	1.0	0.40425531915	0.8085106383	NaN	0.4759978077546311	False	False	False	False	False
4108351	Papillary muscle disorder NOS	195145003	HP:0025447	Displacement of the papillary muscles	1	0.0	1.0	0.8085106383	0.8085106383	NaN	0.6515398494532757	False	False	False	False	False
4111705	Other heart disease NOS	195151008	HP:0001638	Cardiomyopathy	1	0.0	1.0	0.8125	0.8125	NaN	0.6599251667572197	False	False	False	False	False
4111706	Heart disease NOS	195152001	HP:0001638	Cardiomyopathy	1	0.0	1.0	0.8125	0.8125	NaN	0.6599251667572197	False	False	False	False	False
40392343	Subarachnoid hemorrhage	195153006	HP:0002138	Subarachnoid hemorrhage	1	1.0	1.0	1.0	1.0	NaN	0.9701612564194413	False	True	True	True	True
4108353	Subarachnoid hemorrhage NOS	195162008	HP:0002138	Subarachnoid hemorrhage	1	1.0	1.0	1.0	1.0	NaN	0.9701612564194413	False	True	True	True	True
40392702	Intracerebral hemorrhage (& [cerebrovascular accident due to])	195163003	HP:0001342	Bleeding in brain	1	1.0	1.0	0.4508771929875	1.0	NaN	0.9240921989629651	False	True	True	True	True
4110185	Intracerebral hemorrhage, intraventricular	195168007	HP:0030746	Intraventricular hemorrhage	1	0.0	1.0	0.8151810731000001	0.8235294118	NaN	0.6793499049777123	False	False	False	False	False
4108354	Intracerebral hemorrhage NOS	195173001	HP:0001342	Bleeding in brain	1	1.0	1.0	1.0	1.0	NaN	0.9701612564194413	False	True	True	True	True
4108355	Other and unspecified intracranial hemorrhage	195174007	HP:0002170	Intracranial hemorrhage	1	0.0	1.0	0.8112535612499999	0.8148148148	NaN	0.6633288059972222	False	False	False	False	False
4110187	Intracranial hemorrhage NOS	195178005	HP:0002170	Intracranial hemorrhage	1	1.0	1.0	1.0	1.0	NaN	0.9701612564194413	False	True	True	True	True
40392719	Precerebral: [arterial occlusion] or [arterial stenosis] or [infarction]	195179002	HP:0012492	Cerebral artery stenosis	1	0.0	1.0	0.223404255325	0.8936170213	NaN	0.5548066572682971	False	False	False	False	False
40392719	Precerebral: [arterial occlusion] or [arterial stenosis] or [infarction]	195179002	HP:0025722	Cerebral infarct	1	0.0	1.0	0.212121212125	0.8484848485	NaN	0.4652931597234785	False	False	False	False	False
40392722	Carotid artery occlusion (& [stenosis] or [thrombosis])	195181000	HP:0012474	Carotid artery occlusion	1	1.0	1.0	0.4	1.0	NaN	0.917446745953313	False	True	True	True	True
40392722	Carotid artery occlusion (& [stenosis] or [thrombosis])	195181000	HP:0100546	Carotid stenosis	1	1.0	1.0	0.2	1.0	NaN	0.8859240767076463	False	False	True	True	True
40392722	Carotid artery occlusion (& [stenosis] or [thrombosis])	195181000	HP:0004420	Arterial thrombosis	1	0.0	1.0	0.32380952380000005	0.8095238095	NaN	0.44219816138685764	False	False	False	False	False
40392729	Cerebral arterial occlusion(&[cerebrovascular accident due to] or [stroke due to]) or (cerebral infarction)	195188006	HP:0025324	Arterial occlusion	1	0.0	1.0	0.26666666666666666	0.8	0	0.399893322187332	False	False	False	False	False
40392729	Cerebral arterial occlusion(&[cerebrovascular accident due to] or [stroke due to]) or (cerebral infarction)	195188006	HP:0001297	Stroke	1	1.0	0.0	0.10877192981666667	0.6526315789	1	0.9990815531681125	True	True	True	True	True
40392729	Cerebral arterial occlusion(&[cerebrovascular accident due to] or [stroke due to]) or (cerebral infarction)	195188006	HP:0025722	Cerebral infarct	1	1.0	1.0	0.33333333333333337	1.0	1	0.907937205520092	False	False	True	True	True
40392733	Infarction (& [cerebellar] or [cerebral NOS] or [brainstem NOS])	195191006	HP:0001297	Stroke	1	1.0	0.0	0.0	0.0	NaN	0.8783737955177173	False	False	False	True	True
40392733	Infarction (& [cerebellar] or [cerebral NOS] or [brainstem NOS])	195191006	HP:0025722	Cerebral infarct	1	1.0	1.0	0.45588235295	1.0	NaN	0.9247187001615433	False	True	True	True	True
40392738	(Drop attack) or (transient cerebral ischemia) or (vertebro-basilar insufficiency)	195196001	HP:0010819	Drop attacks	1	0.0	1.0	0.16666666666666669	1.0	NaN	0.7137008704835113	False	False	False	False	False
40392738	(Drop attack) or (transient cerebral ischemia) or (vertebro-basilar insufficiency)	195196001	HP:0002326	TIA	1	1.0	1.0	0.44642857143333337	1.0	NaN	0.9235313379169593	False	True	True	True	True
40392738	(Drop attack) or (transient cerebral ischemia) or (vertebro-basilar insufficiency)	195196001	HP:0002637	Brain ischemia	1	1.0	0.0	0.12698412698333333	0.7619047619	NaN	0.9995940750827303	True	True	True	True	True
40392742	Axenfeld's anomaly	1952000	HP:0000627	Embryotoxon	1	1.0	1.0	0.5	1.0	NaN	0.9300381881853379	False	True	True	True	True
40392742	Axenfeld's anomaly	1952000	HP:0001492	Axenfeld anomaly	1	1.0	1.0	0.5	1.0	NaN	0.9300381881853379	False	True	True	True	True
4024132	von Willebrand disease, type IIB	19520006	HP:0040237	Impaired binding of factor VIII to VWF	1	0.0	1.0	0.8285714286	0.8285714286	NaN	0.6926736120297237	False	False	False	False	False
40392746	Transient global amnesia	195202003	HP:0010534	Transient global amnesia	1	1.0	1.0	1.0	1.0	NaN	0.9701612564194413	False	True	True	True	True
4108359	Impending cerebral ischemia	195205001	HP:0002637	Brain ischemia	1	0.0	1.0	0.78525641025	0.8205128205	NaN	0.6625492786408523	False	False	False	False	False
40392751	Transient cerebral ischemia NOS	195207009	HP:0002326	TIA	1	1.0	0.0	0.3392857143	0.6785714286	NaN	0.9994994639186958	True	True	True	True	True
40392751	Transient cerebral ischemia NOS	195207009	HP:0002637	Brain ischemia	1	1.0	0.0	0.38095238095	0.7619047619	NaN	0.9997450339447816	True	True	True	True	True
40392752	CVA - cerebrovascular accident (& unspecified [& stroke])	195208004	HP:0001297	Stroke	1	1.0	1.0	0.6223123732399999	0.9166666667	NaN	0.8983105521694192	False	False	True	True	True
40392765	Atherosclerosis: [precerebral] or [cerebral]	195220007	HP:0002621	Atherosclerosis	1	0.0	1.0	0.33333333333333337	1.0	NaN	0.7705491009114294	False	False	False	True	True
40392765	Atherosclerosis: [precerebral] or [cerebral]	195220007	HP:0007201	Cerebral artery atherosclerosis	1	0.0	1.0	0.28758169933333333	0.862745098	NaN	0.5257166935333253	False	False	False	False	False
40392769	Chronic cerebral ischemia	195223009	HP:0002637	Brain ischemia	1	0.0	1.0	0.7658536585499999	0.8	NaN	0.6190904686577348	False	False	False	False	False
40392771	Hypertensive: [encephalopathy] or [crisis]	195225002	HP:0000822	Hypertension	1	0.0	1.0	0.33333333333333337	1.0	NaN	0.7705491009114294	False	False	False	True	True
40392771	Hypertensive: [encephalopathy] or [crisis]	195225002	HP:0100735	Hypertensive crisis	1	1.0	1.0	0.33333333333333337	1.0	NaN	0.907937205520092	False	False	True	True	True
40392773	Caroticocavernous sinus fistula	195227005	HP:0031157	Carotid cavernous fistula	1	1.0	1.0	0.9019607843	0.9019607843	NaN	0.9286006956717581	False	True	True	True	True
40392774	Cerebral amyloid angiopathy	195228000	HP:0011970	Cerebral amyloid angiopathy	1	1.0	1.0	1.0	1.0	NaN	0.9701612564194413	False	True	True	True	True
4112023	Occlusion and stenosis of middle cerebral artery	195232006	HP:0012493	Middle cerebral artery stenosis	1	0.0	1.0	0.8888888889000001	0.8888888889000001	NaN	0.7981138997294291	False	False	False	True	True
4111716	Occlusion and stenosis of anterior cerebral artery	195233001	HP:0012494	Anterior cerebral artery stenosis	1	0.0	1.0	0.8985507246000001	0.8985507246000001	NaN	0.8122201079252876	False	False	False	True	True
4111717	Occlusion and stenosis of posterior cerebral artery	195234007	HP:0012495	Posterior cerebral artery stenosis	1	0.0	1.0	0.9014084507	0.9014084507	NaN	0.816243517604293	False	False	False	True	True
4111720	Sequelae of subarachnoid hemorrhage	195240000	HP:0002138	Subarachnoid hemorrhage	1	0.0	1.0	0.8544973544999999	0.8571428570999999	1	0.7453791456668515	False	False	False	False	True
4111721	Sequelae of intracerebral hemorrhage	195241001	HP:0001342	Bleeding in brain	1	0.0	1.0	0.8490028490500001	0.8518518519	NaN	0.7358401133679828	False	False	False	False	True
40392800	Atherosclerosis	195251000	HP:0002621	Atherosclerosis	1	1.0	1.0	0.75	1.0	NaN	0.9541200728982089	False	True	True	True	True
40392800	Atherosclerosis	195251000	HP:0002635	Atheromatosis	1	1.0	0.0	0.0	0.0	NaN	0.8783737955177173	False	False	False	True	True
40392800	Atherosclerosis	195251000	HP:0002634	Arteriosclerosis	1	1.0	1.0	0.25	1.0	NaN	0.8946715348309059	False	False	True	True	True
40392801	(Aortic atherosclerosis) or (aorto-iliac disease)	195252007	HP:0012397	Aortic atherosclerosis	1	1.0	1.0	0.4418604651	0.8837209302	NaN	0.833177490848974	False	False	False	True	True
4111726	Arteriosclerotic vascular disease NOS	195257001	HP:0002621	Atherosclerosis	1	1.0	1.0	0.8059701493	0.8059701493	NaN	0.841155837031193	False	False	False	True	True
4111726	Arteriosclerotic vascular disease NOS	195257001	HP:0002635	Atheromatosis	1	1.0	0.0	0.0	0.0	NaN	0.8783737955177173	False	False	False	True	True
4111726	Arteriosclerotic vascular disease NOS	195257001	HP:0002634	Arteriosclerosis	1	1.0	0.0	0.0	0.0	NaN	0.8783737955177173	False	False	False	True	True
441875	Thoracic aortic aneurysm which has ruptured	195258006	HP:0012727	Thoracic aortic aneurysm	1	0.0	1.0	0.8679245283	0.8679245283	NaN	0.7648197560110357	False	False	False	True	True
4112029	Ruptured aortic aneurysm NOS	195264004	HP:0004942	Aortic aneurysm	1	0.0	1.0	0.8205128205	0.8205128205	NaN	0.676467333816877	False	False	False	False	False
4112154	Leaking abdominal aortic aneurysm	195268001	HP:0005112	Abdominal aortic aneurysm	1	0.0	1.0	0.9056603773999999	0.9056603773999999	NaN	0.8221049532741423	False	False	False	True	True
4108365	Aortic aneurysm NOS	195269009	HP:0004942	Aortic aneurysm	1	1.0	1.0	1.0	1.0	NaN	0.9701612564194413	False	True	True	True	True
4110200	Radial artery aneurysm	195272002	HP:0033261	Renal artery aneurysm	1	0.0	1.0	0.8444444444	0.8444444444	NaN	0.7232277792188162	False	False	False	False	False
4108369	Common iliac aneurysm	195275000	HP:4000067	Iliac artery aneurysm	1	0.0	1.0	0.7722816399	0.862745098	NaN	0.7250065472769778	False	False	False	False	False
4111727	External iliac aneurysm	195276004	HP:4000067	Iliac artery aneurysm	1	0.0	1.0	0.8177361853499999	0.862745098	NaN	0.7408981824970032	False	False	False	False	True
4110202	Internal iliac aneurysm	195277008	HP:4000067	Iliac artery aneurysm	1	0.0	1.0	0.8177361853499999	0.862745098	NaN	0.7408981824970032	False	False	False	False	True
4110203	Aneurysm of iliac artery NOS	195278003	HP:4000067	Iliac artery aneurysm	1	1.0	1.0	1.0	1.0	NaN	0.9701612564194413	False	True	True	True	True
40393168	Arterial false aneurysm	195286003	HP:0031625	Pseudoaneurysm	1	1.0	0.0	0.0	0.0	NaN	0.8783737955177173	False	False	False	True	True
4111728	Aneurysm of other artery	195287007	HP:4000067	Iliac artery aneurysm	1	0.0	1.0	0.8421052632	0.8421052632	NaN	0.7188440874725825	False	False	False	False	False
4110205	Inferior mesenteric aneurysm	195289005	HP:0100860	Inferior mesenteric artery aneurysm	1	1.0	0.0	0.0	0.0	NaN	0.8783737955177173	False	False	False	True	True
4111730	Aneurysm of other visceral artery	195290001	HP:0034179	Vertebral artery aneurysm	1	0.0	1.0	0.8085106383	0.8085106383	0	0.6515398494532757	False	False	False	False	False
4110206	Aneurysm NOS	195292009	HP:0002617	Aneurysm	1	1.0	0.0	0.0	0.0	NaN	0.8783737955177173	False	False	False	True	True
40393177	Raynaud's syndrome	195294005	HP:0030880	Raynaud disease	1	1.0	0.0	0.5142857143	0.5142857143	NaN	0.9988004307782564	False	True	True	True	True
314962	Raynaud's disease	195295006	HP:0030880	Raynaud disease	1	1.0	0.0	0.0	0.0	NaN	0.8783737955177173	False	False	False	True	True
40393179	(Raynaud's phenomenon) or (vibratory white finger)	195296007	HP:0030880	Raynaud disease	1	1.0	1.0	0.5	1.0	NaN	0.9300381881853379	False	True	True	True	True
4112158	Raynaud's syndrome NOS	195297003	HP:0030880	Raynaud disease	1	1.0	0.0	0.5142857143	0.5142857143	NaN	0.9988004307782564	False	True	True	True	True
4111843	Gangrene of toe	195302000	HP:0100758	Gangrene	1	0.0	1.0	0.8	0.8	NaN	0.633343613763028	False	False	False	False	False
4111846	Peripheral vascular disease NOS	195311000	HP:0004950	Arterial disease of legs	1	1.0	0.0	0.7083333333	0.7083333333	NaN	0.9997938299669101	True	True	True	True	True
40393198	Claudication (& [intermittent])	195312007	HP:0030164	Jaw claudication	1	0.0	1.0	0.4	0.8	NaN	0.45819350680328136	False	False	False	False	False
40393198	Claudication (& [intermittent])	195312007	HP:0004417	Intermittent claudication	1	1.0	1.0	0.5	1.0	NaN	0.9300381881853379	False	True	True	True	True
40393200	Peripheral vascular disease NOS	195314008	HP:0004950	Arterial disease of legs	1	1.0	0.0	0.7083333333	0.7083333333	NaN	0.9997938299669101	True	True	True	True	True
40393201	Arterial embolus &/or thrombosis	195315009	HP:0004420	Arterial thrombosis	1	1.0	1.0	0.7514227642333333	1.0	NaN	0.9542313552169442	False	True	True	True	True
4108504	Embolism and thrombosis of other arteries NOS	195344006	HP:0004420	Arterial thrombosis	1	0.0	1.0	0.85	0.85	NaN	0.7334683028389687	False	False	False	False	True
4108505	Arterial embolism and thrombosis NOS	195345007	HP:0004420	Arterial thrombosis	1	0.0	1.0	0.85	0.85	NaN	0.7334683028389687	False	False	False	False	True
40393239	Hypersensitivity: [angiitis] or [arteritis]	195350001	HP:0041092	Hypersensitivity	1	0.0	1.0	0.85	1.0	NaN	0.8945055810543362	False	False	True	True	True
313223	Granulomatosis with polyangiitis	195353004	HP:0002955	Granulomatosis	1	0.0	1.0	0.48076311608000005	0.8235294118	NaN	0.5383035323387662	False	False	False	False	False
40393259	(Arteritis unspecified) or (aortitis)	195368003	HP:0002633	Angiitis	1	1.0	0.0	0.0	0.0	NaN	0.8783737955177173	False	False	False	True	True
40393259	(Arteritis unspecified) or (aortitis)	195368003	HP:0012089	Arteritis	1	1.0	0.0	0.27272727275	0.5454545455	NaN	0.9985202740496183	False	True	True	True	True
4109868	Fibromuscular hyperplasia of arteries NOS	195370007	HP:0005313	Arterial fibromuscular dysplasia	1	1.0	1.0	0.84375	0.84375	NaN	0.8829163764617569	False	False	True	True	True
40393263	Fibromuscular hyperplasia of artery	195371006	HP:0005313	Arterial fibromuscular dysplasia	1	1.0	1.0	0.84375	0.84375	NaN	0.8829163764617569	False	False	True	True	True
4109870	Arterial insufficiency	195374003	HP:0011737	Tertiary adrenal insufficiency	1	0.0	1.0	0.8095238095	0.8095238095	NaN	0.6536785051413956	False	False	False	False	False
40393267	Vasculitis	195375002	HP:0002633	Angiitis	1	1.0	1.0	1.0	1.0	NaN	0.9701612564194413	False	True	True	True	True
40393269	Iliac artery occlusion	195377005	HP:0025324	Arterial occlusion	1	0.0	1.0	0.8235294118	0.8235294118	1	0.6825859947447672	False	False	False	False	False
40393613	Femoral artery occlusion	195378000	HP:0025324	Arterial occlusion	1	0.0	1.0	0.8235294118	0.8235294118	NaN	0.6825859947447672	False	False	False	False	False
40393614	Popliteal artery occlusion	195379008	HP:0025324	Arterial occlusion	1	0.0	1.0	0.8	0.8	NaN	0.633343613763028	False	False	False	False	False
4111857	Spider nevus	195382003	HP:0005306	Capillary hemangioma	1	1.0	1.0	0.04843304843333333	0.8717948717999999	NaN	0.6936978130167768	False	False	False	False	False
4111857	Spider nevus	195382003	HP:0012522	Spider hemangioma	1	0.0	1.0	0.08807371965555555	0.8484848485	NaN	0.41081031751383235	False	False	False	False	False
4111857	Spider nevus	195382003	HP:0001048	Cavernous angioma	1	1.0	0.0	0.0	0.0	NaN	0.8783737955177173	False	False	False	True	True
4111857	Spider nevus	195382003	HP:0001052	Nevus simplex	1	1.0	0.0	0.0	0.0	NaN	0.8783737955177173	False	False	False	True	True
4111857	Spider nevus	195382003	HP:0032579	Vascular hamartoma	1	1.0	0.0	0.0	0.0	NaN	0.8783737955177173	False	False	False	True	True
4110338	Thrombophlebitis of a superficial leg vein NOS	195401008	HP:0002638	Superficial thrombophlebitis	1	0.0	1.0	0.8363636364	0.8363636364	NaN	0.7079072244176113	False	False	False	False	False
40393642	(Deep vein phlebitis and thrombophlebitis of the leg) or (deep vein thrombosis)	195403006	HP:0002625	Deep vein thrombosis	1	1.0	1.0	0.7045454545500001	1.0	NaN	0.9504258776480665	False	True	True	True	True
4111871	Thrombophlebitis NOS	195433004	HP:0004418	Thrombophlebitis	1	1.0	1.0	1.0	1.0	NaN	0.9701612564194413	False	True	True	True	True
4111872	Other venous embolism and thrombosis	195435006	HP:0004936	Venous thrombosis	1	0.0	1.0	0.8421052632	0.8421052632	NaN	0.7188440874725825	False	False	False	False	False
40393678	(Budd-Chiari syndrome) or (hepatic vein thrombosis) or (Stuart-Brass syndrome)	195436007	HP:0030243	Hepatic vein thrombosis	1	1.0	1.0	0.25	1.0	NaN	0.8946715348309059	False	False	True	True	True
40393678	(Budd-Chiari syndrome) or (hepatic vein thrombosis) or (Stuart-Brass syndrome)	195436007	HP:0002639	Budd-Chiari syndrome	1	1.0	1.0	0.480769230775	1.0	NaN	0.9277636614125999	False	True	True	True	True
193512	Embolism and thrombosis of the renal vein	195438008	HP:0034239	Renal vein thrombosis	1	0.0	1.0	0.875	0.875	NaN	0.7764674712730163	False	False	False	True	True
4111873	Other embolism and thrombosis	195439000	HP:0001907	Thromboembolism	1	0.0	1.0	0.8275862069	0.8275862069	NaN	0.6907164209032565	False	False	False	False	False
4110345	Embolism and thrombosis NOS	195440003	HP:0001907	Thromboembolism	1	1.0	1.0	0.8275862069	0.8275862069	NaN	0.866347625371491	False	False	False	True	True
40393685	Vein thrombosis: [penis] or [NOS]	195442006	HP:0002625	Deep vein thrombosis	1	0.0	1.0	0.5714285713999999	0.8571428570999999	NaN	0.6383708215335272	False	False	False	False	False
40393685	Vein thrombosis: [penis] or [NOS]	195442006	HP:0004936	Venous thrombosis	1	1.0	0.0	0.0	0.0	NaN	0.8783737955177173	False	False	False	True	True
40393686	Embolism and thrombosis NOS	195443001	HP:0001907	Thromboembolism	1	1.0	1.0	0.8275862069	0.8275862069	NaN	0.866347625371491	False	False	False	True	True
40393687	Varicose veins of leg	195444007	HP:0002619	Varicose veins	1	0.0	1.0	0.8272727273	0.8666666667	NaN	0.7497350900132947	False	False	False	False	True
40393689	Varicose veins of the leg with eczema	195446009	HP:0033564	Venous eczema	1	1.0	0.0	0.7692307692	0.7692307692	NaN	0.9998810055902998	True	True	True	True	True
4111875	Varicose veins of the leg NOS	195452005	HP:0002619	Varicose veins	1	0.0	1.0	0.8666666667	0.8666666667	NaN	0.762705480393546	False	False	False	False	True
4110350	Bleeding hemorrhoids NOS	195464002	HP:0032551	Piles	1	0.0	1.0	0.79285714285	0.8	NaN	0.6303807096594607	False	False	False	False	False
4112181	Ulcerated hemorrhoids NOS	195467009	HP:0032551	Piles	1	0.0	1.0	0.79285714285	0.8	NaN	0.6303807096594607	False	False	False	False	False
4111997	Hemorrhoids NOS	195472000	HP:0032551	Piles	1	1.0	1.0	1.0	1.0	NaN	0.9701612564194413	False	True	True	True	True
40393719	(Esophageal varices) or (other varicose veins)	195473005	HP:0002619	Varicose veins	1	0.0	1.0	0.25	1.0	NaN	0.7431370701274533	False	False	False	False	True
40393719	(Esophageal varices) or (other varicose veins)	195473005	HP:0002040	Esophageal varix	1	1.0	1.0	0.4039408867	0.8571428570999999	NaN	0.7925498332612018	False	False	False	True	True
40393726	Varicocele	195480007	HP:0012871	Varicocele	1	1.0	1.0	1.0	1.0	NaN	0.9701612564194413	False	True	True	True	True
40393730	Esophageal varices NOS	195483009	HP:0002040	Esophageal varix	1	1.0	1.0	0.8078817734	0.8571428570999999	NaN	0.8867830898307743	False	False	True	True	True
4109884	Other varicose veins NOS	195485002	HP:0002619	Varicose veins	1	0.0	1.0	1.0	1.0	NaN	0.9173297424845549	False	True	True	True	True
40393733	(Noninfective lymphatic disorders) or (lymphedema)	195486001	HP:0001004	Lymphedema	1	1.0	1.0	0.6666666666666667	1.0	NaN	0.947132961111891	False	True	True	True	True
40393735	(Non filarial elephantiasis NOS) or (other lymphedema)	195488000	HP:0001004	Lymphedema	1	0.0	1.0	0.6666666666666667	1.0	NaN	0.8592141258745087	False	False	False	True	True
40394057	Adult lymphedema	195491000	HP:0001004	Lymphedema	1	0.0	1.0	0.7356864383166668	0.8	NaN	0.6063210721388943	False	False	False	False	False
4112186	Other lymphedema NOS	195492007	HP:0001004	Lymphedema	1	0.0	1.0	1.0	1.0	NaN	0.9173297424845549	False	True	True	True	True
4025683	Preauricular dimple	1955003	HP:0004467	Ear pit	1	1.0	1.0	0.8376399655333334	1.0	NaN	0.9605130696145505	False	True	True	True	True
4112003	Hypotension NOS	195508000	HP:0002615	Hypotension	1	1.0	1.0	1.0	1.0	NaN	0.9701612564194413	False	True	True	True	True
4112335	Hemorrhage NOS	195511004	HP:0002239	GI hemorrhage	1	0.0	1.0	0.8747826087	0.88	NaN	0.7828659460554749	False	False	False	True	True
40394082	Inferior vena cava syndrome	195513001	HP:0031041	Superior vena cava syndrome	1	0.0	1.0	0.5523809523666667	0.8571428570999999	NaN	0.6304732157184458	False	False	False	False	False
4112336	Chronic venous insufficiency NOS	195516009	HP:0005293	Venous insufficiency	1	0.0	1.0	0.8	0.8	NaN	0.633343613763028	False	False	False	False	False
40394108	[X]Hypertensive diseases	195537001	HP:0000822	Hypertension	1	1.0	0.0	0.7407407407	0.7407407407	NaN	0.9998461423520884	True	True	True	True	True
40394108	[X]Hypertensive diseases	195537001	HP:0032263	Increased BP	1	1.0	0.0	0.0	0.0	NaN	0.8783737955177173	False	False	False	True	True
40394113	[X]Other forms of angina pectoris	195541002	HP:0001681	Angina pectoris	1	0.0	1.0	0.8571428570999999	0.8571428570999999	NaN	0.7462746911062157	False	False	False	False	True
4024138	Hyperexplexia	19557000	HP:0002267	Hyperekplexia	1	1.0	0.0	0.0	0.0	NaN	0.8783737955177173	False	False	False	True	True
40394149	[X]Other hypertrophic cardiomyopathy	195574002	HP:0001639	HCM	1	0.0	1.0	1.0	1.0	NaN	0.9173297424845549	False	True	True	True	True
40394150	[X]Other restrictive cardiomyopathy	195575001	HP:0001723	Restrictive cardiomyopathy	1	0.0	1.0	1.0	1.0	NaN	0.9173297424845549	False	True	True	True	True
40394151	[X]Other cardiomyopathies	195576000	HP:0001638	Cardiomyopathy	1	0.0	1.0	1.0	1.0	1	0.9173297424845549	False	True	True	True	True
40394157	[X]Other and unspecified atrioventricular block	195581009	HP:0001678	Atrioventricular block	1	0.0	1.0	0.8214285714	0.8214285714	NaN	0.6783312539071098	False	False	False	False	False
40394163	[X]Other specified cardiac arrhythmias	195587008	HP:0011675	Arrhythmia	1	0.0	1.0	0.8260869565	0.8260869565	NaN	0.687725001116086	False	False	False	False	False
40394171	[X]Cardiovascular disease, unspecified	195594006	HP:0001626	Cardiovascular disease	1	1.0	0.0	0.0	0.0	NaN	0.8783737955177173	False	False	False	True	True
40394511	[X]Other subarachnoid hemorrhage	195597004	HP:0002138	Subarachnoid hemorrhage	1	0.0	1.0	1.0	1.0	NaN	0.9173297424845549	False	True	True	True	True
40394512	[X]Other intracerebral hemorrhage	195598009	HP:0001342	Bleeding in brain	1	0.0	1.0	1.0	1.0	NaN	0.9173297424845549	False	True	True	True	True
40394514	[X]Other cerebral infarction	195600003	HP:0025722	Cerebral infarct	1	0.0	1.0	1.0	1.0	NaN	0.9173297424845549	False	True	True	True	True
381574	Exostosis of external ear canal	19560007	HP:0004459	External auditory canal exostoses	1	1.0	1.0	0.5906432748666667	1.0	NaN	0.9398897554941839	False	True	True	True	True
40394518	[X]Occlusion and stenosis of other cerebral arteries	195602006	HP:0012492	Cerebral artery stenosis	1	0.0	1.0	0.862745098	0.862745098	NaN	0.7560299945723912	False	False	False	False	True
40394536	[X]Embolism and thrombosis of other arteries	195619008	HP:0004420	Arterial thrombosis	1	0.0	1.0	0.85	0.85	NaN	0.7334683028389687	False	False	False	False	True
40394558	[X]Other hypotension	195639007	HP:0002615	Hypotension	1	0.0	1.0	1.0	1.0	NaN	0.9173297424845549	False	True	True	True	True
4112341	Acute respiratory infections	195647007	HP:0011948	Acute respiratory tract infection	1	0.0	1.0	0.8684546615666666	0.8888888889000001	NaN	0.7921653713145785	False	False	False	True	True
40394569	Sinusitis (& acute)	195649005	HP:0000255	Acute sinusitis	1	1.0	1.0	0.5	1.0	NaN	0.9300381881853379	False	True	True	True	True
40394569	Sinusitis (& acute)	195649005	HP:0000246	Sinusitis	1	1.0	1.0	0.5	1.0	NaN	0.9300381881853379	False	True	True	True	True
4112005	Other acute sinusitis	195651009	HP:0000255	Acute sinusitis	1	0.0	1.0	1.0	1.0	NaN	0.9173297424845549	False	True	True	True	True
4110357	Other acute sinusitis NOS	195652002	HP:0000255	Acute sinusitis	1	0.0	1.0	1.0	1.0	NaN	0.9173297424845549	False	True	True	True	True
4109892	Acute sinusitis NOS	195653007	HP:0000255	Acute sinusitis	1	1.0	1.0	1.0	1.0	NaN	0.9701612564194413	False	True	True	True	True
40394575	Throat: [acute pharyngitis] or [sore NOS (& viral)] or [infection]	195654001	HP:0033050	Sore throat	1	0.0	1.0	0.63502799552	1.0	NaN	0.8522093779674085	False	False	False	True	True
4110362	Recurrent acute tonsillitis	195677001	HP:0011110	Recurrent tonsillitis	1	0.0	1.0	0.7873327873666667	0.8484848485	NaN	0.7086793126285664	False	False	False	False	False
436166	Mild hyperemesis gravidarum	19569008	HP:0012188	Hyperemesis gravidarum	1	0.0	1.0	0.2993197279	0.8979591836999999	NaN	0.5958858417659408	False	False	False	False	False
40394619	Laryngotracheitis (& acute)	195694004	HP:0008751	Laryngeal cleft	1	0.0	1.0	0.7846283783999999	0.8125	NaN	0.6486794655436221	False	False	False	False	False
4112353	Other acute upper respiratory infections	195704001	HP:0002788	Recurrent URI	1	0.0	1.0	0.8852459016	0.8852459016	NaN	0.7925925635198824	False	False	False	True	True
40394956	Acute upper respiratory infection	195705000	HP:0002788	Recurrent URI	1	0.0	1.0	0.8852459016	0.8852459016	1	0.7925925635198824	False	False	False	True	True
4110479	Recurrent upper respiratory tract infection	195708003	HP:0002788	Recurrent URI	1	1.0	1.0	1.0	1.0	NaN	0.9701612564194413	False	True	True	True	True
4112354	Other upper respiratory infections of multiple sites	195710001	HP:0002205	Multiple respiratory infections	1	0.0	1.0	0.8307692308	0.8307692308	NaN	0.6970148038895779	False	False	False	False	False
40394963	Upper respiratory tract infection (& viral) NOS	195711002	HP:0033166	Recurrent viral upper respiratory tract infections	1	0.0	1.0	0.30452674896666665	0.9135802469	NaN	0.6259300155964621	False	False	False	False	False
40394963	Upper respiratory tract infection (& viral) NOS	195711002	HP:0002788	Recurrent URI	1	0.0	1.0	0.6309523809666666	1.0	NaN	0.8512864385505333	False	False	False	True	True
40394965	Acute bronchitis (& wheezy)	195713004	HP:0012388	Acute bronchitis	1	1.0	1.0	0.8864318864333331	1.0	NaN	0.9636916655079872	False	True	True	True	True
4112355	Acute fibrinous bronchitis	195714005	HP:0012388	Acute bronchitis	1	0.0	1.0	0.533428165	0.8108108108000001	NaN	0.5379324209525411	False	False	False	False	False
4112357	Acute purulent bronchitis	195717003	HP:0012388	Acute bronchitis	1	0.0	1.0	0.8333333333	0.8333333333	NaN	0.7020355898037149	False	False	False	False	False
4112523	Acute bronchitis NOS	195733000	HP:0012388	Acute bronchitis	1	1.0	1.0	1.0	1.0	NaN	0.9701612564194413	False	True	True	True	True
40394989	Acute obliterating bronchiolitis	195735007	HP:0011946	Bronchiolitis obliterans	1	0.0	1.0	0.8205128205	0.8205128205	NaN	0.676467333816877	False	False	False	False	False
4110024	Obliterating fibrous bronchiolitis	195738009	HP:0011946	Bronchiolitis obliterans	1	1.0	0.0	0.7555555556	0.7555555556	NaN	0.9998653911721928	True	True	True	True	True
4112525	Acute bronchiolitis NOS	195741000	HP:0011950	Bronchiolitis	1	0.0	1.0	0.8	0.8	NaN	0.633343613763028	False	False	False	False	False
4307774	Acute lower respiratory tract infection	195742007	HP:0011948	Acute respiratory tract infection	1	0.0	1.0	0.9090909091	0.9090909091	NaN	0.8267258233082169	False	False	False	True	True
40394999	Chest infection (& NOS)	195744008	HP:0011947	Respiratory infection	1	1.0	0.0	0.0	0.0	NaN	0.8783737955177173	False	False	False	True	True
40394999	Chest infection (& NOS)	195744008	HP:0002783	Chronic lung infections	1	1.0	0.0	0.7878787879	0.7878787879	NaN	0.9998994088629868	True	True	True	True	True
40395000	Respiratory tract infection (& [acute lower] or [lower])	195745009	HP:0011947	Respiratory infection	1	1.0	1.0	0.4876543209833333	1.0	NaN	0.9285857486325121	False	True	True	True	True
40395000	Respiratory tract infection (& [acute lower] or [lower])	195745009	HP:0011948	Acute respiratory tract infection	1	0.0	1.0	0.15151515151666667	0.9090909091	NaN	0.5517612163879886	False	False	False	False	False
40395000	Respiratory tract infection (& [acute lower] or [lower])	195745009	HP:0002783	Chronic lung infections	1	1.0	1.0	0.3060606060666667	1.0	NaN	0.9037700683545824	False	False	True	True	True
40395001	Recurrent chest infection	195746005	HP:0002783	Chronic lung infections	1	1.0	1.0	1.0	1.0	NaN	0.9701612564194413	False	True	True	True	True
4112363	Acute respiratory infection NOS	195749003	HP:0011948	Acute respiratory tract infection	1	0.0	1.0	0.8888888889000001	0.8888888889000001	NaN	0.7981138997294291	False	False	False	True	True
40395007	Deviated nasal septum (& acquired)	195751004	HP:0004411	Crooked nasal septum	1	1.0	1.0	0.7423057892	1.0	NaN	0.9535137751081699	False	True	True	True	True
40395008	Nasal polyp	195752006	HP:0100582	Nasal polyps	1	1.0	1.0	1.0	1.0	NaN	0.9701612564194413	False	True	True	True	True
4112527	Polyp of nasal cavity NOS	195754007	HP:0100582	Nasal polyps	1	1.0	0.0	0.7741935484	0.7741935484	NaN	0.9998862105142127	True	True	True	True	True
40395014	Sinus polyps: [nasal] or [other]	195758005	HP:0100582	Nasal polyps	1	0.0	1.0	0.6394984326333334	0.8275862069	NaN	0.6148273414373717	False	False	False	False	False
4112366	Nasal polyp NOS	195762004	HP:0100582	Nasal polyps	1	1.0	1.0	1.0	1.0	NaN	0.9701612564194413	False	True	True	True	True
40395021	(Chronic rhinitis) or (catarrh unspecified)	195764003	HP:0002257	Chronic rhinitis	1	1.0	1.0	0.5	1.0	NaN	0.9300381881853379	False	True	True	True	True
4112367	Chronic simple rhinitis	195765002	HP:0002257	Chronic rhinitis	1	0.0	1.0	0.8421052632	0.8421052632	NaN	0.7188440874725825	False	False	False	False	False
40395023	(Catarrhal child) or (chronic catarrhal rhinitis)	195766001	HP:0002257	Chronic rhinitis	1	0.0	1.0	0.4	0.8	NaN	0.45819350680328136	False	False	False	False	False
4110489	Chronic atrophic rhinitis	195769008	HP:0002257	Chronic rhinitis	1	0.0	1.0	0.8205128205	0.8205128205	NaN	0.676467333816877	False	False	False	False	False
4110027	Chronic infective rhinitis	195770009	HP:0002257	Chronic rhinitis	1	0.0	1.0	0.8205128205	0.8205128205	NaN	0.676467333816877	False	False	False	False	False
4024266	Hypocupremia	19577007	HP:0011967	Hypocupremia	1	1.0	1.0	0.916666666675	1.0	NaN	0.9655358277442797	False	True	True	True	True
4112529	Chronic ulcerative rhinitis	195771008	HP:0002257	Chronic rhinitis	1	0.0	1.0	0.8421052632	0.8421052632	NaN	0.7188440874725825	False	False	False	False	False
4112498	Chronic membranous rhinitis	195772001	HP:0002257	Chronic rhinitis	1	0.0	1.0	0.8	0.8	NaN	0.633343613763028	False	False	False	False	False
4110490	Chronic fibrinous rhinitis	195773006	HP:0002257	Chronic rhinitis	1	0.0	1.0	0.8205128205	0.8205128205	NaN	0.676467333816877	False	False	False	False	False
4110028	Chronic rhinitis NOS	195774000	HP:0002257	Chronic rhinitis	1	1.0	1.0	1.0	1.0	NaN	0.9701612564194413	False	True	True	True	True
4024267	Arthrodesis	19578002	HP:0100240	Bony ankylosis	1	0.0	1.0	0.33333333333333337	1.0	NaN	0.7705491009114294	False	False	False	True	True
4110492	Recurrent sinusitis	195788001	HP:0011108	Recurrent sinusitis	1	1.0	1.0	1.0	1.0	NaN	0.9701612564194413	False	True	True	True	True
4112532	Other chronic sinusitis	195789009	HP:0011109	Chronic sinusitis	1	0.0	1.0	1.0	1.0	NaN	0.9173297424845549	False	True	True	True	True
441103	Juvenile osteochondritis	19579005	HP:0010891	Calve disease	1	0.0	1.0	0.48402511773999995	0.8846153846	NaN	0.6498688024815175	False	False	False	False	False
441103	Juvenile osteochondritis	19579005	HP:0040188	Osteochondrosis	1	1.0	1.0	0.32631578948000006	1.0	NaN	0.9068807384027331	False	False	True	True	True
4110494	Other chronic sinusitis NOS	195791001	HP:0011109	Chronic sinusitis	1	0.0	1.0	1.0	1.0	NaN	0.9173297424845549	False	True	True	True	True
4112502	Chronic sinusitis NOS	195792008	HP:0011109	Chronic sinusitis	1	1.0	1.0	1.0	1.0	NaN	0.9701612564194413	False	True	True	True	True
40395055	Tonsil and/or adenoid: [hypertrophy] or [enlargement]	195795005	HP:0040261	Adenoids large	1	1.0	0.0	0.0	0.0	NaN	0.8783737955177173	False	False	False	True	True
40395080	Rhinitis: [perennial] or [allergic]	195817007	HP:0003193	Hayfever	1	1.0	1.0	0.41666666667499996	1.0	NaN	0.9196801548242954	False	True	True	True	True
40395080	Rhinitis: [perennial] or [allergic]	195817007	HP:0012384	Rhinitis	1	0.0	1.0	0.41666666667499996	1.0	NaN	0.7958613753994497	False	False	False	True	True
40395080	Rhinitis: [perennial] or [allergic]	195817007	HP:0012395	Seasonal allergy	1	1.0	0.0	0.0	0.0	NaN	0.8783737955177173	False	False	False	True	True
40395081	Pollinosis (& allergic rhinitis due to pollens)	195818002	HP:0003193	Hayfever	1	1.0	0.0	0.49081601926666657	0.7407407407	NaN	0.9997572394664026	True	True	True	True	True
40395081	Pollinosis (& allergic rhinitis due to pollens)	195818002	HP:0012395	Seasonal allergy	1	1.0	0.0	0.0	0.0	NaN	0.8783737955177173	False	False	False	True	True
40395082	Allergy: [allergic rhinitis due to other allergens] or [named animals or animal products] or [hay fever] or [house dust]	195819005	HP:0410324	Dust mite allergy	1	1.0	1.0	0.23475609756250002	1.0	NaN	0.8920692944742508	False	False	True	True	True
40395082	Allergy: [allergic rhinitis due to other allergens] or [named animals or animal products] or [hay fever] or [house dust]	195819005	HP:0012393	Allergy	1	0.0	1.0	0.225	1.0	NaN	0.734513785869775	False	False	False	False	True
40395082	Allergy: [allergic rhinitis due to other allergens] or [named animals or animal products] or [hay fever] or [house dust]	195819005	HP:0410325	House dust mite allergy	1	1.0	0.0	0.0	0.0	NaN	0.8783737955177173	False	False	False	True	True
40395082	Allergy: [allergic rhinitis due to other allergens] or [named animals or animal products] or [hay fever] or [house dust]	195819005	HP:0410321	Animal dander allergy	1	1.0	1.0	0.10714285713749999	0.8571428570999999	NaN	0.6925414562428035	False	False	False	False	False
40395082	Allergy: [allergic rhinitis due to other allergens] or [named animals or animal products] or [hay fever] or [house dust]	195819005	HP:0410326	Feather allergy	1	1.0	1.0	0.125	1.0	NaN	0.8716197867213962	False	False	False	True	True
4110499	Allergic rhinitis NOS	195821000	HP:0003193	Hayfever	1	1.0	1.0	1.0	1.0	NaN	0.9701612564194413	False	True	True	True	True
4110499	Allergic rhinitis NOS	195821000	HP:0012395	Seasonal allergy	1	1.0	0.0	0.0	0.0	NaN	0.8783737955177173	False	False	False	True	True
40395412	(Nasal: [vestibulitis] or [cavity disease NOS]) or (sinus disease NOS) or (perforation of septum NOS)	195823002	HP:0000246	Sinusitis	1	1.0	0.0	0.0	0.0	NaN	0.8783737955177173	False	False	False	True	True
40395412	(Nasal: [vestibulitis] or [cavity disease NOS]) or (sinus disease NOS) or (perforation of septum NOS)	195823002	HP:0033434	Nasal septum perforation	1	1.0	1.0	0.2	1.0	NaN	0.8859240767076463	False	False	True	True	True
40395415	Nasal obstruction	195826005	HP:0001742	Stuffy nose	1	1.0	1.0	1.0	1.0	NaN	0.9701612564194413	False	True	True	True	True
40395419	Nasal: [obstruction] or [congestion (& sinus)] or [infection] or [sore nostril] or [cavity and sinus disease NOS]	195830008	HP:0001742	Stuffy nose	1	1.0	1.0	0.3703703703714286	1.0	NaN	0.913336063751173	False	True	True	True	True
40395430	Paralysis of vocal cords &/or larynx	195840006	HP:0001605	Laryngeal paralysis	1	1.0	1.0	0.9086879432666667	1.0	NaN	0.9650581604997575	False	True	True	True	True
40395432	Glottis or larynx paralysis (& unspecified)	195841005	HP:0001605	Laryngeal paralysis	1	1.0	0.0	0.34615384614999994	0.7179487179	NaN	0.9996276040684536	True	True	True	True	True
261047	Unilateral partial vocal cord paralysis	195842003	HP:0008757	Unilateral vocal cord paralysis	1	0.0	1.0	0.5858585858666667	0.8787878788000001	NaN	0.6806605041340388	False	False	False	False	False
4112514	Unilateral total vocal cord paralysis	195843008	HP:0008757	Unilateral vocal cord paralysis	1	0.0	1.0	0.90625	0.90625	NaN	0.8229060251367105	False	False	False	True	True
260130	Bilateral partial vocal cord paralysis	195844002	HP:0001605	Laryngeal paralysis	1	0.0	1.0	0.2777777777666667	0.8333333333	NaN	0.46615177855557804	False	False	False	False	False
260130	Bilateral partial vocal cord paralysis	195844002	HP:0012820	Bilateral vocal cord paralysis	1	0.0	1.0	0.5833333333333334	0.875	NaN	0.6734490898308629	False	False	False	False	False
4110501	Bilateral total vocal cord paralysis	195845001	HP:0012820	Bilateral vocal cord paralysis	1	0.0	1.0	0.9032258065000001	0.9032258065000001	NaN	0.8187670421322671	False	False	False	True	True
4110030	Laryngoplegia NOS	195846000	HP:0001605	Laryngeal paralysis	1	1.0	0.0	0.0	0.0	NaN	0.8783737955177173	False	False	False	True	True
28179	Polyp of vocal cord or larynx	195847009	HP:0032041	Vocal cord polyp	1	0.0	1.0	0.8292682927	0.8292682927	NaN	0.6940538173456281	False	False	False	False	False
40395439	Vocal cord polyp	195848004	HP:0032041	Vocal cord polyp	1	1.0	1.0	1.0	1.0	NaN	0.9701612564194413	False	True	True	True	True
4112536	Polyp of vocal cord or larynx NOS	195849007	HP:0032041	Vocal cord polyp	1	0.0	1.0	0.8292682927	0.8292682927	NaN	0.6940538173456281	False	False	False	False	False
4112516	Edema of larynx NOS	195861004	HP:0012027	Laryngeal edema	1	1.0	1.0	0.85164835165	0.8571428570999999	NaN	0.8943522321020291	False	False	True	True	True
40395457	(Stenosis: [subglottic] or [larynx]) or (laryngismus, stridulus)	195864007	HP:0006511	Laryngeal stidor	1	1.0	0.0	0.20952380953333336	0.6285714286	NaN	0.9990908374772924	True	True	True	True	True
40395457	(Stenosis: [subglottic] or [larynx]) or (laryngismus, stridulus)	195864007	HP:0001607	Subglottic stenosis	1	1.0	1.0	0.16666666666666669	1.0	NaN	0.879746190533903	False	False	True	True	True
40395457	(Stenosis: [subglottic] or [larynx]) or (laryngismus, stridulus)	195864007	HP:0025425	Laryngospasm	1	1.0	0.0	0.0	0.0	NaN	0.8783737955177173	False	False	False	True	True
40395457	(Stenosis: [subglottic] or [larynx]) or (laryngismus, stridulus)	195864007	HP:0001602	Laryngeal stenosis	1	1.0	1.0	0.3111111111166666	1.0	NaN	0.9045542870778297	False	False	True	True	True
4110035	Obstruction of larynx NOS	195865008	HP:0005945	Laryngeal obstruction	1	1.0	1.0	0.875	0.875	NaN	0.9099447077647851	False	True	True	True	True
4112519	Cyst of larynx	195867000	HP:0100640	Laryngeal cyst	1	1.0	1.0	0.8333333333	0.8333333333	NaN	0.8724538017137142	False	False	False	True	True
40395461	Laryngospasm	195868005	HP:0025425	Laryngospasm	1	1.0	1.0	1.0	1.0	NaN	0.9701612564194413	False	True	True	True	True
40395474	Viral pneumonia (& chest infection)	195880002	HP:0033214	Recurrent viral pneumonia	1	0.0	1.0	0.73717948715	0.8205128205	NaN	0.6431050299792564	False	False	False	False	False
4112654	Viral pneumonia NOS	195883000	HP:0033214	Recurrent viral pneumonia	1	0.0	1.0	0.8205128205	0.8205128205	NaN	0.676467333816877	False	False	False	False	False
4023976	Movement partial seizure	19593003	HP:0025613	Affective seizure	1	0.0	1.0	0.8181818182	0.8181818182	NaN	0.6716977463295901	False	False	False	False	False
40395533	Atypical pneumonia	195932001	HP:0002090	Pneumonia	1	0.0	1.0	0.8	0.8	NaN	0.633343613763028	False	False	False	False	False
40395536	Chronic obstructive lung disease	195935004	HP:0006510	COPD	1	1.0	0.0	0.0	0.0	NaN	0.8783737955177173	False	False	False	True	True
40395536	Chronic obstructive lung disease	195935004	HP:0006536	Airway obstruction	1	0.0	1.0	0.84	0.84	NaN	0.7148628769278236	False	False	False	False	False
40395537	Bronchitis: [unspecified (& chest infection)] or [recurrent wheezy]	195936003	HP:0012387	Bronchitis	1	1.0	1.0	0.41666666667499996	1.0	NaN	0.9196801548242954	False	True	True	True	True
40395537	Bronchitis: [unspecified (& chest infection)] or [recurrent wheezy]	195936003	HP:0002837	Recurrent bronchitis	1	0.0	1.0	0.207317073175	0.8292682927	NaN	0.427497953676691	False	False	False	False	False
4110045	Bronchitis NOS	195940007	HP:0012387	Bronchitis	1	1.0	1.0	1.0	1.0	NaN	0.9701612564194413	False	True	True	True	True
40395543	Simple chronic bronchitis	195941006	HP:0004469	Chronic bronchitis	1	0.0	1.0	0.8571428570999999	0.8571428570999999	NaN	0.7462746911062157	False	False	False	False	True
40395544	Simple chronic bronchitis	195942004	HP:0004469	Chronic bronchitis	1	0.0	1.0	0.8571428570999999	0.8571428570999999	NaN	0.7462746911062157	False	False	False	False	True
4112666	Simple chronic bronchitis NOS	195943009	HP:0004469	Chronic bronchitis	1	0.0	1.0	0.8571428570999999	0.8571428570999999	NaN	0.7462746911062157	False	False	False	False	True
40395547	Purulent chronic bronchitis	195945002	HP:0004469	Chronic bronchitis	1	0.0	1.0	0.8571428570999999	0.8571428570999999	NaN	0.7462746911062157	False	False	False	False	True
40395548	Purulent chronic bronchitis	195946001	HP:0004469	Chronic bronchitis	1	0.0	1.0	0.8571428570999999	0.8571428570999999	NaN	0.7462746911062157	False	False	False	False	True
40395852	Chronic obstructive lung disease	195948000	HP:0006510	COPD	1	1.0	0.0	0.0	0.0	NaN	0.8783737955177173	False	False	False	True	True
40395852	Chronic obstructive lung disease	195948000	HP:0006536	Airway obstruction	1	0.0	1.0	0.84	0.84	NaN	0.7148628769278236	False	False	False	False	False
256448	Chronic asthmatic bronchitis	195949008	HP:0004469	Chronic bronchitis	1	0.0	1.0	0.82769556025	0.8372093022999999	NaN	0.7060215752045288	False	False	False	False	False
257004	Acute exacerbation of chronic obstructive airways disease	195951007	HP:0006510	COPD	1	0.0	1.0	0.20987654320000002	0.8395061728000001	NaN	0.4475572512134048	False	False	False	False	False
4110046	Obstructive chronic bronchitis NOS	195952000	HP:0004469	Chronic bronchitis	1	0.0	1.0	0.8	0.8	NaN	0.633343613763028	False	False	False	False	False
4112668	Other chronic bronchitis	195954004	HP:0004469	Chronic bronchitis	1	0.0	1.0	1.0	1.0	NaN	0.9173297424845549	False	True	True	True	True
4112827	Other chronic bronchitis NOS	195955003	HP:0004469	Chronic bronchitis	1	0.0	1.0	1.0	1.0	NaN	0.9173297424845549	False	True	True	True	True
4110047	Chronic bronchitis NOS	195956002	HP:0004469	Chronic bronchitis	1	1.0	1.0	1.0	1.0	NaN	0.9701612564194413	False	True	True	True	True
40395870	Emphysema: [acute interstitial] or [atrophic - senile]	195964008	HP:0032965	Interstitial emphysema	1	0.0	1.0	0.2978723404333333	0.8936170213	NaN	0.5873894647738231	False	False	False	False	False
317009	Asthma	195967001	HP:0002099	Asthma	1	1.0	1.0	0.3111111111111111	1.0	1	0.90455428707697	False	False	True	True	True
317009	Asthma	195967001	HP:0012652	Exercise-induced asthma	1	1.0	0.0	0.0	0.0	1	0.8783737955177173	False	False	False	True	True
40395874	Asthma: [extrinsic - atopic] or [allergic] or [pollen] or [childhood] or [with hay fever]	195968006	HP:0002099	Asthma	1	0.0	1.0	0.4949494949666666	1.0	NaN	0.8177072204852547	False	False	False	True	True
4112670	Asthma unspecified	195979001	HP:0002099	Asthma	1	1.0	0.0	0.29166666665	0.5833333333	NaN	0.9989138436565203	True	True	True	True	True
4112670	Asthma unspecified	195979001	HP:0012652	Exercise-induced asthma	1	1.0	0.0	0.0	0.0	NaN	0.8783737955177173	False	False	False	True	True
40395887	(Severe asthma attack) or (status asthmaticus NOS)	195980003	HP:0012653	Status asthmaticus	1	1.0	1.0	0.8947368421	1.0	NaN	0.9642075136448505	False	True	True	True	True
40395891	(Asthma: [exercise induced] or [allergic NEC] or [NOS]) or (allergic bronchitis NEC)	195983001	HP:0002099	Asthma	1	1.0	1.0	0.39	1.0	NaN	0.916079657927909	False	True	True	True	True
40395891	(Asthma: [exercise induced] or [allergic NEC] or [NOS]) or (allergic bronchitis NEC)	195983001	HP:0012652	Exercise-induced asthma	1	1.0	1.0	0.25	1.0	NaN	0.8946715348309059	False	False	True	True	True
4110637	Recurrent bronchiectasis	195984007	HP:0002110	Bronchiectasis	1	0.0	1.0	0.8	0.8	NaN	0.633343613763028	False	False	False	False	False
4110052	Bronchiectasis NOS	195986009	HP:0002110	Bronchiectasis	1	1.0	1.0	1.0	1.0	NaN	0.9701612564194413	False	True	True	True	True
4110639	Allergic extrinsic alveolitis NOS	195993008	HP:0006516	Hypersensitivity pneumonitis	1	1.0	0.0	0.0	0.0	NaN	0.8783737955177173	False	False	False	True	True
4110640	Hypersensitivity pneumonitis NOS	195994002	HP:0006516	Hypersensitivity pneumonitis	1	1.0	1.0	1.0	1.0	NaN	0.9701612564194413	False	True	True	True	True
40395905	Mild chronic obstructive pulmonary disease	195996000	HP:0006510	COPD	1	0.0	1.0	0.9315068492999999	0.9315068492999999	NaN	0.8545921167649624	False	False	False	True	True
40395906	Moderate chronic obstructive pulmonary disease	195997009	HP:0006510	COPD	1	0.0	1.0	0.9189189189	0.9189189189	NaN	0.8394350271907516	False	False	False	True	True
40395907	Severe chronic obstructive pulmonary disease	195998004	HP:0006510	COPD	1	0.0	1.0	0.9189189189	0.9189189189	1	0.8394350271907516	False	False	False	True	True
4112674	Other specified chronic obstructive airways disease	195999007	HP:0006510	COPD	1	0.0	1.0	0.44736842105	0.8947368421	NaN	0.6522381458816329	False	False	False	False	False
4110056	Chronic obstructive pulmonary disease with acute lower respiratory infection	196001008	HP:0002783	Chronic lung infections	1	0.0	1.0	0.4090909091	0.8181818182	NaN	0.49630723510697267	False	False	False	False	False
4110175	Chronic obstructive airways disease NOS	196003006	HP:0006510	COPD	1	1.0	1.0	0.5	1.0	NaN	0.9300381881853379	False	True	True	True	True
4110175	Chronic obstructive airways disease NOS	196003006	HP:0006541	obsolete Chronic obstructive airway disease from birth	1	0.0	1.0	0.40789473685	0.8157894737	NaN	0.4912791355366649	False	False	False	False	False
4112837	Toxic bronchiolitis obliterans	196027008	HP:0011946	Bronchiolitis obliterans	1	0.0	1.0	0.8603145236	0.8695652174	NaN	0.7645965819662415	False	False	False	False	True
40395953	Pneumonitis due to inhalation of oils	196038008	HP:0006527	Lymphoid interstitial pneumonia	1	0.0	1.0	0.16685205783999998	0.8620689655	NaN	0.47057548688939976	False	False	False	False	False
40395953	Pneumonitis due to inhalation of oils	196038008	HP:0033366	Exogenous lipoid pneumonia	1	1.0	1.0	0.1	1.0	NaN	0.8665225141168456	False	False	False	True	True
40395953	Pneumonitis due to inhalation of oils	196038008	HP:0011951	Aspiration pneumonia	1	0.0	1.0	0.08888888889	0.8888888889000001	NaN	0.4861112434158764	False	False	False	False	False
40395953	Pneumonitis due to inhalation of oils	196038008	HP:0033364	Lipoid pneumonia	1	1.0	1.0	0.35582844575000006	1.0	NaN	0.9112513882883491	False	True	True	True	True
40395960	Complicated pneumoconiosis	196044007	HP:0033706	Progressive massive fibrosis	1	1.0	0.0	0.0	0.0	NaN	0.8783737955177173	False	False	False	True	True
4112813	Drug-induced interstitial lung disorder	196051003	HP:0006530	Interstitial lung disease	1	0.0	1.0	0.7213868003666666	0.8070175439	NaN	0.6128103145636332	False	False	False	False	False
40396379	Empyema (& pleural)	196058009	HP:0011919	Pyothorax	1	1.0	0.0	0.6666666667	0.6666666667	NaN	0.9996994520316234	True	True	True	True	True
4112841	Empyema with pleural fistula NOS	196063008	HP:0011919	Pyothorax	1	0.0	1.0	0.8	0.8	NaN	0.633343613763028	False	False	False	False	False
4111558	Thorax abscess NOS	196068004	HP:0011919	Pyothorax	1	1.0	0.0	0.0	0.0	NaN	0.8783737955177173	False	False	False	True	True
40396391	Pleural empyema	196069007	HP:0011919	Pyothorax	1	1.0	1.0	1.0	1.0	NaN	0.9701612564194413	False	True	True	True	True
4111559	Lung empyema NOS	196070008	HP:0011919	Pyothorax	1	1.0	0.0	0.0	0.0	NaN	0.8783737955177173	False	False	False	True	True
40396394	Pleural empyema	196071007	HP:0011919	Pyothorax	1	1.0	1.0	1.0	1.0	NaN	0.9701612564194413	False	True	True	True	True
40396395	Pleural empyema	196072000	HP:0011919	Pyothorax	1	1.0	1.0	1.0	1.0	NaN	0.9701612564194413	False	True	True	True	True
40396397	Empyema NOS (& pleural)	196074004	HP:0011919	Pyothorax	1	1.0	0.0	0.6666666667	0.6666666667	NaN	0.9996994520316234	True	True	True	True	True
78786	Pleurisy	196075003	HP:0002102	Pleurisy	1	1.0	1.0	1.0	1.0	NaN	0.9701612564194413	False	True	True	True	True
40396418	Chylothorax	196093002	HP:0010310	Chylothorax	1	1.0	1.0	1.0	1.0	NaN	0.9701612564194413	False	True	True	True	True
40396420	Malignant pleural effusion	196095009	HP:0002202	Pleural effusion	1	0.0	1.0	0.8	0.8	NaN	0.633343613763028	False	False	False	False	False
4024105	Other pleural effusion	196096005	HP:0002202	Pleural effusion	1	0.0	1.0	1.0	1.0	NaN	0.9173297424845549	False	True	True	True	True
4024106	Pleural effusion NOS	196097001	HP:0002202	Pleural effusion	1	1.0	1.0	1.0	1.0	NaN	0.9701612564194413	False	True	True	True	True
40396428	Pleural effusion NOS	196101005	HP:0002202	Pleural effusion	1	1.0	1.0	1.0	1.0	1	0.9701612564194413	False	True	True	True	True
258787	Spontaneous tension pneumothorax	196102003	HP:0002108	Spontaneous pneumothorax	1	0.0	1.0	0.84	0.84	NaN	0.7148628769278236	False	False	False	False	False
4055366	Other spontaneous pneumothorax	196103008	HP:0002108	Spontaneous pneumothorax	1	0.0	1.0	1.0	1.0	NaN	0.9173297424845549	False	True	True	True	True
4024109	Acute pneumothorax NOS	196104002	HP:0002107	Pneumothorax	1	0.0	1.0	0.8387096774	0.8387096774	NaN	0.7124061312816737	False	False	False	False	False
40396432	Spontaneous pneumothorax NOS: (& other)	196105001	HP:0002108	Spontaneous pneumothorax	1	1.0	1.0	1.0	1.0	NaN	0.9701612564194413	False	True	True	True	True
4055634	Pneumothorax NOS	196106000	HP:0002107	Pneumothorax	1	1.0	1.0	1.0	1.0	NaN	0.9701612564194413	False	True	True	True	True
4024110	Single lung abscess	196108004	HP:0025044	Lung abscess	1	0.0	1.0	0.8125	0.8125	NaN	0.6599251667572197	False	False	False	False	False
4055367	Abscess of lung NOS	196113000	HP:0025044	Lung abscess	1	1.0	1.0	1.0	1.0	NaN	0.9701612564194413	False	True	True	True	True
4055368	Pulmonary edema NOS	196119001	HP:0100598	Wet lung	1	1.0	1.0	1.0	1.0	NaN	0.9701612564194413	False	True	True	True	True
40396450	Lung: [cirrhosis of] or [postinflammatory pulmonary fibrosis]	196121006	HP:0002206	Pulmonary fibrosis	1	1.0	0.0	0.0	0.0	NaN	0.8783737955177173	False	False	False	True	True
4025168	Diffuse interstitial pulmonary fibrosis	196125002	HP:0031950	Usual interstitial pneumonia	1	0.0	1.0	0.35604395604000005	0.9230769230999999	NaN	0.6633043969988115	False	False	False	False	False
40396457	Endogenous lipoid pneumonia	196128000	HP:0033365	Endogenous lipoid pneumonia	1	1.0	1.0	1.0	1.0	NaN	0.9701612564194413	False	True	True	True	True
255304	Lung disease with systemic sclerosis	196133001	HP:0550005	Scleroderma of lung	1	1.0	1.0	1.0	1.0	NaN	0.9701612564194413	False	True	True	True	True
4025171	Pulmonary amyloidosis	196135008	HP:0033247	Pulmonary amyloidosis	1	1.0	1.0	1.0	1.0	NaN	0.9701612564194413	False	True	True	True	True
4055640	Lung disease with systemic lupus erythematosus	196138005	HP:0002725	SLE	1	0.0	1.0	0.8064516129	0.8064516129	NaN	0.647174996424257	False	False	False	False	False
40396473	Atelectasis (& with pulmonary collapse)	196142008	HP:0002107	Pneumothorax	1	0.0	1.0	0.379032258075	1.0	NaN	0.7846925778609175	False	False	False	True	True
40396473	Atelectasis (& with pulmonary collapse)	196142008	HP:0100750	Atelectasis	1	1.0	1.0	0.46	1.0	NaN	0.9252305375618123	False	True	True	True	True
40396475	Mediastinal emphysema	196144009	HP:0002779	Tracheomalacia	1	1.0	0.0	0.0	0.0	NaN	0.8783737955177173	False	False	False	True	True
40396475	Mediastinal emphysema	196144009	HP:0025421	Pneumomediastinum	1	1.0	0.0	0.0	0.0	NaN	0.8783737955177173	False	False	False	True	True
40396476	Pulmonary eosinophilia	196145005	HP:0032071	Pulmonary eosinophilia	1	1.0	1.0	0.6236111111	1.0	NaN	0.9431387161114998	False	True	True	True	True
4025172	Pulmonary eosinophilia NOS	196147002	HP:0032071	Pulmonary eosinophilia	1	1.0	0.0	0.0	0.0	NaN	0.8783737955177173	False	False	False	True	True
4055372	Acute pulmonary edema NOS	196149004	HP:0100598	Wet lung	1	0.0	1.0	0.86832986835	0.8717948717999999	1	0.7701489508001844	False	False	False	True	True
40396482	(Trauma and post-operative pulmonary insufficiency) or (adult respiratory distress syndrome)	196150004	HP:0033677	ARDS	1	0.0	1.0	0.44927536230000004	0.8985507246000001	NaN	0.6594680705345123	False	False	False	False	False
40396486	Adult respiratory distress syndrome	196154008	HP:0033677	ARDS	1	0.0	1.0	0.8985507246000001	0.8985507246000001	NaN	0.8122201079252876	False	False	False	True	True
4025174	Interstitial lung disease NEC	196161007	HP:0006530	Interstitial lung disease	1	0.0	1.0	0.92	0.92	NaN	0.8407856912629972	False	False	False	True	True
4055645	Lung disease NOS	196164004	HP:0002088	Lung disease	1	1.0	0.0	0.0	0.0	NaN	0.8783737955177173	False	False	False	True	True
40396498	Respiratory failure	196165003	HP:0002878	Respiratory failure	1	1.0	1.0	1.0	1.0	NaN	0.9701612564194413	False	True	True	True	True
40396499	Sleep apnea	196166002	HP:0002870	Obstructive sleep apnea	1	1.0	0.0	0.0	0.0	NaN	0.8783737955177173	False	False	False	True	True
40396499	Sleep apnea	196166002	HP:0010535	Sleep apnea	1	1.0	1.0	1.0	1.0	NaN	0.9701612564194413	False	True	True	True	True
40396500	Obstructive sleep apnea	196167006	HP:0002870	Obstructive sleep apnea	1	1.0	1.0	0.96511627905	1.0	NaN	0.9683034285817451	False	True	True	True	True
4024124	Structure of shaft of phalanx of index finger	19617008	HP:0009536	Short 2nd finger	1	0.0	1.0	0.7566137566000001	0.8148148148	NaN	0.641222270161558	False	False	False	False	False
40396509	Bronchospasm	196175000	HP:0025428	Bronchospasm	1	1.0	1.0	1.0	1.0	NaN	0.9701612564194413	False	True	True	True	True
40396903	Diaphragmatic paralysis	196180009	HP:0006597	Paralyzed diaphragm	1	1.0	1.0	1.0	1.0	NaN	0.9701612564194413	False	True	True	True	True
40396907	Respiratory (infection NOS) or (other diseases of NEC)	196183006	HP:0011947	Respiratory infection	1	1.0	1.0	0.33333333333333337	1.0	NaN	0.907937205520092	False	False	True	True	True
40396920	Acute upper respiratory infection	196195006	HP:0002788	Recurrent URI	1	0.0	1.0	0.8852459016	0.8852459016	NaN	0.7925925635198824	False	False	False	True	True
40396921	[X]Other acute sinusitis	196196007	HP:0000255	Acute sinusitis	1	0.0	1.0	1.0	1.0	NaN	0.9173297424845549	False	True	True	True	True
4055484	Rhegmatogenous retinal detachment	19620000	HP:0000541	Detached retina	1	0.0	1.0	0.4627525252666667	0.8125	NaN	0.5096068681225586	False	False	False	False	False
4055484	Rhegmatogenous retinal detachment	19620000	HP:0012230	Rhegmatogenous retinal detachment	1	1.0	1.0	0.33333333333333337	1.0	NaN	0.907937205520092	False	False	True	True	True
40396931	[X]Other viral pneumonia	196204006	HP:0033214	Recurrent viral pneumonia	1	0.0	1.0	0.8205128205	0.8205128205	NaN	0.676467333816877	False	False	False	False	False
40396942	[X]Other acute lower respiratory infections	196214002	HP:0002783	Chronic lung infections	1	0.0	1.0	0.8852459016	0.8852459016	NaN	0.7925925635198824	False	False	False	True	True
40396946	[X]Other seasonal allergic rhinitis	196218004	HP:0003193	Hayfever	1	0.0	1.0	0.8108108108000001	0.8108108108000001	NaN	0.6563863460052468	False	False	False	False	False
40396947	[X]Other allergic rhinitis	196219007	HP:0003193	Hayfever	1	0.0	1.0	1.0	1.0	NaN	0.9173297424845549	False	True	True	True	True
40396948	[X]Other chronic sinusitis	196220001	HP:0011109	Chronic sinusitis	1	0.0	1.0	1.0	1.0	NaN	0.9173297424845549	False	True	True	True	True
40396961	[X]Other specified chronic obstructive pulmonary disease	196231009	HP:0006510	COPD	1	0.0	1.0	0.8947368421	0.8947368421	NaN	0.8067448784733303	False	False	False	True	True
40396977	[X]Other interstitial pulmonary diseases with fibrosis	196246002	HP:0006530	Interstitial lung disease	1	0.0	1.0	0.875	0.875	1	0.7764674712730163	False	False	False	True	True
40396978	[X]Other specified interstitial pulmonary diseases	196247006	HP:0006530	Interstitial lung disease	1	0.0	1.0	0.875	0.875	NaN	0.7764674712730163	False	False	False	True	True
40396983	[X]Other spontaneous pneumothorax	196251008	HP:0002108	Spontaneous pneumothorax	1	0.0	1.0	1.0	1.0	NaN	0.9173297424845549	False	True	True	True	True
40396984	[X]Other pneumothorax	196252001	HP:0002107	Pneumothorax	1	0.0	1.0	1.0	1.0	NaN	0.9173297424845549	False	True	True	True	True
40396996	(Tooth development &/or eruption disorders) or (absence of teeth)	196263003	HP:0006292	Abnormal dental eruption	1	1.0	0.0	0.0	0.0	NaN	0.8783737955177173	False	False	False	True	True
40396996	(Tooth development &/or eruption disorders) or (absence of teeth)	196263003	HP:0008498	No adult dentition	1	0.0	1.0	0.203125	0.8125	NaN	0.3951850566928824	False	False	False	False	False
40396997	Hypodontia	196264009	HP:0000668	Hypodontia	1	1.0	1.0	1.0	1.0	NaN	0.9701612564194413	False	True	True	True	True
40396998	Anodontia	196265005	HP:0000674	Anodontia	1	1.0	1.0	1.0	1.0	NaN	0.9701612564194413	False	True	True	True	True
40396998	Anodontia	196265005	HP:0009804	Tooth agenesis	1	1.0	0.0	0.0	0.0	NaN	0.8783737955177173	False	False	False	True	True
40396999	Anodontia	196266006	HP:0000674	Anodontia	1	1.0	1.0	1.0	1.0	NaN	0.9701612564194413	False	True	True	True	True
40396999	Anodontia	196266006	HP:0009804	Tooth agenesis	1	1.0	0.0	0.0	0.0	NaN	0.8783737955177173	False	False	False	True	True
40397001	Hypodontia	196268007	HP:0000668	Hypodontia	1	1.0	1.0	1.0	1.0	NaN	0.9701612564194413	False	True	True	True	True
4055486	Anodontia NOS	196269004	HP:0000674	Anodontia	1	1.0	1.0	1.0	1.0	NaN	0.9701612564194413	False	True	True	True	True
4055486	Anodontia NOS	196269004	HP:0009804	Tooth agenesis	1	1.0	0.0	0.0	0.0	NaN	0.8783737955177173	False	False	False	True	True
40397003	Supernumerary teeth (& [distomolar])	196270003	HP:0011069	Hyperdontia	1	1.0	1.0	0.6666666666666667	1.0	NaN	0.947132961111891	False	True	True	True	True
40397003	Supernumerary teeth (& [distomolar])	196270003	HP:0011067	Mesiodens	1	1.0	0.0	0.0	0.0	NaN	0.8783737955177173	False	False	False	True	True
4025178	Paramolar	196272006	HP:0011069	Hyperdontia	1	0.0	1.0	0.4	0.8	NaN	0.45819350680328136	False	False	False	False	False
40397007	Supplemental tooth	196273001	HP:0011069	Hyperdontia	1	1.0	1.0	0.76311605725	0.8235294118	NaN	0.8486506276020119	False	False	False	True	True
40397007	Supplemental tooth	196273001	HP:0011067	Mesiodens	1	1.0	0.0	0.0	0.0	NaN	0.8783737955177173	False	False	False	True	True
4055487	Supernumerary teeth NOS	196274007	HP:0011069	Hyperdontia	1	1.0	1.0	1.0	1.0	NaN	0.9701612564194413	False	True	True	True	True
4055487	Supernumerary teeth NOS	196274007	HP:0011067	Mesiodens	1	1.0	0.0	0.0	0.0	NaN	0.8783737955177173	False	False	False	True	True
40397009	Tooth size and form abnormality (& [enamel pearls] or [macrodontia] or [microdontia] or [peg-shaped teeth])	196275008	HP:0033776	Enamel pearls	1	1.0	1.0	0.14285714285714288	1.0	NaN	0.8751583814431833	False	False	False	True	True
40397009	Tooth size and form abnormality (& [enamel pearls] or [macrodontia] or [microdontia] or [peg-shaped teeth])	196275008	HP:0006342	Peg laterals	1	1.0	1.0	0.11428571428571428	0.8	NaN	0.5977147737049663	False	False	False	False	False
40397009	Tooth size and form abnormality (& [enamel pearls] or [macrodontia] or [microdontia] or [peg-shaped teeth])	196275008	HP:0000698	Peg tooth	1	1.0	1.0	0.11428571428571428	0.8	NaN	0.5977147737049663	False	False	False	False	False
40397009	Tooth size and form abnormality (& [enamel pearls] or [macrodontia] or [microdontia] or [peg-shaped teeth])	196275008	HP:0000691	Microdontia	1	1.0	1.0	0.14285714285714288	1.0	NaN	0.8751583814431833	False	False	False	True	True
40397009	Tooth size and form abnormality (& [enamel pearls] or [macrodontia] or [microdontia] or [peg-shaped teeth])	196275008	HP:0001572	Macrodontia	1	1.0	1.0	0.14285714285714288	1.0	NaN	0.8751583814431833	False	False	False	True	True
40397011	(Disturbance of tooth formation) or (enamel hypoplasia)	196277000	HP:0006297	Enamel dysplasia	1	1.0	1.0	0.5	1.0	NaN	0.9300381881853379	False	True	True	True	True
4025180	Antenatal enamel hypoplasia	196278005	HP:0006297	Enamel dysplasia	1	0.0	1.0	0.8181818182	0.8181818182	NaN	0.6716977463295901	False	False	False	False	False
4025181	Neonatal enamel hypoplasia	196279002	HP:0006297	Enamel dysplasia	1	0.0	1.0	0.8372093022999999	0.8372093022999999	NaN	0.7095336731726387	False	False	False	False	False
4055488	Postnatal enamel hypoplasia	196280004	HP:0006297	Enamel dysplasia	1	0.0	1.0	0.8181818182	0.8181818182	NaN	0.6716977463295901	False	False	False	False	False
4024669	Dentinogenesis imperfecta	196286005	HP:0000703	Dentinogenesis imperfecta	1	1.0	1.0	0.5	1.0	NaN	0.9300381881853379	False	True	True	True	True
40397420	Tooth eruption disturbances	196289003	HP:0006292	Abnormal dental eruption	1	1.0	0.0	0.0	0.0	NaN	0.8783737955177173	False	False	False	True	True
4055490	Tooth eruption disturbances NOS	196291006	HP:0006292	Abnormal dental eruption	1	1.0	0.0	0.0	0.0	NaN	0.8783737955177173	False	False	False	True	True
4024671	Paroxysmal nocturnal hemoglobinuria	1963002	HP:0004818	Paroxysmal nocturnal hemoglobinuria	1	1.0	1.0	0.6909163665571428	1.0	NaN	0.9492641471019599	False	True	True	True	True
4024672	Dental caries NOS	196307002	HP:0000670	Caries	1	1.0	1.0	1.0	1.0	NaN	0.9701612564194413	False	True	True	True	True
4055737	Mucous cyst	19633006	HP:0025698	Mucin casts	1	0.0	1.0	0.16363636364	0.8181818182	NaN	0.3885447199791631	False	False	False	False	False
40397478	Dental abscess	196340006	HP:0030757	Tooth abscess	1	1.0	1.0	1.0	1.0	NaN	0.9701612564194413	False	True	True	True	True
4025325	Periapical abscess	196341005	HP:0030758	Periapical tooth abscess	1	0.0	1.0	0.208333333325	0.8333333333	NaN	0.4354378434587697	False	False	False	False	False
4025325	Periapical abscess	196341005	HP:0030757	Tooth abscess	1	0.0	1.0	0.455128205125	1.0	NaN	0.8068280335841631	False	False	False	True	True
40397482	Periapical granuloma	196344002	HP:0000700	Periapical cyst	1	1.0	0.0	0.0	0.0	NaN	0.8783737955177173	False	False	False	True	True
40397487	Apical radicular cyst	196349007	HP:0000700	Periapical cyst	1	1.0	0.0	0.0	0.0	NaN	0.8783737955177173	False	False	False	True	True
40397488	Apical radicular cyst	196350007	HP:0000700	Periapical cyst	1	1.0	0.0	0.0	0.0	NaN	0.8783737955177173	False	False	False	True	True
40397490	Residual radicular cyst	196351006	HP:0000700	Periapical cyst	1	1.0	0.0	0.0	0.0	NaN	0.8783737955177173	False	False	False	True	True
4024677	Radicular cyst NOS	196352004	HP:0000700	Periapical cyst	1	1.0	0.0	0.0	0.0	NaN	0.8783737955177173	False	False	False	True	True
4024677	Radicular cyst NOS	196352004	HP:0025294	Radicular	1	0.0	1.0	0.8	0.8	NaN	0.633343613763028	False	False	False	False	False
40397493	Gingival &/or periodontal disease (& [gingivitis])	196354003	HP:0000166	Severe pyorrhea	1	0.0	1.0	0.2125	0.85	NaN	0.4682959001795539	False	False	False	False	False
40397493	Gingival &/or periodontal disease (& [gingivitis])	196354003	HP:0000704	Pyorrhea	1	1.0	0.0	0.0	0.0	NaN	0.8783737955177173	False	False	False	True	True
40397494	Gingivitis (& [chronic])	196355002	HP:0000230	Gingivitis	1	1.0	1.0	0.8181818182	1.0	NaN	0.9591721197941163	False	True	True	True	True
4024678	Gingival recession NOS	196360003	HP:0030816	Gum recession	1	1.0	1.0	1.0	1.0	NaN	0.9701612564194413	False	True	True	True	True
434910	Monocytosis	19636003	HP:0012311	Monocytosis	1	1.0	1.0	1.0	1.0	NaN	0.9701612564194413	False	True	True	True	True
40397501	Acute periodontitis	196361004	HP:0000704	Pyorrhea	1	0.0	1.0	0.8	0.8	NaN	0.633343613763028	False	False	False	False	False
4024679	Acute periodontitis NOS	196364007	HP:0000704	Pyorrhea	1	0.0	1.0	0.8	0.8	NaN	0.633343613763028	False	False	False	False	False
40397516	(Gingival: [enlargement NOS] or [hyperplasia] or [hypertrophy]) or (swollen gums)	196375006	HP:0000230	Gingivitis	1	0.0	1.0	0.21428571427499998	0.8571428570999999	NaN	0.48247820254826845	False	False	False	False	False
40397516	(Gingival: [enlargement NOS] or [hyperplasia] or [hypertrophy]) or (swollen gums)	196375006	HP:0000212	Gum hypertrophy	1	1.0	1.0	0.730769230775	1.0	NaN	0.9525903572637168	False	True	True	True	True
40397518	Gingival hyperplasia	196377003	HP:0000212	Gum hypertrophy	1	1.0	1.0	1.0	1.0	NaN	0.9701612564194413	False	True	True	True	True
40397523	Jaw size anomalies (& [major] or [mandibular] or [maxillary] or [macrognathism] or [micrognathism])	196381003	HP:0000347	Small jaw	1	1.0	1.0	0.1820887445875	0.8333333333	NaN	0.6827717016545802	False	False	False	False	False
40397524	Mandibular macrognathism	196382005	HP:0000303	Prognathia	1	0.0	1.0	0.9130434783	0.9130434783	NaN	0.8319308960267074	False	False	False	True	True
40397525	Mandibular micrognathism	196383000	HP:0000347	Small jaw	1	1.0	1.0	0.9130434783	0.9130434783	NaN	0.9351798407842098	False	True	True	True	True
40397527	Maxillary macrognathism	196385007	HP:0430028	Big maxilla	1	1.0	1.0	0.9090909091	0.9090909091	NaN	0.9329010110462621	False	True	True	True	True
40397528	Maxillary micrognathism	196386008	HP:0000327	Micromaxilla	1	0.0	1.0	0.9090909091	0.9090909091	NaN	0.8267258233082169	False	False	False	True	True
4024681	Micrognathism unspecified	196389001	HP:0000347	Small jaw	1	1.0	0.0	0.5882352941	0.5882352941	NaN	0.9993878820685633	True	True	True	True	True
40397534	Jaw to cranial base anomaly (& [prognathism] or [retrognathism])	196391009	HP:0000303	Prognathia	1	0.0	1.0	0.25	1.0	NaN	0.7431370701274533	False	False	False	False	True
40397534	Jaw to cranial base anomaly (& [prognathism] or [retrognathism])	196391009	HP:0000278	Weak jaw	1	1.0	1.0	0.208333333325	0.8333333333	NaN	0.6927929356343174	False	False	False	False	False
4024684	Prognathism NOS	196394001	HP:0000303	Prognathia	1	0.0	1.0	1.0	1.0	NaN	0.9173297424845549	False	True	True	True	True
4025332	Retrognathism NOS	196395000	HP:0000278	Weak jaw	1	1.0	1.0	0.8333333333	0.8333333333	NaN	0.8724538017137142	False	False	False	True	True
40397539	Dental arch relationship anomalies (& [crossbite] or [openbite] or [overbite])	196396004	HP:0011094	Overbite	1	0.0	1.0	0.16666666666666669	1.0	NaN	0.7137008704835113	False	False	False	False	False
40397539	Dental arch relationship anomalies (& [crossbite] or [openbite] or [overbite])	196396004	HP:0033792	Cross bite	1	1.0	0.0	0.11666666666666665	0.7	NaN	0.9993557950532057	True	True	True	True	True
40397539	Dental arch relationship anomalies (& [crossbite] or [openbite] or [overbite])	196396004	HP:0010807	Open bite	1	1.0	0.0	0.11111111111666666	0.6666666667	NaN	0.9991732653925235	True	True	True	True	True
4055513	Crossbite unspecified	196397008	HP:0033792	Cross bite	1	1.0	0.0	0.0	0.0	NaN	0.8783737955177173	False	False	False	True	True
4055514	Open-bite unspecified	196399006	HP:0033792	Cross bite	1	1.0	0.0	0.0	0.0	NaN	0.8783737955177173	False	False	False	True	True
4055514	Open-bite unspecified	196399006	HP:0010807	Open bite	1	1.0	0.0	0.0	0.0	NaN	0.8783737955177173	False	False	False	True	True
40397543	Horizontal overbite	196400004	HP:0011095	Overjet	1	1.0	0.0	0.0	0.0	NaN	0.8783737955177173	False	False	False	True	True
40397550	Tooth position anomaly (& [crowding] or [diastema] or [imbrication] or [impacted tooth] or [spacing])	196405009	HP:0000678	Crowded teeth	1	1.0	1.0	0.2222222222222222	1.0	NaN	0.8898874768372472	False	False	True	True	True
40397550	Tooth position anomaly (& [crowding] or [diastema] or [imbrication] or [impacted tooth] or [spacing])	196405009	HP:0006304	Widely-spaced incisors	1	1.0	0.0	0.0	0.0	NaN	0.8783737955177173	False	False	False	True	True
40397550	Tooth position anomaly (& [crowding] or [diastema] or [imbrication] or [impacted tooth] or [spacing])	196405009	HP:0011079	Buried tooth	1	1.0	1.0	0.1111111111111111	1.0	NaN	0.8688087676173428	False	False	False	True	True
40397550	Tooth position anomaly (& [crowding] or [diastema] or [imbrication] or [impacted tooth] or [spacing])	196405009	HP:0000692	Crooked teeth	1	0.0	1.0	0.2586466165555556	0.8421052632	NaN	0.4740577944996354	False	False	False	False	False
40397550	Tooth position anomaly (& [crowding] or [diastema] or [imbrication] or [impacted tooth] or [spacing])	196405009	HP:0000699	Diastema	1	1.0	0.0	0.0	0.0	NaN	0.8783737955177173	False	False	False	True	True
4055753	Tooth crowding NOS	196408006	HP:0000678	Crowded teeth	1	1.0	0.0	0.75	0.75	NaN	0.9998584740123879	True	True	True	True	True
4025333	Midline diastema of teeth	196409003	HP:0006304	Widely-spaced incisors	1	1.0	1.0	0.28571428569999996	0.8571428570999999	NaN	0.7558341003556597	False	False	False	False	True
4024685	Abnormal tooth spacing NOS	196411007	HP:0000678	Crowded teeth	1	1.0	0.0	0.0	0.0	NaN	0.8783737955177173	False	False	False	True	True
4024685	Abnormal tooth spacing NOS	196411007	HP:0006304	Widely-spaced incisors	1	1.0	0.0	0.0	0.0	NaN	0.8783737955177173	False	False	False	True	True
4024685	Abnormal tooth spacing NOS	196411007	HP:0011079	Buried tooth	1	1.0	0.0	0.0	0.0	NaN	0.8783737955177173	False	False	False	True	True
4024685	Abnormal tooth spacing NOS	196411007	HP:0000692	Crooked teeth	1	0.0	1.0	0.8421052632	0.8421052632	NaN	0.7188440874725825	False	False	False	False	False
4024685	Abnormal tooth spacing NOS	196411007	HP:0000699	Diastema	1	1.0	0.0	0.0	0.0	NaN	0.8783737955177173	False	False	False	True	True
40397947	Arthritis due to direct infection	196415003	HP:0003095	Infected joint	1	1.0	0.0	0.0	0.0	NaN	0.8783737955177173	False	False	False	True	True
4055755	Impacted and buried teeth NOS	196418001	HP:0001571	Impacted teeth	1	0.0	1.0	0.8387096774	0.8387096774	NaN	0.7124061312816737	False	False	False	False	False
40397952	Impacted tooth	196420003	HP:0000706	Unerupted tooth	1	1.0	0.0	0.0	0.0	NaN	0.8783737955177173	False	False	False	True	True
40397952	Impacted tooth	196420003	HP:0011079	Buried tooth	1	1.0	1.0	1.0	1.0	NaN	0.9701612564194413	False	True	True	True	True
4025335	Malocclusion unspecified	196422006	HP:0000689	Bad bite	1	1.0	0.0	0.6666666667	0.6666666667	NaN	0.9996994520316234	True	True	True	True	True
40397956	(Dentofacial functional anomalies) or (cause of malocclusion)	196423001	HP:0000689	Bad bite	1	0.0	1.0	0.26666666666666666	0.8	NaN	0.399893322187332	False	False	False	False	False
40397962	Temporomandibular joint: [ankylosis] or [stiff]	196429002	HP:0012478	Freezing of jaw joint	1	1.0	1.0	0.33333333333333337	1.0	NaN	0.907937205520092	False	False	True	True	True
4025336	Temporomandibular joint internal derangement	196431006	HP:0010754	Malformation of jaw joint	1	1.0	0.0	0.0	0.0	NaN	0.8783737955177173	False	False	False	True	True
77592	Temporomandibular joint click	196432004	HP:0012479	Jaw joint noise	1	1.0	1.0	0.37297297298000004	1.0	NaN	0.9137044473639937	False	True	True	True	True
4025337	Alveolar ridge enlargement NOS	196445000	HP:0009085	Alveolar ridge excess	1	0.0	1.0	1.0	1.0	NaN	0.9173297424845549	False	True	True	True	True
40397985	Apical radicular cyst	196450006	HP:0000700	Periapical cyst	1	1.0	0.0	0.0	0.0	NaN	0.8783737955177173	False	False	False	True	True
40397995	Inflammatory jaw conditions (& [osteitis] or [osteomyelitis])	196459007	HP:0002754	Osteomyelitis	1	0.0	1.0	0.16666666666000002	0.8333333333	NaN	0.4172329518153338	False	False	False	False	False
4055767	Unilateral condylar mandibular hypoplasia	196471001	HP:0005790	Short mandibular condyles	1	0.0	1.0	0.8809523810000001	0.8809523810000001	NaN	0.7859424614250585	False	False	False	True	True
4055872	Diffuse	19648000	HP:0020034	Diffuse	1	1.0	1.0	1.0	1.0	NaN	0.9701612564194413	False	True	True	True	True
40398020	Sialoadenitis (& [parotitis])	196481002	HP:0031281	Sialadenitis	1	1.0	1.0	0.4210526316	0.8421052632	NaN	0.778579810778784	False	False	False	True	True
40398020	Sialoadenitis (& [parotitis])	196481002	HP:0011850	Parotitis	1	1.0	1.0	0.5	1.0	NaN	0.9300381881853379	False	True	True	True	True
4056910	Parotitis NOS	196484005	HP:0031281	Sialadenitis	1	1.0	0.0	0.0	0.0	NaN	0.8783737955177173	False	False	False	True	True
4056910	Parotitis NOS	196484005	HP:0011850	Parotitis	1	1.0	1.0	1.0	1.0	NaN	0.9701612564194413	False	True	True	True	True
4056912	Sialoadenitis NOS	196490009	HP:0031281	Sialadenitis	1	1.0	1.0	0.8421052632	0.8421052632	NaN	0.8813151927926487	False	False	True	True	True
40398056	(Dry mouth) or (salivary hyposecretion)	196513007	HP:0000217	Dry mouth	1	1.0	1.0	0.6666666666666667	1.0	NaN	0.947132961111891	False	True	True	True	True
4025483	Salivary gland disease NOS	196526006	HP:0010286	Salivary gland disease	1	1.0	0.0	0.0	0.0	NaN	0.8783737955177173	False	False	False	True	True
4024820	Stomatitis NOS	196527002	HP:0010280	Stomatitis	1	1.0	1.0	1.0	1.0	NaN	0.9701612564194413	False	True	True	True	True
40398073	(Oral aphthae) or (mouth ulcer)	196529004	HP:0011107	Aphthous stomatitis	1	1.0	0.0	0.3870967742	0.7741935484	NaN	0.9997691139746575	True	True	True	True	True
40398073	(Oral aphthae) or (mouth ulcer)	196529004	HP:0000155	Oral ulcer	1	1.0	1.0	0.5	1.0	NaN	0.9300381881853379	False	True	True	True	True
40398073	(Oral aphthae) or (mouth ulcer)	196529004	HP:0032154	Canker sore	1	1.0	0.0	0.0	0.0	NaN	0.8783737955177173	False	False	False	True	True
40398074	Minor aphthous ulceration	196530009	HP:0032154	Canker sore	1	0.0	1.0	0.7707390648500001	0.8235294118	NaN	0.6618332404227777	False	False	False	False	False
4024821	Major aphthous ulceration	196531008	HP:0032154	Canker sore	1	0.0	1.0	0.7707390648500001	0.8235294118	NaN	0.6618332404227777	False	False	False	False	False
40398077	(Recurrent aphthous ulceration) or (recurrent mouth ulcers)	196532001	HP:0011107	Aphthous stomatitis	1	1.0	0.0	0.0	0.0	NaN	0.8783737955177173	False	False	False	True	True
40398077	(Recurrent aphthous ulceration) or (recurrent mouth ulcers)	196532001	HP:0032154	Canker sore	1	0.0	1.0	0.4	0.8	NaN	0.45819350680328136	False	False	False	False	False
40398079	Oral aphthous ulcer	196534000	HP:0011107	Aphthous stomatitis	1	1.0	0.0	0.0	0.0	NaN	0.8783737955177173	False	False	False	True	True
40398079	Oral aphthous ulcer	196534000	HP:0000155	Oral ulcer	1	1.0	0.0	0.0	0.0	NaN	0.8783737955177173	False	False	False	True	True
40398079	Oral aphthous ulcer	196534000	HP:0032154	Canker sore	1	1.0	1.0	0.8484848485	0.8484848485	NaN	0.8874218149484783	False	False	True	True	True
4055880	Oral aphthae NOS	196536003	HP:0011107	Aphthous stomatitis	1	1.0	0.0	0.7741935484	0.7741935484	NaN	0.9998862105142127	True	True	True	True	True
4055880	Oral aphthae NOS	196536003	HP:0000155	Oral ulcer	1	1.0	0.0	0.0	0.0	NaN	0.8783737955177173	False	False	False	True	True
4055880	Oral aphthae NOS	196536003	HP:0032154	Canker sore	1	1.0	0.0	0.0	0.0	NaN	0.8783737955177173	False	False	False	True	True
4055883	Dermoid cyst of mouth	196547005	HP:0025247	Dermoid cyst	1	0.0	1.0	0.67291666665	0.8125	NaN	0.6020121958731823	False	False	False	False	False
4056926	Epidermoid cyst of mouth	196548000	HP:0200040	Skin cyst	1	0.0	1.0	0.8421052632	0.8421052632	NaN	0.7188440874725825	False	False	False	False	False
40398460	(Sore lip) or (angular stomatitis &/or cheilitis)	196554004	HP:0030318	Angular cheilitis	1	1.0	1.0	0.6190476190333334	1.0	NaN	0.9426990575067243	False	True	True	True	True
40398460	(Sore lip) or (angular stomatitis &/or cheilitis)	196554004	HP:0100658	Cellulitis	1	1.0	0.0	0.0	0.0	NaN	0.8783737955177173	False	False	False	True	True
40398463	Cheilitis	196557006	HP:0100825	Cheilitis	1	1.0	1.0	1.0	1.0	NaN	0.9701612564194413	False	True	True	True	True
40398471	Leukoplakia of oral mucosa	196564008	HP:0002745	leukokeratosis	1	1.0	1.0	0.8292682927	0.8292682927	NaN	0.8681598364802156	False	False	False	True	True
40398476	Oral hairy leukoplakia	196569003	HP:0025126	Oral hairy leukoplakia	1	1.0	1.0	0.9565217391499999	1.0	NaN	0.967828730262779	False	True	True	True	True
4025489	Oral mucosa leukoplakia NOS	196570002	HP:0002745	leukokeratosis	1	1.0	1.0	0.8292682927	0.8292682927	NaN	0.8681598364802156	False	False	False	True	True
4056930	Disorientated in time	19657006	HP:0001289	Confusion	1	0.0	1.0	0.7333333333333333	0.8	NaN	0.6053185233273467	False	False	False	False	False
4055884	Crohn's disease of oral soft tissues	196578009	HP:0100280	Morbus Crohn	1	0.0	1.0	0.7467922653	0.8387096774	NaN	0.6776492693212687	False	False	False	False	False
4024827	Glossitis NOS	196583001	HP:0000206	Glossitis	1	1.0	1.0	1.0	1.0	NaN	0.9701612564194413	False	True	True	True	True
40398494	Atrophy of tongue papillae	196585008	HP:0010298	Smooth tongue	1	1.0	0.0	0.0	0.0	NaN	0.8783737955177173	False	False	False	True	True
40398495	Atrophy of tongue papillae	196586009	HP:0010298	Smooth tongue	1	1.0	0.0	0.0	0.0	NaN	0.8783737955177173	False	False	False	True	True
40398497	Atrophy of tongue papillae	196588005	HP:0010298	Smooth tongue	1	1.0	0.0	0.0	0.0	NaN	0.8783737955177173	False	False	False	True	True
4025494	Tongue papillary atrophy NOS	196589002	HP:0010298	Smooth tongue	1	1.0	0.0	0.0	0.0	NaN	0.8783737955177173	False	False	False	True	True
40398499	Glossodynia	196590006	HP:0025252	Annulus migrans	1	1.0	0.0	0.0	0.0	NaN	0.8783737955177173	False	False	False	True	True
40398499	Glossodynia	196590006	HP:0030811	Tongue pain	1	1.0	0.0	0.0	0.0	NaN	0.8783737955177173	False	False	False	True	True
4307781	Acquired macroglossia	196592003	HP:0000158	Macroglossia	1	0.0	1.0	0.8125440451	0.8372093022999999	NaN	0.7003769756212653	False	False	False	False	False
40398510	Acid reflux &/or esophagitis	196600005	HP:0002020	GERD	1	1.0	1.0	0.4450875727769231	1.0	NaN	0.923361525357897	False	True	True	True	True
40398510	Acid reflux &/or esophagitis	196600005	HP:0100633	Esophagitis	1	1.0	0.0	0.27647873865384615	0.7619047619	NaN	0.9996913110032546	True	True	True	True	True
40398515	(Ulcerative esophagitis) or (Barrett's esophagus)	196603007	HP:0004791	Esophagus ulcer	1	0.0	1.0	0.47580645162500007	1.0	NaN	0.8125374868439419	False	False	False	True	True
40398515	(Ulcerative esophagitis) or (Barrett's esophagus)	196603007	HP:0100580	Barret syndrome	1	1.0	1.0	0.5	1.0	NaN	0.9300381881853379	False	True	True	True	True
4025499	Esophagitis NOS	196605000	HP:0002020	GERD	1	1.0	0.0	0.0	0.0	NaN	0.8783737955177173	False	False	False	True	True
4025499	Esophagitis NOS	196605000	HP:0100633	Esophagitis	1	1.0	1.0	1.0	1.0	NaN	0.9701612564194413	False	True	True	True	True
40398518	Gastro-esophageal reflux disease with ulceration	196606004	HP:0002020	GERD	1	0.0	1.0	0.8960573477	0.9032258065000001	NaN	0.8168575632373622	False	False	False	True	True
4025500	Barrett's ulcer of esophagus	196609006	HP:0100580	Barret syndrome	1	1.0	1.0	0.8472021066428571	1.0	NaN	0.9611564143117504	False	True	True	True	True
4056935	Ulcer of esophagus NOS	196610001	HP:0004791	Esophagus ulcer	1	1.0	1.0	1.0	1.0	NaN	0.9701612564194413	False	True	True	True	True
40398524	Esophageal stricture &/or stenosis	196611002	HP:0010450	Esophageal stenosis	1	1.0	1.0	0.3100008850625	0.9090909091	NaN	0.8269761861225391	False	False	False	True	True
40398524	Esophageal stricture &/or stenosis	196611002	HP:0002043	Esophageal stricture	1	1.0	1.0	0.53230897009375	1.0	NaN	0.9337105471013025	False	True	True	True	True
4055890	Esophageal stricture and stenosis NOS	196613004	HP:0010450	Esophageal stenosis	1	1.0	0.0	0.0	0.0	NaN	0.8783737955177173	False	False	False	True	True
4055890	Esophageal stricture and stenosis NOS	196613004	HP:0002043	Esophageal stricture	1	0.0	1.0	0.7768549280000001	0.8095238095	NaN	0.640370394268289	False	False	False	False	False
40398527	Dyskinesia of esophagus (& [corkscrew esophagus] or [esophagospasm])	196614005	HP:0025271	Esophageal spasms	1	1.0	1.0	0.37206192821428563	1.0	NaN	0.9135756560250099	False	True	True	True	True
4055891	Traction esophageal diverticulum	196617003	HP:0100628	Esophageal pouch	1	0.0	1.0	0.7963800904999999	0.8235294118	NaN	0.6719981800506857	False	False	False	False	False
4055892	Acquired esophageal diverticulum NOS	196619000	HP:0100628	Esophageal pouch	1	0.0	1.0	0.8285714285500001	0.8571428570999999	NaN	0.7364925098946556	False	False	False	False	True
40398533	Mallory-Weiss tear	196620006	HP:0032062	Mallory-Weiss tear	1	1.0	1.0	0.8648648649	0.8648648649	NaN	0.9018588743750892	False	False	True	True	True
40398536	Tracheo-esophageal fistula	196622003	HP:0002575	Tracheoesophageal fistula	1	1.0	1.0	0.9893617021500001	1.0	NaN	0.9696061997536809	False	True	True	True	True
40398538	Esophageal reflux (& [without mention of esophagitis])	196624002	HP:0002020	GERD	1	1.0	1.0	0.7405401361444445	1.0	NaN	0.953373568083902	False	True	True	True	True
40398538	Esophageal reflux (& [without mention of esophagitis])	196624002	HP:0100633	Esophagitis	1	1.0	0.0	0.0	0.0	NaN	0.8783737955177173	False	False	False	True	True
40398541	Gastric ulcer (& [prepyloric] or [pyloric])	196627009	HP:0002592	Gastric ulcer	1	1.0	1.0	0.5	1.0	NaN	0.9300381881853379	False	True	True	True	True
4024835	Acute gastric ulcer NOS	196634006	HP:0002592	Gastric ulcer	1	0.0	1.0	0.8484848485	0.8484848485	NaN	0.7306994759573453	False	False	False	False	True
4025504	Unspecified gastric ulcer	196642007	HP:0002592	Gastric ulcer	1	1.0	0.0	0.7368421053	0.7368421053	NaN	0.999840632223095	True	True	True	True	True
4055897	Unspecified gastric ulcer NOS	196649003	HP:0002592	Gastric ulcer	1	1.0	0.0	0.7368421053	0.7368421053	NaN	0.999840632223095	True	True	True	True	True
40398566	Gastric: [erosions] or [multiple ulcers] or [ulcer NOS]	196650003	HP:0002592	Gastric ulcer	1	1.0	1.0	0.44444444445000003	1.0	NaN	0.923279962204035	False	True	True	True	True
40398568	Duodenal ulcer	196651004	HP:0002588	Duodenal ulcer	1	1.0	1.0	0.94827586205	1.0	NaN	0.9673668099015469	False	True	True	True	True
4057053	Acute duodenal ulcer	196652006	HP:0002588	Duodenal ulcer	1	0.0	1.0	0.5271889401000001	0.8387096774	NaN	0.5867671889729278	False	False	False	False	False
4057056	Acute duodenal ulcer NOS	196660007	HP:0002588	Duodenal ulcer	1	0.0	1.0	0.8387096774	0.8387096774	NaN	0.7124061312816737	False	False	False	False	False
40398956	Duodenal ulcer disease	196669008	HP:0002588	Duodenal ulcer	1	1.0	0.0	0.7878787879	0.7878787879	NaN	0.9998994088629868	True	True	True	True	True
4024843	Unspecified duodenal ulcer	196672001	HP:0002588	Duodenal ulcer	1	1.0	0.0	0.7222222222000001	0.7222222222000001	NaN	0.9998181433500873	True	True	True	True	True
4025511	Unspecified duodenal ulcer NOS	196679005	HP:0002588	Duodenal ulcer	1	1.0	0.0	0.7222222222000001	0.7222222222000001	NaN	0.9998181433500873	True	True	True	True	True
4057059	Duodenal ulcer NOS	196680008	HP:0002588	Duodenal ulcer	1	1.0	1.0	1.0	1.0	NaN	0.9701612564194413	False	True	True	True	True
40398970	Ulcer: [peptic (PU) site unspecified] or [stress NOS]	196681007	HP:0004398	Peptic ulcer	1	1.0	0.0	0.2113821138333333	0.6341463414999999	NaN	0.9991296319094929	True	True	True	True	True
4057060	Acute peptic ulcer	196682000	HP:0004398	Peptic ulcer	1	0.0	1.0	0.8387096774	0.8387096774	NaN	0.7124061312816737	False	False	False	False	False
4025512	Acute peptic ulcer NOS	196689009	HP:0004398	Peptic ulcer	1	0.0	1.0	0.8387096774	0.8387096774	NaN	0.7124061312816737	False	False	False	False	False
4025514	Unspecified peptic ulcer	196697002	HP:0004398	Peptic ulcer	1	1.0	0.0	0.7222222222000001	0.7222222222000001	NaN	0.9998181433500873	True	True	True	True	True
4024852	Longitudinal absence of radius AND ulna	1967001	HP:0012421	Aposthia	1	0.0	1.0	0.20408163264999998	0.8163265305999999	NaN	0.4024885318487691	False	False	False	False	False
4024852	Longitudinal absence of radius AND ulna	1967001	HP:0009813	Upper limb phocomelia	1	0.0	1.0	0.2156862745	0.862745098	NaN	0.49362124829103776	False	False	False	False	False
4057064	Unspecified peptic ulcer NOS	196704007	HP:0004398	Peptic ulcer	1	1.0	0.0	0.7222222222000001	0.7222222222000001	NaN	0.9998181433500873	True	True	True	True	True
4057391	Peptic ulcer NOS	196705008	HP:0004398	Peptic ulcer	1	1.0	1.0	1.0	1.0	NaN	0.9701612564194413	False	True	True	True	True
40398998	Ulcer: [gastrojejunal] or [anastomotic] or [gastrocolic] or [jejunal] or [marginal] or [stomal]	196706009	HP:0005229	Jejunoileal ulceration	1	0.0	1.0	0.10185185185	0.8148148148	NaN	0.3568377432188615	False	False	False	False	False
40398998	Ulcer: [gastrojejunal] or [anastomotic] or [gastrocolic] or [jejunal] or [marginal] or [stomal]	196706009	HP:0002592	Gastric ulcer	1	0.0	1.0	0.4308449074	0.8148148148	NaN	0.4997013605875176	False	False	False	False	False
4057067	Chronic atrophic gastritis	196733008	HP:0002582	Atrophic gastritis	1	1.0	1.0	1.0	1.0	1	0.9701612564194413	False	True	True	True	True
4057068	Chronic gastritis NOS	196736000	HP:0005231	Chronic gastritis	1	1.0	1.0	1.0	1.0	NaN	0.9701612564194413	False	True	True	True	True
40399033	Eosinophilic gastritis	196738004	HP:0410147	Eosinophilic gastritis	1	1.0	1.0	1.0	1.0	NaN	0.9701612564194413	False	True	True	True	True
4057070	Gastritis unspecified	196743006	HP:0005263	Gastritis	1	1.0	0.0	0.6428571429000001	0.6428571429000001	NaN	0.9996271075857674	True	True	True	True	True
40399049	Dyspepsia (& [flatulent] or [NOS])	196752002	HP:0002027	Gastro pain	1	1.0	0.0	0.0	0.0	NaN	0.8783737955177173	False	False	False	True	True
40399049	Dyspepsia (& [flatulent] or [NOS])	196752002	HP:0410281	Dyspepsia	1	1.0	1.0	0.9351851851749999	1.0	NaN	0.9666202541356975	False	True	True	True	True
4057518	Gastric atonia	196753007	HP:0002578	Gastroparesis	1	1.0	0.0	0.0	0.0	NaN	0.8783737955177173	False	False	False	True	True
40399435	Inguinal hernia (& [direct] or [indirect]) or (scrotal hernia) or (bubonocele)	196800008	HP:0000023	Inguinal hernia	1	1.0	1.0	0.5927927928	1.0	NaN	0.9401067977268284	False	True	True	True	True
4057530	Uncomplicated inguinal hernia	196815009	HP:0000023	Inguinal hernia	1	0.0	1.0	0.8006535948	0.8235294118	NaN	0.6736769172285377	False	False	False	False	False
40399454	Unilateral inguinal hernia: [left] or [right] or [simple]	196816005	HP:0000023	Inguinal hernia	1	0.0	1.0	0.7462193197000002	0.8484848485	NaN	0.6932895335758327	False	False	False	False	False
4057532	Simple inguinal hernia NOS	196820009	HP:0000023	Inguinal hernia	1	0.0	1.0	0.8235294118	0.8235294118	NaN	0.6825859947447672	False	False	False	False	False
4025665	Unspecified inguinal hernia	196822001	HP:0000023	Inguinal hernia	1	1.0	0.0	0.7368421053	0.7368421053	NaN	0.999840632223095	True	True	True	True	True
4057086	Unspecified inguinal hernia NOS	196827007	HP:0000023	Inguinal hernia	1	1.0	0.0	0.7368421053	0.7368421053	NaN	0.999840632223095	True	True	True	True	True
4025009	Inguinal hernia NOS	196828002	HP:0000023	Inguinal hernia	1	1.0	1.0	1.0	1.0	NaN	0.9701612564194413	False	True	True	True	True
4057203	Uncomplicated femoral hernia	196843000	HP:0100541	Crural hernia	1	0.0	1.0	0.7886029412	0.8125	NaN	0.6502937513210714	False	False	False	False	False
4057540	Simple femoral hernia NOS	196845007	HP:0100541	Crural hernia	1	0.0	1.0	0.8125	0.8125	NaN	0.6599251667572197	False	False	False	False	False
4025667	Unspecified femoral hernia	196846008	HP:0100541	Crural hernia	1	1.0	0.0	0.7222222222000001	0.7222222222000001	NaN	0.9998181433500873	True	True	True	True	True
4054995	Unspecified femoral hernia NOS	196851002	HP:0100541	Crural hernia	1	1.0	0.0	0.7222222222000001	0.7222222222000001	NaN	0.9998181433500873	True	True	True	True	True
4054996	Femoral hernia NOS	196852009	HP:0100541	Crural hernia	1	1.0	1.0	1.0	1.0	NaN	0.9701612564194413	False	True	True	True	True
40399496	(Umbilical hernia) or (paraumbilical hernia) or (omphalocele)	196854005	HP:0001539	Exomphalos	1	1.0	1.0	0.33333333333333337	1.0	NaN	0.907937205520092	False	False	True	True	True
40399496	(Umbilical hernia) or (paraumbilical hernia) or (omphalocele)	196854005	HP:0001537	Umbilical hernia	1	1.0	1.0	0.6	1.0	NaN	0.9408291686094318	False	True	True	True	True
4025018	Uncomplicated umbilical hernia	196867008	HP:0001537	Umbilical hernia	1	0.0	1.0	0.7886029412	0.8125	NaN	0.6502937513210714	False	False	False	False	False
4057208	Simple umbilical hernia NOS	196870007	HP:0001537	Umbilical hernia	1	0.0	1.0	0.8125	0.8125	NaN	0.6599251667572197	False	False	False	False	False
4057209	Unspecified umbilical hernia	196871006	HP:0001537	Umbilical hernia	1	1.0	0.0	0.7222222222000001	0.7222222222000001	NaN	0.9998181433500873	True	True	True	True	True
4054998	Unspecified omphalocele	196872004	HP:0001539	Exomphalos	1	1.0	0.0	0.6875	0.6875	NaN	0.9997510957203151	True	True	True	True	True
4054998	Unspecified omphalocele	196872004	HP:0001537	Umbilical hernia	1	1.0	0.0	0.0	0.0	NaN	0.8783737955177173	False	False	False	True	True
4025146	Unspecified umbilical hernia NOS	196874003	HP:0001537	Umbilical hernia	1	1.0	0.0	0.7222222222000001	0.7222222222000001	NaN	0.9998181433500873	True	True	True	True	True
4054999	Umbilical hernia NOS	196875002	HP:0001537	Umbilical hernia	1	1.0	1.0	1.0	1.0	NaN	0.9701612564194413	False	True	True	True	True
40399520	Hernia: [ventral] or [epigastric] or [incisional]	196876001	HP:0100790	Hernia	1	1.0	1.0	0.25	1.0	NaN	0.8946715348309059	False	False	True	True	True
40399520	Hernia: [ventral] or [epigastric] or [incisional]	196876001	HP:0002933	Ventral hernia	1	1.0	1.0	0.25	1.0	NaN	0.8946715348309059	False	False	True	True	True
40399520	Hernia: [ventral] or [epigastric] or [incisional]	196876001	HP:0004872	Incisional hernia	1	1.0	1.0	0.25	1.0	NaN	0.8946715348309059	False	False	True	True	True
40399523	Incisional hernia with gangrene	196879008	HP:0004872	Incisional hernia	1	0.0	1.0	0.8	0.8	NaN	0.633343613763028	False	False	False	False	False
4057658	Irreducible incisional hernia	196889007	HP:0004872	Incisional hernia	1	0.0	1.0	0.7902439024500001	0.8	NaN	0.6292942038943424	False	False	False	False	False
40399538	Uncomplicated ventral hernia	196892006	HP:0002933	Ventral hernia	1	0.0	1.0	0.81140350875	0.8333333333	NaN	0.6937840230993899	False	False	False	False	False
4025149	Uncomplicated incisional hernia	196894007	HP:0004872	Incisional hernia	1	0.0	1.0	0.8210526316	0.8421052632	NaN	0.7111863554339773	False	False	False	False	False
4055002	Simple ventral hernia NOS	196896009	HP:0002933	Ventral hernia	1	0.0	1.0	0.8333333333	0.8333333333	NaN	0.7020355898037149	False	False	False	False	False
4055003	Ventral hernia NOS	196897000	HP:0100790	Hernia	1	1.0	0.0	0.0	0.0	NaN	0.8783737955177173	False	False	False	True	True
4055003	Ventral hernia NOS	196897000	HP:0002933	Ventral hernia	1	1.0	1.0	1.0	1.0	NaN	0.9701612564194413	False	True	True	True	True
4055003	Ventral hernia NOS	196897000	HP:0004872	Incisional hernia	1	1.0	0.0	0.0	0.0	NaN	0.8783737955177173	False	False	False	True	True
4025150	Unspecified ventral hernia NOS	196898005	HP:0100790	Hernia	1	1.0	0.0	0.0	0.0	NaN	0.8783737955177173	False	False	False	True	True
4025150	Unspecified ventral hernia NOS	196898005	HP:0002933	Ventral hernia	1	1.0	0.0	0.75	0.75	NaN	0.9998584740123879	True	True	True	True	True
4025150	Unspecified ventral hernia NOS	196898005	HP:0004872	Incisional hernia	1	1.0	0.0	0.0	0.0	NaN	0.8783737955177173	False	False	False	True	True
4025151	Incisional hernia NOS	196899002	HP:0004872	Incisional hernia	1	1.0	1.0	1.0	1.0	NaN	0.9701612564194413	False	True	True	True	True
40392357	Diaphragmatic hernia (& [hiatus] or [parasternal] or [retrosternal])	196901006	HP:0000776	Diaphragmatic hernia	1	0.0	1.0	0.4	1.0	NaN	0.7909686498298353	False	False	False	True	True
40392357	Diaphragmatic hernia (& [hiatus] or [parasternal] or [retrosternal])	196901006	HP:0002036	Hiatal hernia	1	1.0	1.0	0.2	1.0	NaN	0.8859240767076463	False	False	True	True	True
40392358	Diaphragmatic hernia with gangrene	196902004	HP:0000776	Diaphragmatic hernia	1	0.0	1.0	0.8260869565	0.8260869565	NaN	0.687725001116086	False	False	False	False	False
194403	Obstructed diaphragmatic hernia	196903009	HP:0000776	Diaphragmatic hernia	1	0.0	1.0	0.8085106383	0.8085106383	NaN	0.6515398494532757	False	False	False	False	False
4055004	Irreducible diaphragmatic hernia	196904003	HP:0000776	Diaphragmatic hernia	1	0.0	1.0	0.8260869565	0.8260869565	NaN	0.687725001116086	False	False	False	False	False
4057664	Simple diaphragmatic hernia	196905002	HP:0000776	Diaphragmatic hernia	1	0.0	1.0	0.8636363636	0.8636363636	NaN	0.7575582808699751	False	False	False	False	True
40392365	Simple hiatus hernia	196909008	HP:0002036	Hiatal hernia	1	0.0	1.0	0.8125	0.8125	NaN	0.6599251667572197	False	False	False	False	False
40392366	Sliding hiatus hernia	196910003	HP:0002036	Hiatal hernia	1	0.0	1.0	0.8125	0.8125	NaN	0.6599251667572197	False	False	False	False	False
4057665	Diaphragmatic hernia NOS	196912006	HP:0000776	Diaphragmatic hernia	1	0.0	1.0	1.0	1.0	NaN	0.9173297424845549	False	True	True	True	True
40392371	Hiatus hernia NOS	196914007	HP:0002036	Hiatal hernia	1	1.0	1.0	1.0	1.0	NaN	0.9701612564194413	False	True	True	True	True
40392429	Hernia: [Richters] or [other specified abdominal cavity NOS]	196967007	HP:0100790	Hernia	1	0.0	1.0	0.5454545454666667	1.0	NaN	0.8308160137429427	False	False	False	True	True
40392437	(Noninfective enteritis and/or colitis) or (inflammatory bowel disease) or (noninfective diarrhea)	196974002	HP:0002037	Inflammatory bowel disease	1	1.0	0.0	0.0	0.0	NaN	0.8783737955177173	False	False	False	True	True
40392438	Enteritis: [regional-Crohn's disease] or [granulomatous]	196975001	HP:0100280	Morbus Crohn	1	1.0	1.0	0.6239837398499999	1.0	NaN	0.9431744753874751	False	True	True	True	True
4055021	Crohn's disease of the ileum NOS	196979007	HP:0100280	Morbus Crohn	1	0.0	1.0	0.8125	0.8125	NaN	0.6599251667572197	False	False	False	False	False
4025852	Regional enteritis NOS	196984001	HP:0100280	Morbus Crohn	1	1.0	1.0	0.5	1.0	NaN	0.9300381881853379	False	True	True	True	True
40392449	(Idiopathic proctocolitis) or (mucous colitis &/or proctitis) or (ulcerative colitis &/or proctitis)	196985000	HP:0100279	Colitis ulcerosa	1	1.0	0.0	0.2113821138333333	0.6341463414999999	NaN	0.9991296319094929	True	True	True	True	True
40392452	Ulcerative colitis	196988003	HP:0100279	Colitis ulcerosa	1	1.0	1.0	1.0	1.0	NaN	0.9701612564194413	False	True	True	True	True
4057685	Idiopathic proctocolitis NOS	196996008	HP:0100279	Colitis ulcerosa	1	1.0	0.0	0.0	0.0	0	0.8783737955177173	False	False	False	True	True
40392463	(Mesenteric thrombus &/or embolus) or (bowel: [infarction] or [gangrene]) or (acute intestinal vascular insufficiency) or (acute ischemic colitis &/or enteritis)	196998009	HP:0030248	Mesenteric venous thrombosis	1	1.0	1.0	0.16464646464444443	0.8636363636	NaN	0.7237705943625279	False	False	False	False	False
4025857	Mesenteric thrombus NOS	197003001	HP:0030248	Mesenteric venous thrombosis	1	1.0	0.0	0.7619047619	0.7619047619	NaN	0.9998728815924647	True	True	True	True	True
4025858	Intestinal vascular insufficiency NOS	197009002	HP:0033404	Intestinal ischemia	1	1.0	0.0	0.0	0.0	NaN	0.8783737955177173	False	False	False	True	True
40392478	(Gastroenteriti) or (enterocolitis) or (other non-infective inflammatory gastroenteritis and colitis)	197010007	HP:0004387	Enterocolitis	1	1.0	1.0	0.33333333333333337	1.0	NaN	0.907937205520092	False	False	True	True	True
40392814	Colitis: [toxic] or [pseudomembranous]	197019008	HP:0002583	Colitis	1	0.0	1.0	0.5666666666666667	1.0	NaN	0.8360945259082087	False	False	False	True	True
40392814	Colitis: [toxic] or [pseudomembranous]	197019008	HP:0025697	Fibrin casts	1	0.0	1.0	0.26666666666666666	0.8	NaN	0.399893322187332	False	False	False	False	False
40392817	(Allergic diarrhea) or (gastroenteritis and colitis) or (cow's milk allergy)	197021003	HP:0100327	Milk allergy	1	0.0	1.0	0.25	1.0	NaN	0.7431370701274533	False	False	False	False	True
40392830	Pseudomembranous colitis	197033008	HP:0025697	Fibrin casts	1	0.0	1.0	0.8	0.8	NaN	0.633343613763028	False	False	False	False	False
40392831	(Chronic diarrhea) or (other non-infective gastroenteritis and colitis NOS)	197034002	HP:0002028	Chronic diarrhea	1	1.0	1.0	0.6666666666666667	1.0	NaN	0.947132961111891	False	True	True	True	True
4057360	Enteric intussusception	197048002	HP:0002576	Intussusception	1	0.0	1.0	0.8125	0.8125	NaN	0.6599251667572197	False	False	False	False	False
4057808	Ileocecal intussusception	197049005	HP:0033309	Ileoileal intussusception	1	0.0	1.0	0.8193960511	0.8292682927	NaN	0.6903001545584683	False	False	False	False	False
4057364	Intussusception NOS	197055000	HP:0002576	Intussusception	1	1.0	1.0	1.0	1.0	NaN	0.9701612564194413	False	True	True	True	True
40392856	Volvulus (& [torsion of bowel])	197057008	HP:0002580	Volvulus	1	1.0	1.0	0.5	1.0	NaN	0.9300381881853379	False	True	True	True	True
4055100	Volvulus NOS	197061002	HP:0002580	Volvulus	1	1.0	1.0	1.0	1.0	NaN	0.9701612564194413	False	True	True	True	True
40392867	(Intestinal adhesions with obstruction) or (other intestinal obstruction)	197067003	HP:0005214	Bowel obstruction	1	0.0	1.0	0.9285714285500001	1.0	NaN	0.9070830185069158	False	False	True	True	True
40392868	Intestinal adhesions with obstruction	197068008	HP:0005214	Bowel obstruction	1	0.0	1.0	0.8571428570999999	0.8571428570999999	NaN	0.7462746911062157	False	False	False	False	True
4057813	Other intestinal obstruction NOS	197071000	HP:0005214	Bowel obstruction	1	0.0	1.0	1.0	1.0	NaN	0.9173297424845549	False	True	True	True	True
4025866	Intestinal obstruction NOS	197072007	HP:0005214	Bowel obstruction	1	1.0	1.0	1.0	1.0	NaN	0.9701612564194413	False	True	True	True	True
4025867	Obstruction of intestine NOS	197073002	HP:0005214	Bowel obstruction	1	1.0	1.0	1.0	1.0	NaN	0.9701612564194413	False	True	True	True	True
4057367	Occlusion of intestine NOS	197074008	HP:0005214	Bowel obstruction	1	1.0	0.0	0.0	0.0	NaN	0.8783737955177173	False	False	False	True	True
4057814	Stenosis of intestine NOS	197075009	HP:0012848	Small intestinal stenosis	1	0.0	1.0	0.85	0.85	NaN	0.7334683028389687	False	False	False	False	True
40392878	Stricture of: [colon] or [ileum] or [intestine NOS]	197077001	HP:0012851	Colonic stenosis	1	1.0	0.0	0.0	0.0	NaN	0.8783737955177173	False	False	False	True	True
4026000	Acute intestinal obstruction	197078006	HP:0005214	Bowel obstruction	1	0.0	1.0	0.8780487805	0.8780487805	NaN	0.7813575781787533	False	False	False	True	True
4026001	Subacute intestinal obstruction	197079003	HP:0005214	Bowel obstruction	1	0.0	1.0	0.8038277512	0.8181818182	NaN	0.6660258520823732	False	False	False	False	False
40392881	Obstruction NOS: [intestinal] or [colonic] or [large bowel] or [small bowel] or [subacute intestinal]	197080000	HP:0005214	Bowel obstruction	1	1.0	1.0	0.6440940012285715	1.0	NaN	0.945073196192945	False	True	True	True	True
4057816	Diverticulosis of duodenum	197083003	HP:0004800	Duodenal diverticula	1	1.0	0.0	0.7619047619	0.7619047619	NaN	0.9998728815924647	True	True	True	True	True
4057368	Diverticulosis of jejunum	197084009	HP:0004786	Jejunal diverticula	1	0.0	1.0	0.7909919028249999	0.8947368421	NaN	0.7761764301262783	False	False	False	True	True
4055101	Diverticulosis of the small intestine unspecified	197086006	HP:0002256	Small bowel diverticula	1	1.0	0.0	0.0	0.0	NaN	0.8783737955177173	False	False	False	True	True
4057369	Diverticulosis of the small intestine NOS	197087002	HP:0002256	Small bowel diverticula	1	1.0	0.0	0.0	0.0	NaN	0.8783737955177173	False	False	False	True	True
4057371	Diverticulosis NOS	197094004	HP:0002253	Colon diverticula	1	0.0	1.0	0.8235294118	0.8235294118	NaN	0.6825859947447672	False	False	False	False	False
40392899	Diverticulitis of the jejunum	197096002	HP:0004786	Jejunal diverticula	1	0.0	1.0	0.8108108108000001	0.8108108108000001	NaN	0.6563863460052468	False	False	False	False	False
4057824	Acute constipation	197119006	HP:0012451	Acute constipation	1	1.0	1.0	1.0	1.0	NaN	0.9701612564194413	False	True	True	True	True
4057825	Constipation NOS	197123003	HP:0002019	Dyschezia	1	1.0	1.0	1.0	1.0	NaN	0.9701612564194413	False	True	True	True	True
40392931	(Irritable bowel syndrome) or (pseudomembranous colitis) or (spastic colon)	197124009	HP:0025697	Fibrin casts	1	0.0	1.0	0.2	0.8	NaN	0.371671216785505	False	False	False	False	False
40393272	(Dilatation of colon) or (megacolon excluding Hirschsprung's disease)	197138002	HP:0002251	Megacolon	1	1.0	0.0	0.38333333334999997	0.7666666666999999	NaN	0.9997546514445691	True	True	True	True	True
40393272	(Dilatation of colon) or (megacolon excluding Hirschsprung's disease)	197138002	HP:0025024	Megarectum	1	1.0	0.0	0.0	0.0	NaN	0.8783737955177173	False	False	False	True	True
4057380	Megacolon NOS	197144003	HP:0002251	Megacolon	1	1.0	1.0	1.0	1.0	NaN	0.9701612564194413	False	True	True	True	True
4057380	Megacolon NOS	197144003	HP:0025024	Megarectum	1	1.0	0.0	0.0	0.0	NaN	0.8783737955177173	False	False	False	True	True
4057381	Acute anal fissure	197151007	HP:0012390	Anal fissure	1	0.0	1.0	0.8275862069	0.8275862069	NaN	0.6907164209032565	False	False	False	False	False
40393289	Anal fistula	197153005	HP:0004871	Perineal fistula	1	0.0	1.0	0.17931034482000002	0.8965517241000001	NaN	0.5407521313536903	False	False	False	False	False
40393289	Anal fistula	197153005	HP:0010447	Anal fistula	1	1.0	1.0	0.71714285714	1.0	NaN	0.9514771374116183	False	True	True	True	True
40393289	Anal fistula	197153005	HP:0012390	Anal fissure	1	1.0	0.0	0.0	0.0	NaN	0.8783737955177173	False	False	False	True	True
40393289	Anal fistula	197153005	HP:0005218	Perianal fistula	1	1.0	0.0	0.0	0.0	NaN	0.8783737955177173	False	False	False	True	True
40393292	Fistula in ano	197156002	HP:0010447	Anal fistula	1	1.0	1.0	1.0	1.0	NaN	0.9701612564194413	False	True	True	True	True
40393292	Fistula in ano	197156002	HP:0012390	Anal fissure	1	1.0	0.0	0.0	0.0	NaN	0.8783737955177173	False	False	False	True	True
40393292	Fistula in ano	197156002	HP:0005218	Perianal fistula	1	1.0	0.0	0.0	0.0	NaN	0.8783737955177173	False	False	False	True	True
4057836	Fistula in ano NOS	197158001	HP:0010447	Anal fistula	1	1.0	1.0	1.0	1.0	NaN	0.9701612564194413	False	True	True	True	True
4057836	Fistula in ano NOS	197158001	HP:0012390	Anal fissure	1	1.0	0.0	0.0	0.0	NaN	0.8783737955177173	False	False	False	True	True
4057836	Fistula in ano NOS	197158001	HP:0005218	Perianal fistula	1	1.0	0.0	0.0	0.0	NaN	0.8783737955177173	False	False	False	True	True
40393296	Anus &/or rectum: [cellulitis] or [abscess]	197160004	HP:0005224	Rectal abscess	1	1.0	1.0	0.428571428575	1.0	NaN	0.9212414727978446	False	True	True	True	True
40393296	Anus &/or rectum: [cellulitis] or [abscess]	197160004	HP:0033150	Anorectal abscess	1	1.0	0.0	0.0	0.0	NaN	0.8783737955177173	False	False	False	True	True
40393298	Perianal: [abscess] or [cellulitis]	197161000	HP:0009789	Perianal abscess	1	1.0	1.0	0.33333333333333337	1.0	NaN	0.907937205520092	False	False	True	True	True
4055119	Submucous anorectal abscess	197162007	HP:0033150	Anorectal abscess	1	0.0	1.0	0.7580824971999999	0.8205128205	NaN	0.6516223514081131	False	False	False	False	False
4057837	Supralevator abscess	197163002	HP:0005224	Rectal abscess	1	0.0	1.0	0.42857142854999997	0.8571428570999999	NaN	0.577591565787166	False	False	False	False	False
4055120	Anorectal fissure abscess	197164008	HP:0033150	Anorectal abscess	1	0.0	1.0	0.8205128205	0.8205128205	NaN	0.676467333816877	False	False	False	False	False
40393302	Submucous anorectal abscess	197165009	HP:0033150	Anorectal abscess	1	0.0	1.0	0.8205128205	0.8205128205	NaN	0.676467333816877	False	False	False	False	False
443327	Rectal abscess	197166005	HP:0005224	Rectal abscess	1	1.0	1.0	0.5	1.0	NaN	0.9300381881853379	False	True	True	True	True
4055121	Anorectal abscess NOS	197167001	HP:0005224	Rectal abscess	1	1.0	0.0	0.0	0.0	NaN	0.8783737955177173	False	False	False	True	True
4055121	Anorectal abscess NOS	197167001	HP:0033150	Anorectal abscess	1	1.0	1.0	1.0	1.0	NaN	0.9701612564194413	False	True	True	True	True
40393312	Suppurative peritonitis: [abscess of] or [other]	197174006	HP:0100592	Peritoneal abscess	1	0.0	1.0	0.2735042735	0.8205128205	NaN	0.44038821932674643	False	False	False	False	False
4026019	Subperitoneal abscess	197176008	HP:0100592	Peritoneal abscess	1	0.0	1.0	0.8571428570999999	0.8571428570999999	NaN	0.7462746911062157	False	False	False	False	True
4055189	Peritonitis NOS	197188005	HP:0002586	Peritonitis	1	1.0	1.0	1.0	1.0	NaN	0.9701612564194413	False	True	True	True	True
4059148	Peritoneal disorders NOS	197208003	HP:0012075	Personality disorder	1	0.0	1.0	0.8275862069	0.8275862069	NaN	0.6907164209032565	False	False	False	False	False
73241	Anal and rectal polyp	197210001	HP:0100896	Rectal polyps	1	0.0	1.0	0.8387096774	0.8387096774	NaN	0.7124061312816737	False	False	False	False	False
376107	Hypotony of eye	19721008	HP:0032547	Ocular hypotony	1	1.0	0.0	0.0	0.0	NaN	0.8783737955177173	False	False	False	True	True
4058665	Anal and rectal polyp NOS	197211002	HP:0100896	Rectal polyps	1	0.0	1.0	0.8387096774	0.8387096774	NaN	0.7124061312816737	False	False	False	False	False
40393355	Rectal prolapse	197212009	HP:0002035	Rectal prolapse	1	1.0	1.0	1.0	1.0	NaN	0.9701612564194413	False	True	True	True	True
40393357	Rectal prolapse	197214005	HP:0002035	Rectal prolapse	1	1.0	1.0	1.0	1.0	NaN	0.9701612564194413	False	True	True	True	True
4055198	Rectal prolapse NOS	197215006	HP:0002035	Rectal prolapse	1	1.0	1.0	1.0	1.0	NaN	0.9701612564194413	False	True	True	True	True
200773	Stenosis of rectum and anus	197216007	HP:0033254	Anorectal stricture	1	0.0	1.0	0.5	1.0	NaN	0.8190526435731555	False	False	False	True	True
40393365	Anal hemorrhage	197221005	HP:0000421	Epistaxis	1	0.0	1.0	0.5623981753	0.8484848485	NaN	0.6194122883549286	False	False	False	False	False
40393391	(Other intestine disorders) or (fistula of intestine NOS)	197245009	HP:0100819	Intestinal fistula	1	1.0	1.0	0.5	1.0	NaN	0.9300381881853379	False	True	True	True	True
4055202	Enterocutaneous fistula	197247001	HP:0033279	Enterocutaneous fistula	1	1.0	1.0	0.95	1.0	NaN	0.9674639220714853	False	True	True	True	True
4059276	Colonic fistula	197250003	HP:0034255	Vesicocolic fistula	1	0.0	1.0	0.8	0.8	NaN	0.633343613763028	False	False	False	False	False
4058673	Correction of esophageal atresia	19725004	HP:0002032	Esophageal atresia	1	0.0	1.0	0.7602998863500001	0.8205128205	NaN	0.6525202539829971	False	False	False	False	False
40393400	Ulceration of colon	197253001	HP:0012425	Colon ulcer	1	1.0	0.0	0.0	0.0	NaN	0.8783737955177173	False	False	False	True	True
4058674	Intestinal lymphangiectasis	197260007	HP:0002593	Intestinal lymphangiectasia	1	1.0	1.0	0.9705882352999999	1.0	NaN	0.9686021086650538	False	True	True	True	True
4058676	Acute necrosis of liver	197269008	HP:0002605	Hepatic necrosis	1	0.0	1.0	0.2	0.8	NaN	0.371671216785505	False	False	False	False	False
4026032	Acute hepatic failure	197270009	HP:0004448	Fulminant hepatic failure	1	1.0	0.0	0.0	0.0	NaN	0.8783737955177173	False	False	False	True	True
4026032	Acute hepatic failure	197270009	HP:0006554	Acute liver failure	1	1.0	1.0	0.9666666666666667	1.0	NaN	0.968388333534787	False	True	True	True	True
4059281	Subacute hepatic failure	197275004	HP:0006554	Acute liver failure	1	0.0	1.0	0.8717948717999999	0.8717948717999999	NaN	0.7712428278927416	False	False	False	True	True
40393749	Cirrhosis: [florid] or [alcoholic]	197280008	HP:0001394	Cirrhosis	1	0.0	1.0	0.743701923075	1.0	NaN	0.8751136768975634	False	False	False	True	True
4026125	Chronic active hepatitis	197284004	HP:0200120	Chronic active hepatitis	1	1.0	1.0	0.5418181818200001	1.0	NaN	0.9347567376400917	False	True	True	True	True
4026125	Chronic active hepatitis	197284004	HP:0200123	Chronic hepatitis	1	1.0	0.0	0.14	0.7	NaN	0.9993826848731038	True	True	True	True	True
40393755	Chronic aggressive hepatitis	197285003	HP:0200120	Chronic active hepatitis	1	1.0	0.0	0.0	0.0	NaN	0.8783737955177173	False	False	False	True	True
40393755	Chronic aggressive hepatitis	197285003	HP:0200123	Chronic hepatitis	1	1.0	0.0	0.7777777777999999	0.7777777777999999	NaN	0.9998898267870959	True	True	True	True	True
4055208	Chronic hepatitis unspecified	197288001	HP:0200123	Chronic hepatitis	1	1.0	0.0	0.7368421053	0.7368421053	NaN	0.999840632223095	True	True	True	True	True
4058678	Chronic hepatitis NOS	197289009	HP:0200123	Chronic hepatitis	1	1.0	1.0	1.0	1.0	NaN	0.9701612564194413	False	True	True	True	True
40393763	Cirrhosis of liver: [multilobular portal] or [postnecrotic]	197292008	HP:0001394	Cirrhosis	1	1.0	0.0	0.47124384237499994	0.75	NaN	0.9997645805718726	True	True	True	True	True
40393763	Cirrhosis of liver: [multilobular portal] or [postnecrotic]	197292008	HP:0006577	Macronodular cirrhosis	1	1.0	0.0	0.0	0.0	NaN	0.8783737955177173	False	False	False	True	True
40393763	Cirrhosis of liver: [multilobular portal] or [postnecrotic]	197292008	HP:0001395	Liver fibrosis	1	1.0	0.0	0.0	0.0	NaN	0.8783737955177173	False	False	False	True	True
40393766	Macronodular cirrhosis	197295005	HP:0001394	Cirrhosis	1	1.0	0.0	0.291536050175	0.6206896552	NaN	0.999170975797055	True	True	True	True	True
40393766	Macronodular cirrhosis	197295005	HP:0006577	Macronodular cirrhosis	1	1.0	1.0	0.25	1.0	NaN	0.8946715348309059	False	False	True	True	True
40393766	Macronodular cirrhosis	197295005	HP:0001395	Liver fibrosis	1	1.0	0.0	0.0	0.0	NaN	0.8783737955177173	False	False	False	True	True
40393768	Cirrhosis: [cardiac portal] or [congestive]	197297002	HP:0001394	Cirrhosis	1	0.0	1.0	0.7459207459333334	1.0	NaN	0.8755479870276209	False	False	False	True	True
40393769	Cirrhosis: [juvenile portal] or [childhood function] or [Indian childhood]	197298007	HP:0001394	Cirrhosis	1	0.0	1.0	0.5001930502	1.0	NaN	0.8191039179399391	False	False	False	True	True
40393782	(Liver cirrhosis: [named variants] or [NOS]) or (hepatic fibrosis)	197309008	HP:0001394	Cirrhosis	1	1.0	0.0	0.3786806311625	0.75	NaN	0.9997211785880712	True	True	True	True	True
40393782	(Liver cirrhosis: [named variants] or [NOS]) or (hepatic fibrosis)	197309008	HP:0006577	Macronodular cirrhosis	1	1.0	1.0	0.235	1.0	NaN	0.8921113719299145	False	False	True	True	True
40393782	(Liver cirrhosis: [named variants] or [NOS]) or (hepatic fibrosis)	197309008	HP:0001395	Liver fibrosis	1	1.0	1.0	0.125	1.0	NaN	0.8716197867213962	False	False	False	True	True
4026129	Biliary cirrhosis NOS	197311004	HP:0002613	Biliary cirrhosis	1	1.0	1.0	1.0	1.0	NaN	0.9701612564194413	False	True	True	True	True
4058685	Portal fibrosis without cirrhosis	197316009	HP:0031015	Incomplete septal cirrhosis	1	1.0	0.0	0.0	0.0	NaN	0.8783737955177173	False	False	False	True	True
40393791	Fibrosis of liver	197317000	HP:0001395	Liver fibrosis	1	1.0	1.0	1.0	1.0	NaN	0.9701612564194413	False	True	True	True	True
4059290	Steatosis of liver	197321007	HP:0001397	Steatosis	1	1.0	1.0	0.6666666666666667	1.0	NaN	0.947132961111891	False	True	True	True	True
4059291	Liver abscess NOS	197331000	HP:0100523	Liver abscess	1	1.0	1.0	1.0	1.0	NaN	0.9701612564194413	False	True	True	True	True
40393808	Hepatic: [coma] or [encephalopathy]	197332007	HP:0002480	Hepatic encephalopathy	1	1.0	1.0	0.5	1.0	NaN	0.9300381881853379	False	True	True	True	True
40393808	Hepatic: [coma] or [encephalopathy]	197332007	HP:0012115	Hepatitis	1	0.0	1.0	0.25	1.0	NaN	0.7431370701274533	False	False	False	False	True
40393810	Hepatic failure	197334008	HP:0001399	Liver failure	1	1.0	1.0	1.0	1.0	NaN	0.9701612564194413	False	True	True	True	True
40393811	(Hepatic failure (& [NOS]) or (other sequelae of chronic liver disease)	197335009	HP:0001399	Liver failure	1	1.0	1.0	0.6666666666666667	1.0	NaN	0.947132961111891	False	True	True	True	True
4059295	Hepatitis unspecified	197351001	HP:0012115	Hepatitis	1	1.0	0.0	0.0	0.0	NaN	0.8783737955177173	False	False	False	True	True
4059296	Hepatitis unspecified NOS	197353003	HP:0012115	Hepatitis	1	1.0	0.0	0.0	0.0	NaN	0.8783737955177173	False	False	False	True	True
40393853	Liver cyst	197373008	HP:0001407	Liver cysts	1	1.0	1.0	1.0	1.0	NaN	0.9701612564194413	False	True	True	True	True
4059300	Liver disorder NOS	197375001	HP:0001392	Liver disease	1	1.0	0.0	0.0	0.0	NaN	0.8783737955177173	False	False	False	True	True
4059300	Liver disorder NOS	197375001	HP:0001410	Hepatopathy	1	1.0	0.0	0.0	0.0	NaN	0.8783737955177173	False	False	False	True	True
40393856	Cholelithiasis (& calculus: [bile duct] or [cystic duct] or [gallbladder])	197376000	HP:0001081	Gallstones	1	1.0	1.0	0.375	1.0	NaN	0.9139903769091238	False	True	True	True	True
4058814	Cholelithiasis NOS	197403005	HP:0001081	Gallstones	1	1.0	1.0	1.0	1.0	NaN	0.9701612564194413	False	True	True	True	True
40394195	Cholelithiasis NOS	197406002	HP:0001081	Gallstones	1	1.0	1.0	1.0	1.0	NaN	0.9701612564194413	False	True	True	True	True
4058817	Cholecystitis NOS	197414008	HP:0001082	Cholecystitis	1	1.0	0.0	0.0	0.0	NaN	0.8783737955177173	False	False	False	True	True
4059305	Perforation of gallbladder NOS	197424000	HP:0030154	Gallbladder perforation	1	1.0	1.0	1.0	1.0	NaN	0.9701612564194413	False	True	True	True	True
4055350	Biliary dyskinesia	197432008	HP:0012396	Biliary dyskinesia	1	1.0	1.0	1.0	1.0	NaN	0.9701612564194413	False	True	True	True	True
40394229	Suppurative cholangitis	197437002	HP:0030987	Suppurative cholangitis	1	1.0	1.0	1.0	1.0	NaN	0.9701612564194413	False	True	True	True	True
4059308	Operation on gallbladder	19744006	HP:0030154	Gallbladder perforation	1	0.0	1.0	0.8125	0.8125	NaN	0.6599251667572197	False	False	False	False	False
4058821	Primary sclerosing cholangitis	197441003	HP:0030991	Fibrous cholangitis	1	0.0	1.0	0.7636363636499999	0.8	NaN	0.6181573675528268	False	False	False	False	False
4058822	Sclerosing cholangitis unspecified	197443000	HP:0030991	Fibrous cholangitis	1	1.0	0.0	0.7619047619	0.7619047619	NaN	0.9998728815924647	True	True	True	True	True
4058823	Other cholangitis	197444006	HP:0030151	Cholangitis	1	0.0	1.0	1.0	1.0	NaN	0.9173297424845549	False	True	True	True	True
4058824	Cholangitis NOS	197445007	HP:0030151	Cholangitis	1	1.0	1.0	1.0	1.0	NaN	0.9701612564194413	False	True	True	True	True
4026155	Occlusion of bile duct	197446008	HP:0001396	Cholestasis	1	1.0	0.0	0.0	0.0	NaN	0.8783737955177173	False	False	False	True	True
4055353	Obstruction of bile duct NOS	197447004	HP:0001396	Cholestasis	1	1.0	0.0	0.0	0.0	NaN	0.8783737955177173	False	False	False	True	True
199074	Acute pancreatitis	197456007	HP:0001735	Acute pancreatitis	1	1.0	1.0	0.9516129032500001	1.0	NaN	0.967554515163816	False	True	True	True	True
199074	Acute pancreatitis	197456007	HP:0001733	Pancreatitis	1	1.0	0.0	0.0	0.0	NaN	0.8783737955177173	False	False	False	True	True
4058826	Acute pancreatitis unspecified	197457003	HP:0001735	Acute pancreatitis	1	1.0	0.0	0.7368421053	0.7368421053	NaN	0.999840632223095	True	True	True	True	True
4058826	Acute pancreatitis unspecified	197457003	HP:0001733	Pancreatitis	1	1.0	0.0	0.0	0.0	NaN	0.8783737955177173	False	False	False	True	True
4026157	Acute recurrent pancreatitis	197458008	HP:0100027	Recurrent pancreatitis	1	0.0	1.0	0.8648648649	0.8648648649	NaN	0.7596541177343549	False	False	False	False	True
4026158	Acute suppurative pancreatitis	197460005	HP:0001735	Acute pancreatitis	1	0.0	1.0	0.8	0.8	NaN	0.633343613763028	False	False	False	False	False
40394256	Pancreatitis (& [acute NOS])	197461009	HP:0001735	Acute pancreatitis	1	1.0	1.0	0.5	1.0	NaN	0.9300381881853379	False	True	True	True	True
40394256	Pancreatitis (& [acute NOS])	197461009	HP:0001733	Pancreatitis	1	1.0	1.0	0.5	1.0	NaN	0.9300381881853379	False	True	True	True	True
40394257	Chronic pancreatitis	197462002	HP:0006280	Chronic pancreatitis	1	1.0	1.0	0.9594594594500001	1.0	NaN	0.9679917589418677	False	True	True	True	True
192360	Cyst and pseudocyst of pancreas	197464001	HP:0005206	Pancreatic pseudocyst	1	0.0	1.0	0.8636363636	0.8636363636	1	0.7575582808699751	False	False	False	False	True
4059311	Pancreatic cyst and pseudocyst NOS	197465000	HP:0005206	Pancreatic pseudocyst	1	0.0	1.0	0.8888888889000001	0.8888888889000001	NaN	0.7981138997294291	False	False	False	True	True
40394262	Fibrosis of pancreas	197467008	HP:0100732	Pancreatic fibrosis	1	1.0	1.0	0.9090909091	0.9090909091	NaN	0.9329010110462621	False	True	True	True	True
4058828	Diseases of pancreas NOS	197469006	HP:0001732	Pancreatic disease	1	1.0	0.0	0.0	0.0	NaN	0.8783737955177173	False	False	False	True	True
40394265	(Melena) or (blood in stool [& altered])	197470007	HP:0002249	Melena	1	1.0	1.0	0.36	1.0	NaN	0.9118540009120546	False	True	True	True	True
40394265	(Melena) or (blood in stool [& altered])	197470007	HP:0025085	Bloody stool	1	1.0	0.0	0.0	0.0	NaN	0.8783737955177173	False	False	False	True	True
40394267	Gastrointestinal bleeding (& [unspecified])	197471006	HP:0002239	GI hemorrhage	1	1.0	1.0	0.8962716222499999	1.0	NaN	0.9643020655342133	False	True	True	True	True
4058829	Intestinal hemorrhage NOS	197473009	HP:0012849	Small intestinal bleeding	1	1.0	0.0	0.0	0.0	NaN	0.8783737955177173	False	False	False	True	True
4058829	Intestinal hemorrhage NOS	197473009	HP:0002584	Intestinal bleeding	1	1.0	1.0	1.0	1.0	NaN	0.9701612564194413	False	True	True	True	True
40394270	Upper gastrointestinal hemorrhage	197474003	HP:0002239	GI hemorrhage	1	0.0	1.0	0.8947044335000001	0.8965517241000001	NaN	0.8088554310707105	False	False	False	True	True
4058830	Gastrointestinal tract hemorrhage NOS	197475002	HP:0002239	GI hemorrhage	1	1.0	1.0	0.8947044335000001	0.8965517241000001	NaN	0.92494192130192	False	True	True	True	True
194993	Intestinal malabsorption	197476001	HP:0002024	Malabsorption	1	0.0	1.0	1.0	1.0	NaN	0.9173297424845549	False	True	True	True	True
40394273	(Celiac: [disease] or [rickets]) or (Gee-Herter disease)	197477005	HP:0011473	Villous atrophy	1	1.0	1.0	0.16691729323333335	1.0	NaN	0.8797937001915173	False	False	True	True	True
40394273	(Celiac: [disease] or [rickets]) or (Gee-Herter disease)	197477005	HP:0002608	Celiac sprue	1	1.0	1.0	0.19259259258666664	1.0	NaN	0.8845755675832893	False	False	True	True	True
4056336	Acquired celiac disease	197479008	HP:0002608	Celiac sprue	1	0.0	1.0	0.8054054053999999	0.8108108108000001	NaN	0.6542084661453444	False	False	False	False	False
4059313	Celiac disease NOS	197481005	HP:0011473	Villous atrophy	1	1.0	0.0	0.0	0.0	NaN	0.8783737955177173	False	False	False	True	True
4059313	Celiac disease NOS	197481005	HP:0002608	Celiac sprue	1	1.0	1.0	1.0	1.0	NaN	0.9701612564194413	False	True	True	True	True
4027111	Other intestinal malabsorption	197488004	HP:0002024	Malabsorption	1	0.0	1.0	1.0	1.0	NaN	0.9173297424845549	False	True	True	True	True
40394286	(Chronic steatorrhea) or (malabsorption due to intolerance to fat)	197489007	HP:0002570	Steatorrhea	1	1.0	0.0	0.47222222223333327	0.75	NaN	0.9997650010937091	True	True	True	True	True
4056339	Intestinal malabsorption of protein	197490003	HP:0002024	Malabsorption	1	0.0	1.0	0.8333333333	0.8333333333	NaN	0.7020355898037149	False	False	False	False	False
4058833	Intestinal malabsorption of carbohydrate	197491004	HP:0002024	Malabsorption	1	0.0	1.0	0.8	0.8	NaN	0.633343613763028	False	False	False	False	False
4027112	Intestinal malabsorption of fat	197494007	HP:0002630	Fat malabsorption	1	1.0	0.0	0.0	0.0	NaN	0.8783737955177173	False	False	False	True	True
4027112	Intestinal malabsorption of fat	197494007	HP:0002024	Malabsorption	1	0.0	1.0	0.9090909091	0.9090909091	NaN	0.8267258233082169	False	False	False	True	True
4059436	Malabsorption - iron	197495008	HP:0002024	Malabsorption	1	0.0	1.0	0.8148148148	0.8148148148	NaN	0.6647460630190494	False	False	False	False	False
40394294	(Intolerance NEC: [fat] or [food] or [milk]) or (malabsorption NOS: [syndrome] or [other gastrointestinal tract])	197496009	HP:0004789	Milk intolerance	1	0.0	1.0	0.17333333333999998	0.8666666667	NaN	0.48208002455330873	False	False	False	False	False
40394294	(Intolerance NEC: [fat] or [food] or [milk]) or (malabsorption NOS: [syndrome] or [other gastrointestinal tract])	197496009	HP:0012537	Food intolerance	1	0.0	1.0	0.17333333333999998	0.8666666667	NaN	0.48208002455330873	False	False	False	False	False
4059437	Intestinal malabsorption NOS	197497000	HP:0002024	Malabsorption	1	0.0	1.0	1.0	1.0	1	0.9173297424845549	False	True	True	True	True
4027114	Pseudolymphoma	19750001	HP:0031549	Lymphocytoma cutis	1	1.0	1.0	0.4960185624571428	1.0	NaN	0.9295727986092246	False	True	True	True	True
40394304	[X]Other dental caries	197504002	HP:0000670	Caries	1	0.0	1.0	1.0	1.0	NaN	0.9173297424845549	False	True	True	True	True
40394625	[X]Other periodontal diseases	197507009	HP:0000166	Severe pyorrhea	1	0.0	1.0	0.85	0.85	NaN	0.7334683028389687	False	False	False	False	True
40394643	[X]Other gastritis	197523009	HP:0005263	Gastritis	1	0.0	1.0	1.0	1.0	NaN	0.9173297424845549	False	True	True	True	True
40394649	[X]Hernia	197529008	HP:0100790	Hernia	1	1.0	1.0	1.0	1.0	NaN	0.9701612564194413	False	True	True	True	True
40394655	[X]Other Crohn's disease	197534007	HP:0100280	Morbus Crohn	1	0.0	1.0	1.0	1.0	NaN	0.9173297424845549	False	True	True	True	True
40394656	[X]Other ulcerative colitis	197535008	HP:0100279	Colitis ulcerosa	1	0.0	1.0	1.0	1.0	NaN	0.9173297424845549	False	True	True	True	True
4056343	Alopecia totalis	19754005	HP:0007418	Total alopecia	1	1.0	1.0	0.5	1.0	NaN	0.9300381881853379	False	True	True	True	True
4056343	Alopecia totalis	19754005	HP:0002232	Patchy alopecia	1	0.0	1.0	0.4210526316	0.8421052632	NaN	0.5464715094265798	False	False	False	False	False
40394670	[X]Other peritonitis	197548007	HP:0002586	Peritonitis	1	0.0	1.0	1.0	1.0	NaN	0.9173297424845549	False	True	True	True	True
40394674	[X]Diseases of the liver	197551000	HP:0001392	Liver disease	1	1.0	0.0	0.0	0.0	NaN	0.8783737955177173	False	False	False	True	True
40394674	[X]Diseases of the liver	197551000	HP:0001410	Hepatopathy	1	1.0	0.0	0.0	0.0	NaN	0.8783737955177173	False	False	False	True	True
40394674	[X]Diseases of the liver	197551000	HP:0005237	Degenerative liver disease	1	0.0	1.0	0.8125	0.8125	NaN	0.6599251667572197	False	False	False	False	False
40394685	[X]Other cholelithiasis	197561007	HP:0001081	Gallstones	1	0.0	1.0	1.0	1.0	NaN	0.9173297424845549	False	True	True	True	True
40394689	[X]Other chronic pancreatitis	197565003	HP:0006280	Chronic pancreatitis	1	0.0	1.0	1.0	1.0	NaN	0.9173297424845549	False	True	True	True	True
40394694	[X]Other intestinal malabsorption	197570005	HP:0002024	Malabsorption	1	0.0	1.0	1.0	1.0	NaN	0.9173297424845549	False	True	True	True	True
4059442	Digestive system diseases NOS	197575000	HP:0011024	Digestive system disease	1	1.0	0.0	0.0	0.0	NaN	0.8783737955177173	False	False	False	True	True
40394701	Genitourinary system diseases	197576004	HP:0000119	Urogenital anomalies	1	1.0	0.0	0.0	0.0	NaN	0.8783737955177173	False	False	False	True	True
4056344	Nephritis, nephrosis and nephrotic syndrome	197577008	HP:0000100	Nephrosis	1	0.0	1.0	0.8474576270999999	0.8474576270999999	NaN	0.7288120074550803	False	False	False	False	True
40394703	Nephritis (& [acute] or [acute glomerulonephritis] or [Bright's disease])	197578003	HP:0000123	Nephritis	1	0.0	1.0	0.445652173925	1.0	NaN	0.804168065524338	False	False	False	True	True
40394719	Nephrotic syndrome (& [minimal change glomerulonephritis] or [steroid sensitive])	197592009	HP:0000100	Nephrosis	1	0.0	1.0	0.43	1.0	NaN	0.7997143596502341	False	False	False	True	True
40394719	Nephrotic syndrome (& [minimal change glomerulonephritis] or [steroid sensitive])	197592009	HP:0012579	Minimal change disease	1	1.0	0.0	0.19285714285	0.7714285714	NaN	0.9996638877600024	True	True	True	True	True
40394719	Nephrotic syndrome (& [minimal change glomerulonephritis] or [steroid sensitive])	197592009	HP:0025647	SSNS	1	1.0	1.0	0.25	1.0	NaN	0.8946715348309059	False	False	True	True	True
4058844	Finnish congenital nephrotic syndrome	197601003	HP:0008677	Congenital nephrosis	1	0.0	1.0	0.8289007988666667	0.8620689655	NaN	0.7437393281708425	False	False	False	False	True
4058845	Congenital nephrotic syndrome NOS	197602005	HP:0008677	Congenital nephrosis	1	1.0	1.0	1.0	1.0	NaN	0.9701612564194413	False	True	True	True	True
4027122	Nephrotic syndrome in malaria	197606008	HP:0000100	Nephrosis	1	0.0	1.0	0.4	0.8	NaN	0.45819350680328136	False	False	False	False	False
40395089	(Nephrotic syndrome in systemic lupus erythematosus) or (lupus nephritis)	197608009	HP:0033726	Lupus nephritis	1	1.0	1.0	0.5	1.0	NaN	0.9300381881853379	False	True	True	True	True
4058968	Nephrotic syndrome NOS	197611005	HP:0000100	Nephrosis	1	1.0	1.0	1.0	1.0	NaN	0.9701612564194413	False	True	True	True	True
442074	Focal membranoproliferative glomerulonephritis	197626007	HP:0000793	MPGN	1	0.0	1.0	0.9090909091	0.9090909091	NaN	0.8267258233082169	False	False	False	True	True
40395117	(Glomerulonephritis NEC: [named variants]) or (nephritis unspecified with other specified lesion of membranoproliferative glomerulonephritis)	197633007	HP:0000793	MPGN	1	0.0	1.0	0.4551334895714286	0.9428571429	NaN	0.7317200406400757	False	False	False	False	True
4027128	Renal cortical necrosis unspecified	197636004	HP:0025418	Renal cortical necrosis	1	0.0	1.0	0.8076923076999999	0.8076923076999999	NaN	0.6498080564440654	False	False	False	False	False
40395122	[X]Tubulo-interstitial nephritis, not specified as acute or chronic	197638003	HP:0004743	Chronic tubulointerstitial nephritis	1	0.0	1.0	0.8395061728000001	0.8395061728000001	NaN	0.7139241289419679	False	False	False	False	False
4027131	Other interstitial nephritis	197646002	HP:0001970	Interstitial nephritis	1	0.0	1.0	1.0	1.0	NaN	0.9173297424845549	False	True	True	True	True
4059449	Unspecified glomerulonephritis NOS	197648001	HP:0000099	Glomerulonephritis	1	1.0	0.0	0.0	0.0	NaN	0.8783737955177173	False	False	False	True	True
40395134	Acute tubular necrosis	197649009	HP:0008682	Acute tubular necrosis	1	1.0	1.0	1.0	1.0	1	0.9701612564194413	False	True	True	True	True
40395137	Necrotizing papillitis (& acute medullary necrosis)	197651008	HP:0032632	Renal papillary necrosis	1	1.0	0.0	0.54727617076	0.7441860465000001	NaN	0.9997863744647695	True	True	True	True	True
4054912	Other acute renal failure	197652001	HP:0001919	Acute renal failure	1	0.0	1.0	1.0	1.0	NaN	0.9173297424845549	False	True	True	True	True
4058975	Acute renal failure NOS	197653006	HP:0001919	Acute renal failure	1	1.0	1.0	1.0	1.0	NaN	0.9701612564194413	False	True	True	True	True
40395140	Renal failure: [chronic] or [end stage]	197654000	HP:0003774	Chronic renal failure	1	0.0	1.0	0.4	1.0	NaN	0.7909686498298353	False	False	False	True	True
40395140	Renal failure: [chronic] or [end stage]	197654000	HP:0000083	Renal failure	1	0.0	1.0	0.2	1.0	NaN	0.7257109807887472	False	False	False	False	False
40395141	End stage renal failure	197655004	HP:0003774	Chronic renal failure	1	0.0	1.0	1.0	1.0	NaN	0.9173297424845549	False	True	True	True	True
40395142	(Renal failure unspecified) or (uremia NOS)	197656003	HP:0000083	Renal failure	1	1.0	0.0	0.24074074073333335	0.7222222222000001	NaN	0.9995621423707408	True	True	True	True	True
40395143	Renal impairment	197657007	HP:0000083	Renal failure	1	1.0	0.0	0.0	0.0	NaN	0.8783737955177173	False	False	False	True	True
4058976	Renal sclerosis unspecified	197658002	HP:0009741	Nephrosclerosis	1	1.0	0.0	0.0	0.0	NaN	0.8783737955177173	False	False	False	True	True
4058977	Atrophy of kidney	197659005	HP:0012585	Renal atrophy	1	1.0	1.0	0.5	1.0	NaN	0.9300381881853379	False	True	True	True	True
4058978	Renal fibrosis	197660000	HP:0030760	Renal fibrosis	1	1.0	1.0	1.0	1.0	NaN	0.9701612564194413	False	True	True	True	True
261071	Glomerulosclerosis	197661001	HP:0000096	Glomerulosclerosis	1	1.0	1.0	1.0	1.0	NaN	0.9701612564194413	False	True	True	True	True
4058979	Renal sclerosis NOS	197662008	HP:0009741	Nephrosclerosis	1	1.0	0.0	0.0	0.0	NaN	0.8783737955177173	False	False	False	True	True
4059451	Albright's renal tubular acidosis	197670003	HP:0001947	Renal tubular acidosis	1	0.0	1.0	0.8301886792000001	0.8301886792000001	NaN	0.69587142895572	False	False	False	False	False
40395160	Acute interstitial nephritis	197672006	HP:0004729	Acute tubulointerstitial nephritis	1	1.0	0.0	0.0	0.0	NaN	0.8783737955177173	False	False	False	True	True
40395160	Acute interstitial nephritis	197672006	HP:0001970	Interstitial nephritis	1	0.0	1.0	0.8888888889000001	0.8888888889000001	NaN	0.7981138997294291	False	False	False	True	True
40395164	Atrophy of kidney	197676009	HP:0012585	Renal atrophy	1	1.0	0.0	0.0	0.0	NaN	0.8783737955177173	False	False	False	True	True
4059452	Glomerular disease	197679002	HP:0100820	Glomerulopathy	1	1.0	1.0	0.9285714285500001	1.0	NaN	0.9662368076395893	False	True	True	True	True
40395557	Membranous glomerulonephritis	197710000	HP:0012578	Membranous nephropathy	1	1.0	1.0	1.0	1.0	NaN	0.9701612564194413	False	True	True	True	True
40395607	End stage renal failure	197755007	HP:0003774	Chronic renal failure	1	0.0	1.0	1.0	1.0	NaN	0.9173297424845549	False	True	True	True	True
4056019	Nephritis, nephrosis and nephrotic syndrome NOS	197758009	HP:0000100	Nephrosis	1	0.0	1.0	0.8474576270999999	0.8474576270999999	NaN	0.7288120074550803	False	False	False	False	True
4056598	Acute pyelonephritis NOS	197771007	HP:0012330	Pyelonephritis	1	0.0	1.0	0.8148148148	0.8148148148	NaN	0.6647460630190494	False	False	False	False	False
198192	Renal and perinephric abscess	197772000	HP:0032619	Perinephric abscess	1	0.0	1.0	0.8571428570999999	0.8571428570999999	NaN	0.7462746911062157	False	False	False	False	True
40395628	Renal cortical abscess	197774004	HP:0032620	Renal abscess	1	0.0	1.0	0.8	0.8	NaN	0.633343613763028	False	False	False	False	False
4059596	Renal and perinephric abscess NOS	197775003	HP:0032619	Perinephric abscess	1	0.0	1.0	0.8571428570999999	0.8571428570999999	NaN	0.7462746911062157	False	False	False	False	True
40395631	Xanthogranulomatous pyelonephritis	197777006	HP:0033761	Xanthogranulomatous pyelonephritis	1	1.0	1.0	1.0	1.0	NaN	0.9701612564194413	False	True	True	True	True
4059597	Pyelonephritis unspecified	197779009	HP:0012330	Pyelonephritis	1	1.0	0.0	0.6875	0.6875	NaN	0.9997510957203151	True	True	True	True	True
4056600	Unspecified pyelonephritis NOS	197784003	HP:0012330	Pyelonephritis	1	1.0	0.0	0.6875	0.6875	NaN	0.9997510957203151	True	True	True	True	True
40395642	Hydroureteronephrosis	197787005	HP:0000126	Hydronephrosis	1	0.0	1.0	0.8	0.8	NaN	0.633343613763028	False	False	False	False	False
40395972	Hydronephrosis with ureteropelvic junction obstruction	197789008	HP:0000074	Ureteropelvic junction stenosis	1	0.0	1.0	0.8108108108000001	0.8108108108000001	NaN	0.6563863460052468	False	False	False	False	False
4056029	Hydronephrosis NOS	197791000	HP:0000126	Hydronephrosis	1	1.0	1.0	1.0	1.0	NaN	0.9701612564194413	False	True	True	True	True
40395977	(Calculus of kidney) or (nephrolithiasis NOS)	197793002	HP:0000787	Renal stones	1	1.0	1.0	0.57142857142	1.0	NaN	0.9379165541904637	False	True	True	True	True
40395977	(Calculus of kidney) or (nephrolithiasis NOS)	197793002	HP:0000791	Uric acid stones	1	1.0	1.0	0.16842105264	0.8421052632	NaN	0.6917118761222646	False	False	False	False	False
4059133	Staghorn calculus	197794008	HP:0000787	Renal stones	1	1.0	0.0	0.0	0.0	NaN	0.8783737955177173	False	False	False	True	True
4059133	Staghorn calculus	197794008	HP:0033591	Staghorn calculus	1	1.0	1.0	1.0	1.0	NaN	0.9701612564194413	False	True	True	True	True
4059600	Renal calculus NOS	197795009	HP:0000787	Renal stones	1	0.0	1.0	0.8571428570999999	0.8571428570999999	NaN	0.7462746911062157	False	False	False	False	True
40395983	Kidney: [nephroptosis] or [mobile]	197799003	HP:0011126	Nephroptosis	1	1.0	1.0	0.5	1.0	NaN	0.9300381881853379	False	True	True	True	True
40395990	Stricture of ureter	197804008	HP:0012227	Urethral stricture	1	0.0	1.0	0.8666666667	0.8666666667	NaN	0.762705480393546	False	False	False	False	True
4056031	Stricture of ureter NOS	197806005	HP:0012227	Urethral stricture	1	0.0	1.0	0.8666666667	0.8666666667	NaN	0.762705480393546	False	False	False	False	True
4056602	Other ureteric obstruction	197807001	HP:0006000	Ureteral obstruction	1	0.0	1.0	1.0	1.0	NaN	0.9173297424845549	False	True	True	True	True
40395994	Idiopathic retroperitoneal fibrosis	197808006	HP:0005200	Retroperitoneal fibrosis	1	1.0	1.0	0.8235294118	0.8235294118	NaN	0.861890710468147	False	False	False	True	True
4056603	Occlusion of ureter NOS	197809003	HP:0006000	Ureteral obstruction	1	1.0	0.0	0.0	0.0	NaN	0.8783737955177173	False	False	False	True	True
40395996	Hydroureter	197810008	HP:0000072	Uroureter	1	1.0	1.0	1.0	1.0	NaN	0.9701612564194413	False	True	True	True	True
40395996	Hydroureter	197810008	HP:0008676	Congenital megaureter	1	1.0	0.0	0.0	0.0	NaN	0.8783737955177173	False	False	False	True	True
197036	Vesicoureteric reflux	197811007	HP:0000076	Ureteric reflux	1	1.0	1.0	0.977272727275	1.0	NaN	0.9689632662073834	False	True	True	True	True
200766	Ureteric fistula	197816002	HP:0010480	Urethral fistula	1	0.0	1.0	0.8666666667	0.8666666667	NaN	0.762705480393546	False	False	False	False	True
4059137	Dilatation of renal pelvis	197820003	HP:0010946	Dilatation of the renal pelvis	1	1.0	1.0	0.5	1.0	NaN	0.9300381881853379	False	True	True	True	True
4056606	Ureteric polyp	197821004	HP:0025635	Ureter polyp	1	1.0	1.0	1.0	1.0	NaN	0.9701612564194413	False	True	True	True	True
4056607	Perinephric hematoma	197824007	HP:0030171	Perirenal hematoma	1	1.0	1.0	0.6591269841249999	1.0	NaN	0.9464532303309106	False	True	True	True	True
4056036	Bladder calculus NOS	197830007	HP:0010474	Bladder stones	1	1.0	0.0	0.0	0.0	NaN	0.8783737955177173	False	False	False	True	True
4056612	Recurrent cystitis	197853008	HP:0012786	Recurrent cystitis	1	1.0	1.0	1.0	1.0	NaN	0.9701612564194413	False	True	True	True	True
4060813	Cystitis NOS	197857009	HP:0100577	Urinary bladder inflammation	1	1.0	0.0	0.0	0.0	NaN	0.8783737955177173	False	False	False	True	True
40396050	Bladder neck obstruction (& [contracture] or [stenosis] or [bladder outflow obstruction])	197859007	HP:0041047	Bladder outlet obstruction	1	1.0	0.0	0.44659557014	0.7547169811000001	NaN	0.9997619247140801	True	True	True	True	True
40396052	Intestinovesical fistula	197860002	HP:0100819	Intestinal fistula	1	0.0	1.0	0.8421052632	0.8421052632	NaN	0.7188440874725825	False	False	False	False	False
4056613	Intestinovesical fistula NOS	197862005	HP:0100819	Intestinal fistula	1	0.0	1.0	0.8421052632	0.8421052632	NaN	0.7188440874725825	False	False	False	False	False
40396056	Urethrovesical fistula	197864006	HP:0010480	Urethral fistula	1	0.0	1.0	0.8235294118	0.8235294118	NaN	0.6825859947447672	False	False	False	False	False
195864	Diverticulum of bladder	197866008	HP:0000015	Bladder diverticula	1	1.0	1.0	1.0	1.0	NaN	0.9701612564194413	False	True	True	True	True
4060814	Acquired diverticulum of bladder	197867004	HP:0000015	Bladder diverticula	1	0.0	1.0	0.8693009118333334	0.8936170213	NaN	0.7982040513237024	False	False	False	True	True
4056044	False bladder diverticulum	197868009	HP:0000015	Bladder diverticula	1	0.0	1.0	0.8936170213	0.8936170213	NaN	0.8051142509247894	False	False	False	True	True
4059613	Diverticulum of bladder NOS	197869001	HP:0000015	Bladder diverticula	1	1.0	1.0	1.0	1.0	NaN	0.9701612564194413	False	True	True	True	True
40396070	Bladder outflow obstruction	197877002	HP:0041047	Bladder outlet obstruction	1	0.0	1.0	0.8163265305999999	0.8163265305999999	NaN	0.6678762127671282	False	False	False	False	False
40396077	Neuropathic bladder	197883004	HP:0000011	Neurogenic bladder	1	1.0	0.0	0.7428571429	0.7428571429	NaN	0.999849052976443	True	True	True	True	True
40396082	Bladder hypertrophy	197888008	HP:0008635	Hypertrophic urinary bladder	1	0.0	1.0	0.8333333333	0.8333333333	NaN	0.7020355898037149	False	False	False	False	False
4056620	Other urethritis	197904009	HP:0500006	Urethritis	1	0.0	1.0	1.0	1.0	NaN	0.9173297424845549	False	True	True	True	True
4060824	Other urethritis NOS	197910009	HP:0500006	Urethritis	1	0.0	1.0	1.0	1.0	NaN	0.9173297424845549	False	True	True	True	True
40396110	(Urethral stricture) or (pinhole meatus)	197912001	HP:0012227	Urethral stricture	1	1.0	1.0	0.5	1.0	NaN	0.9300381881853379	False	True	True	True	True
40396110	(Urethral stricture) or (pinhole meatus)	197912001	HP:0032077	Meatal stenosis	1	0.0	1.0	0.25	1.0	NaN	0.7431370701274533	False	False	False	False	True
40396111	Infective urethral stricture	197913006	HP:0012227	Urethral stricture	1	0.0	1.0	0.8205128205	0.8205128205	NaN	0.676467333816877	False	False	False	False	False
4059736	Infective urethral stricture NOS	197916003	HP:0012227	Urethral stricture	1	0.0	1.0	0.8205128205	0.8205128205	NaN	0.676467333816877	False	False	False	False	False
40396115	Traumatic urethral stricture (& [postobstetric])	197917007	HP:0012227	Urethral stricture	1	0.0	1.0	0.7636363636499999	0.8	NaN	0.6181573675528268	False	False	False	False	False
40396116	Urethral stricture: [postoperative] or [postcatheterization]	197918002	HP:0012227	Urethral stricture	1	0.0	1.0	0.8031187488499999	1.0	NaN	0.8863033374151656	False	False	True	True	True
4056050	Stenosis of urinary meatus	197919005	HP:0032077	Meatal stenosis	1	0.0	1.0	0.8888888889000001	1.0	NaN	0.9009086261664605	False	False	True	True	True
4060826	Other urethral stricture	197920004	HP:0012227	Urethral stricture	1	0.0	1.0	1.0	1.0	NaN	0.9173297424845549	False	True	True	True	True
4056051	Urethral stricture NOS	197921000	HP:0012227	Urethral stricture	1	1.0	1.0	1.0	1.0	1	0.9701612564194413	False	True	True	True	True
40396519	Urinary tract infection: [site not specified] or [recurrent]	197924008	HP:0000010	Recurrent UTIs	1	1.0	1.0	0.9212121212	1.0	NaN	0.9658051215824426	False	True	True	True	True
40396520	Bacteriuria: [site not specified] or [asymptomatic]	197925009	HP:0012461	Bacteriuria	1	0.0	1.0	0.7781209781	1.0	NaN	0.8817061529802579	False	False	True	True	True
4059737	Postoperative urinary tract infection	197926005	HP:0000010	Recurrent UTIs	1	0.0	1.0	0.8571428570999999	0.8571428570999999	NaN	0.7462746911062157	False	False	False	False	True
4056621	Recurrent urinary tract infection	197927001	HP:0000010	Recurrent UTIs	1	1.0	1.0	0.9666666666500001	1.0	NaN	0.9683883335338754	False	True	True	True	True
4056622	Chronic urinary tract infection	197928006	HP:0000010	Recurrent UTIs	1	0.0	1.0	0.84	0.84	NaN	0.7148628769278236	False	False	False	False	False
40396527	Urethroperineal fistula	197931007	HP:0008716	Urethrovaginal fistula	1	0.0	1.0	0.8095238095	0.8095238095	NaN	0.6536785051413956	False	False	False	False	False
4056623	Urethral fistula NOS	197933005	HP:0010480	Urethral fistula	1	1.0	1.0	1.0	1.0	NaN	0.9701612564194413	False	True	True	True	True
40396530	(Urethral caruncle) or (urethral polyp)	197934004	HP:0025635	Ureter polyp	1	0.0	1.0	0.4230769231	0.8461538462	NaN	0.5548965644241923	False	False	False	False	False
40396531	(Urethrocele) or (prolapsed urethral mucosa)	197935003	HP:0100821	Urethrocele	1	1.0	1.0	0.5	1.0	NaN	0.9300381881853379	False	True	True	True	True
40396533	Hematuria (& [traumatic] or [essential])	197937006	HP:0000790	Hematuria	1	1.0	1.0	0.7980295566500001	1.0	NaN	0.9577372630434668	False	True	True	True	True
4060922	Painful hematuria	197939009	HP:0000790	Hematuria	1	0.0	1.0	0.7461538461500001	0.8	NaN	0.6107695873766616	False	False	False	False	False
78472	Microscopic hematuria	197940006	HP:0002907	Microhematuria	1	1.0	1.0	0.96341463415	1.0	NaN	0.9682099853944635	False	True	True	True	True
75004	Frank hematuria	197941005	HP:0012587	Bloody urine	1	1.0	1.0	0.69445676276	1.0	NaN	0.9495683893786431	False	True	True	True	True
4056624	Clot hematuria	197942003	HP:0000790	Hematuria	1	0.0	1.0	0.7461538461500001	0.8	NaN	0.6107695873766616	False	False	False	False	False
40396540	Genuine stress incontinence	197943008	HP:0010992	Stress urinary incontinence	1	1.0	0.0	0.7234042553000001	0.7234042553000001	NaN	0.9998200744935843	True	True	True	True	True
40396555	(Benign prostate tumor (& [adenoma] or [fibroma] or [myoma]) or prostatism or benign prostatic hypertrophy	197957005	HP:0008711	Benign prostatic hyperplasia	1	1.0	1.0	0.69365381836	1.0	NaN	0.9494995410395516	False	True	True	True	True
4056171	Prostatic hyperplasia NOS	197961004	HP:0008687	Hypoplastic prostate	1	0.0	1.0	0.8717948717999999	0.8717948717999999	NaN	0.7712428278927416	False	False	False	True	True
40396561	Prostate inflammatory diseases (& [prostatitis and other])	197962006	HP:0000024	Prostatitis	1	1.0	0.0	0.25555555556666665	0.7666666666999999	NaN	0.9996899917688312	True	True	True	True	True
4056629	Prostatitis NOS	197971002	HP:0000024	Prostatitis	1	1.0	0.0	0.0	0.0	NaN	0.8783737955177173	False	False	False	True	True
4056179	Encysted hydrocele of spermatic cord	197980002	HP:4000036	Encysted hydrocele of the cord	1	1.0	1.0	0.92	1.0	NaN	0.9657335097019576	False	True	True	True	True
4059745	Hydrocele NOS	197982005	HP:0000034	Hydrocele	1	1.0	0.0	0.75	0.75	NaN	0.9998584740123879	True	True	True	True	True
4059745	Hydrocele NOS	197982005	HP:0100673	Vaginal hydrocele	1	1.0	0.0	0.0	0.0	NaN	0.8783737955177173	False	False	False	True	True
40396585	Orchitis	197984006	HP:0100796	Orchitis	1	1.0	1.0	1.0	1.0	NaN	0.9701612564194413	False	True	True	True	True
40396586	Abscess of testis	197985007	HP:0025038	Testicular abscess	1	1.0	1.0	0.8939393939499999	1.0	NaN	0.9641582904494005	False	True	True	True	True
4056749	Orchitis unspecified	197987004	HP:0100796	Orchitis	1	1.0	0.0	0.6153846154	0.6153846154	NaN	0.9995216082682455	True	True	True	True	True
4056180	Orchitis NOS	197990005	HP:0100796	Orchitis	1	1.0	1.0	1.0	1.0	NaN	0.9701612564194413	False	True	True	True	True
4060928	Epididymitis unspecified	197993007	HP:0000031	Epididymitis	1	1.0	0.0	0.0	0.0	NaN	0.8783737955177173	False	False	False	True	True
4056750	Epididymitis NOS	197998003	HP:0000031	Epididymitis	1	1.0	1.0	1.0	1.0	NaN	0.9701612564194413	False	True	True	True	True
40396612	Phimosis: [congenital] or [acquired]	198007002	HP:0001741	Phimosis	1	0.0	1.0	1.0	1.0	NaN	0.9173297424845549	False	True	True	True	True
40396615	(Azoospermia) or (Young's syndrome)	198010009	HP:0000027	Azoospermia	1	1.0	1.0	0.5	1.0	NaN	0.9300381881853379	False	True	True	True	True
4061072	Acquired obstructive azoospermia	198014000	HP:0011962	Obstructive azoospermia	1	0.0	1.0	0.8571428570999999	0.8571428570999999	NaN	0.7462746911062157	False	False	False	False	True
4061073	Male infertility NOS	198018002	HP:0003251	Male infertility	1	1.0	1.0	1.0	1.0	NaN	0.9701612564194413	False	True	True	True	True
40396634	(Priapism) or (erection - painful)	198027001	HP:0200023	Priapism	1	1.0	1.0	0.33333333333333337	1.0	NaN	0.907937205520092	False	False	True	True	True
4061074	Periodic paralysis	198030008	HP:0003768	Periodic paralysis	1	1.0	1.0	1.0	1.0	NaN	0.9701612564194413	False	True	True	True	True
76161	Impotence of organic origin	198036002	HP:0100639	Abnormal erection	1	0.0	1.0	0.425	0.85	NaN	0.5628711758887357	False	False	False	False	False
4061077	Torsion of testis unspecified	198045001	HP:0100813	Testicular torsion	1	1.0	0.0	0.0	0.0	NaN	0.8783737955177173	False	False	False	True	True
40397017	Torsion of spermatic cord	198046000	HP:0100813	Testicular torsion	1	1.0	1.0	1.0	1.0	NaN	0.9701612564194413	False	True	True	True	True
441068	Torsion of appendix of testis	198047009	HP:0033180	Torsion of appendix of testis	1	1.0	1.0	0.33333333333333337	1.0	NaN	0.907937205520092	False	False	True	True	True
4056760	Torsion of testis NOS	198048004	HP:0100813	Testicular torsion	1	1.0	0.0	0.7878787879	0.7878787879	NaN	0.9998994088629868	True	True	True	True	True
201907	Edema of male genital organs	198068005	HP:0031188	Genital edema	1	0.0	1.0	0.5119502149499999	0.8387096774	NaN	0.5801476380736892	False	False	False	False	False
40397050	Pain in testicle	198076007	HP:0033839	Testicular pain	1	1.0	1.0	1.0	1.0	NaN	0.9701612564194413	False	True	True	True	True
40397062	(Pain in testis) or (other male genital disorders NOS)	198087004	HP:0033839	Testicular pain	1	1.0	1.0	0.41666666665	0.8333333333	NaN	0.7655740712500245	False	False	False	True	True
4056766	Fibroadenosis of breast NOS	198092002	HP:0010619	Breast fibroadenoma	1	0.0	1.0	1.0	1.0	NaN	0.9173297424845549	False	True	True	True	True
40397091	Gynecomastia (& [bilateral] or [unilateral])	198112004	HP:0010313	Macromastia	1	1.0	0.0	0.0	0.0	NaN	0.8783737955177173	False	False	False	True	True
40397091	Gynecomastia (& [bilateral] or [unilateral])	198112004	HP:0000771	Gynecomastia	1	1.0	1.0	0.8802621949874999	1.0	NaN	0.963303804997298	False	True	True	True	True
4056202	Pubertal breast hypertrophy	198113009	HP:0010313	Macromastia	1	0.0	1.0	0.39861111109999997	0.8444444444	NaN	0.5408811154085731	False	False	False	False	False
4060946	Hypertrophy of breast NOS	198114003	HP:0010313	Macromastia	1	1.0	1.0	1.0	1.0	NaN	0.9701612564194413	False	True	True	True	True
4061187	Galactorrhea due to non-obstetric cause	198115002	HP:0100829	Galactorrhea	1	1.0	0.0	0.5742753623	0.5833333333	NaN	0.9993494138623757	True	True	True	True	True
40397096	Pain of breast	198117005	HP:0034265	Mastalgia	1	1.0	1.0	1.0	1.0	NaN	0.9701612564194413	False	True	True	True	True
4056774	Oophoritis unspecified	198148002	HP:0031259	Oophoritis	1	1.0	0.0	0.5833333333	0.5833333333	NaN	0.9993600046508389	True	True	True	True	True
4056783	Endometritis unspecified	198192000	HP:0025636	Endometritis	1	1.0	0.0	0.6428571429000001	0.6428571429000001	NaN	0.9996271075857674	True	True	True	True	True
4056786	Cervicitis unspecified	198200007	HP:0030160	Cervicitis	1	1.0	0.0	0.0	0.0	NaN	0.8783737955177173	False	False	False	True	True
40397597	Cervicitis with ectropion	198204003	HP:0030158	Cervical ectopy	1	0.0	1.0	1.0	1.0	NaN	0.9173297424845549	False	True	True	True	True
4056788	Vaginitis unspecified	198213001	HP:0030683	Vaginitis	1	1.0	0.0	0.0	0.0	NaN	0.8783737955177173	False	False	False	True	True
4056328	Vulvovaginitis unspecified	198215008	HP:0030683	Vaginitis	1	1.0	0.0	0.0	0.0	NaN	0.8783737955177173	False	False	False	True	True
4061212	Other abscess of vulva	198224004	HP:0033587	Vulvar abscess	1	0.0	1.0	0.8965517241000001	0.8965517241000001	NaN	0.8093654245451145	False	False	False	True	True
40397620	Abscess of vulva (& [labia])	198225003	HP:0033587	Vulvar abscess	1	1.0	1.0	0.44827586205000003	0.8965517241000001	NaN	0.8476796736733687	False	False	False	True	True
40397620	Abscess of vulva (& [labia])	198225003	HP:0033758	Labial abscess	1	1.0	1.0	0.5	1.0	NaN	0.9300381881853379	False	True	True	True	True
4056906	Other abscess of vulva NOS	198228001	HP:0033587	Vulvar abscess	1	0.0	1.0	0.8965517241000001	0.8965517241000001	NaN	0.8093654245451145	False	False	False	True	True
201093	Infection of skin and/or subcutaneous tissue	19824006	HP:0100658	Cellulitis	1	0.0	1.0	0.16666666666666669	1.0	NaN	0.7137008704835113	False	False	False	False	False
40397643	Endometriosis (& [adenomyosis])	198246007	HP:0030127	Endometriosis	1	1.0	1.0	0.33333333333333337	1.0	NaN	0.907937205520092	False	False	True	True	True
4058382	Endometriosis of uterus NOS	198249000	HP:0030127	Endometriosis	1	0.0	1.0	0.8125	0.8125	NaN	0.6599251667572197	False	False	False	False	False
40397647	Endometriosis of ovary (& [chocolate cyst])	198250000	HP:0030127	Endometriosis	1	0.0	1.0	0.40625	0.8125	NaN	0.4843690506869612	False	False	False	False	False
4061220	Other endometriosis	198257002	HP:0030127	Endometriosis	1	0.0	1.0	1.0	1.0	NaN	0.9173297424845549	False	True	True	True	True
4061055	Other endometriosis NOS	198258007	HP:0030127	Endometriosis	1	0.0	1.0	1.0	1.0	NaN	0.9173297424845549	False	True	True	True	True
4061056	Endometriosis NOS	198259004	HP:0030127	Endometriosis	1	1.0	1.0	1.0	1.0	NaN	0.9701612564194413	False	True	True	True	True
40397660	Cystocele without uterine prolapse	198261008	HP:0100645	Cystocele	1	1.0	0.0	0.6315789474	0.6315789474	NaN	0.9995869647565898	True	True	True	True	True
40397665	Uterine prolapse (& [without vaginal wall prolapse])	198266003	HP:0000139	Sagging uterus	1	1.0	1.0	0.33333333333333337	1.0	NaN	0.907937205520092	False	False	True	True	True
257907	Disorder of lung	19829001	HP:0002088	Lung disease	1	1.0	0.0	0.0	0.0	NaN	0.8783737955177173	False	False	False	True	True
40398094	Noninflammatory disorders of the ovary, fallopian tube and broad ligament (& [ovarian cysts])	198292005	HP:0000138	Ovarian cyst	1	1.0	1.0	0.5	1.0	NaN	0.9300381881853379	False	True	True	True	True
4113519	Other ovarian cysts	198296008	HP:0000138	Ovarian cyst	1	0.0	1.0	1.0	1.0	NaN	0.9173297424845549	False	True	True	True	True
4113825	Ovarian cyst NOS	198298009	HP:0000138	Ovarian cyst	1	1.0	1.0	1.0	1.0	NaN	0.9701612564194413	False	True	True	True	True
4113193	Torsion of the ovary and fallopian tube	198309005	HP:0012884	Fallopian tube torsion	1	0.0	1.0	0.29487179486666665	0.8846153846	NaN	0.5696085614764187	False	False	False	False	False
4113197	Enlarged uterus	198319004	HP:0100878	Enlarged uterus	1	1.0	1.0	0.8827160493666668	1.0	NaN	0.9634585444258551	False	True	True	True	True
200459	Endometrial cystic hyperplasia	198321009	HP:0040298	Hyperplastic endometrium	1	0.0	1.0	0.7962264150999999	0.8	NaN	0.6317795675217927	False	False	False	False	False
198471	Complex endometrial hyperplasia	198322002	HP:0040298	Hyperplastic endometrium	1	0.0	1.0	0.7769143339	0.8421052632	NaN	0.694733541461089	False	False	False	False	False
199886	Simple endometrial hyperplasia	198324001	HP:0040298	Hyperplastic endometrium	1	0.0	1.0	0.7472686733666666	0.8076923076999999	NaN	0.6249009330315412	False	False	False	False	False
40398147	(Dysplasia (& atypism) of cervix uteri) or (CIN I - II)	198340003	HP:0032131	Cervical dysplasia	1	1.0	1.0	0.441359626375	0.9361702128	NaN	0.8810806885915424	False	False	True	True	True
40398149	Anaplasia of cervix	198341004	HP:0030008	Absent cervix	1	0.0	1.0	0.9375	0.9375	NaN	0.8613783189831036	False	False	False	True	True
40398150	Cervical intraepithelial neoplasia grade 1	198342006	HP:0032242	Cervical intraepithelial neoplasia	1	0.0	1.0	0.8857142857	0.8857142857	NaN	0.7933086797202252	False	False	False	True	True
40398151	Cervical intraepithelial neoplasia grade 2	198343001	HP:0032242	Cervical intraepithelial neoplasia	1	0.0	1.0	0.8857142857	0.8857142857	NaN	0.7933086797202252	False	False	False	True	True
4112937	Dysplasia of cervix NOS	198345008	HP:0030008	Absent cervix	1	0.0	1.0	0.8125	0.8125	NaN	0.6599251667572197	False	False	False	False	False
4112937	Dysplasia of cervix NOS	198345008	HP:0032131	Cervical dysplasia	1	1.0	0.0	0.0	0.0	NaN	0.8783737955177173	False	False	False	True	True
40398163	Polyp of cervix (& [mucous] or [NOS])	198354006	HP:0030159	Cervical polyp	1	1.0	1.0	0.5641025641333334	0.8461538462	NaN	0.8237784690174006	False	False	False	True	True
40398172	Dysplasia of vagina	198362003	HP:0003250	Absent vagina	1	0.0	1.0	0.8125	0.8125	NaN	0.6599251667572197	False	False	False	False	False
40398175	[Adhesions] or [stricture] or [atresia] of the vagina	198365001	HP:0000148	Vaginal atresia	1	1.0	1.0	0.22413793102500001	0.8965517241000001	NaN	0.788650214463172	False	False	False	True	True
40398175	[Adhesions] or [stricture] or [atresia] of the vagina	198365001	HP:0003250	Absent vagina	1	1.0	0.0	0.0	0.0	NaN	0.8783737955177173	False	False	False	True	True
40398176	Atresia of vagina	198366000	HP:0000148	Vaginal atresia	1	1.0	1.0	0.8965517241000001	0.8965517241000001	NaN	0.9251696957669509	False	True	True	True	True
40398176	Atresia of vagina	198366000	HP:0003250	Absent vagina	1	1.0	0.0	0.0	0.0	NaN	0.8783737955177173	False	False	False	True	True
40398179	(Leukorrhea unspecified) or (vaginal discharge NOS)	198369007	HP:0034269	Abnormal vaginal discharge	1	0.0	1.0	0.27027027026666667	0.8108108108000001	NaN	0.42109881266796717	False	False	False	False	False
40398184	Vaginal bleeding (& [NOS])	198373005	HP:0034266	Vaginal bleeding during sex	1	0.0	1.0	0.49285714284	0.8571428570999999	NaN	0.6053550034572174	False	False	False	False	False
40398195	Hypertrophy of clitoris	198383009	HP:0000057	obsolete Clitoromegaly	1	1.0	0.0	0.0	0.0	NaN	0.8783737955177173	False	False	False	True	True
40398195	Hypertrophy of clitoris	198383009	HP:0008665	Clitoromegaly	1	1.0	1.0	0.9230769230999999	0.9230769230999999	NaN	0.9406437921147518	False	True	True	True	True
40398196	(Hypertrophy of labia) or (vulva hypertrophy NOS)	198384003	HP:0000065	Labial hypertrophy	1	1.0	1.0	0.45945945945	0.9189189189	NaN	0.870465634179596	False	False	False	True	True
40398204	Vulval intraepithelial neoplasia	198391000	HP:0032202	Vulvar intraepithelial neoplasia	1	1.0	1.0	0.935483871	0.935483871	NaN	0.946801733036595	False	True	True	True	True
40398205	Vulval intraepithelial neoplasia grade 1	198392007	HP:0032202	Vulvar intraepithelial neoplasia	1	0.0	1.0	0.8285714286	0.8285714286	NaN	0.6926736120297237	False	False	False	False	False
40398206	Vulval intraepithelial neoplasia grade 2	198393002	HP:0032202	Vulvar intraepithelial neoplasia	1	0.0	1.0	0.8285714286	0.8285714286	NaN	0.6926736120297237	False	False	False	False	False
40398207	[X]Dysplasia of vulva, unspecified	198394008	HP:0032202	Vulvar intraepithelial neoplasia	1	1.0	0.0	0.0	0.0	NaN	0.8783737955177173	False	False	False	True	True
40398218	Vaginismus (& [due to non psychogenic cause])	198403007	HP:0030017	Vaginismus	1	1.0	1.0	0.366279069775	1.0	NaN	0.9127540804495847	False	True	True	True	True
40398219	Dysmenorrhea (& spasmodic)	198404001	HP:0100607	Dysmenorrhea	1	1.0	1.0	0.542413632125	1.0	NaN	0.9348217333857894	False	True	True	True	True
40398582	Secondary dysmenorrhea	198406004	HP:0000869	Secondary amenorrhea	1	0.0	1.0	0.4	0.8	NaN	0.45819350680328136	False	False	False	False	False
4112941	Other pelvic pain - female	198411002	HP:0034267	Pelvic pain	1	0.0	1.0	0.8	0.8	NaN	0.633343613763028	False	False	False	False	False
40398590	Secondary amenorrhea (& [post-pill])	198413004	HP:0000869	Secondary amenorrhea	1	1.0	1.0	0.32170542635	1.0	NaN	0.9061807465344707	False	False	True	True	True
4113659	Amenorrhea NOS	198414005	HP:0000141	Amenorrhea	1	1.0	1.0	0.9347826087	1.0	NaN	0.9665970349983238	False	True	True	True	True
40398592	Scanty &/or infrequent menstruation	198415006	HP:0000876	Oligomenorrhea	1	1.0	0.0	0.6360544217333334	0.693877551	NaN	0.999738968585629	True	True	True	True	True
40398593	Oligomenorrhea	198416007	HP:0000876	Oligomenorrhea	1	1.0	1.0	0.9516129032500001	1.0	NaN	0.967554515163816	False	True	True	True	True
40398595	Excessive &/or frequent menstruation	198418008	HP:0000132	Menorrhagia	1	1.0	1.0	0.38064516130000003	1.0	NaN	0.9147821488676691	False	True	True	True	True
40398595	Excessive &/or frequent menstruation	198418008	HP:0400007	Polymenorrhea	1	1.0	0.0	0.0	0.0	NaN	0.8783737955177173	False	False	False	True	True
4113661	Irregular menstrual cycle NOS	198421005	HP:0000858	Irregular menses	1	1.0	1.0	0.8888888889000001	0.8888888889000001	NaN	0.9200488683410729	False	True	True	True	True
40398600	(Ovulation bleeding) or (intermenstrual bleeding - regular)	198422003	HP:0100608	Metrorrhagia	1	0.0	1.0	0.41304347825	0.8260869565	NaN	0.5129232535899676	False	False	False	False	False
40398601	Metrorrhagia (& [irregular])	198423008	HP:0100608	Metrorrhagia	1	1.0	1.0	0.8958333333499999	1.0	NaN	0.9642750888947313	False	True	True	True	True
40398606	Bleeding between periods	198428004	HP:0100608	Metrorrhagia	1	1.0	0.0	0.0	0.0	1	0.8783737955177173	False	False	False	True	True
40398607	Dysfunctional uterine bleeding (& [NOS])	198429007	HP:0100608	Metrorrhagia	1	1.0	0.0	0.0	0.0	NaN	0.8783737955177173	False	False	False	True	True
40398613	Menorrhagia: [climacteric] or [premenopausal]	198434006	HP:0000132	Menorrhagia	1	0.0	1.0	0.7908496731999999	1.0	NaN	0.8840667949455316	False	False	True	True	True
4113666	Menopausal flushing	198436008	HP:0031217	Hot flashes	1	1.0	1.0	0.5482758620666667	1.0	NaN	0.9354584018331863	False	True	True	True	True
4113212	Other female infertility	198468000	HP:0008222	Female infertility	1	0.0	1.0	1.0	1.0	NaN	0.9173297424845549	False	True	True	True	True
40398654	(Subfertility) or (other female infertility NOS)	198471008	HP:0000144	Abnormal fertility	1	1.0	0.0	0.0	0.0	NaN	0.8783737955177173	False	False	False	True	True
40398654	(Subfertility) or (other female infertility NOS)	198471008	HP:0008222	Female infertility	1	0.0	1.0	0.5913978494666666	1.0	NaN	0.8420812216367081	False	False	False	True	True
4113215	Female infertility NOS	198472001	HP:0008222	Female infertility	1	1.0	1.0	1.0	1.0	NaN	0.9701612564194413	False	True	True	True	True
40398658	Hematocolpos	198475004	HP:0031923	Hematocolpos	1	1.0	1.0	1.0	1.0	NaN	0.9701612564194413	False	True	True	True	True
40398662	Other abnormal uterine and vaginal bleeding	198479005	HP:0034263	Abnormal vaginal bleeding	1	0.0	1.0	0.8444444444	0.8444444444	NaN	0.7232277792188162	False	False	False	False	False
40398673	Glomerular disease	198489009	HP:0100820	Glomerulopathy	1	1.0	1.0	0.8571428570999999	0.8571428570999999	NaN	0.8952701708746194	False	False	True	True	True
4057954	Vomitus	1985008	HP:0002013	Emesis	1	0.0	1.0	0.8846153846	1.0	NaN	0.9002223009985961	False	False	True	True	True
40398693	Renal tubulo-interstitial disease	198506002	HP:0001969	Tubulointerstitial nephropathy	1	1.0	0.0	0.0	0.0	NaN	0.8783737955177173	False	False	False	True	True
40398693	Renal tubulo-interstitial disease	198506002	HP:0001970	Interstitial nephritis	1	1.0	0.0	0.0	0.0	NaN	0.8783737955177173	False	False	False	True	True
40398694	[X]Other chronic tubulo-interstitial nephritis	198507006	HP:0004743	Chronic tubulointerstitial nephritis	1	0.0	1.0	1.0	1.0	NaN	0.9173297424845549	False	True	True	True	True
40399085	[X]Tubulo-interstitial nephritis, not specified as acute or chronic	198522001	HP:0004743	Chronic tubulointerstitial nephritis	1	0.0	1.0	0.8395061728000001	0.8395061728000001	NaN	0.7139241289419679	False	False	False	False	False
40399087	Renal failure	198524000	HP:0000083	Renal failure	1	1.0	1.0	1.0	1.0	NaN	0.9701612564194413	False	True	True	True	True
40399088	[X]Other acute renal failure	198525004	HP:0001919	Acute renal failure	1	0.0	1.0	1.0	1.0	NaN	0.9173297424845549	False	True	True	True	True
40399089	[X]Other chronic renal failure	198526003	HP:0003774	Chronic renal failure	1	0.0	1.0	1.0	1.0	NaN	0.9173297424845549	False	True	True	True	True
40399106	[X]Other urethritis	198541003	HP:0500006	Urethritis	1	0.0	1.0	1.0	1.0	NaN	0.9173297424845549	False	True	True	True	True
40399107	[X]Other urethral stricture	198542005	HP:0012227	Urethral stricture	1	0.0	1.0	1.0	1.0	NaN	0.9173297424845549	False	True	True	True	True
40399111	[X]Other specified urinary incontinence	198546008	HP:0000020	Urinary incontinence	1	0.0	1.0	0.8095238095	0.8095238095	NaN	0.6536785051413956	False	False	False	False	False
40399150	[X]Other endometriosis	198581005	HP:0030127	Endometriosis	1	0.0	1.0	1.0	1.0	NaN	0.9173297424845549	False	True	True	True	True
40399163	[X]Other specified irregular menstruation	198593001	HP:0000858	Irregular menses	1	0.0	1.0	0.8333333333	0.8333333333	NaN	0.7020355898037149	False	False	False	False	False
40399167	[X]Female infertility of other origin	198597000	HP:0008222	Female infertility	1	0.0	1.0	0.8108108108000001	0.8108108108000001	NaN	0.6563863460052468	False	False	False	False	False
40392488	[X]Dysplasia of vulva, unspecified	198603002	HP:0032202	Vulvar intraepithelial neoplasia	1	1.0	0.0	0.0	0.0	NaN	0.8783737955177173	False	False	False	True	True
4113678	Genitourinary disease NOS	198608006	HP:0000119	Urogenital anomalies	1	1.0	0.0	0.0	0.0	NaN	0.8783737955177173	False	False	False	True	True
40392495	Trophoblastic disease (& [various moles])	198610008	HP:0032192	Hydatidiform mole	1	1.0	1.0	0.33333333333333337	1.0	NaN	0.907937205520092	False	False	True	True	True
40392497	Hydatidiform mole	198611007	HP:0032192	Hydatidiform mole	1	1.0	1.0	1.0	1.0	NaN	0.9701612564194413	False	True	True	True	True
40392500	Mole: [fleshy] or [carneous]	198614004	HP:0003764	Nevi	1	0.0	1.0	0.7323103154333332	1.0	NaN	0.8728634019159806	False	False	False	True	True
4113217	Other ectopic pregnancy	198623001	HP:0031456	Ectopic pregnancy	1	0.0	1.0	1.0	1.0	NaN	0.9173297424845549	False	True	True	True	True
4112953	Other ectopic pregnancy NOS	198629002	HP:0031456	Ectopic pregnancy	1	0.0	1.0	1.0	1.0	NaN	0.9173297424845549	False	True	True	True	True
4113219	Ectopic pregnancy NOS	198630007	HP:0031456	Ectopic pregnancy	1	1.0	1.0	1.0	1.0	NaN	0.9701612564194413	False	True	True	True	True
40392520	Spontaneous abortion: [unspecified with genital or pelvic infection] or [with sepsis]	198632004	HP:0005268	Miscarriage	1	0.0	1.0	0.6078431372666667	1.0	NaN	0.845963278721371	False	False	False	True	True
40392521	Spontaneous abortion: [unspecified with delayed hemorrhage] or [heavy bleeding]	198633009	HP:0005268	Miscarriage	1	0.0	1.0	0.425	1.0	NaN	0.7982758636580913	False	False	False	True	True
40392544	Spontaneous abortion: [incomplete NOS] or [retained products]	198654002	HP:0005268	Miscarriage	1	0.0	1.0	0.796001632	1.0	NaN	0.8850105720206386	False	False	True	True	True
4113969	Spontaneous abortion NOS	198689000	HP:0005268	Miscarriage	1	0.0	1.0	1.0	1.0	NaN	0.9173297424845549	False	True	True	True	True
40392584	Termination of pregnancy (& [named variants])	198690009	HP:0030449	Therapeutic abortion	1	1.0	1.0	0.25	1.0	NaN	0.8946715348309059	False	False	True	True	True
4058394	Ankle dorsiflexion test	19876005	HP:0033526	Limited ankle dorsiflexion	1	0.0	1.0	0.8085106383	0.8085106383	NaN	0.6515398494532757	False	False	False	False	False
4058397	Claustrophobia	19887002	HP:0025253	Claustrophobia	1	1.0	1.0	0.5	1.0	NaN	0.9300381881853379	False	True	True	True	True
4062800	Wedging of vertebra	19888007	HP:0008422	Wedged vertebrae	1	1.0	1.0	1.0	1.0	NaN	0.9701612564194413	False	True	True	True	True
40393888	APH (& [abruptio placentae] and [placenta previa])	198896000	HP:0025328	Prepartum hemorrhage	1	1.0	1.0	0.4298245614	1.0	NaN	0.9214041945236687	False	True	True	True	True
40393902	Placental abruption (& [couvelaire uterus])	198908009	HP:0011419	Abruptio placentae	1	1.0	1.0	0.6	1.0	NaN	0.9408291686094318	False	True	True	True	True
4062414	Placental abruption unspecified	198909001	HP:0011419	Abruptio placentae	1	1.0	0.0	0.75	0.75	NaN	0.9998584740123879	True	True	True	True	True
193539	Placental abruption - delivered	198910006	HP:0011419	Abruptio placentae	1	0.0	1.0	0.8333333333	0.8333333333	NaN	0.7020355898037149	False	False	False	False	False
201350	Placental abruption - not delivered	198911005	HP:0011419	Abruptio placentae	1	0.0	1.0	0.8333333333	0.8333333333	NaN	0.7020355898037149	False	False	False	False	False
4057966	Placental abruption NOS	198913008	HP:0011419	Abruptio placentae	1	1.0	1.0	1.0	1.0	NaN	0.9701612564194413	False	True	True	True	True
4062805	Anomalous pulmonary artery	198914002	HP:0004414	Abnormality of lung artery	1	1.0	0.0	0.0	0.0	NaN	0.8783737955177173	False	False	False	True	True
4062807	Antepartum hemorrhage with trauma	198920001	HP:0025328	Prepartum hemorrhage	1	0.0	1.0	0.85994397755	0.862745098	NaN	0.7551060723731802	False	False	False	False	True
4057967	Antepartum hemorrhage with trauma NOS	198924005	HP:0025328	Prepartum hemorrhage	1	0.0	1.0	0.85994397755	0.862745098	NaN	0.7551060723731802	False	False	False	False	True
4062417	Antepartum hemorrhage with uterine leiomyoma	198925006	HP:0025328	Prepartum hemorrhage	1	0.0	1.0	0.7669890909333335	0.8461538462	NaN	0.6974314452700477	False	False	False	False	False
4062419	Other antepartum hemorrhage	198931009	HP:0025328	Prepartum hemorrhage	1	0.0	1.0	1.0	1.0	NaN	0.9173297424845549	False	True	True	True	True
4062420	Other antepartum hemorrhage unspecified	198932002	HP:0025328	Prepartum hemorrhage	1	0.0	1.0	0.8112535612499999	0.8148148148	NaN	0.6633288059972222	False	False	False	False	False
4062809	Other antepartum hemorrhage - delivered	198933007	HP:0025328	Prepartum hemorrhage	1	0.0	1.0	0.8775	0.88	NaN	0.783690150369287	False	False	False	True	True
4062810	Other antepartum hemorrhage - not delivered	198934001	HP:0025328	Prepartum hemorrhage	1	0.0	1.0	0.8775	0.88	NaN	0.783690150369287	False	False	False	True	True
4062421	Other antepartum hemorrhage NOS	198935000	HP:0025328	Prepartum hemorrhage	1	0.0	1.0	1.0	1.0	NaN	0.9173297424845549	False	True	True	True	True
40393933	Antepartum hemorrhage NOS	198936004	HP:0025328	Prepartum hemorrhage	1	1.0	1.0	1.0	1.0	NaN	0.9701612564194413	False	True	True	True	True
4057969	Antepartum hemorrhage NOS, unspecified	198937008	HP:0025328	Prepartum hemorrhage	1	1.0	1.0	0.8112535612499999	0.8148148148	NaN	0.8510999909544065	False	False	False	True	True
4062422	Antepartum hemorrhage NOS - delivered	198938003	HP:0025328	Prepartum hemorrhage	1	0.0	1.0	0.8775	0.88	NaN	0.783690150369287	False	False	False	True	True
4062423	Antepartum hemorrhage NOS - not deliv	198939006	HP:0025328	Prepartum hemorrhage	1	0.0	1.0	0.8775	0.88	NaN	0.783690150369287	False	False	False	True	True
4057970	Antepartum hemorrhage NOS	198940008	HP:0025328	Prepartum hemorrhage	1	1.0	1.0	1.0	1.0	NaN	0.9701612564194413	False	True	True	True	True
40393963	Hypertension of pregnancy (& [gestational] or [transient])	198963003	HP:0100603	Toxemia of pregnancy	1	0.0	1.0	0.76767676765	0.8444444444	NaN	0.6949695379565335	False	False	False	False	False
4062426	Malignant peripheral nerve sheath tumor	19897006	HP:0100697	Neurosarcoma	1	1.0	1.0	0.5107670423461539	1.0	NaN	0.9312824996733481	False	True	True	True	True
40394313	Mild &/or unspecified pre-eclampsia (& [toxemia NOS])	198972006	HP:0100602	Preeclampsia	1	0.0	1.0	0.46426817348	0.8484848485	NaN	0.5772840629076467	False	False	False	False	False
40394313	Mild &/or unspecified pre-eclampsia (& [toxemia NOS])	198972006	HP:0100603	Toxemia of pregnancy	1	1.0	0.0	0.13333333334	0.6666666667	NaN	0.9992061128174552	True	True	True	True	True
40394319	Mild pre-eclampsia	198978005	HP:0100602	Preeclampsia	1	0.0	1.0	0.8387096774	0.8387096774	NaN	0.7124061312816737	False	False	False	False	False
40394320	Pre-eclampsia NOS	198979002	HP:0100602	Preeclampsia	1	1.0	1.0	1.0	1.0	NaN	0.9701612564194413	False	True	True	True	True
40394320	Pre-eclampsia NOS	198979002	HP:0100603	Toxemia of pregnancy	1	1.0	0.0	0.0	0.0	NaN	0.8783737955177173	False	False	False	True	True
40394323	Severe proteinuric hypertension of pregnancy	198981000	HP:0100602	Preeclampsia	1	0.0	1.0	0.33407738095	0.8125	NaN	0.45226220390821376	False	False	False	False	False
4062547	Severe pre-eclampsia NOS	198987001	HP:0100602	Preeclampsia	1	0.0	1.0	0.8125	0.8125	NaN	0.6599251667572197	False	False	False	False	False
40394330	Eclampsia	198988006	HP:0100601	Eclampsia	1	1.0	1.0	1.0	1.0	NaN	0.9701612564194413	False	True	True	True	True
4062548	Eclampsia unspecified	198989003	HP:0100601	Eclampsia	1	1.0	0.0	0.6666666667	0.6666666667	NaN	0.9996994520316234	True	True	True	True	True
4058537	Eclampsia NOS	198996001	HP:0100601	Eclampsia	1	1.0	1.0	1.0	1.0	NaN	0.9701612564194413	False	True	True	True	True
40394358	Proteinuric hypertension of pregnancy	199011002	HP:0100602	Preeclampsia	1	1.0	0.0	0.0	0.0	NaN	0.8783737955177173	False	False	False	True	True
40394358	Proteinuric hypertension of pregnancy	199011002	HP:0100603	Toxemia of pregnancy	1	1.0	0.0	0.6909090909	0.6909090909	NaN	0.999758653679639	True	True	True	True	True
40394367	Morning sickness (& [mild hyperemesis gravidarum])	199020006	HP:0012188	Hyperemesis gravidarum	1	0.0	1.0	0.44897959184999997	0.8979591836999999	NaN	0.6583515316071692	False	False	False	False	False
4058089	Mild hyperemesis gravidarum NOS	199024002	HP:0012188	Hyperemesis gravidarum	1	0.0	1.0	0.8979591836999999	0.8979591836999999	NaN	0.8113788139595245	False	False	False	True	True
4058092	Adductor spastic dysphonia	19903002	HP:0012049	Laryngeal dystonia	1	0.0	1.0	0.7111111110999999	0.8	1	0.5958071313518148	False	False	False	False	False
4058545	Repair of mallet finger	199044008	HP:0030771	Mallet finger	1	0.0	1.0	0.8	0.8	NaN	0.633343613763028	False	False	False	False	False
40394407	Delivery: [early onset] or [premature]	199056009	HP:0001622	Preterm birth	1	1.0	1.0	0.33333333333333337	1.0	NaN	0.907937205520092	False	False	True	True	True
4062560	Early onset of delivery NOS	199059002	HP:0001622	Preterm birth	1	1.0	0.0	0.0	0.0	NaN	0.8783737955177173	False	False	False	True	True
4062561	Retinoblastoma	19906005	HP:0009919	Retina tumor	1	1.0	1.0	0.86585365855	1.0	NaN	0.962382369047379	False	True	True	True	True
439894	Post-term pregnancy - delivered	199063009	HP:0031169	Postterm pregnancy	1	0.0	1.0	0.8571428570999999	0.8571428570999999	NaN	0.7462746911062157	False	False	False	False	True
434695	Post-term pregnancy - not delivered	199064003	HP:0031169	Postterm pregnancy	1	0.0	1.0	0.8571428570999999	0.8571428570999999	NaN	0.7462746911062157	False	False	False	False	True
4058102	Post-term pregnancy NOS	199065002	HP:0031169	Postterm pregnancy	1	0.0	1.0	1.0	1.0	NaN	0.9173297424845549	False	True	True	True	True
4062922	Precocious female puberty	19911007	HP:0010465	Precocious puberty in females	1	1.0	1.0	1.0	1.0	NaN	0.9701612564194413	False	True	True	True	True
4060297	Anomalous pulmonary vein	199113001	HP:0011718	Abnormality of lung veins	1	1.0	0.0	0.0	0.0	NaN	0.8783737955177173	False	False	False	True	True
4063043	Pre-existing type 2 diabetes mellitus	199230006	HP:0005978	NIDDM	1	0.0	1.0	0.4189189189	0.8378378378	NaN	0.5375621997195438	False	False	False	False	False
40395652	Gestational diabetes mellitus	199232003	HP:0000819	Diabetes mellitus	1	0.0	1.0	0.8108108108000001	0.8108108108000001	NaN	0.6563863460052468	False	False	False	False	False
40395652	Gestational diabetes mellitus	199232003	HP:0009800	Maternal diabetes	1	1.0	0.0	0.0	0.0	NaN	0.8783737955177173	False	False	False	True	True
4058246	Iron deficiency anemia of pregnancy	199248002	HP:0001891	Ferropenic	1	0.0	1.0	0.8124185844499999	0.8163265305999999	NaN	0.6663280001674601	False	False	False	False	False
4062787	Fibromatosis	19928005	HP:0020135	Myofibromatosis	1	0.0	1.0	0.8148148148	0.8148148148	NaN	0.6647460630190494	False	False	False	False	False
4063049	Angiomyolipoma	19929002	HP:0006772	Angiomyolipoma	1	0.0	1.0	1.0	1.0	NaN	0.9173297424845549	False	True	True	True	True
40396181	Breech: [presentation] or [delivery (& spontaneous) or (& assisted)]	199352000	HP:0001623	Breech presentation	1	1.0	1.0	0.32727272728	1.0	NaN	0.9070254409967218	False	False	True	True	True
4059756	Breech presentation unspecified	199353005	HP:0001623	Breech presentation	1	1.0	0.0	0.75	0.75	NaN	0.9998584740123879	True	True	True	True	True
73537	Breech presentation - delivered	199354004	HP:0001623	Breech presentation	1	0.0	1.0	0.8333333333	0.8333333333	NaN	0.7020355898037149	False	False	False	False	False
4063168	Breech presentation NOS	199356002	HP:0001623	Breech presentation	1	1.0	1.0	1.0	1.0	NaN	0.9701612564194413	False	True	True	True	True
4060546	Subacute	19939008	HP:0011011	Subacute	1	1.0	1.0	0.86363636365	1.0	NaN	0.9622386046940067	False	True	True	True	True
4063179	Lichenification	19940005	HP:0100725	Lichenification	1	1.0	1.0	1.0	1.0	NaN	0.9701612564194413	False	True	True	True	True
4064161	Cirrhosis of liver	19943007	HP:0001394	Cirrhosis	1	1.0	1.0	0.604166666675	1.0	NaN	0.9412430461593921	False	True	True	True	True
4060555	Blood group antigen M	19945000	HP:0010970	Blood group antigen abnormality	1	0.0	1.0	0.28571428569999996	0.8571428570999999	NaN	0.5143771074678428	False	False	False	False	False
40396742	(Cervical incompetence) or (Shirodkar suture present)	199480002	HP:0030009	Incompetent cervix	1	1.0	1.0	0.4375	0.875	NaN	0.8227029845644832	False	False	False	True	True
4060562	Cervical incompetence unspecified	199481003	HP:0030009	Incompetent cervix	1	1.0	0.0	0.6779661016999999	0.6779661016999999	NaN	0.999728672206546	True	True	True	True	True
4063288	Cervical incompetence NOS	199486008	HP:0030009	Incompetent cervix	1	1.0	1.0	0.875	0.875	NaN	0.9099447077647851	False	True	True	True	True
40397182	Fetus with CNS malformation (& suspect: [anencephaly] or [hydrocephaly] or [spina bifida])	199517009	HP:0002323	Anencephaly	1	0.0	1.0	0.16363636364	0.8181818182	NaN	0.3885447199791631	False	False	False	False	False
40397702	(Fetal distress [& named variants]) or (meconium stained liquor)	199590007	HP:0001662	Bradycardia	1	0.0	1.0	0.16	0.8	NaN	0.35513698333925103	False	False	False	False	False
40397702	(Fetal distress [& named variants]) or (meconium stained liquor)	199590007	HP:0012420	Meconium-stained amniotic fluid	1	1.0	0.0	0.12	0.6	NaN	0.9986849111375152	False	True	True	True	True
40397702	(Fetal distress [& named variants]) or (meconium stained liquor)	199590007	HP:0001649	Tachycardia	1	0.0	1.0	0.16	0.8	NaN	0.35513698333925103	False	False	False	False	False
4060685	Fetal distress unspecified	199591006	HP:0025116	Fetal distress	1	1.0	0.0	0.75	0.75	NaN	0.9998584740123879	True	True	True	True	True
4060685	Fetal distress unspecified	199591006	HP:0012420	Meconium-stained amniotic fluid	1	1.0	0.0	0.0	0.0	NaN	0.8783737955177173	False	False	False	True	True
4063305	Fetal distress - delivered	199592004	HP:0025116	Fetal distress	1	0.0	1.0	0.83771929825	0.8421052632	NaN	0.7172590358510419	False	False	False	False	False
4063308	Fetal distress NOS	199604002	HP:0025116	Fetal distress	1	1.0	1.0	1.0	1.0	NaN	0.9701612564194413	False	True	True	True	True
4063308	Fetal distress NOS	199604002	HP:0012420	Meconium-stained amniotic fluid	1	1.0	0.0	0.0	0.0	NaN	0.8783737955177173	False	False	False	True	True
4059902	Intrauterine fetal death	199605001	HP:0034241	Prenatal death	1	1.0	1.0	0.7106401741	1.0	NaN	0.9509371624720929	False	True	True	True	True
4059902	Intrauterine fetal death	199605001	HP:0003826	Stillborn	1	1.0	0.0	0.0	0.0	NaN	0.8783737955177173	False	False	False	True	True
4059903	Intrauterine death unspecified	199606000	HP:0034241	Prenatal death	1	1.0	0.0	0.7826086957	0.7826086957	NaN	0.999894518880018	True	True	True	True	True
4059903	Intrauterine death unspecified	199606000	HP:0003826	Stillborn	1	1.0	0.0	0.0	0.0	NaN	0.8783737955177173	False	False	False	True	True
4060687	Intrauterine death - delivered	199607009	HP:0034241	Prenatal death	1	0.0	1.0	0.8571428570999999	0.8571428570999999	NaN	0.7462746911062157	False	False	False	False	True
4059904	Intrauterine death NOS	199609007	HP:0034241	Prenatal death	1	1.0	1.0	1.0	1.0	NaN	0.9701612564194413	False	True	True	True	True
4059904	Intrauterine death NOS	199609007	HP:0003826	Stillborn	1	1.0	0.0	0.0	0.0	NaN	0.8783737955177173	False	False	False	True	True
40397725	(SFD fetus in pregnancy) or (placental insufficiency)	199610002	HP:0001511	IUGR	1	1.0	0.0	0.0	0.0	NaN	0.8783737955177173	False	False	False	True	True
40397725	(SFD fetus in pregnancy) or (placental insufficiency)	199610002	HP:0001518	Low birth weight	1	1.0	0.0	0.0	0.0	NaN	0.8783737955177173	False	False	False	True	True
4060019	Small-for-dates unspecified	199611003	HP:0001511	IUGR	1	1.0	0.0	0.0	0.0	NaN	0.8783737955177173	False	False	False	True	True
4060019	Small-for-dates unspecified	199611003	HP:0001518	Low birth weight	1	1.0	0.0	0.0	0.0	NaN	0.8783737955177173	False	False	False	True	True
4064286	Small-for-dates baby	199612005	HP:0001511	IUGR	1	1.0	0.0	0.0	0.0	NaN	0.8783737955177173	False	False	False	True	True
4064286	Small-for-dates baby	199612005	HP:0001518	Low birth weight	1	0.0	1.0	0.216216216225	0.8648648649	NaN	0.49783941642985063	False	False	False	False	False
4063310	Small-for-dates NOS	199615007	HP:0001511	IUGR	1	1.0	0.0	0.0	0.0	NaN	0.8783737955177173	False	False	False	True	True
4063310	Small-for-dates NOS	199615007	HP:0001518	Low birth weight	1	1.0	0.0	0.0	0.0	NaN	0.8783737955177173	False	False	False	True	True
4064287	Large for gestation age fetus	199616008	HP:0001520	Macrosomia	1	0.0	1.0	0.30459284304615386	0.8571428570999999	NaN	0.5228006141205901	False	False	False	False	False
4064588	Large-for-dates unspecified	199617004	HP:0001520	Macrosomia	1	1.0	0.0	0.0	0.0	NaN	0.8783737955177173	False	False	False	True	True
4064288	Large-for-dates NOS	199620007	HP:0001520	Macrosomia	1	1.0	0.0	0.0	0.0	NaN	0.8783737955177173	False	False	False	True	True
40397738	(Other placental conditions) or (placental infarct)	199621006	HP:0011416	Placental infarction	1	1.0	1.0	0.5	1.0	NaN	0.9300381881853379	False	True	True	True	True
40397745	Placental infarct	199628000	HP:0011416	Placental infarction	1	1.0	1.0	1.0	1.0	NaN	0.9701612564194413	False	True	True	True	True
40397751	Reduced fetal movement	199633001	HP:0001558	Fetal hypokinesia	1	1.0	1.0	1.0	1.0	NaN	0.9701612564194413	False	True	True	True	True
40397763	Polyhydramnios &/or hydramnios	199644009	HP:0001561	Hydramnios	1	1.0	1.0	1.0	1.0	NaN	0.9701612564194413	False	True	True	True	True
4060689	Polyhydramnios unspecified	199645005	HP:0001561	Hydramnios	1	1.0	0.0	0.7368421053	0.7368421053	NaN	0.999840632223095	True	True	True	True	True
434427	Polyhydramnios - delivered	199646006	HP:0001561	Hydramnios	1	0.0	1.0	0.8235294118	0.8235294118	NaN	0.6825859947447672	False	False	False	False	False
4064294	Polyhydramnios NOS	199648007	HP:0001561	Hydramnios	1	1.0	1.0	1.0	1.0	NaN	0.9701612564194413	False	True	True	True	True
40397769	Polyhydramnios NOS	199650004	HP:0001561	Hydramnios	1	1.0	1.0	1.0	1.0	NaN	0.9701612564194413	False	True	True	True	True
4064704	Human herpes simplex virus	19965007	HP:0012302	Herpes encephalitis	1	0.0	1.0	0.4490278727	0.8	NaN	0.48000906688656686	False	False	False	False	False
4064706	Oligohydramnios unspecified	199652007	HP:0001562	Oligohydramnios	1	1.0	0.0	0.75	0.75	NaN	0.9998584740123879	True	True	True	True	True
433274	Oligohydramnios - delivered	199653002	HP:0001562	Oligohydramnios	1	0.0	1.0	0.8333333333	0.8333333333	NaN	0.7020355898037149	False	False	False	False	False
40397775	Anhydramnios	199655009	HP:0025700	Anhydramnios	1	1.0	1.0	1.0	1.0	NaN	0.9701612564194413	False	True	True	True	True
4064707	Oligohydramnios NOS	199656005	HP:0001562	Oligohydramnios	1	1.0	1.0	1.0	1.0	NaN	0.9701612564194413	False	True	True	True	True
4064708	Premature rupture of membranes unspecified	199657001	HP:0001788	Premature rupture of membranes	1	1.0	1.0	0.8275862069	0.8275862069	NaN	0.866347625371491	False	False	False	True	True
200160	Premature rupture of membranes - delivered	199658006	HP:0001788	Premature rupture of membranes	1	0.0	1.0	0.8888888889000001	0.8888888889000001	NaN	0.7981138997294291	False	False	False	True	True
4064710	Premature rupture of membranes NOS	199663005	HP:0001788	Premature rupture of membranes	1	1.0	1.0	1.0	1.0	NaN	0.9701612564194413	False	True	True	True	True
4060028	Perilymphatic space structure	19969001	HP:0033819	Perilymphatic	1	0.0	1.0	0.7076923077	0.8	NaN	0.5943370980282918	False	False	False	False	False
4060042	Shoulder dystocia unspecified	199782009	HP:0011413	Shoulder dystocia	1	1.0	0.0	0.7826086957	0.7826086957	NaN	0.999894518880018	True	True	True	True	True
80474	Shoulder dystocia - delivered	199783004	HP:0011413	Shoulder dystocia	1	0.0	1.0	0.8571428570999999	0.8571428570999999	NaN	0.7462746911062157	False	False	False	False	True
4064429	Shoulder dystocia NOS	199785006	HP:0011413	Shoulder dystocia	1	1.0	1.0	1.0	1.0	NaN	0.9701612564194413	False	True	True	True	True
40398754	(Other uterine inertia) or (uterus atony) or (poor contractions)	199827008	HP:0000817	Poor eye contact	1	0.0	1.0	0.26666666666666666	0.8	NaN	0.399893322187332	False	False	False	False	False
40398764	Uterine: [hypertonic (inertia) or (ring)] or [incoordinate action] or [cervical spasm] or [dystocia NOS]	199836007	HP:0030160	Cervicitis	1	0.0	1.0	0.102941176475	0.8235294118	NaN	0.3724618332285267	False	False	False	False	False
40398809	Cord: [tangled or knotted with compression] or [knot]	199877006	HP:0030655	Umbilical cord knot	1	1.0	0.0	0.2564102564	0.7692307692	1	0.9996960976219098	True	True	True	True	True
132446	Congenital anomaly of skin	199879009	HP:0000951	Dermopathy	1	1.0	0.0	0.0	0.0	NaN	0.8783737955177173	False	False	False	True	True
4060159	Pseudoainhum	19988008	HP:0009775	Pseudoainhum	1	1.0	1.0	1.0	1.0	NaN	0.9701612564194413	False	True	True	True	True
4061973	Short cord unspecified	199888000	HP:0001196	Short umbilical cord	1	1.0	0.0	0.6315789474	0.6315789474	NaN	0.9995869647565898	True	True	True	True	True
4064566	Short cord NOS	199892007	HP:0001196	Short umbilical cord	1	1.0	0.0	0.7857142856999999	0.7857142856999999	NaN	0.9998974286616175	True	True	True	True	True
40398827	Velamentous insertion of cord (& [Vasa previa])	199893002	HP:0033991	Vasa previa	1	1.0	1.0	0.6266666666666666	1.0	NaN	0.9434313170772143	False	True	True	True	True
40398827	Velamentous insertion of cord (& [Vasa previa])	199893002	HP:0030659	Velamentous cord insertion	1	1.0	1.0	0.33333333333333337	1.0	NaN	0.907937205520092	False	False	True	True	True
4060161	Vasa previa unspecified	199894008	HP:0033991	Vasa previa	1	1.0	0.0	0.6672268907500001	0.7058823529	NaN	0.9997738397294393	True	True	True	True	True
4060161	Vasa previa unspecified	199894008	HP:0030659	Velamentous cord insertion	1	1.0	0.0	0.0	0.0	NaN	0.8783737955177173	False	False	False	True	True
435609	Vasa previa - delivered	199895009	HP:0033991	Vasa previa	1	0.0	1.0	0.7548387097	0.8	NaN	0.6144463635625496	False	False	False	False	False
4064846	Vasa previa NOS	199897001	HP:0033991	Vasa previa	1	1.0	1.0	0.94	1.0	NaN	0.966896745763506	False	True	True	True	True
4064846	Vasa previa NOS	199897001	HP:0030659	Velamentous cord insertion	1	1.0	0.0	0.0	0.0	NaN	0.8783737955177173	False	False	False	True	True
40399226	Vulval &/or perineal hematoma during delivery	199942005	HP:0030171	Perirenal hematoma	1	0.0	1.0	0.47159090908333334	0.875	NaN	0.6280826797130976	False	False	False	False	False
4064575	Spontaneous rupture of esophagus	19995004	HP:0005203	Boerhaave syndrome	1	1.0	1.0	0.6948138298000001	1.0	NaN	0.9495989773864038	False	True	True	True	True
4064973	Other immediate postpartum hemorrhage	200019009	HP:0011891	Bleeding post-delivery	1	0.0	1.0	0.8038461538499999	0.8076923076999999	NaN	0.6482454442011237	False	False	False	False	False
4064974	Other immediate postpartum hemorrhage NOS	200023001	HP:0011891	Bleeding post-delivery	1	0.0	1.0	0.8038461538499999	0.8076923076999999	NaN	0.6482454442011237	False	False	False	False	False
4061993	Postpartum hemorrhage NOS	200033009	HP:0011891	Bleeding post-delivery	1	1.0	1.0	0.9317829456999999	0.9333333333	NaN	0.9456377134341446	False	True	True	True	True
4062129	Blood group antigen Rg1	20009008	HP:0010970	Blood group antigen abnormality	1	0.0	1.0	0.6689829148000002	0.8	NaN	0.5775780070161253	False	False	False	False	False
434626	Borderline personality disorder	20010003	HP:0012076	BPD	1	1.0	1.0	1.0	1.0	NaN	0.9701612564194413	False	True	True	True	True
40392647	Forceps delivery (& [Keilland] or [Neville Barnes] or [Simpson])	200128008	HP:0011411	Forceps delivery	1	1.0	1.0	0.86493477028	1.0	NaN	0.9623228545748631	False	True	True	True	True
435022	Forceps delivery - delivered	200130005	HP:0011411	Forceps delivery	1	0.0	1.0	0.8421052632	0.8421052632	NaN	0.7188440874725825	False	False	False	False	False
4062135	Reduction of fracture of facial bone	20013001	HP:0041220	bone facial bone	1	0.0	1.0	0.78108747045	0.8510638298000001	NaN	0.710381871662846	False	False	False	False	False
40392651	Low forceps delivery (& [labor complicated by])	200131009	HP:0011411	Forceps delivery	1	0.0	1.0	0.8888888889000001	0.8888888889000001	NaN	0.7981138997294291	False	False	False	True	True
40392652	Mid-cavity forceps delivery (& [labor complicated by])	200132002	HP:0011411	Forceps delivery	1	0.0	1.0	0.8205128205	0.8205128205	NaN	0.676467333816877	False	False	False	False	False
4062137	Forceps delivery NOS	200135000	HP:0011411	Forceps delivery	1	0.0	1.0	1.0	1.0	NaN	0.9173297424845549	False	True	True	True	True
40392656	Delivery: [vacuum extractor] or [ventouse]	200136004	HP:0011412	Vacuum extraction	1	1.0	1.0	0.6091954022999999	1.0	NaN	0.9417389282973785	False	True	True	True	True
4061358	Vacuum extractor delivery NOS	200139006	HP:0011412	Vacuum extraction	1	0.0	1.0	0.8275862069	0.8275862069	NaN	0.6907164209032565	False	False	False	False	False
4066114	Other complications of labor and delivery	200158002	HP:0001787	Abnormal delivery	1	0.0	1.0	0.8396341463499999	0.85	NaN	0.7298345999837939	False	False	False	False	True
4065746	Other complications of labor and delivery NOS	200165005	HP:0001787	Abnormal delivery	1	0.0	1.0	0.8396341463499999	0.85	NaN	0.7298345999837939	False	False	False	False	True
40392689	Complications of labor and delivery NOS	200166006	HP:0001787	Abnormal delivery	1	0.0	1.0	0.8396341463499999	0.85	NaN	0.7298345999837939	False	False	False	False	True
40393048	Complications of labor and delivery NOS	200172006	HP:0001787	Abnormal delivery	1	0.0	1.0	0.8396341463499999	0.85	NaN	0.7298345999837939	False	False	False	False	True
4065748	Complications of labor and delivery NOS	200176009	HP:0001787	Abnormal delivery	1	0.0	1.0	0.8396341463499999	0.85	NaN	0.7298345999837939	False	False	False	False	True
198802	Occlusion of ureter	20018005	HP:0006000	Ureteral obstruction	1	1.0	1.0	0.56	1.0	NaN	0.9367143211279728	False	True	True	True	True
198802	Occlusion of ureter	20018005	HP:0000796	Urethral obstruction	1	0.0	1.0	0.17333333333999998	0.8666666667	NaN	0.48208002455330873	False	False	False	False	False
40393094	Varicose veins: (perineum/vulva [in pregnancy and the puerperium] or [obstetric])	200213000	HP:0002619	Varicose veins	1	0.0	1.0	0.4125	1.0	NaN	0.7946461631089685	False	False	False	True	True
40393094	Varicose veins: (perineum/vulva [in pregnancy and the puerperium] or [obstetric])	200213000	HP:0100677	Vulval varicose vein	1	0.0	1.0	0.3406862745	0.8333333333	NaN	0.49420933651406845	False	False	False	False	False
4065756	Hemiparesis	20022000	HP:0001269	Hemiparesis	1	1.0	1.0	1.0	1.0	NaN	0.9701612564194413	False	True	True	True	True
4065756	Hemiparesis	20022000	HP:0002301	Hemiplegia	1	1.0	0.0	0.0	0.0	NaN	0.8783737955177173	False	False	False	True	True
40393110	Superficial thrombophlebitis in pregnancy	200228000	HP:0002638	Superficial thrombophlebitis	1	0.0	1.0	0.8363636364	0.8363636364	NaN	0.7079072244176113	False	False	False	False	False
40393111	Superficial thrombophlebitis in the puerperium	200229008	HP:0002638	Superficial thrombophlebitis	1	0.0	1.0	0.8070175439	0.8070175439	NaN	0.6483771466766398	False	False	False	False	False
4062262	Antenatal deep vein thrombosis NOS	200234007	HP:0002625	Deep vein thrombosis	1	0.0	1.0	0.8333333333	0.8333333333	NaN	0.7020355898037149	False	False	False	False	False
40393118	DVT: [postnatal] or [obstetric phlegmasia alba dolens]	200235008	HP:0002625	Deep vein thrombosis	1	0.0	1.0	0.402777777775	0.8333333333	NaN	0.521941233477519	False	False	False	False	False
4065759	Postnatal deep vein thrombosis NOS	200239002	HP:0002625	Deep vein thrombosis	1	0.0	1.0	0.8333333333	0.8333333333	NaN	0.7020355898037149	False	False	False	False	False
4061473	Obstetric cerebral venous thrombosis	200258006	HP:0005305	Cerebral thrombosis	1	0.0	1.0	0.8518518519	0.8518518519	NaN	0.7368277049486865	False	False	False	False	True
4062269	Cerebral venous thrombosis in pregnancy	200259003	HP:0005305	Cerebral thrombosis	1	0.0	1.0	0.8363636364	0.8363636364	NaN	0.7079072244176113	False	False	False	False	False
4066234	Cerebral venous thrombosis in puerperium	200260008	HP:0005305	Cerebral thrombosis	1	0.0	1.0	0.8070175439	0.8070175439	NaN	0.6483771466766398	False	False	False	False	False
40393538	(Venous complication in the puerperium unspecified) or (puerperal [phlebitis] or [phlebopathy] or [thrombosis] NOS)	200275000	HP:0002641	Peripheral thrombosis	1	0.0	1.0	0.20270270270000001	0.8108108108000001	NaN	0.39197582793260144	False	False	False	False	False
435026	Obstetric pulmonary embolism	200284000	HP:0002204	Pulmonary embolism	1	0.0	1.0	0.7772357723666665	0.8	NaN	0.6238661700864684	False	False	False	False	False
442055	Obstetric air pulmonary embolism	200286003	HP:0033426	Venous air embolism	1	0.0	1.0	0.8333333333	0.8333333333	1	0.7020355898037149	False	False	False	False	False
4061579	Obstetric air pulmonary embolism NOS	200292009	HP:0033426	Venous air embolism	1	0.0	1.0	0.8333333333	0.8333333333	NaN	0.7020355898037149	False	False	False	False	False
433832	Obstetric pulmonary thromboembolism	200299000	HP:0034192	Pulmonary thromboembolism	1	0.0	1.0	0.42592592595	0.8518518519	NaN	0.5666994203458113	False	False	False	False	False
40393581	Obstetric embolism: [other pulmonary] or [fat]	200313002	HP:0002204	Pulmonary embolism	1	0.0	1.0	0.26666666666666666	0.8	NaN	0.399893322187332	False	False	False	False	False
4061586	Other obstetric pulmonary embolism NOS	200319003	HP:0002204	Pulmonary embolism	1	0.0	1.0	0.8	0.8	NaN	0.633343613763028	False	False	False	False	False
4061587	Obstetric pulmonary embolism NOS	200320009	HP:0002204	Pulmonary embolism	1	0.0	1.0	0.8	0.8	NaN	0.633343613763028	False	False	False	False	False
40393595	Obstetric pulmonary embolism NOS	200326003	HP:0002204	Pulmonary embolism	1	0.0	1.0	0.8	0.8	NaN	0.633343613763028	False	False	False	False	False
4065875	Normal blood pressure	2004005	HP:0002632	Low-to-normal BP	1	0.0	1.0	0.45652173915	0.9130434783	NaN	0.6862383709048763	False	False	False	False	False
4063794	Failure of lactation unspecified	200432009	HP:0031109	Agalactia	1	1.0	0.0	0.0	0.0	NaN	0.8783737955177173	False	False	False	True	True
4061704	Failure of lactation NOS	200437003	HP:0031109	Agalactia	1	1.0	0.0	0.0	0.0	NaN	0.8783737955177173	False	False	False	True	True
4066354	Maternal care for poor fetal growth	200474004	HP:0001511	IUGR	1	0.0	1.0	0.2708333333333333	0.8125	NaN	0.4244413722033572	False	False	False	False	False
40394474	[X]Other ectopic pregnancy	200481006	HP:0031456	Ectopic pregnancy	1	0.0	1.0	1.0	1.0	NaN	0.9173297424845549	False	True	True	True	True
432873	Hereditary fructosuria	20052008	HP:0005973	Fructose intolerance	1	1.0	1.0	0.14534883720833336	1.0	NaN	0.875645440095657	False	False	False	True	True
40394850	[X]Other antepartum hemorrhage	200522000	HP:0025328	Prepartum hemorrhage	1	0.0	1.0	1.0	1.0	NaN	0.9173297424845549	False	True	True	True	True
40394851	[X]Complications of labor and delivery	200523005	HP:0001787	Abnormal delivery	1	0.0	1.0	0.8396341463499999	0.85	NaN	0.7298345999837939	False	False	False	False	True
40394859	Cardiac conduction	20053003	HP:0031546	Heart conduction disorder	1	0.0	1.0	0.7414994425666667	0.8205128205	NaN	0.6448730136574191	False	False	False	False	False
40394860	[X]Other intrapartum hemorrhage	200531000	HP:0025328	Prepartum hemorrhage	1	0.0	1.0	0.7953488372000002	0.8	NaN	0.6314154299298297	False	False	False	False	False
40394866	[X]Other immediate postpartum hemorrhage	200537001	HP:0011891	Bleeding post-delivery	1	0.0	1.0	0.8038461538499999	0.8076923076999999	NaN	0.6482454442011237	False	False	False	False	False
372924	Cerebral artery occlusion	20059004	HP:0025324	Arterial occlusion	1	0.0	1.0	0.34285714285714286	0.8	NaN	0.4329709980063461	False	False	False	False	False
372924	Cerebral artery occlusion	20059004	HP:0001297	Stroke	1	1.0	0.0	0.0	0.0	NaN	0.8783737955177173	False	False	False	True	True
372924	Cerebral artery occlusion	20059004	HP:0025722	Cerebral infarct	1	1.0	1.0	0.5416348357571429	1.0	NaN	0.9347367125258235	False	True	True	True	True
135027	Carbuncle of leg (excluding foot)	200594006	HP:0020084	Carbuncle	1	0.0	1.0	0.6737967914500002	0.8181818182	NaN	0.6125788303452817	False	False	False	False	False
4063810	Carbuncle of leg (excluding foot) NOS	200596008	HP:0020084	Carbuncle	1	0.0	1.0	0.8181818182	0.8181818182	NaN	0.6716977463295901	False	False	False	False	False
4065982	Carbuncle NOS	200602006	HP:0020084	Carbuncle	1	1.0	1.0	1.0	1.0	NaN	0.9701612564194413	False	True	True	True	True
40395288	Boils: [Recurrent] or [multiple sites] or [NOS]	200626008	HP:0020084	Carbuncle	1	1.0	0.0	0.0	0.0	NaN	0.8783737955177173	False	False	False	True	True
40395288	Boils: [Recurrent] or [multiple sites] or [NOS]	200626008	HP:0020083	Boil	1	1.0	1.0	0.647058823525	1.0	NaN	0.9453480021704838	False	True	True	True	True
40395307	Digit: [paronychia] or [infected nailfold] or [cellulitis and abscess of NOS] or [nail infection NOS]	200643006	HP:0001818	Paronychia	1	1.0	1.0	0.16666666666666669	1.0	NaN	0.879746190533903	False	False	True	True	True
4063906	Cellulitis and abscess of groin	200662009	HP:0033590	Groin abscess	1	0.0	1.0	0.8	0.8	NaN	0.633343613763028	False	False	False	False	False
4061726	Cellulitis NOS	200693005	HP:0100658	Cellulitis	1	1.0	1.0	1.0	1.0	NaN	0.9701612564194413	False	True	True	True	True
4061727	Abscess NOS	200694004	HP:0025615	Abscess	1	1.0	0.0	0.0	0.0	NaN	0.8783737955177173	False	False	False	True	True
40395365	Acute: [lymphadenitis] or [abscess lymph node] or [cervical adenitis]	200696002	HP:0002840	Lymphadenitis	1	0.0	1.0	0.16	0.8	NaN	0.35513698333925103	False	False	False	False	False
40395365	Acute: [lymphadenitis] or [abscess lymph node] or [cervical adenitis]	200696002	HP:0033136	Lymph node abscess	1	0.0	1.0	0.17674418604	0.8837209302	NaN	0.5156147500128172	False	False	False	False	False
40395383	Pilonidal sinus/cyst	200711002	HP:0010769	Pilonidal cyst	1	1.0	0.0	0.7741935484	0.7741935484	NaN	0.9998862105142127	True	True	True	True	True
40395384	Pilonidal cyst with abscess	200712009	HP:0010769	Pilonidal cyst	1	1.0	0.0	0.0	0.0	NaN	0.8783737955177173	False	False	False	True	True
40395384	Pilonidal cyst with abscess	200712009	HP:0010771	Pilonidal abscess	1	1.0	1.0	0.8648648649	0.8648648649	NaN	0.9018588743750892	False	False	True	True	True
40395385	(Pilonidal cyst with no abscess) or (dermal sinus)	200713004	HP:0010771	Pilonidal abscess	1	0.0	1.0	0.43243243245	0.8648648649	NaN	0.5933494162015333	False	False	False	False	False
4066376	Pilonidal sinus with abscess	200714005	HP:0010771	Pilonidal abscess	1	0.0	1.0	0.8648648649	0.8648648649	NaN	0.7596541177343549	False	False	False	False	True
4066724	Pilonidal sinus/cyst NOS	200716007	HP:0010769	Pilonidal cyst	1	1.0	0.0	0.7741935484	0.7741935484	NaN	0.9998862105142127	True	True	True	True	True
4066377	Pyoderma NOS	200719000	HP:0000999	Pyoderma	1	1.0	1.0	1.0	1.0	NaN	0.9701612564194413	False	True	True	True	True
40395402	Angular cheilitis	200729007	HP:0030318	Angular cheilitis	1	1.0	1.0	1.0	1.0	NaN	0.9701612564194413	False	True	True	True	True
40395402	Angular cheilitis	200729007	HP:0100658	Cellulitis	1	1.0	0.0	0.0	0.0	NaN	0.8783737955177173	False	False	False	True	True
40395406	Infection: [toe] or [foot] or [finger] or [other specified local infection of skin and subcutaneous tissue NOS]	200732005	HP:0001886	Foot osteomyelitis	1	0.0	1.0	0.16551724138	0.8275862069	NaN	0.4062731854457991	False	False	False	False	False
40395408	Infection foot	200734006	HP:0001886	Foot osteomyelitis	1	0.0	1.0	0.8275862069	0.8275862069	NaN	0.6907164209032565	False	False	False	False	False
40395724	(Cellulitis: [of thumb] or [[X] of finger and toe]) or (nail bed infection) or (septic thumb)	200738009	HP:0001159	Syndactyly	1	0.0	1.0	0.16923076924	0.8461538462	0	0.44196361405533147	False	False	False	False	False
40395737	Abscess of skin	200750003	HP:0031292	Skin abscess	1	1.0	1.0	1.0	1.0	NaN	0.9701612564194413	False	True	True	True	True
40395742	Perineal abscess	200754007	HP:0009789	Perianal abscess	1	0.0	1.0	0.8965517241000001	0.8965517241000001	NaN	0.8093654245451145	False	False	False	True	True
40395745	Abscess of skin	200757000	HP:0031292	Skin abscess	1	1.0	1.0	1.0	1.0	NaN	0.9701612564194413	False	True	True	True	True
40395752	Seborrheic dermatitis of scalp	200763009	HP:0001051	Seborrhea	1	0.0	1.0	0.79504504505	0.8333333333	NaN	0.6875456973252585	False	False	False	False	False
40395753	Seborrheic dermatitis (& capitis)	200764003	HP:0001051	Seborrhea	1	1.0	1.0	0.8923507548499999	1.0	NaN	0.9640600352774156	False	True	True	True	True
40395754	Dermatitis infectiosa eczematoides	200765002	HP:0000976	Eczematoid dermatitis	1	0.0	1.0	0.80158337455	0.8372093022999999	NaN	0.696254900327442	False	False	False	False	False
4063930	Parakeratosis	200766001	HP:0001036	Parakeratosis	1	1.0	0.0	0.0	0.0	NaN	0.8783737955177173	False	False	False	True	True
40395762	Allergic (intrinsic) eczema	200772001	HP:0001047	Baby eczema	1	1.0	0.0	0.0	0.0	NaN	0.8783737955177173	False	False	False	True	True
4066382	Atopic neurodermatitis	200775004	HP:0001047	Baby eczema	1	1.0	0.0	0.7586206897	0.7586206897	NaN	0.9998690610555121	True	True	True	True	True
40395768	Discoid eczema	200778002	HP:0011123	Dermatitis	1	1.0	0.0	0.0	0.0	NaN	0.8783737955177173	False	False	False	True	True
40395768	Discoid eczema	200778002	HP:0000976	Eczematoid dermatitis	1	1.0	0.0	0.0	0.0	NaN	0.8783737955177173	False	False	False	True	True
40395768	Discoid eczema	200778002	HP:0000964	Eczema	1	1.0	0.0	0.0	0.0	NaN	0.8783737955177173	False	False	False	True	True
40395768	Discoid eczema	200778002	HP:0033120	Discoid eczema	1	1.0	1.0	1.0	1.0	NaN	0.9701612564194413	False	True	True	True	True
40395768	Discoid eczema	200778002	HP:0032282	Contact dermatitis	1	1.0	0.0	0.0	0.0	NaN	0.8783737955177173	False	False	False	True	True
4061737	Atopic dermatitis NOS	200779005	HP:0001047	Baby eczema	1	1.0	1.0	1.0	1.0	NaN	0.9701612564194413	False	True	True	True	True
40395770	(Contact dermatitis [& other eczemas]) or (contact eczema) or (occupational dermatitis)	200780008	HP:0032282	Contact dermatitis	1	1.0	1.0	0.45270270269999996	1.0	NaN	0.9243212536875737	False	True	True	True	True
40395773	Contact dermatitis due to oils &/or greases	200782000	HP:0032282	Contact dermatitis	1	0.0	1.0	0.769830659525	0.8823529412000001	NaN	0.7526083029259543	False	False	False	False	True
4063936	Contact dermatitis: other chemicals NOS	200811008	HP:0032282	Contact dermatitis	1	0.0	1.0	0.8108108108000001	0.8108108108000001	NaN	0.6563863460052468	False	False	False	False	False
40395815	(Contact dermatitis due to food NOS) or (egg contact dermatitis)	200820004	HP:0032282	Contact dermatitis	1	0.0	1.0	0.8257918552000001	0.8823529412000001	NaN	0.7707593500987298	False	False	False	True	True
4066470	Berloque dermatitis	200836002	HP:0032282	Contact dermatitis	1	0.0	1.0	0.4	0.8	NaN	0.45819350680328136	False	False	False	False	False
4308081	Hydroa vacciniforme	200837006	HP:0032381	Hydroa vacciniforme	1	1.0	1.0	0.9318181818	1.0	NaN	0.9664255751873861	False	True	True	True	True
40395839	Allergic contact dermatitis	200841005	HP:0032282	Contact dermatitis	1	0.0	1.0	0.8108108108000001	0.8108108108000001	NaN	0.6563863460052468	False	False	False	False	False
40395849	Irritant contact dermatitis	200850007	HP:0032282	Contact dermatitis	1	0.0	1.0	0.8333333333	0.8333333333	NaN	0.7020355898037149	False	False	False	False	False
40396240	Solar urticaria	200859008	HP:0410137	Solar urticaria	1	1.0	1.0	1.0	1.0	NaN	0.9701612564194413	False	True	True	True	True
40396241	Polymorphic light eruption	200860003	HP:0032379	Sun allergy	1	1.0	1.0	1.0	1.0	NaN	0.9701612564194413	False	True	True	True	True
40396250	Contact dermatitis due to cosmetics (& [lanolin] or [perfume])	200868005	HP:0032282	Contact dermatitis	1	0.0	1.0	0.7659247822999999	0.8108108108000001	NaN	0.6381067134163164	False	False	False	False	False
4063311	Contact dermatitis NOS	200883000	HP:0032282	Contact dermatitis	1	1.0	1.0	1.0	1.0	NaN	0.9701612564194413	False	True	True	True	True
4066474	Dermatitis NOS	200884006	HP:0011123	Dermatitis	1	1.0	0.0	0.0	0.0	NaN	0.8783737955177173	False	False	False	True	True
40396269	Eczema: [discoid] or [NOS]	200885007	HP:0011123	Dermatitis	1	1.0	0.0	0.0	0.0	NaN	0.8783737955177173	False	False	False	True	True
40396269	Eczema: [discoid] or [NOS]	200885007	HP:0000976	Eczematoid dermatitis	1	1.0	0.0	0.0	0.0	NaN	0.8783737955177173	False	False	False	True	True
40396269	Eczema: [discoid] or [NOS]	200885007	HP:0000964	Eczema	1	1.0	1.0	0.6666666666666667	1.0	NaN	0.947132961111891	False	True	True	True	True
40396269	Eczema: [discoid] or [NOS]	200885007	HP:0033120	Discoid eczema	1	1.0	1.0	0.33333333333333337	1.0	NaN	0.907937205520092	False	False	True	True	True
40396269	Eczema: [discoid] or [NOS]	200885007	HP:0032282	Contact dermatitis	1	1.0	0.0	0.0	0.0	NaN	0.8783737955177173	False	False	False	True	True
40396270	Infective eczematoid dermatitis	200886008	HP:0000976	Eczematoid dermatitis	1	0.0	1.0	0.20930232557499998	0.8372093022999999	NaN	0.44303961536558506	False	False	False	False	False
40396272	Erythroderma	200888009	HP:0001019	Erythroderma	1	1.0	1.0	0.6041666666666666	1.0	NaN	0.941243046158567	False	True	True	True	True
40396273	Contact dermatitis NOS	200889001	HP:0032282	Contact dermatitis	1	1.0	1.0	1.0	1.0	NaN	0.9701612564194413	False	True	True	True	True
4063316	Erythema papulatum	200921001	HP:0030350	Red-blue papule	1	0.0	1.0	0.8	0.8	NaN	0.633343613763028	False	False	False	False	False
4063319	Revision of repair of mallet finger	200925005	HP:0030771	Mallet finger	1	0.0	1.0	0.75322812055	0.8235294118	NaN	0.6548027241969556	False	False	False	False	False
40396318	(Erythema nodosum) or (nodular vasculitis)	200929004	HP:0012219	Erythema nodosum	1	1.0	1.0	0.6666666666666667	1.0	NaN	0.947132961111891	False	True	True	True	True
40396320	Rosacea	200930009	HP:0001041	Rosacea	1	1.0	0.0	0.0	0.0	NaN	0.8783737955177173	False	False	False	True	True
40396324	Perioral dermatitis	200934000	HP:0040181	Dry lips	1	1.0	0.0	0.0	0.0	NaN	0.8783737955177173	False	False	False	True	True
4063426	Rosacea NOS	200935004	HP:0001041	Rosacea	1	1.0	0.0	0.0	0.0	NaN	0.8783737955177173	False	False	False	True	True
255891	Lupus erythematosus	200936003	HP:0002725	SLE	1	0.0	1.0	0.5457364341	0.8372093022999999	NaN	0.5920593858949212	False	False	False	False	False
4066824	Discoid lupus erythematosus	200938002	HP:0007417	Discoid lupus rash	1	1.0	1.0	0.9580086580333333	1.0	NaN	0.9679113472150789	False	True	True	True	True
4064045	Lupus erythematosus NOS	200944003	HP:0002725	SLE	1	0.0	1.0	0.8372093022999999	0.8372093022999999	NaN	0.7095336731726387	False	False	False	False	False
4066483	Pityriasis rubra (Hebra)	200948000	HP:0001019	Erythroderma	1	1.0	0.0	0.0	0.0	NaN	0.8783737955177173	False	False	False	True	True
4064047	Erythematous conditions NOS	200954004	HP:0010783	Erythema	1	1.0	0.0	0.0	0.0	NaN	0.8783737955177173	False	False	False	True	True
4066828	Other psoriasis	200960004	HP:0003765	Psoriasis	1	0.0	1.0	1.0	1.0	NaN	0.9173297424845549	False	True	True	True	True
4066829	Psoriasis unspecified	200961000	HP:0003765	Psoriasis	1	1.0	0.0	0.6428571429000001	0.6428571429000001	NaN	0.9996271075857674	True	True	True	True	True
4066833	Psoriasis NOS	200978009	HP:0003765	Psoriasis	1	1.0	1.0	1.0	1.0	NaN	0.9701612564194413	False	True	True	True	True
40396373	Parapsoriasis	200979001	HP:0003765	Psoriasis	1	0.0	1.0	0.8181818182	0.8181818182	NaN	0.6716977463295901	False	False	False	False	False
4064054	Parapsoriasis NOS	200991005	HP:0003765	Psoriasis	1	0.0	1.0	0.8181818182	0.8181818182	NaN	0.6716977463295901	False	False	False	False	False
761923	Glued skin wound	201000161104	HP:0032674	Skin wound	1	0.0	1.0	0.8461538462	0.8461538462	NaN	0.7264044509047871	False	False	False	False	True
40396792	(Pruritus ani) or (perianal itch) or (sore bottom)	201012005	HP:0000989	Itching	1	0.0	1.0	0.2	0.8	NaN	0.371671216785505	False	False	False	False	False
40396793	(Pruritus of genital organs) or (pruritus vulvae) or (vulva sore)	201013000	HP:0032004	Pruritus vulvae	1	1.0	1.0	0.33333333333333337	1.0	NaN	0.907937205520092	False	False	True	True	True
40396794	Pruritus vulvae	201014006	HP:0032004	Pruritus vulvae	1	1.0	1.0	1.0	1.0	NaN	0.9701612564194413	False	True	True	True	True
4063441	Lichenification NOS	201022004	HP:0100725	Lichenification	1	1.0	1.0	1.0	1.0	NaN	0.9701612564194413	False	True	True	True	True
40396808	(Itch) or (skin irritation) or (pruritus NOS)	201027005	HP:0000989	Itching	1	1.0	1.0	0.6666666666666667	1.0	NaN	0.947132961111891	False	True	True	True	True
40396815	Discoid eczema	201033001	HP:0011123	Dermatitis	1	1.0	0.0	0.0	0.0	NaN	0.8783737955177173	False	False	False	True	True
40396815	Discoid eczema	201033001	HP:0000976	Eczematoid dermatitis	1	1.0	0.0	0.0	0.0	NaN	0.8783737955177173	False	False	False	True	True
40396815	Discoid eczema	201033001	HP:0000964	Eczema	1	1.0	0.0	0.0	0.0	NaN	0.8783737955177173	False	False	False	True	True
40396815	Discoid eczema	201033001	HP:0033120	Discoid eczema	1	1.0	1.0	1.0	1.0	NaN	0.9701612564194413	False	True	True	True	True
40396815	Discoid eczema	201033001	HP:0032282	Contact dermatitis	1	1.0	0.0	0.0	0.0	NaN	0.8783737955177173	False	False	False	True	True
40396816	Cutaneous autosensitization	201034007	HP:0000992	Sun sensitivity	1	0.0	1.0	0.75135135135	0.8	NaN	0.612971547158964	False	False	False	False	False
441928	Localized scleroderma	201048007	HP:0100324	Scleroderma	1	0.0	1.0	0.3693939393999999	0.8	NaN	0.44464936141718053	False	False	False	False	False
4066845	Morphea	201049004	HP:0012344	Morphea	1	1.0	1.0	0.9117647059	1.0	1	0.9652431128623477	False	True	True	True	True
4308071	Sclerodactyly	201051000	HP:0011838	Sclerodactyly	1	1.0	1.0	1.0	1.0	NaN	0.9701612564194413	False	True	True	True	True
4308071	Sclerodactyly	201051000	HP:0100324	Scleroderma	1	1.0	0.0	0.0	0.0	NaN	0.8783737955177173	False	False	False	True	True
40396837	(Acquired ichthyosis) or (acquired keratoderma) or (hyperkeratosis NOS)	201053002	HP:0000962	Hyperkeratosis	1	1.0	0.0	0.0	0.0	NaN	0.8783737955177173	False	False	False	True	True
40396843	Hyperkeratosis	201059003	HP:0000962	Hyperkeratosis	1	1.0	0.0	0.0	0.0	NaN	0.8783737955177173	False	False	False	True	True
40396846	Keratoacanthoma	201061007	HP:0031525	Keratoacanthoma	1	1.0	1.0	1.0	1.0	NaN	0.9701612564194413	False	True	True	True	True
40396847	Keratosis pilaris	201062000	HP:0032152	Chicken skin	1	1.0	1.0	1.0	1.0	NaN	0.9701612564194413	False	True	True	True	True
40396847	Keratosis pilaris	201062000	HP:0040180	obsolete Hyperkeratosis pilaris	1	1.0	0.0	0.0	0.0	NaN	0.8783737955177173	False	False	False	True	True
40396849	(Acquired keratoderma NOS) or (acquired xeroderma) or (eratoacanthoma)	201064004	HP:0031525	Keratoacanthoma	1	1.0	1.0	0.33333333333333337	1.0	NaN	0.907937205520092	False	False	True	True	True
40396850	Acquired acanthosis nigricans	201065003	HP:0000956	Keratosis nigricans	1	0.0	1.0	0.8444444444	0.8444444444	NaN	0.7232277792188162	False	False	False	False	False
137054	Skin striae	201066002	HP:0001065	Striae	1	1.0	1.0	0.86842105265	1.0	NaN	0.9625481736988212	False	True	True	True	True
4067073	Physiological striae	201067006	HP:0001065	Striae	1	1.0	1.0	0.8611111111	1.0	NaN	0.9620742278752843	False	True	True	True	True
4063445	Atrophic spots of skin	201070005	HP:0004334	Skin atrophy	1	0.0	1.0	0.8275862069	0.8275862069	NaN	0.6907164209032565	False	False	False	False	False
4063446	Striae atrophicae NOS	201071009	HP:0001065	Striae	1	1.0	1.0	1.0	1.0	NaN	0.9701612564194413	False	True	True	True	True
4065231	Intramural hemorrhage	20108002	HP:0012233	IM hematoma	1	0.0	1.0	0.8408268733500001	0.8444444444	NaN	0.7219332335388831	False	False	False	False	False
40396870	Acquired keratosis follicularis	201083006	HP:0032152	Chicken skin	1	0.0	1.0	0.8333333333	0.8333333333	NaN	0.7020355898037149	False	False	False	False	False
40396871	Gottron's papules	201084000	HP:0025508	Gottron papules	1	1.0	1.0	1.0	1.0	NaN	0.9701612564194413	False	True	True	True	True
40396874	Porokeratosis of Mibelli	201087007	HP:0200044	Porokeratosis	1	1.0	0.0	0.7647058823999999	0.7647058823999999	NaN	0.999876051649663	True	True	True	True	True
40396877	Atrophoderma	201090001	HP:0004334	Skin atrophy	1	1.0	0.0	0.7142857143000001	0.7142857143000001	NaN	0.999804626395021	True	True	True	True	True
4066849	Skin tag	201091002	HP:0010609	Skin tags	1	1.0	1.0	0.49696969698	1.0	NaN	0.9296842366581229	False	True	True	True	True
4066849	Skin tag	201091002	HP:0012740	Papilloma	1	0.0	1.0	0.16	0.8	NaN	0.35513698333925103	False	False	False	False	False
4065233	Redundant skin	201093004	HP:0001582	Redundant skin	1	1.0	1.0	1.0	1.0	NaN	0.9701612564194413	False	True	True	True	True
40396884	Senile hyperkeratosis	201096007	HP:0032152	Chicken skin	1	0.0	1.0	0.11835106383076922	0.8510638298000001	NaN	0.4286978590728648	False	False	False	False	False
40396884	Senile hyperkeratosis	201096007	HP:0032452	Oral melanoacanthoma	1	0.0	1.0	0.06652806653076923	0.8648648649	NaN	0.43144635861270614	False	False	False	False	False
40396884	Senile hyperkeratosis	201096007	HP:0031525	Keratoacanthoma	1	1.0	0.0	0.0	0.0	NaN	0.8783737955177173	False	False	False	True	True
40396884	Senile hyperkeratosis	201096007	HP:0025127	Solar keratosis	1	1.0	0.0	0.0	0.0	NaN	0.8783737955177173	False	False	False	True	True
40396884	Senile hyperkeratosis	201096007	HP:0031287	Senile wart	1	1.0	1.0	0.4896156624	1.0	NaN	0.9288183459391639	False	True	True	True	True
4065234	Senile keratoma	201097003	HP:0031525	Keratoacanthoma	1	1.0	0.0	0.5806451613	0.5806451613	NaN	0.9993441791275017	True	True	True	True	True
4065234	Senile keratoma	201097003	HP:0025127	Solar keratosis	1	1.0	0.0	0.0	0.0	NaN	0.8783737955177173	False	False	False	True	True
4065234	Senile keratoma	201097003	HP:0031287	Senile wart	1	1.0	0.0	0.0	0.0	NaN	0.8783737955177173	False	False	False	True	True
40396886	Senile hyperkeratosis	201098008	HP:0031525	Keratoacanthoma	1	1.0	0.0	0.0	0.0	NaN	0.8783737955177173	False	False	False	True	True
40396886	Senile hyperkeratosis	201098008	HP:0025127	Solar keratosis	1	1.0	0.0	0.0	0.0	NaN	0.8783737955177173	False	False	False	True	True
40396886	Senile hyperkeratosis	201098008	HP:0031287	Senile wart	1	1.0	0.0	0.0	0.0	NaN	0.8783737955177173	False	False	False	True	True
4067077	Leukokeratosis NEC	201099000	HP:0002745	leukokeratosis	1	0.0	1.0	0.8125	0.875	NaN	0.7564886813031144	False	False	False	False	True
138825	Actinic keratosis	201101007	HP:0031525	Keratoacanthoma	1	1.0	0.0	0.06451612903333333	0.5806451613	NaN	0.9983270709989596	False	True	True	True	True
138825	Actinic keratosis	201101007	HP:0025127	Solar keratosis	1	1.0	1.0	0.4242424242444444	1.0	NaN	0.920676965152917	False	True	True	True	True
138825	Actinic keratosis	201101007	HP:0031287	Senile wart	1	1.0	0.0	0.07751937984444444	0.6976744186	NaN	0.999296382162264	True	True	True	True	True
40396892	Syndrome: [linear sebaceous nevus] or [Schimmelpenning Fuerstein Mims]	201102000	HP:0010817	Linear nevus sebaceous	1	1.0	1.0	0.39343434345000006	0.8181818182	NaN	0.7365440205492935	False	False	False	False	True
40396895	Keratosis	201105003	HP:0000962	Hyperkeratosis	1	1.0	0.0	0.0	0.0	NaN	0.8783737955177173	False	False	False	True	True
40396896	Senile hyperkeratosis	201106002	HP:0031525	Keratoacanthoma	1	1.0	0.0	0.0	0.0	NaN	0.8783737955177173	False	False	False	True	True
40396896	Senile hyperkeratosis	201106002	HP:0025127	Solar keratosis	1	1.0	0.0	0.0	0.0	NaN	0.8783737955177173	False	False	False	True	True
40396896	Senile hyperkeratosis	201106002	HP:0031287	Senile wart	1	1.0	0.0	0.0	0.0	NaN	0.8783737955177173	False	False	False	True	True
40396897	(Actinic keratosis) or (seborrheic wart) or (other dermatoses NOS)	201107006	HP:0031525	Keratoacanthoma	1	1.0	0.0	0.0	0.0	NaN	0.8783737955177173	False	False	False	True	True
40396897	(Actinic keratosis) or (seborrheic wart) or (other dermatoses NOS)	201107006	HP:0025127	Solar keratosis	1	1.0	1.0	0.25	1.0	NaN	0.8946715348309059	False	False	True	True	True
40396897	(Actinic keratosis) or (seborrheic wart) or (other dermatoses NOS)	201107006	HP:0031287	Senile wart	1	1.0	0.0	0.0	0.0	NaN	0.8783737955177173	False	False	False	True	True
4063454	Ingrowing nail NOS	201113002	HP:0012710	Ingrown nail	1	1.0	1.0	0.88	0.88	NaN	0.9137084808471304	False	True	True	True	True
40397251	Hypertrophy of nail	201116005	HP:0012542	Onychauxis	1	1.0	1.0	0.34545454545999993	1.0	NaN	0.909736624741376	False	True	True	True	True
40397251	Hypertrophy of nail	201116005	HP:0001548	Overgrowth	1	0.0	1.0	0.16296296296	0.8148148148	NaN	0.3822665856363236	False	False	False	False	False
40397258	Hypertrophy of nail	201122001	HP:0012542	Onychauxis	1	1.0	0.0	0.0	0.0	NaN	0.8783737955177173	False	False	False	True	True
40397259	Beau's line	201123006	HP:0041093	Beau lines	1	1.0	1.0	1.0	1.0	NaN	0.9701612564194413	False	True	True	True	True
40397261	Splits in nails	201125004	HP:0001809	Split nail	1	0.0	1.0	1.0	1.0	NaN	0.9173297424845549	False	True	True	True	True
40397262	Nail(s): [brittle] or [other specified disease NOS]	201126003	HP:0030804	Trachyonychia	1	1.0	0.0	0.0	0.0	NaN	0.8783737955177173	False	False	False	True	True
40397262	Nail(s): [brittle] or [other specified disease NOS]	201126003	HP:0001808	Fragile nails	1	0.0	1.0	0.33333333333333337	1.0	NaN	0.7705491009114294	False	False	False	True	True
4063456	Nail disease NOS	201127007	HP:0001809	Split nail	1	1.0	0.0	0.0	0.0	NaN	0.8783737955177173	False	False	False	True	True
4063456	Nail disease NOS	201127007	HP:0001597	Nail disease	1	1.0	0.0	0.0	0.0	NaN	0.8783737955177173	False	False	False	True	True
40397265	(Alopecia) or (thinning of hair)	201129005	HP:0002293	Baldness	1	1.0	0.0	0.0	0.0	NaN	0.8783737955177173	False	False	False	True	True
40397265	(Alopecia) or (thinning of hair)	201129005	HP:0002213	Fine hair	1	0.0	1.0	0.5	1.0	NaN	0.8190526435731555	False	False	False	True	True
40397265	(Alopecia) or (thinning of hair)	201129005	HP:0001596	Alopecia	1	1.0	1.0	0.5	1.0	NaN	0.9300381881853379	False	True	True	True	True
40397266	(Alopecia unspecified) or (baldness) or (hair loss)	201130000	HP:0002293	Baldness	1	1.0	0.0	0.0	0.0	NaN	0.8783737955177173	False	False	False	True	True
40397266	(Alopecia unspecified) or (baldness) or (hair loss)	201130000	HP:0001596	Alopecia	1	1.0	1.0	0.5476190476333332	1.0	NaN	0.9353873582027502	False	True	True	True	True
40397268	Alopecia areata (& ophiasis)	201131001	HP:0002229	obsolete Alopecia areata	1	1.0	0.0	0.0	0.0	NaN	0.8783737955177173	False	False	False	True	True
40397268	Alopecia areata (& ophiasis)	201131001	HP:0002232	Patchy alopecia	1	0.0	1.0	0.5	1.0	NaN	0.8190526435731555	False	False	False	True	True
40397283	Alopecia universalis	201145007	HP:0002289	Universal alopecia	1	1.0	1.0	1.0	1.0	NaN	0.9701612564194413	False	True	True	True	True
40397285	Telogen effluvium	201147004	HP:0025470	Telogen effluvium	1	1.0	1.0	1.0	1.0	NaN	0.9701612564194413	False	True	True	True	True
40397286	Anagen effluvium	201148009	HP:0025469	Anagen effluvium	1	1.0	1.0	1.0	1.0	NaN	0.9701612564194413	False	True	True	True	True
40397293	Atrophoderma vermiculatum	201154005	HP:0100837	Vermiculata atrophoderma	1	0.0	1.0	0.9019607843	0.9019607843	NaN	0.8170133562230264	False	False	False	True	True
40397294	Ophiasic alopecia areata	201155006	HP:0002232	Patchy alopecia	1	0.0	1.0	0.8205128205	0.8205128205	NaN	0.676467333816877	False	False	False	False	False
4066854	Alopecia NOS	201157003	HP:0002293	Baldness	1	1.0	0.0	0.0	0.0	NaN	0.8783737955177173	False	False	False	True	True
4066854	Alopecia NOS	201157003	HP:0001596	Alopecia	1	1.0	1.0	1.0	1.0	NaN	0.9701612564194413	False	True	True	True	True
4065247	Hair nevus	201161009	HP:0000998	Hypertrichosis	1	0.0	1.0	0.39444444445000004	0.8	NaN	0.4557298598183988	False	False	False	False	False
4063462	Hypertrichosis universalis	201163007	HP:0004540	Hypertrichosis universalis	1	0.0	1.0	1.0	1.0	NaN	0.9173297424845549	False	True	True	True	True
40397304	Hypertrichosis	201164001	HP:0000998	Hypertrichosis	1	1.0	1.0	1.0	1.0	NaN	0.9701612564194413	False	True	True	True	True
4067172	Hypertrichosis NOS	201165000	HP:0000998	Hypertrichosis	1	1.0	1.0	1.0	1.0	NaN	0.9701612564194413	False	True	True	True	True
40397306	Abnormalities of the hair	201166004	HP:0001595	Hair abnormality	1	1.0	1.0	1.0	1.0	NaN	0.9701612564194413	False	True	True	True	True
40397308	Clastothrix	201168003	HP:0009886	Trichorrhexis nodosa	1	1.0	0.0	0.0	0.0	NaN	0.8783737955177173	False	False	False	True	True
40397309	Fragilitas crinium	201169006	HP:0002299	Brittle hair	1	1.0	0.0	0.0	0.0	NaN	0.8783737955177173	False	False	False	True	True
4066855	Hair abnormalities NOS	201171006	HP:0001595	Hair abnormality	1	1.0	1.0	1.0	1.0	NaN	0.9701612564194413	False	True	True	True	True
40397318	(Folliculitis) or (seborrhea capitis)	201177005	HP:0025084	Folliculitis	1	1.0	1.0	0.33333333333333337	1.0	NaN	0.907937205520092	False	False	True	True	True
40397323	Perifolliculitis of scalp	201181005	HP:0012322	Perifolliculitis	1	0.0	1.0	0.8125	0.8125	NaN	0.6599251667572197	False	False	False	False	False
4063465	Folliculitis NOS	201183008	HP:0025084	Folliculitis	1	1.0	1.0	1.0	1.0	NaN	0.9701612564194413	False	True	True	True	True
40397331	(Anhidrosis) or (hypohidrosis) or (oligohidrosis)	201189007	HP:0000966	Hypohidrosis	1	1.0	1.0	0.6666666666666667	1.0	NaN	0.947132961111891	False	True	True	True	True
40397331	(Anhidrosis) or (hypohidrosis) or (oligohidrosis)	201189007	HP:0000970	Anhidrosis	1	1.0	1.0	0.33333333333333337	1.0	NaN	0.907937205520092	False	False	True	True	True
40397349	Hidradenitis (& hidradenitis suppurativa)	201204008	HP:0040154	Acne inversa	1	1.0	1.0	0.8	1.0	NaN	0.9578796670397921	False	True	True	True	True
4063562	Sweat gland disorder NOS	201209003	HP:0000971	Sweat gland disease	1	1.0	0.0	0.0	0.0	NaN	0.8783737955177173	False	False	False	True	True
4063563	Other acne	201213005	HP:0001061	Acne	1	0.0	1.0	1.0	1.0	NaN	0.9173297424845549	False	True	True	True	True
40397360	(Acne vulgaris) or (blackhead) or (comedo)	201214004	HP:0025251	Blackhead	1	1.0	1.0	0.33333333333333337	1.0	NaN	0.907937205520092	False	False	True	True	True
40397360	(Acne vulgaris) or (blackhead) or (comedo)	201214004	HP:0025249	Comedo	1	1.0	1.0	0.33333333333333337	1.0	NaN	0.907937205520092	False	False	True	True	True
40397376	[X]Acne, unspecified	201229002	HP:0001061	Acne	1	1.0	0.0	0.44444444439999997	0.44444444439999997	NaN	0.9977316361600103	False	True	True	True	True
4065351	Other acne NOS	201230007	HP:0001061	Acne	1	0.0	1.0	1.0	1.0	NaN	0.9173297424845549	False	True	True	True	True
40397379	Epidermoid cyst	201231006	HP:0025246	Pilar cyst	1	1.0	0.0	0.0	0.0	NaN	0.8783737955177173	False	False	False	True	True
40397379	Epidermoid cyst	201231006	HP:0200040	Skin cyst	1	1.0	1.0	0.5510204081571429	1.0	NaN	0.9357544744116275	False	True	True	True	True
40397380	Trichilemmal cyst	201232004	HP:0025246	Pilar cyst	1	1.0	1.0	1.0	1.0	NaN	0.9701612564194413	False	True	True	True	True
40397382	Trichilemmal cyst	201234003	HP:0025246	Pilar cyst	1	1.0	1.0	1.0	1.0	NaN	0.9701612564194413	False	True	True	True	True
4066933	Seborrhea faciei	201237005	HP:0001051	Seborrhea	1	0.0	1.0	0.7464839526333332	0.8108108108000001	NaN	0.630058099306574	False	False	False	False	False
4065352	Seborrhea nasi	201238000	HP:0001051	Seborrhea	1	0.0	1.0	0.7461538461500001	0.8	NaN	0.6107695873766616	False	False	False	False	False
4065353	Seborrhea NOS	201241009	HP:0001051	Seborrhea	1	1.0	1.0	0.9285714285500001	1.0	NaN	0.9662368076395893	False	True	True	True	True
40397397	(Ulcer: [decubitus - pressure] or [plaster]) or (sore: [bed] or [pressure])	201248003	HP:0012399	Bedsore	1	1.0	1.0	0.725	1.0	NaN	0.9521220374590051	False	True	True	True	True
40397407	Skin ulcer	201257009	HP:0200042	Skin ulcer	1	1.0	1.0	1.0	1.0	NaN	0.9701612564194413	False	True	True	True	True
40397410	Urticaria: [allergic] or [drug induced]	201260002	HP:0001025	Hives	1	0.0	1.0	0.7953006770000001	1.0	NaN	0.8848825595985422	False	False	True	True	True
40397808	(Dermatographic urticaria) or (factitial urticaria)	201263000	HP:0011971	Skin writing	1	1.0	1.0	0.5	1.0	NaN	0.9300381881853379	False	True	True	True	True
40397810	Physical urticaria	201265007	HP:0410134	Physical urticaria	1	1.0	1.0	1.0	1.0	NaN	0.9701612564194413	False	True	True	True	True
40397818	(Urticaria NOS) or (hives)	201272008	HP:0001025	Hives	1	1.0	1.0	1.0	1.0	NaN	0.9701612564194413	False	True	True	True	True
40397819	Dyschromia	201273003	HP:0100643	Nail dyschromia	1	0.0	1.0	0.8148148148	0.8148148148	NaN	0.6647460630190494	False	False	False	False	False
4065361	Chloasma NOS	201280001	HP:0025272	Melasma	1	1.0	1.0	1.0	1.0	NaN	0.9701612564194413	False	True	True	True	True
4066941	Café au lait spots	201281002	HP:0000957	Birthmark	1	1.0	1.0	0.20588235295	0.8235294118	NaN	0.6759428554967776	False	False	False	False	False
4066941	Café au lait spots	201281002	HP:0007429	Few cafe-au-lait spots	1	0.0	1.0	0.70714285715	1.0	NaN	0.8677690123687256	False	False	False	True	True
4065362	Hypopigmentation disorder	201284005	HP:0001010	Hypopigmentation	1	1.0	0.0	0.7741935484	0.7741935484	NaN	0.9998862105142127	True	True	True	True	True
40397833	Lentigo	201286007	HP:0010798	Lip lentigo	1	0.0	1.0	0.8	0.8	NaN	0.633343613763028	False	False	False	False	False
40397834	Ephelis	201287003	HP:0001480	Freckling	1	1.0	0.0	0.0	0.0	NaN	0.8783737955177173	False	False	False	True	True
40397840	Melanoderma	201292001	HP:0000953	Melanoderma	1	1.0	0.0	0.0	0.0	NaN	0.8783737955177173	False	False	False	True	True
4065363	Dyschromia NOS	201293006	HP:0100643	Nail dyschromia	1	0.0	1.0	0.8148148148	0.8148148148	NaN	0.6647460630190494	False	False	False	False	False
40397852	Nevus anemicus	201302005	HP:0025105	Nevus anemicus	1	1.0	1.0	1.0	1.0	NaN	0.9701612564194413	False	True	True	True	True
40397853	Livedo reticularis	201303000	HP:0033505	Livedo reticularis	1	1.0	1.0	1.0	1.0	NaN	0.9701612564194413	False	True	True	True	True
40397854	Cutis marmorata	201304006	HP:0000965	Cutis marmorata	1	1.0	1.0	1.0	1.0	NaN	0.9701612564194413	False	True	True	True	True
40397855	[X]Vasculitis limited to skin, unspecified	201305007	HP:0200029	Cutaneous vasculitis	1	1.0	0.0	0.6	0.6	NaN	0.999449913330368	True	True	True	True	True
40397856	(Vascular disorders of skin NOS) or (lipodermatosclerosis)	201306008	HP:0011276	Vascular skin abnormality	1	1.0	0.0	0.0	0.0	NaN	0.8783737955177173	False	False	False	True	True
40397863	Scar: [NOS] or [painful]	201312003	HP:0100699	Scarring	1	0.0	1.0	0.8333333333499999	1.0	NaN	0.8916512273133124	False	False	True	True	True
40397867	Subcutaneous calcification	201316000	HP:0007618	Skin calcification	1	1.0	1.0	1.0	1.0	NaN	0.9701612564194413	False	True	True	True	True
40397870	(Skin degeneration NOS) or (lipoidica necrobiosis)	201319007	HP:0004334	Skin atrophy	1	0.0	1.0	0.33333333333333337	1.0	NaN	0.7705491009114294	False	False	False	True	True
40397873	Epithelial hyperplasia	201321002	HP:0030986	Biliary epithelial hyperplasia	1	0.0	1.0	0.84	0.84	NaN	0.7148628769278236	False	False	False	False	False
40397875	Steatocystoma multiplex	201323004	HP:0012035	Steatocystoma multiplex	1	1.0	1.0	1.0	1.0	NaN	0.9701612564194413	False	True	True	True	True
40397876	Epidermal cyst	201324005	HP:0025246	Pilar cyst	1	1.0	0.0	0.0	0.0	NaN	0.8783737955177173	False	False	False	True	True
40397876	Epidermal cyst	201324005	HP:0200040	Skin cyst	1	1.0	1.0	1.0	1.0	NaN	0.9701612564194413	False	True	True	True	True
40397877	Dermoid cyst of skin	201325006	HP:0025247	Dermoid cyst	1	0.0	1.0	0.8387096774	0.8387096774	NaN	0.7124061312816737	False	False	False	False	False
4067189	Amyloidosis of skin	201337008	HP:0011034	Amyloidosis	1	0.0	1.0	0.8148148148	0.8148148148	NaN	0.6647460630190494	False	False	False	False	False
4067189	Amyloidosis of skin	201337008	HP:0012309	Cutaneous amyloidosis	1	1.0	0.0	0.0	0.0	NaN	0.8783737955177173	False	False	False	True	True
4067190	Pigmented skin lesion	201340008	HP:0005587	Profuse pigmented skin lesions	1	0.0	1.0	0.8510638298000001	0.8510638298000001	NaN	0.7354015059358499	False	False	False	False	True
40397896	(Other skin and subcut tissue disease NOS) or (skin lesion)	201342000	HP:0011355	Localized skin lesion	1	0.0	1.0	0.4	0.8	NaN	0.45819350680328136	False	False	False	False	False
40397898	Skin lesion	201344004	HP:0011355	Localized skin lesion	1	0.0	1.0	0.8	0.8	NaN	0.633343613763028	False	False	False	False	False
40397913	[X]Dermatitis and eczema	201358002	HP:0000976	Eczematoid dermatitis	1	0.0	1.0	0.8125	0.8125	NaN	0.6599251667572197	False	False	False	False	False
40397914	[X]Other seborrheic dermatitis	201359005	HP:0001051	Seborrhea	1	0.0	1.0	0.9516129032500001	1.0	NaN	0.910507437517143	False	True	True	True	True
74160	Accessory carpal bones	20136007	HP:0004232	Extra wrist bones	1	1.0	1.0	1.0	1.0	NaN	0.9701612564194413	False	True	True	True	True
40397925	[X]Other pruritus	201369004	HP:0000989	Itching	1	0.0	1.0	1.0	1.0	NaN	0.9173297424845549	False	True	True	True	True
40397928	[X]Pruritus, unspecified	201371004	HP:0000989	Itching	1	1.0	0.0	0.6153846154	0.6153846154	NaN	0.9995216082682455	True	True	True	True	True
40397930	[X]Other psoriasis	201373001	HP:0003765	Psoriasis	1	0.0	1.0	1.0	1.0	NaN	0.9173297424845549	False	True	True	True	True
40397931	[X]Other parapsoriasis	201374007	HP:0003765	Psoriasis	1	0.0	1.0	0.8181818182	0.8181818182	NaN	0.6716977463295901	False	False	False	False	False
40397937	[X]Other urticaria	201380004	HP:0001025	Hives	1	0.0	1.0	1.0	1.0	NaN	0.9173297424845549	False	True	True	True	True
4065366	Structure of respiratory system	20139000	HP:0100606	Respiratory system tumor	1	0.0	1.0	0.4074074074	0.8148148148	NaN	0.4892311778521055	False	False	False	False	False
40405439	[X]Other alopecia areata	201395002	HP:0002232	Patchy alopecia	1	0.0	1.0	1.0	1.0	NaN	0.9173297424845549	False	True	True	True	True
40405442	[X]Other cicatricial alopecia	201398000	HP:0004552	Cicatricial alopecia	1	0.0	1.0	1.0	1.0	NaN	0.9173297424845549	False	True	True	True	True
40405444	[X]Other hypertrichosis	201400001	HP:0000998	Hypertrichosis	1	0.0	1.0	1.0	1.0	NaN	0.9173297424845549	False	True	True	True	True
40405447	[X]Other acne	201401002	HP:0001061	Acne	1	0.0	1.0	1.0	1.0	NaN	0.9173297424845549	False	True	True	True	True
40405454	[X]Acne, unspecified	201408008	HP:0001061	Acne	1	1.0	0.0	0.44444444439999997	0.44444444439999997	NaN	0.9977316361600103	False	True	True	True	True
40405463	[X]Other specified epidermal thickening	201416004	HP:0011368	Epidermal thickening	1	0.0	1.0	0.8	0.8	NaN	0.633343613763028	False	False	False	False	False
40405472	[X]Other vasculitis limited to the skin	201424009	HP:0200029	Cutaneous vasculitis	1	0.0	1.0	0.8	0.8	NaN	0.633343613763028	False	False	False	False	False
40405478	[X]Vasculitis limited to skin, unspecified	201430009	HP:0200029	Cutaneous vasculitis	1	1.0	0.0	0.6	0.6	NaN	0.999449913330368	True	True	True	True	True
321587	Bilateral bundle branch block	20143001	HP:0011710	Bundle branch block	1	0.0	1.0	0.8260869565	0.8260869565	NaN	0.687725001116086	False	False	False	False	False
40405480	(Skin and subcutaneous tissue disease NOS) or (sore skin)	201431008	HP:0200042	Skin ulcer	1	0.0	1.0	0.4	0.8	NaN	0.45819350680328136	False	False	False	False	False
40405484	Systemic lupus erythematosus	201435004	HP:0002725	SLE	1	1.0	1.0	1.0	1.0	NaN	0.9701612564194413	False	True	True	True	True
4063581	Drug-induced systemic lupus erythematosus	201436003	HP:0002725	SLE	1	0.0	1.0	0.8333333333	0.8333333333	NaN	0.7020355898037149	False	False	False	False	False
40405487	Systemic lupus erythematosus with pericarditis	201438002	HP:0002725	SLE	1	0.0	1.0	0.8474576270999999	0.8474576270999999	NaN	0.7288120074550803	False	False	False	False	True
4065370	Systemic lupus erythematosus NOS	201439005	HP:0002725	SLE	1	1.0	1.0	1.0	1.0	NaN	0.9701612564194413	False	True	True	True	True
40405489	Scleroderma (& [acrosclerosis] or [systemic sclerosis])	201440007	HP:0011838	Sclerodactyly	1	1.0	0.0	0.0	0.0	NaN	0.8783737955177173	False	False	False	True	True
40405489	Scleroderma (& [acrosclerosis] or [systemic sclerosis])	201440007	HP:0100324	Scleroderma	1	1.0	1.0	0.5	1.0	NaN	0.9300381881853379	False	True	True	True	True
443422	Scleroderma	201441006	HP:0100324	Scleroderma	1	1.0	1.0	1.0	1.0	NaN	0.9701612564194413	False	True	True	True	True
40405494	(Sicca - Sjogren's - syndrome) or (keratoconjunctivitis sicca)	201444003	HP:0001097	Dry eyes	1	1.0	1.0	0.5	1.0	NaN	0.9300381881853379	False	True	True	True	True
40405503	Eosinophilic fasciitis	201452000	HP:0045029	Eosinophilic fasciitis	1	1.0	1.0	1.0	1.0	NaN	0.9701612564194413	False	True	True	True	True
40405506	Arthropathy associated with infection	201455003	HP:0003095	Infected joint	1	1.0	0.0	0.0	0.0	NaN	0.8783737955177173	False	False	False	True	True
40405508	Arthritis: [septic] or [pyogenic]	201457006	HP:0003095	Infected joint	1	0.0	1.0	0.33333333333333337	1.0	NaN	0.7705491009114294	False	False	False	True	True
40405508	Arthritis: [septic] or [pyogenic]	201457006	HP:0001369	Arthritis	1	0.0	1.0	0.5733333333333334	1.0	NaN	0.8377260119776364	False	False	False	True	True
4066953	Pyogenic arthritis NOS	201471003	HP:0003095	Infected joint	1	1.0	0.0	0.0	0.0	NaN	0.8783737955177173	False	False	False	True	True
40405525	Arthropathy: [sexually acquired reactive] or [in nonspecific urethritis] or [in Reiter's disease]	201472005	HP:0003040	Arthropathy	1	0.0	1.0	0.4362745098	1.0	NaN	0.8015087148156119	False	False	False	True	True
4067636	Infective arthritis NOS	201591007	HP:0003095	Infected joint	1	1.0	0.0	0.0	0.0	NaN	0.8783737955177173	False	False	False	True	True
4065489	Infective arthritis NOS, of unspecified site	201592000	HP:0003095	Infected joint	1	1.0	0.0	0.0	0.0	NaN	0.8783737955177173	False	False	False	True	True
40406416	Infective arthritis NOS	201623005	HP:0003095	Infected joint	1	1.0	0.0	0.0	0.0	NaN	0.8783737955177173	False	False	False	True	True
40406417	(Crystal: [arthropathies] or [arthritis] or [synovitis]) or (chondrocalcinosis) or (pseudogout)	201624004	HP:0000934	Chondrocalcinosis	1	1.0	1.0	0.2	1.0	NaN	0.8859240767076463	False	False	True	True	True
439901	Chondrocalcinosis due to pyrophosphate crystals	201637001	HP:0000934	Chondrocalcinosis	1	1.0	0.0	0.29824561405	0.5964912281	NaN	0.9990243237276749	True	True	True	True	True
4114282	Chondrocalcinosis due to pyrophosphate crystals, NOS	201648008	HP:0000934	Chondrocalcinosis	1	1.0	0.0	0.5964912281	0.5964912281	NaN	0.9994321043901515	True	True	True	True	True
4114907	Chondrocalcinosis, unspecified	201649000	HP:0000934	Chondrocalcinosis	1	1.0	0.0	0.7727272727000001	0.7727272727000001	NaN	0.9998846969676235	True	True	True	True	True
4116004	Chondrocalcinosis unspecified, of unspecified site	201650000	HP:0000934	Chondrocalcinosis	1	1.0	0.0	0.5762711864	0.5762711864	NaN	0.9993175844648168	True	True	True	True	True
4065502	Hyperphosphatemia	20165001	HP:0003155	Elevated ALP	1	0.0	1.0	0.46153846154999995	0.9230769230999999	NaN	0.7040714859430242	False	False	False	False	False
4065502	Hyperphosphatemia	20165001	HP:0002905	Hyperphosphatemia	1	1.0	1.0	0.5	1.0	NaN	0.9300381881853379	False	True	True	True	True
4114284	Chondrocalcinosis NOS	201660009	HP:0000934	Chondrocalcinosis	1	1.0	1.0	1.0	1.0	NaN	0.9701612564194413	False	True	True	True	True
40399685	Gouty arthritis	201661008	HP:0001997	Gout	1	1.0	1.0	1.0	1.0	NaN	0.9701612564194413	False	True	True	True	True
4116300	Gouty arthritis of unspecified site	201662001	HP:0001997	Gout	1	1.0	0.0	0.6666666667	0.6666666667	NaN	0.9996994520316234	True	True	True	True	True
4114911	Gouty arthritis of the hand	201666003	HP:0001997	Gout	1	0.0	1.0	0.8571428570999999	0.8571428570999999	NaN	0.7462746911062157	False	False	False	False	True
4116302	Gouty arthritis NOS	201672003	HP:0001997	Gout	1	1.0	1.0	1.0	1.0	NaN	0.9701612564194413	False	True	True	True	True
40399698	Familial chondrocalcinosis	201673008	HP:0000934	Chondrocalcinosis	1	0.0	1.0	0.8292682927	0.8292682927	NaN	0.6940538173456281	False	False	False	False	False
4114427	Neuropathic arthropathy due to diabetes mellitus	201724008	HP:0002821	Charcot joint	1	0.0	1.0	0.8040738754	0.862745098	NaN	0.736185333260596	False	False	False	False	True
40399766	Neuropathic arthropathy (& Charcot's)	201734004	HP:0002821	Charcot joint	1	1.0	1.0	0.9268292683	1.0	NaN	0.966135094386806	False	True	True	True	True
40400183	Inflammatory polyarthropathy: (& [rheumatoid arthritis] or [other])	201763001	HP:0005764	Polyarticular arthritis	1	1.0	0.0	0.0	0.0	NaN	0.8783737955177173	False	False	False	True	True
40400183	Inflammatory polyarthropathy: (& [rheumatoid arthritis] or [other])	201763001	HP:0002821	Charcot joint	1	1.0	0.0	0.0	0.0	NaN	0.8783737955177173	False	False	False	True	True
40400183	Inflammatory polyarthropathy: (& [rheumatoid arthritis] or [other])	201763001	HP:0003040	Arthropathy	1	1.0	0.0	0.0	0.0	NaN	0.8783737955177173	False	False	False	True	True
40400183	Inflammatory polyarthropathy: (& [rheumatoid arthritis] or [other])	201763001	HP:0001367	Joint disease	1	1.0	0.0	0.0	0.0	NaN	0.8783737955177173	False	False	False	True	True
4114438	Other rheumatoid arthritis of spine	201765008	HP:0001370	RA	1	0.0	1.0	0.8695652174	0.8695652174	NaN	0.7675577858179315	False	False	False	True	True
4114439	Rheumatoid arthritis of shoulder	201766009	HP:0001370	RA	1	0.0	1.0	0.8163265305999999	0.8163265305999999	NaN	0.6678762127671282	False	False	False	False	False
4116440	Rheumatoid arthritis of elbow	201769002	HP:0001370	RA	1	0.0	1.0	0.8695652174	0.8695652174	NaN	0.7675577858179315	False	False	False	True	True
4116441	Rheumatoid arthritis of wrist	201771002	HP:0001370	RA	1	0.0	1.0	0.8695652174	0.8695652174	NaN	0.7675577858179315	False	False	False	True	True
4116150	Rheumatoid arthritis of hip	201775006	HP:0001370	RA	1	0.0	1.0	0.9090909091	0.9090909091	NaN	0.8267258233082169	False	False	False	True	True
4116151	Rheumatoid arthritis of knee	201777003	HP:0001370	RA	1	0.0	1.0	0.8888888889000001	0.8888888889000001	NaN	0.7981138997294291	False	False	False	True	True
4116445	Rheumatoid arthritis of ankle	201779000	HP:0001370	RA	1	0.0	1.0	0.8888888889000001	0.8888888889000001	NaN	0.7981138997294291	False	False	False	True	True
40400209	Seronegative rheumatoid arthritis	201787004	HP:0001370	RA	1	0.0	1.0	0.8333333333	0.8333333333	NaN	0.7020355898037149	False	False	False	False	False
4114444	Flare of rheumatoid arthritis	201791009	HP:0001370	RA	1	0.0	1.0	0.8695652174	0.8695652174	NaN	0.7675577858179315	False	False	False	True	True
4116447	Systemic onset juvenile chronic arthritis	201796004	HP:0005681	Juvenile RA	1	0.0	1.0	0.4718904987	0.8813559322000001	NaN	0.6392892863510109	False	False	False	False	False
40400221	Polyarticular juvenile rheumatoid arthritis	201798003	HP:0005681	Juvenile RA	1	0.0	1.0	0.7733333333499999	0.8	NaN	0.6222314937776942	False	False	False	False	False
75622	Monarticular juvenile rheumatoid arthritis	201799006	HP:0005681	Juvenile RA	1	0.0	1.0	0.80579710145	0.8115942029	NaN	0.6556990168854241	False	False	False	False	False
4115054	Juvenile rheumatoid arthritis NOS	201800005	HP:0005681	Juvenile RA	1	1.0	1.0	1.0	1.0	NaN	0.9701612564194413	False	True	True	True	True
40400233	Juvenile rheumatoid arthritis	201808003	HP:0005681	Juvenile RA	1	1.0	1.0	1.0	1.0	NaN	0.9701612564194413	False	True	True	True	True
4116449	Inflammatory polyarthropathy NOS	201817003	HP:0005764	Polyarticular arthritis	1	1.0	0.0	0.0	0.0	NaN	0.8783737955177173	False	False	False	True	True
4116449	Inflammatory polyarthropathy NOS	201817003	HP:0002821	Charcot joint	1	1.0	0.0	0.0	0.0	NaN	0.8783737955177173	False	False	False	True	True
4116449	Inflammatory polyarthropathy NOS	201817003	HP:0003040	Arthropathy	1	1.0	0.0	0.0	0.0	NaN	0.8783737955177173	False	False	False	True	True
4116449	Inflammatory polyarthropathy NOS	201817003	HP:0001367	Joint disease	1	1.0	0.0	0.0	0.0	NaN	0.8783737955177173	False	False	False	True	True
40400244	Osteoarthritis (& [allied disorders])	201818008	HP:0002758	Osteoarthritis	1	1.0	1.0	0.8235294117499999	1.0	NaN	0.9595449467043007	False	True	True	True	True
75617	Degenerative joint disease involving multiple joints	201819000	HP:0040160	Generalized osteoporosis	1	0.0	1.0	0.20194508008749998	0.8260869565	NaN	0.4193175386398066	False	False	False	False	False
40400248	(Heberdens' nodes) or (Bouchards' nodes) or (generalized osteoarthritis of the hand)	201821005	HP:0012313	Heberden's node	1	1.0	1.0	0.33333333333333337	1.0	NaN	0.907937205520092	False	False	True	True	True
40400248	(Heberdens' nodes) or (Bouchards' nodes) or (generalized osteoarthritis of the hand)	201821005	HP:0012314	Bouchard's node	1	1.0	1.0	0.33333333333333337	1.0	NaN	0.907937205520092	False	False	True	True	True
40400697	(Otto's pelvis) or (hip osteoarthitis NOS) or (localized osteoarthritis, unspecified, of the pelvic region and thigh)	201868000	HP:0008843	Hip osteoarthritis	1	0.0	1.0	0.22413793102500001	0.8965517241000001	NaN	0.5605618996115223	False	False	False	False	False
40400698	Osteoarthritis: [localized of the lower leg, unspecified] or [patellofemoral]	201869008	HP:0002758	Osteoarthritis	1	0.0	1.0	0.25	1.0	NaN	0.7431370701274533	False	False	False	False	True
40400717	[Joint degeneration] or [osteoarthritis NOS]	201886002	HP:0002758	Osteoarthritis	1	1.0	1.0	0.5	1.0	NaN	0.9300381881853379	False	True	True	True	True
4116458	Osteoarthritis NOS, of unspecified site	201887006	HP:0002758	Osteoarthritis	1	1.0	0.0	0.5945945946	0.5945945946	NaN	0.9994222379253666	True	True	True	True	True
40400720	Osteoarthritis NOS: [of the upper arm] or [elbow]	201889009	HP:0002758	Osteoarthritis	1	0.0	1.0	0.5625	1.0	NaN	0.8350681906898826	False	False	False	True	True
40400720	Osteoarthritis NOS: [of the upper arm] or [elbow]	201889009	HP:0003940	Osteoarthritis of the elbow	1	1.0	1.0	0.33333333333333337	1.0	NaN	0.907937205520092	False	False	True	True	True
40400721	Osteoarthritis NOS: [of the forearm] or [wrist]	201890000	HP:0002758	Osteoarthritis	1	0.0	1.0	0.8396825396666666	1.0	NaN	0.8927465221696904	False	False	True	True	True
40400723	Osteoarthritis NOS: [hand] or [finger] or [thumb]	201891001	HP:0002758	Osteoarthritis	1	0.0	1.0	0.8397874475500001	1.0	NaN	0.8927645375667552	False	False	True	True	True
40400724	Osteoarthritis NOS: [pelvic region and/or thigh] or [hip]	201892008	HP:0002758	Osteoarthritis	1	0.0	1.0	0.33333333333333337	1.0	NaN	0.7705491009114294	False	False	False	True	True
40400724	Osteoarthritis NOS: [pelvic region and/or thigh] or [hip]	201892008	HP:0008843	Hip osteoarthritis	1	1.0	1.0	0.33333333333333337	1.0	NaN	0.907937205520092	False	False	True	True	True
40400725	Osteoarthritis NOS: [lower leg] or [knee]	201893003	HP:0002758	Osteoarthritis	1	0.0	1.0	0.5625	1.0	NaN	0.8350681906898826	False	False	False	True	True
40400725	Osteoarthritis NOS: [lower leg] or [knee]	201893003	HP:0005086	Knee osteoarthritis	1	1.0	1.0	0.33333333333333337	1.0	NaN	0.907937205520092	False	False	True	True	True
40400726	Osteoarthritis NOS: [ankle &/or foot] or [toe]	201894009	HP:0002758	Osteoarthritis	1	0.0	1.0	0.8326566951600001	1.0	NaN	0.891533923065429	False	False	True	True	True
4116919	Osteoarthritis NOS, of elbow	201899004	HP:0003940	Osteoarthritis of the elbow	1	1.0	1.0	1.0	1.0	NaN	0.9701612564194413	False	True	True	True	True
4116587	Osteoarthritis NOS, of distal interphalangeal joint of finger	201904000	HP:0006233	Osteoarthritis of the distal interphalangeal joint	1	0.0	1.0	0.9135802469	0.9135802469	NaN	0.8326279880689403	False	False	False	True	True
4116588	Osteoarthritis NOS, of hip	201905004	HP:0008843	Hip osteoarthritis	1	1.0	1.0	1.0	1.0	NaN	0.9701612564194413	False	True	True	True	True
4116920	Osteoarthritis NOS, of knee	201908002	HP:0005086	Knee osteoarthritis	1	1.0	1.0	1.0	1.0	NaN	0.9701612564194413	False	True	True	True	True
4116590	Osteoarthritis NOS, of ankle	201910000	HP:0002758	Osteoarthritis	1	0.0	1.0	0.8148148148	0.8148148148	NaN	0.6647460630190494	False	False	False	False	False
4115532	Osteoarthritis NOS, of interphalangeal joint of toe	201916006	HP:0006233	Osteoarthritis of the distal interphalangeal joint	1	0.0	1.0	0.8450704225	0.8450704225	NaN	0.7243937047324647	False	False	False	False	False
40400752	Osteoarthritis NOS	201917002	HP:0002758	Osteoarthritis	1	1.0	1.0	1.0	1.0	NaN	0.9701612564194413	False	True	True	True	True
40401213	AIDS with lymphadenopathy	20197001	HP:0002716	Lymphadenopathy	1	0.0	1.0	0.8888888889000001	0.8888888889000001	NaN	0.7981138997294291	False	False	False	True	True
40401654	(Unspecified polyarthropathy or polyarthritis NOS) or (polyarthritis)	202032009	HP:0005764	Polyarticular arthritis	1	1.0	0.0	0.0	0.0	NaN	0.8783737955177173	False	False	False	True	True
40401654	(Unspecified polyarthropathy or polyarthritis NOS) or (polyarthritis)	202032009	HP:0002821	Charcot joint	1	1.0	0.0	0.0	0.0	NaN	0.8783737955177173	False	False	False	True	True
40401654	(Unspecified polyarthropathy or polyarthritis NOS) or (polyarthritis)	202032009	HP:0003040	Arthropathy	1	1.0	0.0	0.0	0.0	NaN	0.8783737955177173	False	False	False	True	True
40401654	(Unspecified polyarthropathy or polyarthritis NOS) or (polyarthritis)	202032009	HP:0001367	Joint disease	1	1.0	0.0	0.0	0.0	NaN	0.8783737955177173	False	False	False	True	True
40401683	(Arthropathy NOS) or (arthritis)	202059001	HP:0001369	Arthritis	1	1.0	1.0	0.5	1.0	NaN	0.9300381881853379	False	True	True	True	True
40401683	(Arthropathy NOS) or (arthritis)	202059001	HP:0003040	Arthropathy	1	1.0	1.0	0.5	1.0	NaN	0.9300381881853379	False	True	True	True	True
40401683	(Arthropathy NOS) or (arthritis)	202059001	HP:0001367	Joint disease	1	1.0	0.0	0.0	0.0	NaN	0.8783737955177173	False	False	False	True	True
4117102	Arthropathy NOS, of unspecified site	202061005	HP:0003040	Arthropathy	1	1.0	0.0	0.6153846154	0.6153846154	NaN	0.9995216082682455	True	True	True	True	True
4117102	Arthropathy NOS, of unspecified site	202061005	HP:0001367	Joint disease	1	1.0	0.0	0.0	0.0	NaN	0.8783737955177173	False	False	False	True	True
4115687	Arthropathy NOS, of the hand	202065001	HP:0003040	Arthropathy	1	0.0	1.0	0.8275862069	0.8275862069	NaN	0.6907164209032565	False	False	False	False	False
40401691	(Arthropathy NOS of the pelvic region and thigh) or (hip arthritis NOS)	202066000	HP:0001369	Arthritis	1	0.0	1.0	0.4090909091	0.8181818182	NaN	0.49630723510697267	False	False	False	False	False
40401699	Arthropathy NOS	202073005	HP:0003040	Arthropathy	1	1.0	1.0	1.0	1.0	NaN	0.9701612564194413	False	True	True	True	True
40401699	Arthropathy NOS	202073005	HP:0001367	Joint disease	1	1.0	0.0	0.0	0.0	NaN	0.8783737955177173	False	False	False	True	True
40401752	Vernal conjunctivitis	20212001	HP:0001096	Keratoconjunctivitis	1	0.0	1.0	0.16216216215999998	0.8108108108000001	NaN	0.3748523019532601	False	False	False	False	False
40401752	Vernal conjunctivitis	20212001	HP:0007879	Allergic conjunctivitis	1	1.0	1.0	0.2	1.0	NaN	0.8859240767076463	False	False	True	True	True
73289	Pathological dislocation of multiple joints	202175000	HP:0012095	Multiple joint dislocation	1	0.0	1.0	0.8235294118	0.8235294118	NaN	0.6825859947447672	False	False	False	False	False
4117409	Pathological dislocation of radial head	202180009	HP:0003083	Dislocated radius	1	0.0	1.0	0.8085106383	0.8085106383	NaN	0.6515398494532757	False	False	False	False	False
40402169	Dislocation of joint: [recurrent] or [redislocation] or [habitual]	202200002	HP:0031869	Recurrent joint dislocation	1	1.0	1.0	0.25	1.0	NaN	0.8946715348309059	False	False	True	True	True
40402169	Dislocation of joint: [recurrent] or [redislocation] or [habitual]	202200002	HP:0001373	Joint dislocation	1	0.0	1.0	0.66125541125	1.0	NaN	0.8580360474426346	False	False	False	True	True
4115837	Recurrent joint dislocation, of unspecified site	202201003	HP:0031869	Recurrent joint dislocation	1	1.0	0.0	0.7272727272999999	0.7272727272999999	NaN	0.9998262516968822	True	True	True	True	True
40402173	Recurrent joint dislocation, of the shoulder region	202202005	HP:0031610	Multiple shoulder dislocation	1	1.0	0.0	0.7796610169	0.7796610169	NaN	0.9998916803514479	True	True	True	True	True
40402174	Recurrent joint dislocation, of the upper arm (& [Elbow])	202203000	HP:0031869	Recurrent joint dislocation	1	0.0	1.0	0.4	0.8	NaN	0.45819350680328136	False	False	False	False	False
40402175	Recurrent joint dislocation, of the forearm (& [Wrist])	202204006	HP:0031869	Recurrent joint dislocation	1	0.0	1.0	0.41666666665	0.8333333333	NaN	0.5281320777248765	False	False	False	False	False
40402177	Recurrent joint dislocation, of the lower leg (& [Knee] or [patella])	202206008	HP:0031869	Recurrent joint dislocation	1	0.0	1.0	0.4	0.8	NaN	0.45819350680328136	False	False	False	False	False
40402177	Recurrent joint dislocation, of the lower leg (& [Knee] or [patella])	202206008	HP:0005001	Recurrent patellar dislocation	1	1.0	1.0	0.238636363625	0.9545454545	NaN	0.85550592070219	False	False	False	True	True
40402179	Recurrent joint dislocation foot &/or ankle	202208009	HP:0031869	Recurrent joint dislocation	1	0.0	1.0	0.7726495726333333	0.8	NaN	0.6219447833448262	False	False	False	False	False
4115073	Recurrent anterior dislocation of shoulder	202210006	HP:0031610	Multiple shoulder dislocation	1	0.0	1.0	0.8363636364	0.8363636364	NaN	0.7079072244176113	False	False	False	False	False
4117416	Recurrent dislocation of shoulder - posterior	202211005	HP:0031610	Multiple shoulder dislocation	1	0.0	1.0	0.78168202765	0.8214285714	NaN	0.662664394033826	False	False	False	False	False
4117547	Recurrent dislocation of shoulder - inferior	202214002	HP:0031610	Multiple shoulder dislocation	1	0.0	1.0	0.79523099855	0.8363636364	NaN	0.692496943719107	False	False	False	False	False
40402188	Recurrent dislocation of shoulder - anterior	202216000	HP:0031610	Multiple shoulder dislocation	1	0.0	1.0	0.8363636364	0.8363636364	NaN	0.7079072244176113	False	False	False	False	False
4115191	Habitual dislocation of the shoulder joint	202220001	HP:0003834	Shoulder dislocation	1	0.0	1.0	0.5105413105333333	0.8205128205	NaN	0.5458842181557338	False	False	False	False	False
4115191	Habitual dislocation of the shoulder joint	202220001	HP:0031610	Multiple shoulder dislocation	1	1.0	1.0	0.33333333333333337	1.0	NaN	0.907937205520092	False	False	True	True	True
4117249	Habitual subluxation of the shoulder	202221002	HP:0003835	Shoulder subluxation	1	0.0	1.0	0.8205128205	0.8205128205	NaN	0.676467333816877	False	False	False	False	False
4115192	Recurrent dislocation of radial head	202226007	HP:0003083	Dislocated radius	1	0.0	1.0	0.8444444444	0.8444444444	NaN	0.7232277792188162	False	False	False	False	False
4115840	Recurrent subluxation of radial head	202227003	HP:0003048	Radial subluxation	1	0.0	1.0	0.8444444444	0.8444444444	NaN	0.7232277792188162	False	False	False	False	False
4115197	Recurrent subluxation of metacarpophalangeal joint	202241007	HP:0004294	Partial knuckle dislocation	1	0.0	1.0	0.8955223881000001	0.8955223881000001	NaN	0.8078825121948683	False	False	False	True	True
4115198	Recurrent dislocation of other pelvic joints	202244004	HP:0031869	Recurrent joint dislocation	1	0.0	1.0	0.8510638298000001	0.8510638298000001	NaN	0.7354015059358499	False	False	False	False	True
4117553	Recurrent dislocation of the patellofemoral joint	202246002	HP:0005001	Recurrent patellar dislocation	1	1.0	1.0	0.875	1.0	NaN	0.9629698369823092	False	True	True	True	True
4117554	Recurrent subluxation of the patella	202248001	HP:0010499	Patellar subluxation	1	0.0	1.0	0.8108108108000001	0.8108108108000001	NaN	0.6563863460052468	False	False	False	False	False
4117555	Habitual dislocation of the patellofemoral joint	202249009	HP:0002999	Dislocated kneecap	1	0.0	1.0	0.6911196911	0.8108108108000001	NaN	0.6067447307917483	False	False	False	False	False
4115844	Recurrent dislocation of foot joint	202252001	HP:0031869	Recurrent joint dislocation	1	0.0	1.0	0.8888888889000001	0.8888888889000001	NaN	0.7981138997294291	False	False	False	True	True
4115199	Recurrent joint dislocation NOS	202256003	HP:0031869	Recurrent joint dislocation	1	1.0	1.0	1.0	1.0	NaN	0.9701612564194413	False	True	True	True	True
4117257	Joint contracture of unspecified site	202257007	HP:0001371	Contracture	1	1.0	0.0	0.0	0.0	NaN	0.8783737955177173	False	False	False	True	True
40402586	Joint contracture of the upper arm (& [elbow])	202258002	HP:0100360	Contractures of the joints of the upper limbs	1	0.0	1.0	0.4181818182	0.8363636364	NaN	0.5344785813117253	False	False	False	False	False
40402586	Joint contracture of the upper arm (& [elbow])	202258002	HP:0002987	Elbow contracture	1	1.0	0.0	0.0	0.0	NaN	0.8783737955177173	False	False	False	True	True
40402587	Joint contracture of the forearm (& [wrist])	202259005	HP:0001239	Wrist contracture	1	0.0	1.0	0.425	0.85	NaN	0.5628711758887357	False	False	False	False	False
40402588	Joint contracture of the pelvic region and thigh (& [hip])	202260000	HP:0003273	Hip contracture	1	0.0	1.0	0.41666666665	0.8333333333	NaN	0.5281320777248765	False	False	False	False	False
40402590	Joint contracture of the lower leg (& [knee]) contracture	202261001	HP:0005750	Contractures, lower limbs	1	0.0	1.0	0.2909090909	0.8727272727000001	NaN	0.5458449485841775	False	False	False	False	False
40402591	Joint contracture foot &/or ankle	202262008	HP:0008366	Contractures of the foot joints	1	0.0	1.0	0.5986394558	0.8979591836999999	NaN	0.7157905120089614	False	False	False	False	False
439666	Contracture of multiple joints	202264009	HP:0002828	Multiple joint contractures	1	1.0	1.0	1.0	1.0	NaN	0.9701612564194413	False	True	True	True	True
4117558	Flexion contracture-shoulder	202265005	HP:0003044	Shoulder flexion contracture	1	1.0	1.0	0.92592592595	1.0	NaN	0.9660822374227541	False	True	True	True	True
4117560	Flexion contracture - elbow	202271004	HP:0002987	Elbow contracture	1	1.0	1.0	1.0	1.0	NaN	0.9701612564194413	False	True	True	True	True
4117385	Flexion contracture - wrist	202275008	HP:0001239	Wrist contracture	1	1.0	1.0	1.0	1.0	NaN	0.9701612564194413	False	True	True	True	True
4115201	Flexion contracture of metacarpophalangeal joint	202279002	HP:0006070	Metacarpophalangeal joint contracture	1	0.0	1.0	0.8947368421	0.8947368421	NaN	0.8067448784733303	False	False	False	True	True
4117386	Extension contracture of metacarpophalangeal joint	202280004	HP:0006070	Metacarpophalangeal joint contracture	1	0.0	1.0	0.9066666667	0.9066666667	NaN	0.8234703962955878	False	False	False	True	True
4067761	Blood group antigen Ku	20228006	HP:0010970	Blood group antigen abnormality	1	0.0	1.0	0.4	0.8	NaN	0.45819350680328136	False	False	False	False	False
4115202	Flexion contracture of proximal interphalangeal joint of finger	202281000	HP:0100490	Camptodactyly of hands	1	1.0	1.0	0.96391752575	1.0	NaN	0.9682376287060199	False	True	True	True	True
4115203	Flexion contracture of distal interphalangeal joint of finger	202282007	HP:0001220	Interphalangeal joint flexion contractures	1	0.0	1.0	0.8800535475000001	0.9156626506000001	NaN	0.8263611014304202	False	False	False	True	True
4115204	Flexion contracture of hip	202283002	HP:0003273	Hip contracture	1	1.0	1.0	1.0	1.0	NaN	0.9701612564194413	False	True	True	True	True
4117563	Flexion contracture of the knee	202289003	HP:0006380	Knee contracture	1	1.0	1.0	1.0	1.0	NaN	0.9701612564194413	False	True	True	True	True
4117564	Flexion contracture of metatarsophalangeal joint	202292004	HP:0010215	Contractures of the metatarsophalangeal joint of the hallux	1	0.0	1.0	0.8192771084	0.8192771084	NaN	0.6739433316713883	False	False	False	False	False
4115851	Extension contracture of metatarsophalangeal joint	202293009	HP:0010215	Contractures of the metatarsophalangeal joint of the hallux	1	0.0	1.0	0.8292682927	0.8292682927	NaN	0.6940538173456281	False	False	False	False	False
4117565	Flexion contracture of toe interphalangeal joint	202294003	HP:0001220	Interphalangeal joint flexion contractures	1	0.0	1.0	0.95	0.95	NaN	0.8746717951902273	False	False	False	True	True
4117566	Extension contracture of toe interphalangeal joint	202295002	HP:0009626	Interphalangeal extension contractures of thumbs	1	0.0	1.0	0.8205128205	0.8205128205	NaN	0.676467333816877	False	False	False	False	False
4115852	Contracture of joint NOS	202296001	HP:0001371	Contracture	1	1.0	0.0	0.0	0.0	NaN	0.8783737955177173	False	False	False	True	True
4115853	Joint ankylosis of unspecified site	202297005	HP:0031013	Ankylosis	1	1.0	0.0	0.0	0.0	NaN	0.8783737955177173	False	False	False	True	True
40402631	Joint ankylosis of the upper arm (& [elbow])	202299008	HP:0003070	Elbow ankylosis	1	1.0	1.0	0.41666666665	0.8333333333	NaN	0.7655740712500245	False	False	False	True	True
4115208	Ankylosis of the elbow joint	202307002	HP:0003070	Elbow ankylosis	1	1.0	1.0	0.8333333333	0.8333333333	NaN	0.8724538017137142	False	False	False	True	True
4117392	Ankylosis of metacarpophalangeal joint	202313006	HP:0009640	Ankylosis of the metacarpophalangeal joint of the thumb	1	0.0	1.0	0.9142857143	0.9142857143	NaN	0.83354062722679	False	False	False	True	True
4117395	Ankylosis of joint NOS	202323002	HP:0031013	Ankylosis	1	1.0	0.0	0.75	0.75	NaN	0.9998584740123879	True	True	True	True	True
40402661	Protrusio acetabuli (& [unspecified site])	202325009	HP:0003179	Protrusio acetabuli	1	1.0	1.0	0.86363636365	1.0	NaN	0.9622386046940067	False	True	True	True	True
4115857	Protrusio acetabuli NOS	202327001	HP:0003179	Protrusio acetabuli	1	1.0	1.0	1.0	1.0	NaN	0.9701612564194413	False	True	True	True	True
40402675	(Paralytic flail joint) or (instability of joint) or (other joint derangement NEC)	202338001	HP:0003040	Arthropathy	1	1.0	0.0	0.0	0.0	NaN	0.8783737955177173	False	False	False	True	True
40402675	(Paralytic flail joint) or (instability of joint) or (other joint derangement NEC)	202338001	HP:0001388	Lax joints	1	1.0	1.0	0.33333333333333337	1.0	NaN	0.907937205520092	False	False	True	True	True
40402675	(Paralytic flail joint) or (instability of joint) or (other joint derangement NEC)	202338001	HP:0001367	Joint disease	1	1.0	0.0	0.0	0.0	NaN	0.8783737955177173	False	False	False	True	True
40403060	Joint effusion foot &/or ankle	202369002	HP:0032063	Ankle joint effusion	1	1.0	1.0	0.9145299145333332	1.0	NaN	0.9654085285288009	False	True	True	True	True
4117713	Ankle joint effusion	202383000	HP:0032063	Ankle joint effusion	1	1.0	1.0	0.89285714285	1.0	NaN	0.9640913829093565	False	True	True	True	True
4068261	Bile duct proliferation	20239009	HP:0001408	Bile duct proliferation	1	1.0	1.0	1.0	1.0	NaN	0.9701612564194413	False	True	True	True	True
4117714	Effusion of joint NOS	202393007	HP:0032063	Ankle joint effusion	1	0.0	1.0	0.8275862069	0.8275862069	NaN	0.6907164209032565	False	False	False	False	False
4115996	Hemarthrosis of unspecified site	202394001	HP:0005261	Hemarthrosis	1	1.0	0.0	0.5826923077	0.6153846154	NaN	0.9994923710347121	True	True	True	True	True
40403091	Hemarthrosis of the upper arm (& [elbow])	202397008	HP:0005261	Hemarthrosis	1	0.0	1.0	0.711032800225	0.8	NaN	0.5957734783997937	False	False	False	False	False
40403092	Hemarthrosis of the forearm (& [wrist])	202398003	HP:0005261	Hemarthrosis	1	0.0	1.0	0.731586021525	0.8	NaN	0.6045734891731891	False	False	False	False	False
40403093	Hemarthrosis of the pelvic region and thigh (& [hip])	202399006	HP:0005261	Hemarthrosis	1	0.0	1.0	0.540304523075	0.8571428570999999	NaN	0.6254291803945315	False	False	False	False	False
40403094	Hemarthrosis of the lower leg (& [knee])	202400004	HP:0005261	Hemarthrosis	1	0.0	1.0	0.5667004732750001	0.8275862069	NaN	0.5836043323923015	False	False	False	False	False
40403097	Hemarthrosis of foot &/or ankle	202401000	HP:0005261	Hemarthrosis	1	0.0	1.0	0.7049711838666667	0.8275862069	NaN	0.6421226334455782	False	False	False	False	False
78833	Hemarthrosis of elbow	202405009	HP:0005261	Hemarthrosis	1	0.0	1.0	0.7548387097	0.8	NaN	0.6144463635625496	False	False	False	False	False
441940	Hemarthrosis of wrist	202407001	HP:0005261	Hemarthrosis	1	0.0	1.0	0.7548387097	0.8	NaN	0.6144463635625496	False	False	False	False	False
77640	Hemarthrosis of hip	202411007	HP:0005261	Hemarthrosis	1	0.0	1.0	0.8078817734	0.8571428570999999	NaN	0.729258459847996	False	False	False	False	True
75043	Hemarthrosis of knee	202413005	HP:0005261	Hemarthrosis	1	0.0	1.0	0.7804597701	0.8275862069	NaN	0.672467121430782	False	False	False	False	False
4115355	Hemarthrosis of the ankle	202415003	HP:0005261	Hemarthrosis	1	0.0	1.0	0.7804597701	0.8275862069	NaN	0.672467121430782	False	False	False	False	False
4115358	Hemarthrosis NOS	202422006	HP:0005261	Hemarthrosis	1	1.0	1.0	0.94	1.0	NaN	0.966896745763506	False	True	True	True	True
4066493	Bouchard's node	20243008	HP:0012314	Bouchard's node	1	1.0	1.0	1.0	1.0	NaN	0.9701612564194413	False	True	True	True	True
4067408	Fixation of intestine	20246000	HP:4000070	Restricted interests	1	0.0	1.0	0.26666666666666666	0.8	NaN	0.399893322187332	False	False	False	False	False
40403473	Joint: [pain - arthralgia] or [ache]	202467004	HP:0003365	Coxalgia	1	1.0	0.0	0.0	0.0	NaN	0.8783737955177173	False	False	False	True	True
40403473	Joint: [pain - arthralgia] or [ache]	202467004	HP:0002829	Arthralgia	1	1.0	1.0	0.33333333333333337	1.0	NaN	0.907937205520092	False	False	True	True	True
40403475	Arthralgia of the shoulder region (& [shoulder joint])	202469001	HP:0030834	Shoulder pain	1	0.0	1.0	0.4117647059	0.8235294118	NaN	0.5075485879506351	False	False	False	False	False
40403478	Arthralgia of the forearm (& [wrist])	202471001	HP:0030836	Wrist pain	1	1.0	0.0	0.39285714284999995	0.7857142856999999	NaN	0.9997896062955052	True	True	True	True	True
78234	Hand joint pain	202472008	HP:0002829	Arthralgia	1	0.0	1.0	0.8148148148	0.8148148148	NaN	0.6647460630190494	False	False	False	False	False
40403480	(Arthralgia of the pelvic region and thigh) or (coxalgia) or (hip joint pain) or (irritable hip)	202473003	HP:0003365	Coxalgia	1	1.0	1.0	0.5	1.0	NaN	0.9300381881853379	False	True	True	True	True
40403481	Arthralgia of the lower leg (& [knee])	202474009	HP:0030839	Knee pain	1	1.0	0.0	0.3846153846	0.7692307692	NaN	0.9997596779262004	True	True	True	True	True
40403482	Arthralgia of the ankle &/or foot	202475005	HP:0030840	Ankle pain	1	1.0	0.0	0.2564102564	0.7692307692	NaN	0.9996960976219098	True	True	True	True	True
40403484	Shoulder joint pain	202477002	HP:0030834	Shoulder pain	1	0.0	1.0	0.8235294118	0.8235294118	NaN	0.6825859947447672	False	False	False	False	False
4115367	Wrist joint pain	202482009	HP:0030836	Wrist pain	1	1.0	0.0	0.39285714284999995	0.7857142856999999	NaN	0.9997896062955052	True	True	True	True	True
40403494	Hip pain	202486007	HP:0030838	Hip pain	1	1.0	1.0	1.0	1.0	NaN	0.9701612564194413	False	True	True	True	True
40403496	Knee joint pain	202488008	HP:0030839	Knee pain	1	1.0	0.0	0.7692307692	0.7692307692	NaN	0.9998810055902998	True	True	True	True	True
4116168	Ankle joint pain	202490009	HP:0030840	Ankle pain	1	1.0	0.0	0.3846153846	0.7692307692	NaN	0.9997596779262004	True	True	True	True	True
4116168	Ankle joint pain	202490009	HP:0002829	Arthralgia	1	0.0	1.0	0.4074074074	0.8148148148	NaN	0.4892311778521055	False	False	False	False	False
4115370	Arthralgia NOS	202499005	HP:0003365	Coxalgia	1	1.0	0.0	0.0	0.0	NaN	0.8783737955177173	False	False	False	True	True
4115370	Arthralgia NOS	202499005	HP:0002829	Arthralgia	1	1.0	1.0	1.0	1.0	NaN	0.9701612564194413	False	True	True	True	True
4117902	Joint stiffness NEC	202500001	HP:0001387	Stiff joint	1	0.0	1.0	0.8571428570999999	0.8571428570999999	NaN	0.7462746911062157	False	False	False	False	True
40403513	(Stiff joint NEC of the shoulder region) or (shoulder stiff)	202502009	HP:0009742	Stiff shoulders	1	1.0	1.0	0.5	1.0	NaN	0.9300381881853379	False	True	True	True	True
40403514	(Stiff joint NEC of the upper arm) or (elbow stiff)	202503004	HP:0025259	Stiff elbow	1	1.0	1.0	0.5	1.0	NaN	0.9300381881853379	False	True	True	True	True
40403515	(Stiff joint NEC of the forearm) or (wrist stiff)	202504005	HP:0025260	Stiff wrist	1	1.0	1.0	0.5	1.0	NaN	0.9300381881853379	False	True	True	True	True
40403516	(Stiff joint NEC of the hand) or (hand joint stiff)	202505006	HP:0001387	Stiff joint	1	0.0	1.0	0.7774294670999999	0.8275862069	NaN	0.6712746425436663	False	False	False	False	False
40403517	(Stiff joint NEC of the pelvic region and thigh) or (hip stiff)	202506007	HP:0025262	Stiff hip	1	1.0	1.0	0.5	1.0	NaN	0.9300381881853379	False	True	True	True	True
40403518	(Stiff joint NEC of the lower leg) or (knee stiff)	202507003	HP:0025263	Stiff knee	1	1.0	1.0	0.5	1.0	NaN	0.9300381881853379	False	True	True	True	True
40403519	(Stiff joint NEC of the ankle and foot) or (ankle stiff)	202508008	HP:0025264	Stiff ankle	1	1.0	1.0	0.7972972973	1.0	NaN	0.9576842250407503	False	True	True	True	True
4115371	Stiff shoulder NEC	202511009	HP:0009742	Stiff shoulders	1	0.0	1.0	0.8823529412000001	0.8823529412000001	NaN	0.7881287311724937	False	False	False	True	True
4117730	Stiff elbow NEC	202514001	HP:0025259	Stiff elbow	1	0.0	1.0	0.8571428570999999	0.8571428570999999	NaN	0.7462746911062157	False	False	False	False	True
4115373	Stiff wrist NEC	202516004	HP:0025260	Stiff wrist	1	0.0	1.0	0.8571428570999999	0.8571428570999999	NaN	0.7462746911062157	False	False	False	False	True
4115374	Stiff hip NEC	202520000	HP:0025262	Stiff hip	1	0.0	1.0	0.8333333333	0.8333333333	NaN	0.7020355898037149	False	False	False	False	False
4116288	Stiff knee NEC	202522008	HP:0025263	Stiff knee	1	0.0	1.0	0.8461538462	0.8461538462	NaN	0.7264044509047871	False	False	False	False	True
4117906	Stiff ankle NEC	202524009	HP:0025264	Stiff ankle	1	0.0	1.0	0.8461538462	0.8461538462	NaN	0.7264044509047871	False	False	False	False	True
4116291	Stiff interphalangeal joint of toe NEC	202530009	HP:0005198	Stiff hinge joints	1	0.0	1.0	0.8620689655	0.8620689655	NaN	0.7548662505242707	False	False	False	False	True
4117733	Joint stiffness NEC, NOS	202532001	HP:0001387	Stiff joint	1	0.0	1.0	0.8571428570999999	0.8571428570999999	NaN	0.7462746911062157	False	False	False	False	True
4068353	Blushing	20255002	HP:0001041	Rosacea	1	1.0	1.0	0.51428571428	1.0	NaN	0.9316846662773154	False	True	True	True	True
4068353	Blushing	20255002	HP:0031284	Flushing	1	1.0	1.0	0.4	1.0	NaN	0.917446745953313	False	True	True	True	True
40403582	Difficulty in walking	202565009	HP:0002355	Difficulty walking	1	1.0	1.0	1.0	1.0	NaN	0.9701612564194413	False	True	True	True	True
4067419	Difficulty in walking NOS	202573000	HP:0002355	Difficulty walking	1	1.0	1.0	1.0	1.0	NaN	0.9701612564194413	False	True	True	True	True
4067422	Synovial osteochondromatosis of elbow	202578009	HP:0003942	Synovial chondromatosis of the elbow	1	0.0	1.0	0.8813559322000001	0.8813559322000001	NaN	0.7865740899849467	False	False	False	True	True
437584	Ataxia	20262006	HP:0010867	Dyssynergia	1	1.0	0.0	0.0	0.0	NaN	0.8783737955177173	False	False	False	True	True
437584	Ataxia	20262006	HP:0001251	Ataxia	1	0.0	1.0	1.0	1.0	NaN	0.9173297424845549	False	True	True	True	True
4066593	Joint disorders NOS	202634006	HP:0003040	Arthropathy	1	1.0	0.0	0.0	0.0	NaN	0.8783737955177173	False	False	False	True	True
4066593	Joint disorders NOS	202634006	HP:0001367	Joint disease	1	1.0	0.0	0.0	0.0	NaN	0.8783737955177173	False	False	False	True	True
4067435	Joint disorder NOS, of unspecified site	202635007	HP:0003040	Arthropathy	1	1.0	0.0	0.0	0.0	NaN	0.8783737955177173	False	False	False	True	True
4067435	Joint disorder NOS, of unspecified site	202635007	HP:0001367	Joint disease	1	1.0	0.0	0.0	0.0	NaN	0.8783737955177173	False	False	False	True	True
40403932	Joint disorders NOS	202645009	HP:0003040	Arthropathy	1	1.0	0.0	0.0	0.0	NaN	0.8783737955177173	False	False	False	True	True
40403932	Joint disorders NOS	202645009	HP:0001367	Joint disease	1	1.0	0.0	0.0	0.0	NaN	0.8783737955177173	False	False	False	True	True
4068603	Arthropathies NOS	202647001	HP:0003040	Arthropathy	1	1.0	1.0	1.0	1.0	NaN	0.9701612564194413	False	True	True	True	True
4068603	Arthropathies NOS	202647001	HP:0001367	Joint disease	1	1.0	0.0	0.0	0.0	NaN	0.8783737955177173	False	False	False	True	True
133295	Inflammatory spondylopathy	202649003	HP:0033631	Spondylitis	1	1.0	0.0	0.0	0.0	NaN	0.8783737955177173	False	False	False	True	True
4067438	Sacroiliitis NEC	202650003	HP:0012317	Sacroiliitis	1	0.0	1.0	0.8181818182	0.8181818182	NaN	0.6716977463295901	False	False	False	False	False
4066596	Spondylitis NOS	202654007	HP:0033631	Spondylitis	1	1.0	1.0	1.0	1.0	NaN	0.9701612564194413	False	True	True	True	True
40403944	Cervical spondylosis (& [without myelopathy]) or (osteoarthritis cervical spine)	202656009	HP:0025266	obsolete Cervical osteoarthritis	1	1.0	0.0	0.0	0.0	NaN	0.8783737955177173	False	False	False	True	True
40403944	Cervical spondylosis (& [without myelopathy]) or (osteoarthritis cervical spine)	202656009	HP:0008480	Neck arthritis	1	1.0	1.0	0.8737662337400001	1.0	NaN	0.9628911119351093	False	True	True	True	True
4068608	Cervical myelopathy	202664003	HP:0002318	Cervical myelopathy	1	1.0	1.0	1.0	1.0	NaN	0.9701612564194413	False	True	True	True	True
40404282	(Spondylosis NOS) or (osteoarthritis spine)	202701004	HP:0003304	Spondylolysis	1	0.0	1.0	0.41666666665	0.8333333333	NaN	0.5281320777248765	False	False	False	False	False
40404285	Spondylosis NOS	202704007	HP:0003304	Spondylolysis	1	0.0	1.0	0.8333333333	0.8333333333	NaN	0.7020355898037149	False	False	False	False	False
40404286	(Intervertebral disc: [disorders] or [displacement] or [slipped]) or (acute back pain)	202705008	HP:0008441	Herniated disc	1	1.0	0.0	0.0	0.0	NaN	0.8783737955177173	False	False	False	True	True
40404290	(Disc displacement, site unspecified, without myelopathy) or (intervertebral disc prolapse: [NOS] or [without myelopathy])	202709002	HP:0008441	Herniated disc	1	1.0	0.0	0.0	0.0	NaN	0.8783737955177173	False	False	False	True	True
4067534	Schmorl's nodes of unspecified region	202710007	HP:0030041	Schmorl's node	1	1.0	0.0	0.6046511628	0.6046511628	NaN	0.9994726588255551	True	True	True	True	True
4067535	Schmorl's nodes, region NOS	202713009	HP:0030041	Schmorl's node	1	1.0	0.0	0.7878787879	0.7878787879	NaN	0.9998994088629868	True	True	True	True	True
4068621	Degenerative disc disease NOS	202714003	HP:0008419	Degenerative disc disease	1	1.0	1.0	1.0	1.0	NaN	0.9701612564194413	False	True	True	True	True
40404322	Disc space narrowing	202738004	HP:0002945	Narrow intervertebral spaces	1	1.0	0.0	0.7346938776	0.7346938776	NaN	0.9998375117314353	True	True	True	True	True
4066613	Fracture of one rib	20274005	HP:0041159	bone rib	1	0.0	1.0	0.8888888889000001	0.8888888889000001	NaN	0.7981138997294291	False	False	False	True	True
40404351	Pain in neck (& [cervical spine])	202764005	HP:0030833	Neck pain	1	1.0	1.0	0.33333333333333337	1.0	NaN	0.907937205520092	False	False	True	True	True
40404353	(Torticollis unspecified) or (contracture of neck)	202766007	HP:0005997	Neck flexion contracture	1	0.0	1.0	0.4210526316	0.8421052632	NaN	0.5464715094265798	False	False	False	False	False
40404353	(Torticollis unspecified) or (contracture of neck)	202766007	HP:0000473	Loxia	1	1.0	0.0	0.34375	0.6875	NaN	0.9995344328912008	True	True	True	True	True
40404356	Neck: [wry] or [torticollis NOS] or [stiff NOS]	202769000	HP:0025258	Stiff neck	1	1.0	1.0	0.25	1.0	NaN	0.8946715348309059	False	False	True	True	True
40404356	Neck: [wry] or [torticollis NOS] or [stiff NOS]	202769000	HP:0000473	Loxia	1	1.0	1.0	0.5	1.0	NaN	0.9300381881853379	False	True	True	True	True
40404368	Spinal stenosis (& [excluding cervical region])	202780000	HP:0003416	Spinal stenosis	1	0.0	1.0	0.5	1.0	NaN	0.8190526435731555	False	False	False	True	True
4002137	Idiopathic lumbar spinal stenosis	202787002	HP:0004610	Lumbar spinal stenosis	1	0.0	1.0	0.8301886792000001	0.8301886792000001	NaN	0.69587142895572	False	False	False	False	False
4002640	Degenerative lumbar spinal stenosis	202788007	HP:0004610	Lumbar spinal stenosis	1	0.0	1.0	0.88	0.88	NaN	0.7844464055500161	False	False	False	True	True
4000956	Iatrogenic lumbar spinal stenosis	202789004	HP:0004610	Lumbar spinal stenosis	1	0.0	1.0	0.8301886792000001	0.8301886792000001	NaN	0.69587142895572	False	False	False	False	False
4000957	Spinal stenosis NOS	202791007	HP:0003416	Spinal stenosis	1	0.0	1.0	1.0	1.0	NaN	0.9173297424845549	False	True	True	True	True
40404649	Thoracic pain: [spine] or [acute back]	202792000	HP:0100749	Chest pain	1	0.0	1.0	0.25	1.0	NaN	0.7431370701274533	False	False	False	False	True
40404650	(Back pain: [lumbar spine] or [low] or [acute lumbar]) or (lumbalgia) or (lumbago)	202793005	HP:0003419	Low back pain	1	1.0	1.0	0.4	1.0	NaN	0.917446745953313	False	True	True	True	True
40404652	Acute back pain &/or sciatica	202795003	HP:0011868	Sciatica	1	1.0	1.0	0.696969697	1.0	NaN	0.9497832847863258	False	True	True	True	True
40404657	(Backache unspecified) or (back pain unspecified & [acute])	202800008	HP:0003419	Low back pain	1	1.0	0.0	0.0	0.0	NaN	0.8783737955177173	False	False	False	True	True
40404657	(Backache unspecified) or (back pain unspecified & [acute])	202800008	HP:0003418	Back pain	1	1.0	0.0	0.4126984127	0.6666666667	NaN	0.9995228995407157	True	True	True	True	True
4001455	Thoracolumbar ankylosis	202817001	HP:0005619	Thoracolumbar gibbus	1	0.0	1.0	0.8	0.8	NaN	0.633343613763028	False	False	False	False	False
4002643	Atlantoaxial instability	202820009	HP:0003467	Atlantoaxial instability	1	1.0	1.0	1.0	1.0	NaN	0.9701612564194413	False	True	True	True	True
4002142	Cervical spine instability	202821008	HP:0010646	Cervical spine instability	1	1.0	1.0	1.0	1.0	NaN	0.9701612564194413	False	True	True	True	True
4001456	Cervicothoracic instability	202822001	HP:0008462	Cervical instability	1	0.0	1.0	0.8108108108000001	0.8108108108000001	NaN	0.6563863460052468	False	False	False	False	False
4001458	Fatigue fracture of vertebra	202831001	HP:0041166	bone vertebra	1	0.0	1.0	0.41463414635	0.8292682927	NaN	0.5196047686679054	False	False	False	False	False
4001458	Fatigue fracture of vertebra	202831001	HP:0041085	Wedge fractured vertebra	1	0.0	1.0	0.42	0.84	NaN	0.5420796050575006	False	False	False	False	False
40404732	Bursitis: [knee NOS] or [semi-membranosus] or [popliteal]	202867008	HP:0025232	Bursitis	1	0.0	1.0	0.743421492025	1.0	NaN	0.8750586932460461	False	False	False	True	True
40404745	Achilles bursitis	202879008	HP:0001155	Abnormal hands	1	0.0	1.0	0.4074074074	0.8148148148	NaN	0.4892311778521055	False	False	False	False	False
4002149	Posterior calcaneal exostosis	202883008	HP:0001155	Abnormal hands	1	0.0	1.0	0.4074074074	0.8148148148	NaN	0.4892311778521055	False	False	False	False	False
40404761	Tendinitis: [NOS] or [bicepital] or [adductor] or [supraspinatus]	202893001	HP:0025230	Teninitis	1	1.0	0.0	0.0	0.0	NaN	0.8783737955177173	False	False	False	True	True
40404761	Tendinitis: [NOS] or [bicepital] or [adductor] or [supraspinatus]	202893001	HP:0100777	Exostoses	1	1.0	0.0	0.0	0.0	NaN	0.8783737955177173	False	False	False	True	True
40404762	(Exostosis of unspecified site) or (osteophyte of unspecified site) or (bone spur NOS)	202894007	HP:0100777	Exostoses	1	1.0	0.0	0.0	0.0	NaN	0.8783737955177173	False	False	False	True	True
40404769	Fructosemia	20290005	HP:0005973	Fructose intolerance	1	1.0	1.0	0.33333333333333337	1.0	NaN	0.907937205520092	False	False	True	True	True
40404774	(Trigger: [finger (& acquired)] or [thumb]) or (snapping fingers)	202904003	HP:0012276	Trigger finger	1	0.0	1.0	0.56216216216	1.0	NaN	0.8349847495402178	False	False	False	True	True
40405090	Bursitis: [NOS] or [postcalcaneal]	202935009	HP:0025232	Bursitis	1	1.0	1.0	0.8641975308666667	1.0	NaN	0.9622750394882124	False	True	True	True	True
4003132	Ganglion of wrist	202942009	HP:0020076	Wrist ganglion	1	1.0	1.0	1.0	1.0	NaN	0.9701612564194413	False	True	True	True	True
40405104	Synovial cyst of popliteal space	202948008	HP:0032072	Baker's cyst	1	1.0	1.0	0.8636363636	0.8636363636	NaN	0.9008359407330093	False	False	True	True	True
40405117	Rupture biceps tendon	202960009	HP:0100550	Tendon rupture	1	0.0	1.0	0.8235294118	0.8235294118	NaN	0.6825859947447672	False	False	False	False	False
40405141	Tendon: [contracture of sheath] or [short Achilles]	202981009	HP:0001771	Tight achilles tendon	1	0.0	1.0	0.3	0.9	1	0.5998590100696929	False	False	False	False	False
40405165	Acquired shortening of Achilles tendon	203002008	HP:0001771	Tight achilles tendon	1	0.0	1.0	0.8571428570999999	0.8571428570999999	NaN	0.7462746911062157	False	False	False	False	True
441594	Dysphasia	20301004	HP:0002015	Dysphagia	1	0.0	1.0	0.8	0.8	NaN	0.633343613763028	False	False	False	False	False
441594	Dysphasia	20301004	HP:0002357	Dysphasia	1	1.0	0.0	0.0	0.0	NaN	0.8783737955177173	False	False	False	True	True
4001128	Muscle abscess of shoulder	203022007	HP:0500023	Absent shoulder muscle	1	0.0	1.0	0.73333333335	0.8	NaN	0.6053185233344507	False	False	False	False	False
40405541	Muscle calcification &/or ossification	203030008	HP:0100249	Calcification of muscles	1	0.0	1.0	0.6304112554142857	1.0	NaN	0.8511635422176134	False	False	False	True	True
40405543	Muscular calcification: [and ossification, unspecified] or [massive, associated with paraplegia]	203031007	HP:0004934	Vascular calcification	1	0.0	1.0	0.45138888889999995	0.8125	NaN	0.5045311218043265	False	False	False	False	False
4003144	Muscle calcification or ossification NOS	203034004	HP:0100249	Calcification of muscles	1	0.0	1.0	0.8125	0.8125	NaN	0.6599251667572197	False	False	False	False	False
4003145	Amyotrophia NOS	203036002	HP:0003202	Amyotrophy	1	0.0	1.0	0.8695652174	0.8695652174	NaN	0.7675577858179315	False	False	False	True	True
40405549	Myofibrosis	203037006	HP:0020135	Myofibromatosis	1	0.0	1.0	0.8461538462	0.8461538462	NaN	0.7264044509047871	False	False	False	False	True
40405552	Arthrogryposis (& [multiplex congenita])	203040006	HP:0002804	Arthrogryposis	1	1.0	1.0	1.0	1.0	NaN	0.9701612564194413	False	True	True	True	True
40405557	Contracture: (Dupuytren's) or (palmar fascia)	203044002	HP:0005679	Dupuytren contracture	1	1.0	1.0	0.25	1.0	NaN	0.8946715348309059	False	False	True	True	True
4308093	Dupuytren's disease of palm	203045001	HP:0005679	Dupuytren contracture	1	1.0	0.0	0.0	0.0	1	0.8783737955177173	False	False	False	True	True
4001786	Dupuytren's disease of palm, with contracture	203047009	HP:0005679	Dupuytren contracture	1	1.0	0.0	0.7777777777999999	0.7777777777999999	NaN	0.9998898267870959	True	True	True	True	True
4001795	Contracture of wrist flexor muscle	203062006	HP:0001239	Wrist contracture	1	0.0	1.0	0.81038961035	0.8571428570999999	NaN	0.730141977635367	False	False	False	False	True
432580	Ariboflavinosis	20307000	HP:0100504	Riboflavin deficiency	1	1.0	1.0	0.901515151525	1.0	NaN	0.9646232813980667	False	True	True	True	True
4001135	Contracture of hamstring(s)	203074005	HP:0003089	Hamstring contractures	1	1.0	1.0	1.0	1.0	NaN	0.9701612564194413	False	True	True	True	True
4001800	Contracture of Achilles tendon	203076007	HP:0001771	Tight achilles tendon	1	1.0	1.0	0.9680851064000001	1.0	NaN	0.9684658190896123	False	True	True	True	True
4003155	Contracture of long toe flexor(s)	203079000	HP:0005830	Toe contractures	1	0.0	1.0	0.8	0.8	NaN	0.633343613763028	False	False	False	False	False
40405602	Muscle spasm	203085007	HP:0003394	Muscle spasm	1	1.0	0.0	0.0	0.0	NaN	0.8783737955177173	False	False	False	True	True
40405602	Muscle spasm	203085007	HP:0031988	obsolete Muscle spasm	1	1.0	0.0	0.0	0.0	NaN	0.8783737955177173	False	False	False	True	True
40405602	Muscle spasm	203085007	HP:0002487	Hyperkinesia	1	0.0	1.0	0.6666666666666667	1.0	NaN	0.8592141258745087	False	False	False	True	True
40405611	Contracture of muscle	203093007	HP:0001371	Contracture	1	1.0	0.0	0.0	0.0	NaN	0.8783737955177173	False	False	False	True	True
40405611	Contracture of muscle	203093007	HP:0003201	Rhabdomyolysis	1	1.0	0.0	0.0	0.0	NaN	0.8783737955177173	False	False	False	True	True
4002818	Spasm of back muscles	203095000	HP:0002487	Hyperkinesia	1	0.0	1.0	0.8275862069	0.8275862069	0	0.6907164209032565	False	False	False	False	False
40405629	(Myalgia: [unspecified] or [intercostal myalgia]) or (muscle pain)	203109002	HP:0003326	Myalgia	1	1.0	1.0	0.7435897436000001	1.0	NaN	0.9536154786143645	False	True	True	True	True
4001805	Myositis unspecified	203110007	HP:0100614	Myositis	1	1.0	0.0	0.6153846154	0.6153846154	NaN	0.9995216082682455	True	True	True	True	True
4001805	Myositis unspecified	203110007	HP:0003326	Myalgia	1	1.0	0.0	0.0	0.0	NaN	0.8783737955177173	False	False	False	True	True
4001805	Myositis unspecified	203110007	HP:0009071	Inflammatory myopathy	1	1.0	0.0	0.0	0.0	NaN	0.8783737955177173	False	False	False	True	True
4003164	Neuralgia unspecified	203115002	HP:0033345	Neuralgia	1	1.0	0.0	0.6666666667	0.6666666667	NaN	0.9996994520316234	True	True	True	True	True
4003165	Neuritis unspecified	203116001	HP:0031002	Neuritis	1	1.0	0.0	0.6153846154	0.6153846154	NaN	0.9995216082682455	True	True	True	True	True
4002822	Panniculitis unspecified	203119008	HP:0012490	Panniculitis	1	1.0	0.0	0.6428571429000001	0.6428571429000001	NaN	0.9996271075857674	True	True	True	True	True
40405641	(Panniculitis of unspecified site) or (Weber-Christian disease)	203120002	HP:0012490	Panniculitis	1	1.0	0.0	0.18181818183333334	0.5454545455	NaN	0.9982553238414305	False	True	True	True	True
4001807	Panniculitis NOS	203122005	HP:0012490	Panniculitis	1	1.0	1.0	1.0	1.0	NaN	0.9701612564194413	False	True	True	True	True
4001808	Fasciitis unspecified	203123000	HP:0100537	Fasciitis	1	1.0	0.0	0.6428571429000001	0.6428571429000001	NaN	0.9996271075857674	True	True	True	True	True
40405646	Pain in limb (& [ankle] or [arm] or [foot] or [hand] or [heel] or [leg] or [shoulder] or [thigh] or [buttock])	203124006	HP:0046505	Hand pain	1	1.0	1.0	0.09090909090909091	1.0	NaN	0.8646269807973809	False	False	False	True	True
40405646	Pain in limb (& [ankle] or [arm] or [foot] or [hand] or [heel] or [leg] or [shoulder] or [thigh] or [buttock])	203124006	HP:0012513	Upper limb pain	1	1.0	0.0	0.0	0.0	NaN	0.8783737955177173	False	False	False	True	True
40405646	Pain in limb (& [ankle] or [arm] or [foot] or [hand] or [heel] or [leg] or [shoulder] or [thigh] or [buttock])	203124006	HP:0009763	Limb pain	1	1.0	1.0	0.18181818181818182	1.0	NaN	0.8825893669370559	False	False	True	True	True
40405646	Pain in limb (& [ankle] or [arm] or [foot] or [hand] or [heel] or [leg] or [shoulder] or [thigh] or [buttock])	203124006	HP:0030840	Ankle pain	1	1.0	1.0	0.09090909090909091	1.0	NaN	0.8646269807973809	False	False	False	True	True
40405646	Pain in limb (& [ankle] or [arm] or [foot] or [hand] or [heel] or [leg] or [shoulder] or [thigh] or [buttock])	203124006	HP:0012514	Leg pain	1	1.0	1.0	0.09090909090909091	1.0	NaN	0.8646269807973809	False	False	False	True	True
40405646	Pain in limb (& [ankle] or [arm] or [foot] or [hand] or [heel] or [leg] or [shoulder] or [thigh] or [buttock])	203124006	HP:0030837	Finger pain	1	1.0	0.0	0.0	0.0	NaN	0.8783737955177173	False	False	False	True	True
40405646	Pain in limb (& [ankle] or [arm] or [foot] or [hand] or [heel] or [leg] or [shoulder] or [thigh] or [buttock])	203124006	HP:0030841	Toe pain	1	1.0	0.0	0.0	0.0	NaN	0.8783737955177173	False	False	False	True	True
40405646	Pain in limb (& [ankle] or [arm] or [foot] or [hand] or [heel] or [leg] or [shoulder] or [thigh] or [buttock])	203124006	HP:0025238	Foot pain	1	1.0	1.0	0.09090909090909091	1.0	NaN	0.8646269807973809	False	False	False	True	True
40405646	Pain in limb (& [ankle] or [arm] or [foot] or [hand] or [heel] or [leg] or [shoulder] or [thigh] or [buttock])	203124006	HP:0030834	Shoulder pain	1	1.0	1.0	0.09090909090909091	1.0	NaN	0.8646269807973809	False	False	False	True	True
40405647	Hand pain (& [thumb] or [finger])	203125007	HP:0046505	Hand pain	1	1.0	1.0	0.5	1.0	NaN	0.9300381881853379	False	True	True	True	True
40405647	Hand pain (& [thumb] or [finger])	203125007	HP:0012513	Upper limb pain	1	1.0	0.0	0.0	0.0	NaN	0.8783737955177173	False	False	False	True	True
40405647	Hand pain (& [thumb] or [finger])	203125007	HP:0009763	Limb pain	1	1.0	0.0	0.166666666675	0.6666666667	NaN	0.9992529459878379	True	True	True	True	True
40405647	Hand pain (& [thumb] or [finger])	203125007	HP:0030840	Ankle pain	1	1.0	0.0	0.0	0.0	NaN	0.8783737955177173	False	False	False	True	True
40405647	Hand pain (& [thumb] or [finger])	203125007	HP:0012514	Leg pain	1	1.0	0.0	0.0	0.0	NaN	0.8783737955177173	False	False	False	True	True
40405647	Hand pain (& [thumb] or [finger])	203125007	HP:0030837	Finger pain	1	1.0	1.0	0.25	1.0	NaN	0.8946715348309059	False	False	True	True	True
40405647	Hand pain (& [thumb] or [finger])	203125007	HP:0030841	Toe pain	1	1.0	0.0	0.0	0.0	NaN	0.8783737955177173	False	False	False	True	True
40405647	Hand pain (& [thumb] or [finger])	203125007	HP:0025238	Foot pain	1	1.0	0.0	0.0	0.0	NaN	0.8783737955177173	False	False	False	True	True
40405647	Hand pain (& [thumb] or [finger])	203125007	HP:0030834	Shoulder pain	1	1.0	0.0	0.0	0.0	NaN	0.8783737955177173	False	False	False	True	True
40405648	Foot pain (& [toe])	203126008	HP:0025238	Foot pain	1	1.0	1.0	0.5	1.0	NaN	0.9300381881853379	False	True	True	True	True
40405648	Foot pain (& [toe])	203126008	HP:0030841	Toe pain	1	1.0	1.0	0.5	1.0	NaN	0.9300381881853379	False	True	True	True	True
40405649	Pain in leg (& [aching leg syndrome])	203127004	HP:0012514	Leg pain	1	1.0	1.0	0.5	1.0	NaN	0.9300381881853379	False	True	True	True	True
40405650	Pain in upper limb	203128009	HP:0012513	Upper limb pain	1	1.0	1.0	1.0	1.0	NaN	0.9701612564194413	False	True	True	True	True
40405655	Shoulder pain	203132003	HP:0030834	Shoulder pain	1	1.0	1.0	1.0	1.0	NaN	0.9701612564194413	False	True	True	True	True
40405987	(Bone: [abscess] or [acute infection]) or (acute osteomyelitis)	203146003	HP:0002754	Osteomyelitis	1	0.0	1.0	0.5425287356333333	0.8275862069	NaN	0.5730715323804876	False	False	False	False	False
40405994	Acute osteomyelitis: [pelvic region and thigh] or [hip] or [pelvis] or [thigh]	203152002	HP:0002754	Osteomyelitis	1	0.0	1.0	0.5559955506	0.8	NaN	0.5277446192837879	False	False	False	False	False
