## Supplementary Tables for "Reduced Penetrance is Common Among Predicted Loss-of-Function Variants and is Likely Driven by Residual Allelic Activity": SupplementalTable9_HPO_OMOP_Alignments.txt (part 3 of 3)

OMOP	OMOP_STRING	SNOMED_CODES	HPO	HPO_STRING	NUM_INTERMEDIARIES	FRAC_IN_UMLS	FRAC_MAX_SORTA_GEQ_80	AVG_SORTA_SCORE	MAX_SORTA_SCORE	ANNOT	MODEL_SCORE	1_PERC_FPR	5_PERC_FPR	10_PERC_FPR	20_PERC_FPR	25_PERC_FPR
40405996	Acute osteomyelitis ankle &/or foot	203154001	HP:0001886	Foot osteomyelitis	1	0.0	1.0	0.589285714275	0.8571428570999999	NaN	0.6457073924448468	False	False	False	False	False
4002828	Acute osteomyelitis NOS	203180000	HP:0002754	Osteomyelitis	1	0.0	1.0	0.8	0.8	NaN	0.633343613763028	False	False	False	False	False
376690	Cerebral edema	2032001	HP:0002181	Brain edema	1	1.0	1.0	0.6666666666666667	1.0	NaN	0.947132961111891	False	True	True	True	True
40406051	Chronic multifocal osteomyelitis	203203009	HP:0005901	obsolete Chronic recurrent multifocal osteomyelitis	1	1.0	0.0	0.7826086957	0.7826086957	NaN	0.999894518880018	True	True	True	True	True
40406054	(Bone infection) or (unspecified osteomyelitis)	203206001	HP:0002754	Osteomyelitis	1	1.0	1.0	0.8333333333499999	1.0	NaN	0.9602199799510982	False	True	True	True	True
4001958	Unspecified osteomyelitis of unspecified site	203207005	HP:0002754	Osteomyelitis	1	1.0	0.0	0.0	0.0	NaN	0.8783737955177173	False	False	False	True	True
4002972	Unspecified osteomyelitis NOS	203244005	HP:0002754	Osteomyelitis	1	1.0	0.0	0.6666666667	0.6666666667	NaN	0.9996994520316234	True	True	True	True	True
4001975	Bone infection NOS	203314009	HP:0002754	Osteomyelitis	1	1.0	1.0	1.0	1.0	NaN	0.9701612564194413	False	True	True	True	True
4001311	Bone infection NOS, of unspecified site	203315005	HP:0002754	Osteomyelitis	1	1.0	0.0	0.0	0.0	NaN	0.8783737955177173	False	False	False	True	True
4003324	Bone infection NOS, of the hand	203319004	HP:0002754	Osteomyelitis	1	0.0	1.0	0.8275862069	0.8275862069	NaN	0.6907164209032565	False	False	False	False	False
4003325	Bone infection NOS, of ankle and foot	203322002	HP:0001886	Foot osteomyelitis	1	0.0	1.0	0.8717948717999999	0.8717948717999999	NaN	0.7712428278927416	False	False	False	True	True
40406518	(Bone infection NOS of other specified site) or (costochondritis NOS)	203323007	HP:0006649	Costochondral pain	1	0.0	1.0	0.41379310345	0.8275862069	NaN	0.5160727020102949	False	False	False	False	False
40406520	Bone infection NOS	203325000	HP:0002754	Osteomyelitis	1	1.0	1.0	1.0	1.0	NaN	0.9701612564194413	False	True	True	True	True
4001979	Paget's disease-carpal bone	203337003	HP:0034159	Paget disease of bone	1	0.0	1.0	0.8292682927	0.8292682927	NaN	0.6940538173456281	False	False	False	False	False
4001983	Paget's disease OS	203353000	HP:0034159	Paget disease of bone	1	1.0	0.0	0.7878787879	0.7878787879	NaN	0.9998994088629868	True	True	True	True	True
4001984	Paget's disease NOS	203354006	HP:0034159	Paget disease of bone	1	1.0	1.0	0.8387096774	0.8387096774	NaN	0.8779497202146977	False	False	False	True	True
4003467	Juvenile osteochondritis of the spine, unspecified	203361005	HP:0010891	Calve disease	1	1.0	1.0	0.8	0.8	NaN	0.8335572457066194	False	False	False	True	True
40399776	Juvenile osteochondritis of the spine	203362003	HP:0010891	Calve disease	1	1.0	1.0	0.9090909091	0.9090909091	NaN	0.9329010110462621	False	True	True	True	True
4001634	Juvenile osteochondritis of the spine NOS	203364002	HP:0010891	Calve disease	1	1.0	1.0	0.9090909091	0.9090909091	NaN	0.9329010110462621	False	True	True	True	True
40399781	(Perthes' disease) or (Coxa plana)	203367009	HP:0010891	Calve disease	1	0.0	1.0	0.2	0.8	NaN	0.371671216785505	False	False	False	False	False
40399781	(Perthes' disease) or (Coxa plana)	203367009	HP:0005743	Coxa plana	1	1.0	0.0	0.17741935485	0.7096774194	NaN	0.9994621449878413	True	True	True	True	True
40399786	Coxa plana	203371007	HP:0005743	Coxa plana	1	1.0	0.0	0.0	0.0	NaN	0.8783737955177173	False	False	False	True	True
40399787	Perthe's disease	203372000	HP:0005743	Coxa plana	1	1.0	0.0	0.0	0.0	NaN	0.8783737955177173	False	False	False	True	True
40399800	Juvenile osteochondrosis of the leg	203384003	HP:0010891	Calve disease	1	0.0	1.0	0.8214285714	0.8214285714	0	0.6783312539071098	False	False	False	False	False
4002128	Juvenile osteochondrosis of the leg, NOS	203391000	HP:0010891	Calve disease	1	0.0	1.0	0.8214285714	0.8214285714	NaN	0.6783312539071098	False	False	False	False	False
435903	Juvenile osteochondrosis of foot	203392007	HP:0010891	Calve disease	1	0.0	1.0	0.8070175439	0.8070175439	NaN	0.6483771466766398	False	False	False	False	False
4001637	Juvenile osteochondrosis of the foot NOS	203397001	HP:0010891	Calve disease	1	0.0	1.0	0.8070175439	0.8070175439	NaN	0.6483771466766398	False	False	False	False	False
4003471	Other juvenile osteochondroses	203398006	HP:0010891	Calve disease	1	0.0	1.0	0.8235294118	0.8235294118	NaN	0.6825859947447672	False	False	False	False	False
4004616	Juvenile osteochondrosis NOS	203402002	HP:0010891	Calve disease	1	0.0	1.0	0.8846153846	0.8846153846	NaN	0.7916256568886834	False	False	False	True	True
4004617	Juvenile osteochondroses NOS	203403007	HP:0010891	Calve disease	1	0.0	1.0	0.8235294118	0.8235294118	NaN	0.6825859947447672	False	False	False	False	False
4002129	Osteochondritis dissecans of the patella	203404001	HP:0010886	Osteochondritis dissecans	1	0.0	1.0	0.84	0.84	NaN	0.7148628769278236	False	False	False	False	False
4001640	Other osteochondritis dissecans of knee	203406004	HP:0010886	Osteochondritis dissecans	1	0.0	1.0	0.8936170213	0.8936170213	NaN	0.8051142509247894	False	False	False	True	True
4001642	Other osteochondritis dissecans of the elbow	203410001	HP:0010886	Osteochondritis dissecans	1	0.0	1.0	0.875	0.875	NaN	0.7764674712730163	False	False	False	True	True
4002130	Osteochondritis dissecans of wrist	203411002	HP:0010886	Osteochondritis dissecans	1	0.0	1.0	0.875	0.875	NaN	0.7764674712730163	False	False	False	True	True
4004618	Osteochondritis dissecans of the talus	203413004	HP:0010886	Osteochondritis dissecans	1	0.0	1.0	0.8936170213	0.8936170213	NaN	0.8051142509247894	False	False	False	True	True
4002132	Osteochondritis dissecans of other site	203414005	HP:0010886	Osteochondritis dissecans	1	0.0	1.0	0.8936170213	0.8936170213	NaN	0.8051142509247894	False	False	False	True	True
40399835	Juvenile osteochondritis of the spine	203415006	HP:0010891	Calve disease	1	1.0	1.0	0.9090909091	0.9090909091	NaN	0.9329010110462621	False	True	True	True	True
40399845	Osteochondritis: [of knee] or [NOS]	203424002	HP:0040188	Osteochondrosis	1	0.0	1.0	0.7723765432	0.8148148148	NaN	0.6476674089723617	False	False	False	False	False
40399846	Osteochondritis NOS	203425001	HP:0040188	Osteochondrosis	1	0.0	1.0	0.8148148148	0.8148148148	NaN	0.6647460630190494	False	False	False	False	False
4001645	Osteoporosis, unspecified	203428004	HP:0000939	Osteoporosis	1	1.0	0.0	0.7058823529	0.7058823529	NaN	0.999789211946047	True	True	True	True	True
4004622	Idiopathic generalized osteoporosis	203429007	HP:0040160	Generalized osteoporosis	1	0.0	1.0	0.8150943396	0.8301886792000001	NaN	0.6901406429027294	False	False	False	False	False
40399851	Disuse osteoporosis	203430002	HP:0000939	Osteoporosis	1	0.0	1.0	0.4	0.8	NaN	0.45819350680328136	False	False	False	False	False
4004623	Localized osteoporosis - Lequesne	203435007	HP:0040161	Localized osteoporosis	1	0.0	1.0	0.8257575757500001	0.8333333333	NaN	0.6991996572315523	False	False	False	False	False
4003481	Vertebral osteoporosis	203438009	HP:0005625	Osteoporosis of vertebrae	1	0.0	1.0	0.46341463415	0.9268292683	NaN	0.7105848861504571	False	False	False	False	False
4003481	Vertebral osteoporosis	203438009	HP:0000939	Osteoporosis	1	0.0	1.0	0.4	0.8	NaN	0.45819350680328136	False	False	False	False	False
40399861	Osteoporosis localized to spine	203439001	HP:0040161	Localized osteoporosis	1	0.0	1.0	0.8633540372499999	0.8695652174	NaN	0.7655724374137274	False	False	False	True	True
4069523	Osteoporosis NOS	203440004	HP:0000939	Osteoporosis	1	1.0	1.0	1.0	1.0	NaN	0.9701612564194413	False	True	True	True	True
40399864	(Fracture: [pathological] or [spontaneous]) or (collapse of: [spine NOS] or [vertebra (NOS) or (osteoporotic)])	203441000	HP:0002756	Pathologic fracture	1	1.0	1.0	0.47916666666666663	1.0	NaN	0.9275710623945772	False	True	True	True	True
40399864	(Fracture: [pathological] or [spontaneous]) or (collapse of: [spine NOS] or [vertebra (NOS) or (osteoporotic)])	203441000	HP:0002953	Vertebral collapse	1	1.0	1.0	0.27554615926666665	0.9090909091	NaN	0.8180001153675782	False	False	False	True	True
40399865	Thoracic vertebra: [pathological fracture] or [collapse]	203442007	HP:0041073	bone thoracic vertebra	1	0.0	1.0	0.2807017544	0.8421052632	NaN	0.483893951324169	False	False	False	False	False
40399866	Lumbar vertebra: [pathological] or [collapse]	203443002	HP:0041168	bone lumbar vertebra	1	0.0	1.0	0.2807017544	0.8421052632	NaN	0.483893951324169	False	False	False	False	False
40399866	Lumbar vertebra: [pathological] or [collapse]	203443002	HP:0002953	Vertebral collapse	1	0.0	1.0	0.26666666666666666	0.8	NaN	0.399893322187332	False	False	False	False	False
4069524	Osteoporotic fracture of lumbar vertebra	203450003	HP:0041168	bone lumbar vertebra	1	0.0	1.0	0.406779661	0.813559322	NaN	0.48659374478703726	False	False	False	False	False
4068133	Osteoporotic fracture of thoracic vertebra	203451004	HP:0041073	bone thoracic vertebra	1	0.0	1.0	0.406779661	0.813559322	NaN	0.48659374478703726	False	False	False	False	False
4069525	Osteoporosis with pathological fracture of cervical vertebrae	203452006	HP:0041167	bone cervical vertebra	1	0.0	1.0	0.406779661	0.813559322	NaN	0.48659374478703726	False	False	False	False	False
40399878	Cervical vertebra: [pathological fracture] or [collapse]	203454007	HP:0041167	bone cervical vertebra	1	0.0	1.0	0.2807017544	0.8421052632	NaN	0.483893951324169	False	False	False	False	False
40399879	Collapsed vertebra NOS	203455008	HP:0002953	Vertebral collapse	1	1.0	1.0	0.9090909091	0.9090909091	NaN	0.9329010110462621	False	True	True	True	True
40399882	Collapse of lumbar vertebra	203458005	HP:0002953	Vertebral collapse	1	0.0	1.0	0.8	0.8	NaN	0.633343613763028	False	False	False	False	False
4067769	Other specified pathological fracture	203463009	HP:0002756	Pathologic fracture	1	0.0	1.0	0.8095238095	0.8095238095	NaN	0.6536785051413956	False	False	False	False	False
4068134	Pathological fracture NOS	203464003	HP:0002756	Pathologic fracture	1	1.0	1.0	1.0	1.0	NaN	0.9701612564194413	False	True	True	True	True
4068134	Pathological fracture NOS	203464003	HP:0002953	Vertebral collapse	1	1.0	0.0	0.0	0.0	NaN	0.8783737955177173	False	False	False	True	True
80509	Bone cyst	203465002	HP:0012062	Bone cyst	1	1.0	1.0	1.0	1.0	NaN	0.9701612564194413	False	True	True	True	True
80509	Bone cyst	203465002	HP:0012064	Unicameral bone cyst	1	1.0	0.0	0.0	0.0	NaN	0.8783737955177173	False	False	False	True	True
4069308	Localized bone cyst, unspecified	203466001	HP:0012062	Bone cyst	1	1.0	0.0	0.0	0.0	NaN	0.8783737955177173	False	False	False	True	True
4069308	Localized bone cyst, unspecified	203466001	HP:0012064	Unicameral bone cyst	1	1.0	0.0	0.0	0.0	NaN	0.8783737955177173	False	False	False	True	True
72421	Solitary bone cyst	203467005	HP:0012062	Bone cyst	1	1.0	0.0	0.0	0.0	NaN	0.8783737955177173	False	False	False	True	True
72421	Solitary bone cyst	203467005	HP:0012064	Unicameral bone cyst	1	1.0	1.0	0.33333333333333337	1.0	NaN	0.907937205520092	False	False	True	True	True
74737	Aneurysmal bone cyst	203468000	HP:0012063	Aneurysmal bone cyst	1	1.0	1.0	0.9523809524000001	1.0	NaN	0.9675975686920252	False	True	True	True	True
40400271	Monostotic fibrous dysplasia	203469008	HP:0010736	Monostotic fibrous dysplasia	1	1.0	1.0	1.0	1.0	NaN	0.9701612564194413	False	True	True	True	True
4068137	Cyst of bone NOS	203472001	HP:0012062	Bone cyst	1	1.0	1.0	1.0	1.0	NaN	0.9701612564194413	False	True	True	True	True
4068137	Cyst of bone NOS	203472001	HP:0012064	Unicameral bone cyst	1	1.0	0.0	0.0	0.0	NaN	0.8783737955177173	False	False	False	True	True
4069526	Hyperostosis of skull NOS	203473006	HP:0000256	Big head	1	1.0	0.0	0.0	0.0	NaN	0.8783737955177173	False	False	False	True	True
4069526	Hyperostosis of skull NOS	203473006	HP:0004330	Sclerosis of skull	1	1.0	1.0	1.0	1.0	NaN	0.9701612564194413	False	True	True	True	True
4069527	Avascular necrosis of the talus	203478002	HP:0010885	Osteonecrosis	1	0.0	1.0	0.8780487805	0.8780487805	NaN	0.7813575781787533	False	False	False	True	True
4069311	Avascular necrosis of other bone	203481007	HP:0010885	Osteonecrosis	1	0.0	1.0	0.8780487805	0.8780487805	NaN	0.7813575781787533	False	False	False	True	True
4067774	Idiopathic aseptic necrosis of bone	203482000	HP:0010885	Osteonecrosis	1	0.0	1.0	0.7497098646000001	0.8085106383	NaN	0.6273618897342693	False	False	False	False	False
4069312	Avascular bone necrosis NOS	203487006	HP:0010885	Osteonecrosis	1	1.0	1.0	0.8780487805	0.8780487805	NaN	0.9122569560505032	False	True	True	True	True
40400296	Disuse osteoporosis	203491001	HP:0000939	Osteoporosis	1	0.0	1.0	0.8	0.8	NaN	0.633343613763028	False	False	False	False	False
40400311	Delayed union of fracture	203504004	HP:0032537	Delayed fracture healing	1	1.0	0.0	0.7179487179	0.7179487179	NaN	0.9998109860947727	True	True	True	True	True
40400314	Bone pain	203507006	HP:0002653	Bone pain	1	1.0	1.0	1.0	1.0	NaN	0.9701612564194413	False	True	True	True	True
4069315	Bony pelvic pain	203508001	HP:0034267	Pelvic pain	1	0.0	1.0	0.8275862069	0.8275862069	NaN	0.6907164209032565	False	False	False	False	False
4069532	Chondromalacia NOS	203512007	HP:0002780	Bronchomalacia	1	0.0	1.0	0.8	0.8	NaN	0.633343613763028	False	False	False	False	False
4069318	Hypertrophy of bone	203514008	HP:0100774	Hyperostosis	1	1.0	1.0	1.0	1.0	NaN	0.9701612564194413	False	True	True	True	True
78308	Osteolysis	203522001	HP:0002797	Osteolysis	1	1.0	1.0	0.8076923077000001	1.0	NaN	0.95843119636103	False	True	True	True	True
40400332	Costochondritis	203523006	HP:0006649	Costochondral pain	1	0.0	1.0	0.8275862069	0.8275862069	NaN	0.6907164209032565	False	False	False	False	False
40400337	Chondritis	203528002	HP:0100662	Chondritis	1	1.0	1.0	1.0	1.0	NaN	0.9701612564194413	False	True	True	True	True
40400338	(Bone or cartilage disorders NOS) or (costochondritis NOS)	203529005	HP:0006649	Costochondral pain	1	0.0	1.0	0.41379310345	0.8275862069	NaN	0.5160727020102949	False	False	False	False	False
40400339	Acquired pes planus	203530000	HP:0001763	Flat feet	1	1.0	0.0	0.72	0.72	NaN	0.9998144562331446	True	True	True	True	True
40400344	Acquired pes planus	203534009	HP:0001763	Flat feet	1	1.0	0.0	0.72	0.72	NaN	0.9998144562331446	True	True	True	True	True
40400345	(Arches fallen) or (flat foot NOS)	203535005	HP:0001762	Clubfoot	1	1.0	0.0	0.0	0.0	NaN	0.8783737955177173	False	False	False	True	True
40400345	(Arches fallen) or (flat foot NOS)	203535005	HP:0001763	Flat feet	1	1.0	1.0	0.5	1.0	NaN	0.9300381881853379	False	True	True	True	True
40400351	Open fracture of lower end of humerus	20354001	HP:0041219	bone elbow	1	0.0	1.0	0.28282828283333333	0.8484848485	NaN	0.49682526385672726	False	False	False	False	False
4067857	Overriding toes	203541003	HP:0001845	Crossover toe	1	1.0	1.0	0.75	1.0	NaN	0.9541200728982089	False	True	True	True	True
4067858	Overriding fifth toe	203543000	HP:0001845	Crossover toe	1	0.0	1.0	0.8	0.8	NaN	0.633343613763028	False	False	False	False	False
4068232	Flexion deformity of finger	203554005	HP:0012785	Flexion deformity of finger	1	0.0	1.0	0.94	1.0	NaN	0.9087960175159916	False	True	True	True	True
4067861	Deviation of finger	203556007	HP:0004097	Deviated fingers	1	1.0	1.0	0.5	1.0	NaN	0.9300381881853379	False	True	True	True	True
40400378	(Acquired genu valgum) or (knock knee)	203565000	HP:0002857	Genu valga	1	1.0	1.0	0.8870967741999999	1.0	NaN	0.9637332269235849	False	True	True	True	True
40400379	(Acquired genu varum) or (bow legged)	203566004	HP:0002979	Bow legs	1	0.0	1.0	0.5	1.0	NaN	0.8190526435731555	False	False	False	True	True
4069540	Flexion deformity of knee	203569006	HP:0006380	Knee contracture	1	0.0	1.0	1.0	1.0	NaN	0.9173297424845549	False	True	True	True	True
437361	Acquired equinovarus - clubfoot	203572004	HP:0008110	Equinovarus deformity	1	0.0	1.0	0.27906976743333334	0.8372093022999999	NaN	0.4739834300684593	False	False	False	False	False
40400393	Flexion contracture of metatarsophalangeal joint	203579008	HP:0010215	Contractures of the metatarsophalangeal joint of the hallux	1	0.0	1.0	0.8192771084	0.8192771084	NaN	0.6739433316713883	False	False	False	False	False
40400394	Extension contracture of metatarsophalangeal joint	203580006	HP:0010215	Contractures of the metatarsophalangeal joint of the hallux	1	0.0	1.0	0.8292682927	0.8292682927	NaN	0.6940538173456281	False	False	False	False	False
4069926	Flexion contracture of toe joint	203581005	HP:0001371	Contracture	1	0.0	1.0	0.9259259259	0.9259259259	NaN	0.8480250787648378	False	False	False	True	True
4068240	X-linked severe combined immunodeficiency	203592006	HP:0004430	Severe combined immunodeficiency	1	0.0	1.0	0.42240809158333337	0.8965517241000001	NaN	0.6451690776622001	False	False	False	False	False
4069933	Flexion deformity	203598005	HP:0001371	Contracture	1	1.0	0.0	0.0	0.0	NaN	0.8783737955177173	False	False	False	True	True
4069933	Flexion deformity	203598005	HP:0006380	Knee contracture	1	0.0	1.0	0.8571428570999999	0.8571428570999999	NaN	0.7462746911062157	False	False	False	False	True
40400781	Foot-drop	203599002	HP:0009027	Footdrop	1	0.0	1.0	1.0	1.0	NaN	0.9173297424845549	False	True	True	True	True
40400782	(Acquired deformity of other limb parts) or (torsion tibia) or (other deformity of bone)	203600004	HP:0100694	Tibial torsion	1	1.0	1.0	0.474137931025	1.0	NaN	0.9269636152853137	False	True	True	True	True
40400791	Deformity of humerus (& acquired)	203607001	HP:0003871	Deformed humerus	1	0.0	1.0	1.0	1.0	NaN	0.9173297424845549	False	True	True	True	True
40400792	Deformity of radius (& acquired)	203608006	HP:0003977	Deformed radius	1	0.0	1.0	1.0	1.0	NaN	0.9173297424845549	False	True	True	True	True
40400805	Deformity of other tarsal bone (& acquired)	203620003	HP:0008119	Deformed ankle bones	1	0.0	1.0	1.0	1.0	NaN	0.9173297424845549	False	True	True	True	True
40400811	(Acquired limb deformity NOS) or (foot drop)	203625008	HP:0009027	Footdrop	1	0.0	1.0	0.6666666666666667	1.0	NaN	0.8592141258745087	False	False	False	True	True
40400812	Curvature of spine	203626009	HP:0010674	Curved spine	1	0.0	1.0	1.0	1.0	NaN	0.9173297424845549	False	True	True	True	True
4069937	Postural scoliosis	203645000	HP:0100884	Compensatory scoliosis	1	1.0	1.0	0.5	1.0	NaN	0.9300381881853379	False	True	True	True	True
4069557	Squamous intraepithelial neoplasia, high grade	20365006	HP:0032187	Anal intraepithelial neoplasia	1	0.0	1.0	0.1688972447076923	0.8529411765	NaN	0.45443225756067457	False	False	False	False	False
4069557	Squamous intraepithelial neoplasia, high grade	20365006	HP:0032202	Vulvar intraepithelial neoplasia	1	0.0	1.0	0.12257734440769232	0.8611111110999999	NaN	0.4491508022933829	False	False	False	False	False
4069557	Squamous intraepithelial neoplasia, high grade	20365006	HP:0032242	Cervical intraepithelial neoplasia	1	0.0	1.0	0.11872800402307693	0.8611111110999999	NaN	0.4474508125163116	False	False	False	False	False
4068245	Kyphosis in skeletal dysplasia	203655001	HP:0002652	Skeletal dysplasia	1	0.0	1.0	0.8095238095	0.8095238095	NaN	0.6536785051413956	False	False	False	False	False
4068246	Lordosis in skeletal dysplasia	203658004	HP:0002652	Skeletal dysplasia	1	0.0	1.0	0.8095238095	0.8095238095	NaN	0.6536785051413956	False	False	False	False	False
40400856	[X]Lordosis, unspecified	203666008	HP:0003307	Lordosis	1	1.0	0.0	0.6153846154	0.6153846154	NaN	0.9995216082682455	True	True	True	True	True
4067877	Other curvatures of spine	203669001	HP:0010674	Curved spine	1	0.0	1.0	1.0	1.0	NaN	0.9173297424845549	False	True	True	True	True
40400860	Curvature of spine NOS	203670000	HP:0010674	Curved spine	1	0.0	1.0	1.0	1.0	NaN	0.9173297424845549	False	True	True	True	True
4069944	Primitive neuroblastic cell	20367003	HP:0002885	Medulloblastoma	1	0.0	1.0	0.41379310345	0.8275862069	NaN	0.5160727020102949	False	False	False	False	False
4067879	Curvature of spine NOS	203672008	HP:0010674	Curved spine	1	0.0	1.0	1.0	1.0	NaN	0.9173297424845549	False	True	True	True	True
40400870	Acquired pectus excavatum	203679004	HP:0000767	Funnel chest	1	0.0	1.0	0.8205128205	0.8205128205	NaN	0.676467333816877	False	False	False	False	False
316211	Acquired spondylolisthesis	203681002	HP:0003302	Slipped backbone	1	0.0	1.0	0.8292682927	0.8292682927	NaN	0.6940538173456281	False	False	False	False	False
4069947	Isthmic spondylolisthesis	203683004	HP:0003302	Slipped backbone	1	0.0	1.0	0.8095238095	0.8095238095	NaN	0.6536785051413956	False	False	False	False	False
40400876	Degenerative spondylolisthesis	203684005	HP:0003302	Slipped backbone	1	0.0	1.0	0.85	0.85	1	0.7334683028389687	False	False	False	False	True
40400880	Spondylolysis	203688008	HP:0003304	Spondylolysis	1	1.0	1.0	1.0	1.0	NaN	0.9701612564194413	False	True	True	True	True
4069651	Stenosis of spinal canal due to bone	203711003	HP:0003416	Spinal stenosis	1	0.0	1.0	0.4117647059	0.8235294118	NaN	0.5075485879506351	False	False	False	False	False
40401306	[X]Inflammatory polyarthropathies	203728000	HP:0005764	Polyarticular arthritis	1	1.0	0.0	0.0	0.0	NaN	0.8783737955177173	False	False	False	True	True
40401306	[X]Inflammatory polyarthropathies	203728000	HP:0002821	Charcot joint	1	1.0	0.0	0.0	0.0	NaN	0.8783737955177173	False	False	False	True	True
40401306	[X]Inflammatory polyarthropathies	203728000	HP:0003040	Arthropathy	1	1.0	0.0	0.0	0.0	NaN	0.8783737955177173	False	False	False	True	True
40401306	[X]Inflammatory polyarthropathies	203728000	HP:0001367	Joint disease	1	1.0	0.0	0.0	0.0	NaN	0.8783737955177173	False	False	False	True	True
40401308	[X]Other seropositive rheumatoid arthritis	203730003	HP:0001370	RA	1	0.0	1.0	0.8	0.8	NaN	0.633343613763028	False	False	False	False	False
40401311	[X]Other specified rheumatoid arthritis	203732006	HP:0001370	RA	1	0.0	1.0	0.8333333333	0.8333333333	NaN	0.7020355898037149	False	False	False	False	False
40401313	[X]Other enteropathic arthropathies	203734007	HP:0002821	Charcot joint	1	0.0	1.0	0.8	0.8	NaN	0.633343613763028	False	False	False	False	False
40401317	[X]Other chondrocalcinosis	203738005	HP:0000934	Chondrocalcinosis	1	0.0	1.0	1.0	1.0	NaN	0.9173297424845549	False	True	True	True	True
40401327	[X]Arthrosis	203747002	HP:0003040	Arthropathy	1	1.0	0.0	0.0	0.0	NaN	0.8783737955177173	False	False	False	True	True
40401327	[X]Arthrosis	203747002	HP:0001367	Joint disease	1	1.0	0.0	0.0	0.0	NaN	0.8783737955177173	False	False	False	True	True
40401348	[X]Other hammer toe(s) (acquired)	203766002	HP:0001765	Hammertoe	1	0.0	1.0	1.0	1.0	NaN	0.9173297424845549	False	True	True	True	True
40401360	[X]Other instability of joint	203777008	HP:0001388	Lax joints	1	0.0	1.0	1.0	1.0	NaN	0.9173297424845549	False	True	True	True	True
40401368	[X]Other forms of systemic lupus erythematosus	203784000	HP:0002725	SLE	1	0.0	1.0	0.9090909091	0.9090909091	NaN	0.8267258233082169	False	False	False	True	True
40401776	[X]Other lordosis	203799000	HP:0003307	Lordosis	1	0.0	1.0	1.0	1.0	NaN	0.9173297424845549	False	True	True	True	True
40401784	[X]Other recurrent atlantoaxial subluxation	203805006	HP:0003414	Atlantoaxial subluxation	1	0.0	1.0	0.8372093022999999	0.8372093022999999	NaN	0.7095336731726387	False	False	False	False	False
40401787	[X]Lordosis, unspecified	203808008	HP:0003307	Lordosis	1	1.0	0.0	0.6153846154	0.6153846154	NaN	0.9995216082682455	True	True	True	True	True
40401795	[X]Other spondylosis	203815000	HP:0003304	Spondylolysis	1	0.0	1.0	0.8333333333	0.8333333333	NaN	0.7020355898037149	False	False	False	False	False
40401808	[X]Other specified intervertebral disc degeneration	203827002	HP:0008419	Degenerative disc disease	1	0.0	1.0	0.8666666667	0.8666666667	NaN	0.762705480393546	False	False	False	False	True
40401815	Disorder of muscle	203833006	HP:0003198	Myopathy	1	1.0	0.0	0.0	0.0	NaN	0.8783737955177173	False	False	False	True	True
40401816	[X]Other myositis	203834000	HP:0100614	Myositis	1	0.0	1.0	1.0	1.0	NaN	0.9173297424845549	False	True	True	True	True
40401817	[X]Other calcification of muscle	203835004	HP:0100249	Calcification of muscles	1	0.0	1.0	1.0	1.0	NaN	0.9173297424845549	False	True	True	True	True
40401828	[X]Disorder of muscle, unspecified	203845002	HP:0003198	Myopathy	1	1.0	0.0	0.0	0.0	NaN	0.8783737955177173	False	False	False	True	True
40401833	[X]Other contracture of tendon (sheath)	203850008	HP:0001771	Tight achilles tendon	1	0.0	1.0	0.8571428570999999	0.8571428570999999	NaN	0.7462746911062157	False	False	False	False	True
40401838	[X] Synovial hypertrophy (& [not elsewhere classified])	203854004	HP:0005186	Synovial hypertrophy	1	0.0	1.0	0.8392857143000001	1.0	NaN	0.89267835287937	False	False	True	True	True
40401842	[X]Other bursitis of hip	203858001	HP:0025232	Bursitis	1	0.0	1.0	0.8	0.8	NaN	0.633343613763028	False	False	False	False	False
40401863	[X]Other osteoporosis with pathological fracture	203877004	HP:0005744	obsolete Generalized osteoporosis with pathologic fractures	1	0.0	1.0	0.8055555556	0.8055555556	NaN	0.6452678334168178	False	False	False	False	False
40401864	[X]Other osteoporosis	203878009	HP:0000939	Osteoporosis	1	0.0	1.0	1.0	1.0	NaN	0.9173297424845549	False	True	True	True	True
40401868	[X]Other adult osteomalacia	203881004	HP:0002749	Osteomalacia	1	0.0	1.0	0.8125	0.8125	NaN	0.6599251667572197	False	False	False	False	False
40401870	[X]Other cyst of bone	203883001	HP:0012062	Bone cyst	1	0.0	1.0	1.0	1.0	NaN	0.9173297424845549	False	True	True	True	True
40401876	Osteopenia	203889002	HP:0000938	Osteopenia	1	1.0	1.0	1.0	1.0	NaN	0.9701612564194413	False	True	True	True	True
40402212	[X]Other acute osteomyelitis	203891005	HP:0002754	Osteomyelitis	1	0.0	1.0	0.8	0.8	NaN	0.633343613763028	False	False	False	False	False
40402215	[X]Other osteomyelitis	203894002	HP:0002754	Osteomyelitis	1	0.0	1.0	1.0	1.0	NaN	0.9173297424845549	False	True	True	True	True
40402217	[X]Other osteonecrosis	203896000	HP:0010885	Osteonecrosis	1	0.0	1.0	1.0	1.0	NaN	0.9173297424845549	False	True	True	True	True
40402235	[X]Other specified juvenile osteochondrosis	203911005	HP:0010891	Calve disease	1	0.0	1.0	0.8333333333	0.8333333333	NaN	0.7020355898037149	False	False	False	False	False
4070052	Acrania	203923004	HP:0030716	Acrania	1	1.0	1.0	1.0	1.0	NaN	0.9701612564194413	False	True	True	True	True
4070052	Acrania	203923004	HP:0002323	Anencephaly	1	1.0	0.0	0.0	0.0	NaN	0.8783737955177173	False	False	False	True	True
4070053	Anencephalus NOS	203926007	HP:0002323	Anencephaly	1	1.0	1.0	0.8333333333	0.8333333333	NaN	0.8724538017137142	False	False	False	True	True
4067991	Iniencephaly - closed	203927003	HP:0034205	Iniencephaly	1	0.0	1.0	0.7395833333499999	0.8125	NaN	0.630150177386047	False	False	False	False	False
4068856	Iniencephaly - open	203928008	HP:0034205	Iniencephaly	1	0.0	1.0	0.75268817205	0.8387096774	NaN	0.6799449585261398	False	False	False	False	False
4069662	Iniencephaly NOS	203929000	HP:0034205	Iniencephaly	1	1.0	1.0	1.0	1.0	NaN	0.9701612564194413	False	True	True	True	True
40402257	(Spina bifida with hydrocephalus) or (Arnold-Chiari syndrome)	203931009	HP:0002308	Chiari malformation	1	1.0	0.0	0.3409090909	0.6818181818	NaN	0.9995124758938712	True	True	True	True	True
40402264	(Arnold-Chiari syndrome) or (closed spina bifida with Arnold-Chiari malformation)	203938003	HP:0002308	Chiari malformation	1	1.0	0.0	0.6796187682999999	0.6818181818	NaN	0.9997369163572021	True	True	True	True	True
40402265	[Spina bifida - open] or [fissured spine] or [hydromyelocele] or [myelocele] or [rachischisis]: with hydrocephalus	203939006	HP:0000238	Hydrocephaly	1	0.0	1.0	0.6249973893166666	1.0	NaN	0.8499293794505057	False	False	False	True	True
4069669	Spinal meningocele	203978005	HP:0032478	Lateral spinal meningocele	1	0.0	1.0	0.8571428570999999	0.8571428570999999	NaN	0.7462746911062157	False	False	False	False	True
4068952	Lumbar spinal meningocele	203982007	HP:0032478	Lateral spinal meningocele	1	0.0	1.0	0.8163265305999999	0.8163265305999999	NaN	0.6678762127671282	False	False	False	False	False
4068953	Spinal meningocele NOS	203983002	HP:0032478	Lateral spinal meningocele	1	0.0	1.0	0.8571428570999999	0.8571428570999999	NaN	0.7462746911062157	False	False	False	False	True
4068954	Meningomyelocele of unspecified site	203984008	HP:0002475	Meningomyelocele	1	1.0	0.0	0.6808510638	0.6808510638	NaN	0.9997356638008152	True	True	True	True	True
4068002	Cervical meningomyelocele	203985009	HP:0002475	Meningomyelocele	1	0.0	1.0	0.8205128205	0.8205128205	NaN	0.676467333816877	False	False	False	False	False
4070069	Thoracic meningomyelocele	203986005	HP:0002475	Meningomyelocele	1	0.0	1.0	0.8205128205	0.8205128205	NaN	0.676467333816877	False	False	False	False	False
4070070	Lumbar meningomyelocele	203987001	HP:0002475	Meningomyelocele	1	0.0	1.0	0.8205128205	0.8205128205	NaN	0.676467333816877	False	False	False	False	False
4070071	Meningomyelocele NOS	203988006	HP:0002475	Meningomyelocele	1	1.0	1.0	1.0	1.0	NaN	0.9701612564194413	False	True	True	True	True
4068958	Myelocystocele	203994003	HP:0030709	Myelocystocele	1	1.0	1.0	1.0	1.0	NaN	0.9701612564194413	False	True	True	True	True
4068958	Myelocystocele	203994003	HP:0002475	Meningomyelocele	1	1.0	0.0	0.0	0.0	NaN	0.8783737955177173	False	False	False	True	True
4069671	Myelocystocele of unspecified site	203995002	HP:0030709	Myelocystocele	1	1.0	0.0	0.6511627907	0.6511627907	NaN	0.9996541426026603	True	True	True	True	True
4069671	Myelocystocele of unspecified site	203995002	HP:0002475	Meningomyelocele	1	1.0	0.0	0.0	0.0	NaN	0.8783737955177173	False	False	False	True	True
4068959	Cervical myelocystocele	203996001	HP:0030709	Myelocystocele	1	0.0	1.0	0.8	0.8	NaN	0.633343613763028	False	False	False	False	False
4070074	Thoracic myelocystocele	203997005	HP:0030709	Myelocystocele	1	0.0	1.0	0.8	0.8	NaN	0.633343613763028	False	False	False	False	False
4069672	Lumbar myelocystocele	203998000	HP:0030709	Myelocystocele	1	0.0	1.0	0.8	0.8	NaN	0.633343613763028	False	False	False	False	False
4070075	Myelocystocele NOS	203999008	HP:0030709	Myelocystocele	1	1.0	1.0	1.0	1.0	NaN	0.9701612564194413	False	True	True	True	True
4070075	Myelocystocele NOS	203999008	HP:0002475	Meningomyelocele	1	1.0	0.0	0.0	0.0	NaN	0.8783737955177173	False	False	False	True	True
4070080	Spina bifida NOS	204017003	HP:0010301	Spinal dysraphism	1	1.0	0.0	0.0	0.0	NaN	0.8783737955177173	False	False	False	True	True
4070080	Spina bifida NOS	204017003	HP:0002414	Split spine	1	1.0	1.0	1.0	1.0	NaN	0.9701612564194413	False	True	True	True	True
40402720	(Encephalocele) or (hydroencephalocele) or (congenital endaural hernia) or (sinus pericranii)	204019000	HP:0011815	Cephalocele	1	1.0	1.0	0.14285714285714288	1.0	NaN	0.8751583814431833	False	False	False	True	True
40402720	(Encephalocele) or (hydroencephalocele) or (congenital endaural hernia) or (sinus pericranii)	204019000	HP:0002084	Bifid skull	1	1.0	1.0	0.2534562212	1.0	NaN	0.8952537807365253	False	False	True	True	True
40402721	Encephalocystocele	204020006	HP:0002084	Bifid skull	1	0.0	1.0	0.8387096774	0.8387096774	NaN	0.7124061312816737	False	False	False	False	False
4069783	Encephalomyelocele	204021005	HP:0002084	Bifid skull	1	0.0	1.0	0.8387096774	0.8387096774	NaN	0.7124061312816737	False	False	False	False	False
40402725	Meningocele: [cerebral] or [cranial]	204023008	HP:0005765	Sacral meningocele	1	0.0	1.0	0.27027027026666667	0.8108108108000001	NaN	0.42109881266796717	False	False	False	False	False
40402725	Meningocele: [cerebral] or [cranial]	204023008	HP:0002435	Meningocele	1	0.0	1.0	0.5862068965666666	1.0	NaN	0.8408395056473651	False	False	False	True	True
40402726	Meningoencephalocele	204024002	HP:0006888	Meningoencephalocele	1	1.0	1.0	1.0	1.0	NaN	0.9701612564194413	False	True	True	True	True
40402727	Frontal encephalocele	204025001	HP:0007330	Frontal encephalocele	1	1.0	1.0	1.0	1.0	NaN	0.9701612564194413	False	True	True	True	True
40402728	Nasofrontal encephalocele	204026000	HP:0011818	Nasofrontal encephalocele	1	1.0	1.0	1.0	1.0	NaN	0.9701612564194413	False	True	True	True	True
4068013	Encephalocele NOS	204027009	HP:0011815	Cephalocele	1	1.0	0.0	0.0	0.0	NaN	0.8783737955177173	False	False	False	True	True
4068013	Encephalocele NOS	204027009	HP:0002084	Bifid skull	1	1.0	1.0	1.0	1.0	NaN	0.9701612564194413	False	True	True	True	True
40402731	Hydromicrocephaly	204029007	HP:0000238	Hydrocephaly	1	0.0	1.0	0.8387096774	0.8387096774	NaN	0.7124061312816737	False	False	False	False	False
40402733	Micrencephaly	204030002	HP:0001355	Macrencephaly	1	0.0	1.0	0.8571428570999999	0.8571428570999999	NaN	0.7462746911062157	False	False	False	False	True
4068014	Microcephalus NOS	204031003	HP:0000252	Small head	1	0.0	1.0	0.8461538462	0.8461538462	NaN	0.7264044509047871	False	False	False	False	True
4070082	Lissencephaly	204036008	HP:0031882	Agyria	1	1.0	1.0	0.25	1.0	NaN	0.8946715348309059	False	False	True	True	True
4070082	Lissencephaly	204036008	HP:0001339	Lissencephaly	1	1.0	1.0	0.623931623925	1.0	NaN	0.9431694753638646	False	True	True	True	True
40402740	Arrhinencephaly	204037004	HP:0002139	Arrhinencephaly	1	1.0	1.0	1.0	1.0	NaN	0.9701612564194413	False	True	True	True	True
40402741	(Microgyria) or (hypoplasia of brain gyri)	204038009	HP:0007227	Macrogyria	1	0.0	1.0	0.4090909091	0.8181818182	NaN	0.49630723510697267	False	False	False	False	False
4068969	Congenital malformation of corpus callosum	204042007	HP:0006989	Dysplastic corpus callosum	1	0.0	1.0	0.33333333333333337	1.0	NaN	0.7705491009114294	False	False	False	True	True
4070168	Hypoplasia of corpus callosum	204043002	HP:0006849	Hypodysplasia of the corpus callosum	1	0.0	1.0	0.9090909091	0.9090909091	NaN	0.8267258233082169	False	False	False	True	True
4070168	Hypoplasia of corpus callosum	204043002	HP:0002079	Corpus callosum hypoplasia	1	1.0	0.0	0.0	0.0	NaN	0.8783737955177173	False	False	False	True	True
4070169	Aplasia of corpus callosum	204044008	HP:0006989	Dysplastic corpus callosum	1	0.0	1.0	0.875	0.875	NaN	0.7764674712730163	False	False	False	True	True
4069784	Anomaly of corpus callosum NOS	204045009	HP:0006931	Pericallosal lipoma	1	0.0	1.0	0.8	0.8	NaN	0.633343613763028	False	False	False	False	False
4070170	Anomalies of cerebellum	204047001	HP:0001317	Cerebellar signs	1	0.0	1.0	0.8421052632	0.8421052632	NaN	0.7188440874725825	False	False	False	False	False
40402752	Agenesis of cerebellum	204048006	HP:0012642	Cerebellar agenesis	1	0.0	1.0	0.8421052632	0.8421052632	NaN	0.7188440874725825	False	False	False	False	False
4068971	Aplasia of cerebellum	204049003	HP:0007033	Cerebellar dysplasia	1	0.0	1.0	0.425	0.85	NaN	0.5628711758887357	False	False	False	False	False
4068971	Aplasia of cerebellum	204049003	HP:0001321	Small cerebellum	1	0.0	1.0	0.41463414635	0.8292682927	NaN	0.5196047686679054	False	False	False	False	False
4069785	Anomaly of cerebellum NOS	204050003	HP:0001317	Cerebellar signs	1	0.0	1.0	0.8421052632	0.8421052632	NaN	0.7188440874725825	False	False	False	False	False
40402758	Familial aplasia of the vermis	204053001	HP:0002335	Vermian agenesis	1	1.0	0.0	0.0	0.0	NaN	0.8783737955177173	False	False	False	True	True
40402760	(Cerebellar hypoplasia) or (reduction deformities of brain NOS) or (([agenesis] or [aplasia] or [hypoplasia]) of part of brain NEC)	204055008	HP:0001321	Small cerebellum	1	1.0	1.0	0.16666666666666669	1.0	NaN	0.879746190533903	False	False	True	True	True
40402761	Aqueduct of Sylvius: [anomaly (& hydrocephalus)] or [stenosis]	204056009	HP:0002410	Aqueduct stenosis	1	0.0	1.0	0.33333333333333337	1.0	NaN	0.7705491009114294	False	False	False	True	True
40402763	Aqueduct of Sylvius stenosis	204058005	HP:0002410	Aqueduct stenosis	1	0.0	1.0	1.0	1.0	NaN	0.9173297424845549	False	True	True	True	True
40402769	(Atresia of foramina of Magendie + Luschka) or (Dandy - Walker syndrome)	204063009	HP:0001305	Dandy-Walker cyst	1	1.0	0.0	0.22222222223333332	0.6666666667	NaN	0.999324924790532	True	True	True	True	True
40402776	(Macroencephaly) or (megalencephaly) or (enlarged brain) or (macrocephaly)	204070009	HP:0000256	Big head	1	0.0	1.0	0.25	1.0	NaN	0.7431370701274533	False	False	False	False	True
40402776	(Macroencephaly) or (megalencephaly) or (enlarged brain) or (macrocephaly)	204070009	HP:0001355	Macrencephaly	1	1.0	1.0	0.474137931025	1.0	NaN	0.9269636152853137	False	True	True	True	True
40402776	(Macroencephaly) or (megalencephaly) or (enlarged brain) or (macrocephaly)	204070009	HP:0012755	Enlarged brainstem	1	0.0	1.0	0.2	0.8	NaN	0.371671216785505	False	False	False	False	False
40402780	Septo-optic dysplasia	204073006	HP:0100842	De Morsier syndrome	1	1.0	1.0	0.8292682927	0.8292682927	NaN	0.8681598364802156	False	False	False	True	True
40402784	(Other specified anomalies of spinal cord) or (neuroenteric cyst)	204077007	HP:0030725	Neurenteric cyst	1	1.0	1.0	0.45161290325000003	0.9032258065000001	NaN	0.8548045191588084	False	False	False	True	True
40402797	Jaw-winking syndrome	204089009	HP:0025186	Pterygoid-levator synkinesis	1	1.0	0.0	0.6818181818	0.6818181818	NaN	0.9997379668280109	True	True	True	True	True
40402798	Jaw-winking syndrome	204090000	HP:0025186	Pterygoid-levator synkinesis	1	1.0	0.0	0.6818181818	0.6818181818	NaN	0.9997379668280109	True	True	True	True	True
4069796	Unspecified nervous system anomaly of brain, cord and nervous system	204093003	HP:0000707	Neurologic abnormalities	1	1.0	0.0	0.0	0.0	NaN	0.8783737955177173	False	False	False	True	True
4069797	Unspecified nervous system anomaly NOS	204096006	HP:0000707	Neurologic abnormalities	1	1.0	0.0	0.0	0.0	NaN	0.8783737955177173	False	False	False	True	True
4068979	Nervous system anomalies NOS	204097002	HP:0000707	Neurologic abnormalities	1	1.0	0.0	0.0	0.0	NaN	0.8783737955177173	False	False	False	True	True
4070176	Clinical anophthalmos, unspecified	204098007	HP:0000528	No eyeball	1	1.0	0.0	0.693877551	0.693877551	NaN	0.9997650467128383	True	True	True	True	True
4069798	Agenesis of eye	204099004	HP:0000528	No eyeball	1	1.0	0.0	0.0	0.0	NaN	0.8783737955177173	False	False	False	True	True
40402809	Anophthalmos	204100007	HP:0000490	Sunken eye	1	0.0	1.0	0.8333333333	0.8333333333	NaN	0.7020355898037149	False	False	False	False	False
40402809	Anophthalmos	204100007	HP:0000528	No eyeball	1	1.0	0.0	0.0	0.0	NaN	0.8783737955177173	False	False	False	True	True
40402812	Anophthalmos NOS	204101006	HP:0000490	Sunken eye	1	0.0	1.0	0.8333333333	0.8333333333	NaN	0.7020355898037149	False	False	False	False	False
40402812	Anophthalmos NOS	204101006	HP:0000528	No eyeball	1	1.0	0.0	0.0	0.0	NaN	0.8783737955177173	False	False	False	True	True
4068980	Anophthalmos NOS	204103009	HP:0000490	Sunken eye	1	0.0	1.0	0.8333333333	0.8333333333	NaN	0.7020355898037149	False	False	False	False	False
4068980	Anophthalmos NOS	204103009	HP:0000528	No eyeball	1	1.0	0.0	0.0	0.0	NaN	0.8783737955177173	False	False	False	True	True
4070178	Microphthalmos, unspecified	204104003	HP:0001084	Gerontoxon	1	1.0	0.0	0.0	0.0	NaN	0.8783737955177173	False	False	False	True	True
4070178	Microphthalmos, unspecified	204104003	HP:0000568	Nanophthalmos	1	1.0	0.0	0.7368421053	0.7368421053	NaN	0.999840632223095	True	True	True	True	True
4070179	Unspecified microphthalmos NOS	204107005	HP:0001084	Gerontoxon	1	1.0	0.0	0.0	0.0	NaN	0.8783737955177173	False	False	False	True	True
4070179	Unspecified microphthalmos NOS	204107005	HP:0000568	Nanophthalmos	1	1.0	0.0	0.7368421053	0.7368421053	NaN	0.999840632223095	True	True	True	True	True
442056	Simple microphthalmos	204108000	HP:0001084	Gerontoxon	1	1.0	0.0	0.0	0.0	NaN	0.8783737955177173	False	False	False	True	True
442056	Simple microphthalmos	204108000	HP:0000568	Nanophthalmos	1	1.0	1.0	0.4117647059	0.8235294118	NaN	0.7504286486182011	False	False	False	False	True
442056	Simple microphthalmos	204108000	HP:0000490	Sunken eye	1	0.0	1.0	0.4	0.8	NaN	0.45819350680328136	False	False	False	False	False
4069799	Microphthalmos NOS	204110003	HP:0001084	Gerontoxon	1	1.0	0.0	0.0	0.0	NaN	0.8783737955177173	False	False	False	True	True
4069799	Microphthalmos NOS	204110003	HP:0000568	Nanophthalmos	1	1.0	1.0	1.0	1.0	NaN	0.9701612564194413	False	True	True	True	True
40403166	Congenital glaucoma	204111004	HP:0008007	Primary congenital glaucoma	1	0.0	1.0	0.8181818182	0.8181818182	NaN	0.6716977463295901	False	False	False	False	False
40403167	Buphthalmos, unspecified	204112006	HP:0000557	Buphthalmos	1	1.0	0.0	0.6875	0.6875	NaN	0.9997510957203151	True	True	True	True	True
40403168	Congenital glaucoma	204113001	HP:0008007	Primary congenital glaucoma	1	0.0	1.0	0.8181818182	0.8181818182	NaN	0.6716977463295901	False	False	False	False	False
40403170	Unspecified buphthalmos NOS	204115008	HP:0000557	Buphthalmos	1	1.0	0.0	0.6875	0.6875	NaN	0.9997510957203151	True	True	True	True	True
4068981	Congenital keratoglobus	204118005	HP:0001119	Keratoglobus	1	0.0	1.0	0.5757575757666666	1.0	NaN	0.8383160361539262	False	False	False	True	True
40403174	(Congenital megalocornea) or (enlarged cornea) or (congenital macrocornea)	204119002	HP:0000485	Macrocornea	1	1.0	1.0	0.8233766234	1.0	NaN	0.9595343400609592	False	True	True	True	True
40403177	Buphthalmos NOS	204121007	HP:0000557	Buphthalmos	1	1.0	1.0	1.0	1.0	NaN	0.9701612564194413	False	True	True	True	True
40403178	Congenital cataract and lens anomalies (& [lens anomaly])	204122000	HP:0001374	Congenital hip anomaly	1	0.0	1.0	0.40476190475	0.8095238095	NaN	0.4781226570458815	False	False	False	False	False
4068982	Congenital cataract, unspecified	204123005	HP:0000519	Congenital cataract	1	1.0	0.0	0.7826086957	0.7826086957	NaN	0.999894518880018	True	True	True	True	True
4068982	Congenital cataract, unspecified	204123005	HP:0001118	Juvenile cataract	1	1.0	0.0	0.0	0.0	NaN	0.8783737955177173	False	False	False	True	True
4070182	Capsular and/or subcapsular cataract	204124004	HP:0000523	Subcapsular cataract	1	0.0	1.0	0.80128205125	0.8333333333	NaN	0.6899324531273392	False	False	False	False	False
4070183	Capsular cataract	204125003	HP:0100017	Capsular cataract	1	1.0	1.0	1.0	1.0	NaN	0.9701612564194413	False	True	True	True	True
4068983	Capsular or subcapsular cataract NOS	204126002	HP:0000523	Subcapsular cataract	1	0.0	1.0	0.8333333333	0.8333333333	NaN	0.7020355898037149	False	False	False	False	False
378534	Cortical and zonular cataract	204127006	HP:0010920	Zonular cataract	1	0.0	1.0	0.8292682927	0.8292682927	NaN	0.6940538173456281	False	False	False	False	False
4069800	Congenital lamellar cataract	204128001	HP:0010920	Zonular cataract	1	0.0	1.0	0.44767441860000007	1.0	NaN	0.8047380198637135	False	False	False	True	True
4069800	Congenital lamellar cataract	204128001	HP:0007971	Lamellar cataract	1	1.0	1.0	0.45	1.0	NaN	0.9239819069935349	False	True	True	True	True
4069801	Cortical or zonular cataract NOS	204129009	HP:0010920	Zonular cataract	1	0.0	1.0	0.8292682927	0.8292682927	NaN	0.6940538173456281	False	False	False	False	False
4068113	Coloboma of lens	204134008	HP:0100719	Lens coloboma	1	1.0	1.0	1.0	1.0	NaN	0.9701612564194413	False	True	True	True	True
40403193	Congenital lens: [ectopic] or [displaced] or [dislocation]	204136005	HP:0001374	Congenital hip anomaly	1	0.0	1.0	0.16	0.8	NaN	0.35513698333925103	False	False	False	False	False
40403193	Congenital lens: [ectopic] or [displaced] or [dislocation]	204136005	HP:0001083	Ectopia lentis	1	1.0	0.0	0.0	0.0	NaN	0.8783737955177173	False	False	False	True	True
4070185	Congenital blue dot cataract	204138006	HP:0000519	Congenital cataract	1	0.0	1.0	0.4	0.8	NaN	0.45819350680328136	False	False	False	False	False
4070185	Congenital blue dot cataract	204138006	HP:0007976	Cerulean cataract	1	1.0	1.0	0.5	1.0	NaN	0.9300381881853379	False	True	True	True	True
4069803	Congenital membranous cataract	204139003	HP:0000519	Congenital cataract	1	0.0	1.0	0.8181818182	0.8181818182	NaN	0.6716977463295901	False	False	False	False	False
4068117	Anterior chamber anomalies	204142009	HP:0000593	Anterior chamber anomalies	1	1.0	1.0	1.0	1.0	NaN	0.9701612564194413	False	True	True	True	True
4069062	Cornea plana	204145006	HP:0007720	Flat cornea	1	1.0	1.0	0.9074074074	1.0	NaN	0.9649809038602497	False	True	True	True	True
40403205	(Congenital corneal opacities) or (arcus juvenilis)	204147003	HP:0001084	Gerontoxon	1	1.0	0.0	0.2564102564	0.7692307692	NaN	0.9996960976219098	True	True	True	True	True
4068119	Progressive sclerosing poliodystrophy	20415001	HP:0009125	Lipodystrophy	1	0.0	1.0	0.11822660098571429	0.8275862069	NaN	0.3860673651367023	False	False	False	False	False
4069064	Specified anterior chamber anomalies	204151001	HP:0000593	Anterior chamber anomalies	1	0.0	1.0	0.8620689655	0.8620689655	NaN	0.7548662505242707	False	False	False	False	True
4070188	Axenfeld anomaly	204152008	HP:0001492	Axenfeld anomaly	1	1.0	1.0	1.0	1.0	NaN	0.9701612564194413	False	True	True	True	True
4069065	Irido-corneo-trabecular dysgenesis	204153003	HP:0000659	Peters anomaly	1	1.0	1.0	0.5	1.0	NaN	0.9300381881853379	False	True	True	True	True
4069066	Irido-trabecular dysgenesis	204154009	HP:0000558	Rieger anomaly	1	0.0	1.0	0.3772727272625	1.0	NaN	0.784159801656238	False	False	False	True	True
4069067	Specified anterior chamber anomalies NOS	204155005	HP:0000593	Anterior chamber anomalies	1	0.0	1.0	0.8620689655	0.8620689655	NaN	0.7548662505242707	False	False	False	False	True
40403217	Ectopic pupil (& [congenital])	204158007	HP:0009918	Corectopia	1	1.0	1.0	0.85714285715	1.0	NaN	0.9618145271034798	False	True	True	True	True
4068120	Polycoria	204159004	HP:0011500	Polycoria	1	1.0	1.0	1.0	1.0	NaN	0.9701612564194413	False	True	True	True	True
40403220	Hypoplasia of iris	204160009	HP:0007676	Iris hypoplasia	1	1.0	1.0	1.0	1.0	NaN	0.9701612564194413	False	True	True	True	True
40403221	Aplasia of iris	204161008	HP:0000526	Aniridia	1	1.0	0.0	0.0	0.0	NaN	0.8783737955177173	False	False	False	True	True
4069806	Abnormal blue sclerae	204164000	HP:0000592	Blue sclera	1	1.0	1.0	0.8870967741999999	1.0	NaN	0.9637332269235849	False	True	True	True	True
40403234	Coloboma of retina	204173008	HP:0000480	Retinal coloboma	1	1.0	1.0	0.9032258065000001	0.9032258065000001	NaN	0.9293818385721393	False	True	True	True	True
40403235	Congenital chorioretinal degeneration	204174002	HP:0200065	Chorioretinal degeneration	1	0.0	1.0	0.8163265305999999	0.8163265305999999	NaN	0.6678762127671282	False	False	False	False	False
4069808	Congenital retinal fold	204181009	HP:0001493	Falciform retinal fold	1	1.0	1.0	1.0	1.0	NaN	0.9701612564194413	False	True	True	True	True
40403246	Congenital optic disc coloboma	204184001	HP:0000588	Optic disc coloboma	1	1.0	1.0	0.8163265305999999	0.8163265305999999	NaN	0.8536722745992265	False	False	False	True	True
4069075	Coloboma of choroid	204192005	HP:0000567	Choroid coloboma	1	1.0	1.0	0.8	0.8	NaN	0.8335572457066194	False	False	False	True	True
4069075	Coloboma of choroid	204192005	HP:0000611	obsolete Choroid coloboma	1	1.0	0.0	0.0	0.0	NaN	0.8783737955177173	False	False	False	True	True
40403260	(Congenital ptosis) or (blepharoptosis)	204197004	HP:0000508	Ptosis	1	1.0	1.0	0.5	1.0	NaN	0.9300381881853379	False	True	True	True	True
40403260	(Congenital ptosis) or (blepharoptosis)	204197004	HP:0007970	Congenital ptosis	1	1.0	1.0	0.5	1.0	NaN	0.9300381881853379	False	True	True	True	True
40403266	Agenesis of eyelid	204201004	HP:0011224	Ablepharon	1	1.0	1.0	1.0	1.0	NaN	0.9701612564194413	False	True	True	True	True
4069815	Hypoplasia of eyelid	204203001	HP:0430009	Short eyelid	1	1.0	1.0	1.0	1.0	NaN	0.9701612564194413	False	True	True	True	True
4070198	Agenesis of punctum lacrimale	204208005	HP:0001092	Absent lacrimal puncta	1	1.0	0.0	0.2545454545333333	0.7636363636	NaN	0.9996826161341096	True	True	True	True	True
40403275	(Stenosis &/or stricture of lacrimal duct) (& [congenital])	204210007	HP:0007678	Lacrimal duct stenosis	1	0.0	1.0	0.8163265305999999	0.8163265305999999	NaN	0.6678762127671282	False	False	False	False	False
4069079	Hypoplasia of eye muscle	204217005	HP:0009004	Muscle hypoplasia	1	0.0	1.0	0.9189189189	0.9189189189	NaN	0.8394350271907516	False	False	False	True	True
40403285	Macrophthalmos	204219008	HP:0000568	Nanophthalmos	1	0.0	1.0	0.8571428570999999	0.8571428570999999	NaN	0.7462746911062157	False	False	False	False	True
40403285	Macrophthalmos	204219008	HP:0001090	Large eyes	1	1.0	0.0	0.0	0.0	NaN	0.8783737955177173	False	False	False	True	True
4068127	Congenital eye anomalies NOS	204222005	HP:0001374	Congenital hip anomaly	1	0.0	1.0	0.8292682927	0.8292682927	NaN	0.6940538173456281	False	False	False	False	False
40403600	Congenital absence of external ear	204226008	HP:0009892	Anotia	1	1.0	0.0	0.0	0.0	NaN	0.8783737955177173	False	False	False	True	True
40403601	(Unspecified congenital absence of external ear) or (absence of ear NOS)	204227004	HP:0009892	Anotia	1	1.0	0.0	0.0	0.0	NaN	0.8783737955177173	False	False	False	True	True
40403601	(Unspecified congenital absence of external ear) or (absence of ear NOS)	204227004	HP:0000522	Alacrima	1	0.0	1.0	0.4230769231	0.8461538462	NaN	0.5548965644241923	False	False	False	False	False
40403602	(Ear auricle and external auditory canal absent) or (congenital absence ear auricle)	204228009	HP:0009892	Anotia	1	1.0	0.0	0.0	0.0	NaN	0.8783737955177173	False	False	False	True	True
40403602	(Ear auricle and external auditory canal absent) or (congenital absence ear auricle)	204228009	HP:0000413	Absent ear canal	1	0.0	1.0	0.2801932367	0.8405797101	NaN	0.48080416870195847	False	False	False	False	False
4070670	Absence of external ear NOS	204229001	HP:0400003	Focal absence of the external ear	1	0.0	1.0	0.8571428570999999	0.8571428570999999	NaN	0.7462746911062157	False	False	False	False	True
40403606	(Stenosis of external auditory canal) or (congenital stricture: [external auditory canal] or [osseous meatus])	204231005	HP:0000402	Narrow ear canal	1	1.0	1.0	0.5845410628	1.0	NaN	0.9392695703382522	False	True	True	True	True
4068722	Inner ear anomalies NOS	204239007	HP:0000598	Ear anomaly	1	0.0	1.0	0.8	0.8	NaN	0.633343613763028	False	False	False	False	False
40403617	Absence of external ear NOS (& hearing impairment)	204241008	HP:0400003	Focal absence of the external ear	1	0.0	1.0	0.42857142854999997	0.8571428570999999	NaN	0.577591565787166	False	False	False	False	False
40403619	Polyotia	204243006	HP:0100687	Polyotia	1	1.0	1.0	1.0	1.0	NaN	0.9701612564194413	False	True	True	True	True
40403620	Supernumerary ear	204244000	HP:0100687	Polyotia	1	1.0	0.0	0.0	0.0	NaN	0.8783737955177173	False	False	False	True	True
4069084	Accessory tragus	204245004	HP:0030024	Accessory Tragus	1	1.0	0.0	0.0	0.0	NaN	0.8783737955177173	False	False	False	True	True
4069084	Accessory tragus	204245004	HP:0011270	Accesory tragus	1	0.0	1.0	0.24193548387500002	0.9677419355000001	NaN	0.6916546442802172	False	False	False	False	False
4069084	Accessory tragus	204245004	HP:0000384	Ear tag	1	0.0	1.0	0.4423076923	1.0	NaN	0.8032227080348214	False	False	False	True	True
40403623	Ear: [other appendage] &/or [other tag]	204247007	HP:0000384	Ear tag	1	0.0	1.0	0.25	1.0	1	0.7431370701274533	False	False	False	False	True
4069085	Accessory ear auricle NOS	204248002	HP:0100687	Polyotia	1	1.0	0.0	0.0	0.0	NaN	0.8783737955177173	False	False	False	True	True
373850	Congenital abnormality of Eustachian tube	204250005	HP:0040115	Abnormality of the Eustachian tube	1	1.0	1.0	0.8011605416	0.8363636364	NaN	0.8686167291498934	False	False	False	True	True
4070203	Congenital stenosis of eustachian tube	204252002	HP:0040118	Stenosis of the Eustachian tube	1	0.0	1.0	0.8421052632	0.8421052632	NaN	0.7188440874725825	False	False	False	False	False
4070204	Eustachian tube anomalies NOS	204253007	HP:0040115	Abnormality of the Eustachian tube	1	1.0	0.0	0.7659574468	0.7659574468	NaN	0.9998774422642157	True	True	True	True	True
40403632	Darwin's tubercle	204255000	HP:0011261	Helix, Darwin tubercle	1	0.0	1.0	0.8333333333	0.8333333333	NaN	0.7020355898037149	False	False	False	False	False
40403636	Ear: [other mis-shapen] or [Aztec] or [cat] or [Vulcan]	204259006	HP:0100015	Stahl ear	1	1.0	0.0	0.0	0.0	NaN	0.8783737955177173	False	False	False	True	True
40403636	Ear: [other mis-shapen] or [Aztec] or [cat] or [Vulcan]	204259006	HP:0100810	Elfin ear	1	0.0	1.0	0.2	1.0	NaN	0.7257109807887472	False	False	False	False	False
40403637	Ears: [misplaced] or [low-set]	204260001	HP:0000369	Melotia	1	1.0	1.0	0.5	1.0	NaN	0.9300381881853379	False	True	True	True	True
4070675	Other ear anomalies NOS	204261002	HP:0000598	Ear anomaly	1	0.0	1.0	1.0	1.0	NaN	0.9173297424845549	False	True	True	True	True
4070676	Congenital ear anomaly NOS	204262009	HP:0000598	Ear anomaly	1	1.0	0.0	0.0	0.0	NaN	0.8783737955177173	False	False	False	True	True
4070676	Congenital ear anomaly NOS	204262009	HP:0001374	Congenital hip anomaly	1	0.0	1.0	0.8095238095	0.8095238095	NaN	0.6536785051413956	False	False	False	False	False
4070676	Congenital ear anomaly NOS	204262009	HP:0000356	Ear anomalies	1	1.0	0.0	0.0	0.0	NaN	0.8783737955177173	False	False	False	True	True
40403642	(Branchial cleft) or (branchial cleft sinus (& [fistula]))	204264005	HP:0100272	Branchial sinus	1	1.0	1.0	0.716216216225	1.0	NaN	0.9514005373756422	False	True	True	True	True
40403642	(Branchial cleft) or (branchial cleft sinus (& [fistula]))	204264005	HP:0009795	Branchial fistula	1	1.0	1.0	0.22641509434999998	0.9056603773999999	NaN	0.8004917893728789	False	False	False	True	True
4070677	Branchial cleft external sinus	204266007	HP:0100272	Branchial sinus	1	0.0	1.0	0.8571428570999999	0.8571428570999999	NaN	0.7462746911062157	False	False	False	False	True
4070286	Branchial cleft internal sinus	204267003	HP:0100272	Branchial sinus	1	0.0	1.0	0.8571428570999999	0.8571428570999999	NaN	0.7462746911062157	False	False	False	False	True
439377	Fistula of branchial cleft	204268008	HP:0009795	Branchial fistula	1	1.0	1.0	1.0	1.0	NaN	0.9701612564194413	False	True	True	True	True
4070287	Preauricular sinus and fistula	204270004	HP:0004467	Ear pit	1	0.0	1.0	0.8936170213	0.8936170213	NaN	0.8051142509247894	False	False	False	True	True
4070680	Preauricular sinus	204271000	HP:0004467	Ear pit	1	1.0	1.0	0.9	1.0	NaN	0.9645307521419924	False	True	True	True	True
4070288	Preauricular fistula	204272007	HP:0004467	Ear pit	1	1.0	1.0	0.70588235295	1.0	NaN	0.9505384618075621	False	True	True	True	True
4070289	Preauricular sinus or fistula NOS	204273002	HP:0004467	Ear pit	1	0.0	1.0	0.8936170213	0.8936170213	NaN	0.8051142509247894	False	False	False	True	True
4069087	Other branchial cleft anomalies	204274008	HP:0009794	Branchial anomaly	1	0.0	1.0	0.8571428570999999	0.8571428570999999	NaN	0.7462746911062157	False	False	False	False	True
40403655	Fistula of congenital auricle	204276005	HP:0004467	Ear pit	1	1.0	0.0	0.0	0.0	NaN	0.8783737955177173	False	False	False	True	True
4070290	Congenital neck webbing, unspecified	204279003	HP:0000465	Webbed neck	1	1.0	0.0	0.4864864865	0.4864864865	NaN	0.9984544639924013	False	True	True	True	True
40403659	Congenital webbing of neck	204280000	HP:0000465	Webbed neck	1	1.0	0.0	0.6666666667	0.6666666667	NaN	0.9996994520316234	True	True	True	True	True
4068727	Congenital webbing of neck NOS	204281001	HP:0000465	Webbed neck	1	1.0	0.0	0.6666666667	0.6666666667	NaN	0.9996994520316234	True	True	True	True	True
40403664	(Macrostomia) or (congenital hypertrophy of lip)	204284009	HP:0000154	Wide mouth	1	1.0	1.0	0.5	1.0	NaN	0.9300381881853379	False	True	True	True	True
4068728	Congenital absence of chin	204285005	HP:0001057	Cutis aplasia	1	0.0	1.0	0.8571428570999999	0.8571428570999999	NaN	0.7462746911062157	False	False	False	False	True
4070292	Congenital anomaly of neck NOS	204288007	HP:0000464	Anomaly of the neck	1	1.0	0.0	0.0	0.0	NaN	0.8783737955177173	False	False	False	True	True
4070292	Congenital anomaly of neck NOS	204288007	HP:0000598	Ear anomaly	1	1.0	0.0	0.0	0.0	NaN	0.8783737955177173	False	False	False	True	True
4070292	Congenital anomaly of neck NOS	204288007	HP:0000356	Ear anomalies	1	1.0	0.0	0.0	0.0	NaN	0.8783737955177173	False	False	False	True	True
4070293	Congenital anomaly of face NOS	204289004	HP:0001999	Unusual facies	1	1.0	0.0	0.0	0.0	NaN	0.8783737955177173	False	False	False	True	True
4070293	Congenital anomaly of face NOS	204289004	HP:0000271	Abnormal face	1	1.0	0.0	0.0	0.0	NaN	0.8783737955177173	False	False	False	True	True
40403671	(Congenital heart disease, septal and bulbar anomalies) or (bulbus cordis and cardiac septal closure anomalies) or (septal defects: [heart] or [cardiac])	204290008	HP:0004760	obsolete Congenital septal defect	1	1.0	0.0	0.0	0.0	NaN	0.8783737955177173	False	False	False	True	True
40403671	(Congenital heart disease, septal and bulbar anomalies) or (bulbus cordis and cardiac septal closure anomalies) or (septal defects: [heart] or [cardiac])	204290008	HP:0001671	Septal defects	1	1.0	1.0	0.44444444445000003	1.0	NaN	0.923279962204035	False	True	True	True	True
40403672	Aortopulmonary septal anomaly (& [common trunk] or [defect])	204291007	HP:0004384	Type I truncus arteriosus	1	0.0	1.0	0.18181818182	0.9090909091	NaN	0.5651027066607645	False	False	False	False	False
40403672	Aortopulmonary septal anomaly (& [common trunk] or [defect])	204291007	HP:0011604	Aortopulmonary window	1	1.0	0.0	0.0	0.0	NaN	0.8783737955177173	False	False	False	True	True
40403672	Aortopulmonary septal anomaly (& [common trunk] or [defect])	204291007	HP:0001671	Septal defects	1	0.0	1.0	0.16	0.8	NaN	0.35513698333925103	False	False	False	False	False
40403673	(Persistent truncus arteriosus) or (Truncus arteriosus)	204292000	HP:0004384	Type I truncus arteriosus	1	0.0	1.0	0.15151515151666667	0.9090909091	NaN	0.5517612163879886	False	False	False	False	False
40403673	(Persistent truncus arteriosus) or (Truncus arteriosus)	204292000	HP:0001660	Truncus arteriosus	1	0.0	1.0	0.31818181818333335	1.0	NaN	0.765719821102503	False	False	False	True	True
40403674	(Aortic septal defect) or (aortopulmonary window)	204293005	HP:0011604	Aortopulmonary window	1	1.0	1.0	0.33333333333333337	1.0	NaN	0.907937205520092	False	False	True	True	True
40403674	(Aortic septal defect) or (aortopulmonary window)	204293005	HP:0001671	Septal defects	1	0.0	1.0	0.26666666666666666	0.8	NaN	0.399893322187332	False	False	False	False	False
432431	Discordant ventriculoarterial connection	204296002	HP:0001669	Transposition of great vessels	1	0.0	1.0	0.76923076924	1.0	NaN	0.8800327958422887	False	False	True	True	True
432431	Discordant ventriculoarterial connection	204296002	HP:0011563	Abnormal ventriculoarterial connexion	1	0.0	1.0	0.16	0.8	NaN	0.35513698333925103	False	False	False	False	False
4070787	Total great vessel transposition	204297006	HP:0001669	Transposition of great vessels	1	1.0	1.0	0.8888888889000001	0.8888888889000001	NaN	0.9200488683410729	False	True	True	True	True
4070296	Double outlet right ventricle, unspecified	204298001	HP:0001719	DORV	1	1.0	1.0	0.8484848485	0.8484848485	NaN	0.8874218149484783	False	False	True	True	True
4068730	Dextrotransposition of aorta	204299009	HP:0002623	Overriding aorta	1	0.0	1.0	0.8048780488	0.8292682927	NaN	0.6847338198646521	False	False	False	False	False
4069090	Incomplete great vessel transposition	204300001	HP:0001669	Transposition of great vessels	1	0.0	1.0	0.8275862069	0.8275862069	NaN	0.6907164209032565	False	False	False	False	False
40403684	Double outlet right ventricle with subpulmonary ventricular septal defect	204301002	HP:0011657	DORV with subpulmonary VSD and pulmonary stenosis	1	0.0	1.0	0.8815789474	0.8815789474	NaN	0.7869225622747548	False	False	False	True	True
4069092	Double outlet right ventricle NOS	204302009	HP:0001719	DORV	1	1.0	1.0	1.0	1.0	NaN	0.9701612564194413	False	True	True	True	True
40403686	(Other specified transposition of great vessels) or (transposition of aorta)	204303004	HP:0001669	Transposition of great vessels	1	0.0	1.0	0.42857142854999997	0.8571428570999999	NaN	0.577591565787166	False	False	False	False	False
40403687	(Great vessel transposition NOS) or (transposition of arterial trunk NEC)	204304005	HP:0001669	Transposition of great vessels	1	1.0	1.0	0.8461538461500001	1.0	NaN	0.9610863824479419	False	True	True	True	True
40403688	Tetralogy of Fallot: [unspecified] or [ventricular septal defect in] or [dextraposition of aorta in]	204305006	HP:0001636	Tetralogy of Fallot	1	1.0	1.0	0.6066433566250001	1.0	NaN	0.9414877658602977	False	True	True	True	True
40403688	Tetralogy of Fallot: [unspecified] or [ventricular septal defect in] or [dextraposition of aorta in]	204305006	HP:0011677	Tetralogy of Fallot with atrioventricular canal defect	1	0.0	1.0	0.20555555555000002	0.8222222222000001	NaN	0.4138265228850589	False	False	False	False	False
4069093	Tetralogy of Fallot NOS	204307003	HP:0001636	Tetralogy of Fallot	1	1.0	1.0	1.0	1.0	NaN	0.9701612564194413	False	True	True	True	True
40403691	Common ventricle	204308008	HP:0001750	Common ventricle	1	1.0	1.0	1.0	1.0	NaN	0.9701612564194413	False	True	True	True	True
4069094	Ventricular septal defect, unspecified	204309000	HP:0001750	Common ventricle	1	1.0	0.0	0.0	0.0	NaN	0.8783737955177173	False	False	False	True	True
4069094	Ventricular septal defect, unspecified	204309000	HP:0001629	VSD	1	1.0	1.0	0.8387096774	0.8387096774	NaN	0.8779497202146977	False	False	False	True	True
40403693	Interventricular septal defect	204310005	HP:0001750	Common ventricle	1	1.0	0.0	0.0	0.0	NaN	0.8783737955177173	False	False	False	True	True
40403693	Interventricular septal defect	204310005	HP:0001629	VSD	1	1.0	1.0	0.8771929825	0.8771929825	NaN	0.9116133802866621	False	True	True	True	True
4068731	Other specified ventricular septal defect	204313007	HP:0001629	VSD	1	0.0	1.0	0.8666666667	0.8666666667	NaN	0.762705480393546	False	False	False	False	True
4069095	Ventricular septal defect NOS	204314001	HP:0001750	Common ventricle	1	1.0	0.0	0.0	0.0	NaN	0.8783737955177173	False	False	False	True	True
4069095	Ventricular septal defect NOS	204314001	HP:0001629	VSD	1	1.0	1.0	1.0	1.0	NaN	0.9701612564194413	False	True	True	True	True
434467	Ostium secundum type atrial septal defect	204315000	HP:0001655	Patent foramen ovale	1	1.0	0.0	0.0	0.0	NaN	0.8783737955177173	False	False	False	True	True
434467	Ostium secundum type atrial septal defect	204315000	HP:0001684	Patent ostium secundum	1	1.0	1.0	0.6104840985555555	1.0	NaN	0.9418653710259097	False	True	True	True	True
40403700	Septal defect: [interauricular] or [atrial NOS] or [auricular NOS] or [interatrial NEC]	204316004	HP:0001671	Septal defects	1	0.0	1.0	0.2	1.0	NaN	0.7257109807887472	False	False	False	False	False
40403700	Septal defect: [interauricular] or [atrial NOS] or [auricular NOS] or [interatrial NEC]	204316004	HP:0001631	ASD	1	1.0	1.0	0.2	1.0	NaN	0.8859240767076463	False	False	True	True	True
40403700	Septal defect: [interauricular] or [atrial NOS] or [auricular NOS] or [interatrial NEC]	204316004	HP:0001629	VSD	1	0.0	1.0	0.32799999999999996	0.84	NaN	0.5010667751957324	False	False	False	False	False
4070299	Patent foramen ovale	204317008	HP:0001655	Patent foramen ovale	1	1.0	1.0	0.9545454545500001	1.0	NaN	0.967718603421924	False	True	True	True	True
4070789	Persistent ostium secundum	204318003	HP:0001684	Patent ostium secundum	1	0.0	1.0	0.8829787233999999	1.0	NaN	0.899958334042589	False	False	True	True	True
40403704	Other specified (& [ostium secundum]) atrial septal defect	204320000	HP:0001631	ASD	1	0.0	1.0	0.56	0.84	NaN	0.6032351500009516	False	False	False	False	False
40403704	Other specified (& [ostium secundum]) atrial septal defect	204320000	HP:0001684	Patent ostium secundum	1	0.0	1.0	0.30081300813333334	0.9024390244	NaN	0.6045896186090264	False	False	False	False	False
4070300	Ostium secundum atrial septal defect NOS	204321001	HP:0001655	Patent foramen ovale	1	1.0	0.0	0.0	0.0	NaN	0.8783737955177173	False	False	False	True	True
4070300	Ostium secundum atrial septal defect NOS	204321001	HP:0001684	Patent ostium secundum	1	1.0	1.0	1.0	1.0	NaN	0.9701612564194413	False	True	True	True	True
40403707	Endocardial cushion defects	204322008	HP:0006695	Hole in center of heart	1	1.0	1.0	1.0	1.0	NaN	0.9701612564194413	False	True	True	True	True
4070790	Endocardial cushion defects, unspecified	204323003	HP:0006695	Hole in center of heart	1	1.0	1.0	0.8333333333	0.8333333333	NaN	0.8724538017137142	False	False	False	True	True
40403709	Ostium primum defect	204324009	HP:0010445	Septum primum defect	1	1.0	0.0	0.7619047619	0.7619047619	NaN	0.9998728815924647	True	True	True	True	True
4070791	Other specified endocardial cushion defects	204325005	HP:0006695	Hole in center of heart	1	0.0	1.0	0.8620689655	0.8620689655	NaN	0.7548662505242707	False	False	False	False	True
4068732	Endocardial cushion defects NOS	204326006	HP:0006695	Hole in center of heart	1	1.0	1.0	1.0	1.0	NaN	0.9701612564194413	False	True	True	True	True
40403713	Common atrium	204328007	HP:0011565	Common atrium	1	1.0	1.0	1.0	1.0	NaN	0.9701612564194413	False	True	True	True	True
40403713	Common atrium	204328007	HP:0001631	ASD	1	1.0	0.0	0.0	0.0	NaN	0.8783737955177173	False	False	False	True	True
40403714	Common atrioventricular canal	204329004	HP:0001674	Atrioventricular canal	1	1.0	1.0	1.0	1.0	NaN	0.9701612564194413	False	True	True	True	True
4069177	Common atrioventricular-type ventricular septal defect	204330009	HP:0011682	Type 2 ventricular septal defect	1	0.0	1.0	0.8421052632	0.8421052632	NaN	0.7188440874725825	False	False	False	False	False
40403717	Endocardial cushion defects NOS	204331008	HP:0006695	Hole in center of heart	1	1.0	1.0	1.0	1.0	NaN	0.9701612564194413	False	True	True	True	True
40403719	Double outlet left ventricle	204333006	HP:0011581	Double outlet left ventricle	1	1.0	1.0	1.0	1.0	NaN	0.9701612564194413	False	True	True	True	True
4069178	Other congenital heart anomalies	204338002	HP:0001374	Congenital hip anomaly	1	0.0	1.0	0.8181818182	0.8181818182	NaN	0.6716977463295901	False	False	False	False	False
319921	Congenital pulmonary valve abnormality	204339005	HP:0001641	Anomaly of the pulmonary valve	1	0.0	1.0	0.613066650325	0.8363636364	NaN	0.6192696218371101	False	False	False	False	False
319921	Congenital pulmonary valve abnormality	204339005	HP:0010959	CCAM	1	0.0	1.0	0.20454545455	0.8181818182	NaN	0.40604568024949356	False	False	False	False	False
4068734	Pulmonary valve anomaly, unspecified	204341006	HP:0001641	Anomaly of the pulmonary valve	1	0.0	1.0	0.8214285714	0.8214285714	NaN	0.6783312539071098	False	False	False	False	False
320206	Congenital atresia of pulmonary valve	204342004	HP:0010882	Pulmonary valve atresia	1	1.0	1.0	0.8363636364	0.8363636364	NaN	0.8755769157240618	False	False	False	True	True
4070821	Hypoplasia of pulmonary valve	204343009	HP:0005164	Dysplastic pulmonary valve	1	0.0	1.0	0.8235294118	0.8235294118	NaN	0.6825859947447672	False	False	False	False	False
4070794	Congenital atresia of pulmonary valve NOS	204344003	HP:0010882	Pulmonary valve atresia	1	1.0	1.0	0.8363636364	0.8363636364	NaN	0.8755769157240618	False	False	False	True	True
4069179	Congenital pulmonary stenosis NOS	204347005	HP:0001642	Pulmonic stenosis	1	0.0	1.0	0.8	0.8	NaN	0.633343613763028	False	False	False	False	False
40403991	(Right hypoplastic heart syndrome) or (pseudotruncus arteriosus)	204348000	HP:0010954	Hypoplastic right heart	1	1.0	1.0	0.5	1.0	NaN	0.9300381881853379	False	True	True	True	True
4070915	Other pulmonary valve anomalies	204349008	HP:0001641	Anomaly of the pulmonary valve	1	0.0	1.0	1.0	1.0	NaN	0.9173297424845549	False	True	True	True	True
40403994	Congenital insufficiency of the pulmonary valve	204350008	HP:0010444	Pulmonary incompetence	1	0.0	1.0	0.8	0.8	NaN	0.633343613763028	False	False	False	False	False
4070916	Fallot's trilogy	204351007	HP:0001636	Tetralogy of Fallot	1	0.0	1.0	0.5416666666666666	0.8125	NaN	0.5447392775068517	False	False	False	False	False
4070796	Other pulmonary valve anomaly NOS	204353005	HP:0001641	Anomaly of the pulmonary valve	1	0.0	1.0	1.0	1.0	NaN	0.9173297424845549	False	True	True	True	True
40403999	Tricuspid atresia	204355003	HP:0011662	Tricuspid atresia	1	1.0	1.0	0.96153846155	1.0	NaN	0.9681066483511147	False	True	True	True	True
4069182	Ebstein's anomaly	204357006	HP:0010316	Ebstein's anomaly	1	1.0	1.0	0.951612903225	1.0	NaN	0.9675545151624135	False	True	True	True	True
4070918	Congenital mitral stenosis, unspecified	204361000	HP:0011571	Parachute mitral valve	1	1.0	0.0	0.0	0.0	NaN	0.8783737955177173	False	False	False	True	True
4070918	Congenital mitral stenosis, unspecified	204361000	HP:0011570	Congenital mitral stenosis	1	1.0	1.0	0.8275862069	0.8275862069	NaN	0.866347625371491	False	False	False	True	True
40404007	Parachute malformation of mitral valve	204362007	HP:0011571	Parachute mitral valve	1	1.0	1.0	0.84	0.84	NaN	0.8792381433868236	False	False	False	True	True
4068736	Congenital mitral stenosis NOS	204364008	HP:0011571	Parachute mitral valve	1	1.0	0.0	0.0	0.0	NaN	0.8783737955177173	False	False	False	True	True
4068736	Congenital mitral stenosis NOS	204364008	HP:0011570	Congenital mitral stenosis	1	1.0	1.0	1.0	1.0	NaN	0.9701612564194413	False	True	True	True	True
4069183	Subaortic stenosis	204368006	HP:0001682	Subaortic stenosis	1	1.0	1.0	0.6170212766000001	1.0	NaN	0.9425028094396654	False	True	True	True	True
40404014	Cor triatriatum	204369003	HP:0010774	Cor triatriatum	1	1.0	1.0	1.0	1.0	NaN	0.9701612564194413	False	True	True	True	True
40404021	Single coronary artery	204375007	HP:0011640	Single coronary artery origin	1	0.0	1.0	0.862745098	0.862745098	NaN	0.7560299945723912	False	False	False	False	True
40404023	Anomalous congenital coronary communication (& arteriovenous)	204377004	HP:0031563	Coronary arteriovenous fistula	1	0.0	1.0	0.2871794871666667	0.8615384615	NaN	0.5232762708358574	False	False	False	False	False
4069186	Congenital stenosis of coronary artery	204379001	HP:0005145	Coronary artery stenosis	1	0.0	1.0	0.7486388385000001	0.8421052632	NaN	0.6839202203141188	False	False	False	False	False
4070921	Coronary artery anomaly NOS	204380003	HP:0025506	Coronary artery sandwich anomaly	1	0.0	1.0	0.8421052632	0.8421052632	NaN	0.7188440874725825	False	False	False	False	False
40404033	Congenital heart and cardiac apex malposition (& [ectopic heart])	204386009	HP:0001683	Ectopia cordis	1	1.0	0.0	0.0	0.0	NaN	0.8783737955177173	False	False	False	True	True
40404036	Specified heart anomalies (& [other] or [hypoplasia NOS] or [congenital insufficiency of valve NEC]) or (hypoplastic aortic orifice or valve)	204389002	HP:0001961	Small heart	1	0.0	1.0	0.1696969697	0.8484848485	NaN	0.44649481003404945	False	False	False	False	False
40404041	Congenital pericardial: [defect] or [absence]	204393008	HP:0011629	Absent pericardium	1	1.0	1.0	0.33333333333333337	1.0	NaN	0.907937205520092	False	False	True	True	True
40404041	Congenital pericardial: [defect] or [absence]	204393008	HP:0011628	Congenital defect of the pericardium	1	0.0	1.0	0.3086419753	0.9259259259	NaN	0.6489972633038769	False	False	False	False	False
40404055	(Congenital heart anomaly NOS) or (Chiari's malformation)	204405005	HP:0001627	Heart defect	1	1.0	0.0	0.0	0.0	NaN	0.8783737955177173	False	False	False	True	True
40404055	(Congenital heart anomaly NOS) or (Chiari's malformation)	204405005	HP:0001374	Congenital hip anomaly	1	0.0	1.0	0.4090909091	0.8181818182	NaN	0.49630723510697267	False	False	False	False	False
40404055	(Congenital heart anomaly NOS) or (Chiari's malformation)	204405005	HP:0002564	obsolete Malformation of the heart and great vessels	1	1.0	0.0	0.0	0.0	NaN	0.8783737955177173	False	False	False	True	True
40404055	(Congenital heart anomaly NOS) or (Chiari's malformation)	204405005	HP:0002308	Chiari malformation	1	1.0	1.0	0.5	1.0	NaN	0.9300381881853379	False	True	True	True	True
4068747	Congenital heart anomaly NOS	204413006	HP:0001627	Heart defect	1	1.0	0.0	0.0	0.0	NaN	0.8783737955177173	False	False	False	True	True
4068747	Congenital heart anomaly NOS	204413006	HP:0001374	Congenital hip anomaly	1	0.0	1.0	0.8181818182	0.8181818182	NaN	0.6716977463295901	False	False	False	False	False
4068747	Congenital heart anomaly NOS	204413006	HP:0002564	obsolete Malformation of the heart and great vessels	1	1.0	0.0	0.0	0.0	NaN	0.8783737955177173	False	False	False	True	True
4068747	Congenital heart anomaly NOS	204413006	HP:0002308	Chiari malformation	1	1.0	0.0	0.0	0.0	NaN	0.8783737955177173	False	False	False	True	True
4070803	Hypoplasia of aortic arch, unspecified	204415004	HP:0012304	Aortic arch hypoplasia	1	1.0	1.0	0.8214285714	0.8214285714	NaN	0.859534273037194	False	False	False	True	True
40404067	Preductal aortic coarctation	204416003	HP:0005151	Proximal aortic coarctation	1	1.0	1.0	0.8936170213	0.8936170213	NaN	0.923245218865531	False	True	True	True	True
40404068	Postductal aortic coarctation	204417007	HP:0011647	Postductal aortic coarctation	1	1.0	1.0	1.0	1.0	NaN	0.9701612564194413	False	True	True	True	True
40404069	Interrupted aortic arch	204418002	HP:0011611	Interrupted aortic arch	1	1.0	1.0	1.0	1.0	NaN	0.9701612564194413	False	True	True	True	True
4068748	Coarctation of aorta NOS	204419005	HP:0001680	Aortic coarctation	1	1.0	1.0	1.0	1.0	NaN	0.9701612564194413	False	True	True	True	True
40404076	Aorta [dextraposition] or [overriding]	204424008	HP:0002623	Overriding aorta	1	1.0	1.0	0.6296296296333334	1.0	NaN	0.9437136951376772	False	True	True	True	True
40404078	(Double aortic arch) or (vascular ring)	204426005	HP:0011590	Double aortic arch	1	1.0	1.0	0.5	1.0	NaN	0.9300381881853379	False	True	True	True	True
40404078	(Double aortic arch) or (vascular ring)	204426005	HP:0010775	Vascular ring	1	1.0	1.0	0.5	1.0	NaN	0.9300381881853379	False	True	True	True	True
40404080	Vascular ring, aorta	204428006	HP:0010775	Vascular ring	1	1.0	1.0	1.0	1.0	NaN	0.9701612564194413	False	True	True	True	True
40404081	Overriding aorta	204429003	HP:0002623	Overriding aorta	1	1.0	1.0	1.0	1.0	NaN	0.9701612564194413	False	True	True	True	True
40404087	Hypoplasia of aorta (& [tubular])	204434004	HP:0031935	Ascending aorta hypoplasia	1	0.0	1.0	0.41463414635	0.8292682927	NaN	0.5196047686679054	False	False	False	False	False
40404089	Aortic stenosis: [supra-valvula] or [congenital ascending]	204436002	HP:0001650	Aortic stenosis	1	0.0	1.0	0.25	1.0	NaN	0.7431370701274533	False	False	False	False	True
40404089	Aortic stenosis: [supra-valvula] or [congenital ascending]	204436002	HP:0004381	Supravalvular aortic stenosis	1	1.0	1.0	0.48214285715000005	1.0	NaN	0.9279283693819564	False	True	True	True	True
40404090	Atresia of aorta	204437006	HP:0010883	Aortic atresia	1	0.0	1.0	0.8275862069	0.8275862069	NaN	0.6907164209032565	False	False	False	False	False
4068831	Infestation by Psoroptes	20444004	HP:0000520	Proptosis	1	0.0	1.0	0.1	0.8	NaN	0.3309833034906254	False	False	False	False	False
4070807	Pulmonary artery anomaly, unspecified	204442003	HP:0004414	Abnormality of lung artery	1	1.0	0.0	0.0	0.0	NaN	0.8783737955177173	False	False	False	True	True
4068832	Pulmonary artery atresia	204443008	HP:0004935	Pulmonary atresia	1	1.0	1.0	1.0	1.0	1	0.9701612564194413	False	True	True	True	True
40404099	Pulmonary artery: [stenosis] or [congenital stricture]	204445001	HP:0004415	Narrowing of lung artery	1	1.0	1.0	0.5	1.0	NaN	0.9300381881853379	False	True	True	True	True
40404100	Pulmonary arteriovenous disorder (& [congenital] or [aneurysm] or [fistula])	204446000	HP:0004952	Pulmonary arteriovenous fistulas	1	1.0	1.0	0.44298245615	1.0	NaN	0.9230942523259987	False	True	True	True	True
40404100	Pulmonary arteriovenous disorder (& [congenital] or [aneurysm] or [fistula])	204446000	HP:0006548	Pulmonary AV malformation	1	0.0	1.0	0.25	1.0	NaN	0.7431370701274533	False	False	False	False	True
40404100	Pulmonary arteriovenous disorder (& [congenital] or [aneurysm] or [fistula])	204446000	HP:0004937	Pulmonary artery aneurysm	1	0.0	1.0	0.22321428572500002	0.8928571429000001	NaN	0.5533138480655717	False	False	False	False	False
40404101	Pulmonary artery: [aneurysm] or [dilatation]	204447009	HP:0004927	Pulmonary artery dilatation	1	1.0	1.0	0.33333333333333337	1.0	NaN	0.907937205520092	False	False	True	True	True
40404101	Pulmonary artery: [aneurysm] or [dilatation]	204447009	HP:0004937	Pulmonary artery aneurysm	1	1.0	1.0	0.33333333333333337	1.0	NaN	0.907937205520092	False	False	True	True	True
4070933	Pulmonary artery anomaly NOS	204450007	HP:0004414	Abnormality of lung artery	1	1.0	0.0	0.0	0.0	NaN	0.8783737955177173	False	False	False	True	True
4002623	Anomaly of the pulmonary veins, unspecified	204453009	HP:0011718	Abnormality of lung veins	1	1.0	0.0	0.0	0.0	NaN	0.8783737955177173	False	False	False	True	True
4002160	Subdiaphragmatic total anomalous pulmonary venous return	204456001	HP:0005160	Total anomalous pulmonary venous return	1	0.0	1.0	0.8275862069	0.8275862069	NaN	0.6907164209032565	False	False	False	False	False
4002161	Supradiaphragmatic total anomalous pulmonary venous return	204457005	HP:0005160	Total anomalous pulmonary venous return	1	0.0	1.0	0.8089887640000001	0.8089887640000001	NaN	0.6525498603855995	False	False	False	False	False
4002162	Total anomalous pulmonary venous return NOS	204458000	HP:0005160	Total anomalous pulmonary venous return	1	1.0	1.0	1.0	1.0	NaN	0.9701612564194413	False	True	True	True	True
40404391	(Partial anomalous pulmonary venous return) or (anomalous termination of right pulmonary vein)	204459008	HP:0010773	Partial anomalous pulmonary venous return	1	1.0	1.0	0.5	1.0	NaN	0.9300381881853379	False	True	True	True	True
4002626	Pulmonary vein atresia	204467000	HP:0004935	Pulmonary atresia	1	0.0	1.0	0.8481152993500001	0.8780487805	NaN	0.7720831043230878	False	False	False	True	True
4005289	Single umbilical artery	204470001	HP:0001195	2 vessel cord	1	1.0	1.0	0.5	1.0	NaN	0.9300381881853379	False	True	True	True	True
40404413	Peripheral arterio-venous: [aneurysm] or [malformation]	204479000	HP:0100784	Peripheral arteriovenous fistula	1	0.0	1.0	0.7497911445333334	0.8333333333	NaN	0.6699316812968051	False	False	False	False	False
40404416	Renal artery stenosis (& [congenital])	204481003	HP:0001920	Renal artery stenosis	1	1.0	1.0	1.0	1.0	NaN	0.9701612564194413	False	True	True	True	True
40404422	Congenital arteriovenous malformation	204487004	HP:0100026	Arteriovenous malformation	1	1.0	0.0	0.0	0.0	NaN	0.8783737955177173	False	False	False	True	True
40404422	Congenital arteriovenous malformation	204487004	HP:0031345	Colonic arteriovenous malformation	1	0.0	1.0	0.8301886792000001	0.8301886792000001	NaN	0.69587142895572	False	False	False	False	False
4005616	Arteriovenous malformation of precerebral vessels	204493007	HP:0002408	Cerebral AV malformation	1	0.0	1.0	0.8064516129	0.8064516129	NaN	0.647174996424257	False	False	False	False	False
40404431	[X]Congenital malformation of great arteries, unspecified	204495000	HP:0011603	Congenital malformation of the great arteries	1	1.0	1.0	0.8571428570999999	0.8571428570999999	NaN	0.8952701708746194	False	False	True	True	True
40404435	Congenital cerebral arteriovenous: [aneurysm] or [fistula] or [malformation]	204499006	HP:0002408	Cerebral AV malformation	1	1.0	1.0	0.3829260748500001	0.8524590164	NaN	0.7803437157481874	False	False	False	True	True
40404445	(Congenital) circulation: [fetal] or [system anomaly NOS (& acquired)]	204507004	HP:0011726	Persistent fetal circulation	1	1.0	0.0	0.2549019608	0.7647058823999999	NaN	0.9996852392811268	True	True	True	True	True
256810	Choanal atresia	204508009	HP:0000453	Choanal atresia	1	1.0	1.0	0.34	1.0	NaN	0.9089308457523432	False	True	True	True	True
4002634	Choanal atresia, unspecified	204509001	HP:0000453	Choanal atresia	1	1.0	0.0	0.7619047619	0.7619047619	NaN	0.9998728815924647	True	True	True	True	True
4003988	Choanal atresia NOS	204514002	HP:0000453	Choanal atresia	1	1.0	1.0	1.0	1.0	NaN	0.9701612564194413	False	True	True	True	True
4002304	Other anomalies of nose	204515001	HP:0000366	Nasal anomaly	1	0.0	1.0	1.0	1.0	NaN	0.9173297424845549	False	True	True	True	True
4002305	Congenital nose deformity, unspecified	204516000	HP:0000366	Nasal anomaly	1	1.0	0.0	0.0	0.0	NaN	0.8783737955177173	False	False	False	True	True
40404456	(Congenital) or (acquired) absent nose	204517009	HP:0005285	Absent nasal bridge	1	0.0	1.0	0.2708333333333333	0.8125	NaN	0.4244413722033572	False	False	False	False	False
40404456	(Congenital) or (acquired) absent nose	204517009	HP:0009927	Arrhinia	1	1.0	1.0	0.6666666666666667	1.0	NaN	0.947132961111891	False	True	True	True	True
40404457	Agenesis of nose	204518004	HP:0005285	Absent nasal bridge	1	0.0	1.0	0.8125	0.8125	NaN	0.6599251667572197	False	False	False	False	False
40404457	Agenesis of nose	204518004	HP:0009927	Arrhinia	1	1.0	0.0	0.0	0.0	NaN	0.8783737955177173	False	False	False	True	True
4002306	Underdevelopment of nose	204519007	HP:0009924	Hypotrophic nose	1	1.0	0.0	0.0	0.0	NaN	0.8783737955177173	False	False	False	True	True
4002306	Underdevelopment of nose	204519007	HP:0009927	Arrhinia	1	0.0	1.0	1.0	1.0	NaN	0.9173297424845549	False	True	True	True	True
40404459	Absent nos: [NOS] or [congenital]	204520001	HP:0009927	Arrhinia	1	1.0	1.0	0.5	1.0	NaN	0.9300381881853379	False	True	True	True	True
4005617	Congenital cleft nose	204521002	HP:0011803	Bifid nose	1	1.0	0.0	0.721415608	0.7586206897	NaN	0.9998598640221044	True	True	True	True	True
40404465	Perforated nasal septum (& congenital)	204525006	HP:0033434	Nasal septum perforation	1	1.0	1.0	1.0	1.0	NaN	0.9701612564194413	False	True	True	True	True
40404467	(Other anomalies of nose NOS) or (single nostril)	204527003	HP:0009932	Single nare	1	1.0	1.0	0.5	1.0	NaN	0.9300381881853379	False	True	True	True	True
40404467	(Other anomalies of nose NOS) or (single nostril)	204527003	HP:0000366	Nasal anomaly	1	0.0	1.0	0.5	1.0	NaN	0.8190526435731555	False	False	False	True	True
4005302	Anomaly of laryngeal and/or tracheal cartilage	204537008	HP:0004468	Anomalous tracheal cartilage	1	0.0	1.0	0.78879310345	0.8275862069	NaN	0.6757348237209412	False	False	False	False	False
40404482	Laryngeal hypoplasia	204540008	HP:0008749	Hypoplastic larynx	1	1.0	1.0	1.0	1.0	NaN	0.9701612564194413	False	True	True	True	True
40404483	Laryngomalacia	204541007	HP:0001601	Laryngomalacia	1	1.0	1.0	1.0	1.0	NaN	0.9701612564194413	False	True	True	True	True
4004126	Anomaly of laryngeal or tracheal cartilage NOS	204543005	HP:0004468	Anomalous tracheal cartilage	1	0.0	1.0	0.8275862069	0.8275862069	NaN	0.6907164209032565	False	False	False	False	False
40404490	Atresia of trachea	204548001	HP:0100682	Tracheal atresia	1	1.0	1.0	0.9090909091	0.9090909091	NaN	0.9329010110462621	False	True	True	True	True
4005305	Congenital fissure of larynx	204559005	HP:0008751	Laryngeal cleft	1	1.0	0.0	0.0	0.0	NaN	0.8783737955177173	False	False	False	True	True
4004130	Other anomaly of larynx	204562008	HP:0001600	Laryngeal anomalies	1	0.0	1.0	0.8666666667	0.8666666667	NaN	0.762705480393546	False	False	False	False	True
4004132	Congenital cystic lung disease, unspecified	204567002	HP:0010959	CCAM	1	0.0	1.0	0.8484848485	0.8484848485	NaN	0.7306994759573453	False	False	False	False	True
40404789	(Congenital: [polycystic lung] or [multiple bronchogenic cysts]) or (multiple lung cysts)	204568007	HP:0005948	Multiple lung cysts	1	1.0	1.0	0.33333333333333337	1.0	NaN	0.907937205520092	False	False	True	True	True
40404790	(Congenital) or (acquired) lung cyst (& [bronchogenic])	204569004	HP:0100730	Bronchogenic cyst	1	1.0	0.0	0.195121951225	0.7804878049	NaN	0.9996862402764576	True	True	True	True	True
40404790	(Congenital) or (acquired) lung cyst (& [bronchogenic])	204569004	HP:0032445	Lung cyst	1	1.0	1.0	0.6923076922999999	1.0	NaN	0.9493839173474697	False	True	True	True	True
4005750	Congenital cystic lung NOS	204571004	HP:0010959	CCAM	1	0.0	1.0	0.8571428570999999	0.8571428570999999	NaN	0.7462746911062157	False	False	False	False	True
40404796	Pulmonary hypoplasia	204574007	HP:0002089	Small lung	1	1.0	1.0	1.0	1.0	NaN	0.9701612564194413	False	True	True	True	True
40404817	(Palatoschisis) or (unspecified cleft palate)	204593009	HP:0000175	Cleft palate	1	0.0	1.0	0.85294117645	1.0	NaN	0.8950023461321492	False	False	True	True	True
40404818	Unilateral cleft palate: [complete] or [hard]	204594003	HP:0100334	One sided cleft palate	1	0.0	1.0	0.9112056737666667	1.0	NaN	0.9044247200468165	False	False	True	True	True
40404819	(Unilateral cleft palate: [incomplete] or [soft]) or (cleft uvula)	204595002	HP:0000193	Bifid uvula	1	1.0	1.0	0.33333333333333337	1.0	NaN	0.907937205520092	False	False	True	True	True
40404819	(Unilateral cleft palate: [incomplete] or [soft]) or (cleft uvula)	204595002	HP:0100334	One sided cleft palate	1	0.0	1.0	0.2978723404333333	0.8936170213	NaN	0.5873894647738231	False	False	False	False	False
40404819	(Unilateral cleft palate: [incomplete] or [soft]) or (cleft uvula)	204595002	HP:0410032	obsolete Cleft of uvula	1	1.0	0.0	0.0	0.0	NaN	0.8783737955177173	False	False	False	True	True
40404820	Bilateral cleft palate:[complete] or [hard]	204596001	HP:0100337	Bilateral cleft palate	1	0.0	1.0	0.9074074073999999	1.0	NaN	0.9038342832999555	False	False	True	True	True
40404821	Bilateral cleft palate: [incomplete] or [soft]	204597005	HP:0100337	Bilateral cleft palate	1	0.0	1.0	0.6296296296333334	1.0	NaN	0.8509858777010196	False	False	False	True	True
40404822	Central cleft palate NOS:[complete] or [hard]	204598000	HP:0410005	Cleft hard palate	1	0.0	1.0	0.26984126983333334	0.8095238095	NaN	0.4185570286566357	False	False	False	False	False
40404822	Central cleft palate NOS:[complete] or [hard]	204598000	HP:0009099	Median cleft palate	1	0.0	1.0	0.6111111111	1.0	NaN	0.846725377771687	False	False	False	True	True
40404823	Central cleft palate: [incomplete] or [soft]	204599008	HP:0000185	Cleft velum	1	1.0	0.0	0.0	0.0	NaN	0.8783737955177173	False	False	False	True	True
40404823	Central cleft palate: [incomplete] or [soft]	204599008	HP:0009099	Median cleft palate	1	0.0	1.0	0.6296296296333334	1.0	NaN	0.8509858777010196	False	False	False	True	True
40404825	Cleft palate NOS: [complete] or [hard]	204600006	HP:0000175	Cleft palate	1	0.0	1.0	0.33333333333333337	1.0	NaN	0.7705491009114294	False	False	False	True	True
40404825	Cleft palate NOS: [complete] or [hard]	204600006	HP:0410005	Cleft hard palate	1	1.0	1.0	0.33333333333333337	1.0	NaN	0.907937205520092	False	False	True	True	True
40404827	Cleft palate NOS: [incomplete] or [soft)	204601005	HP:0000175	Cleft palate	1	0.0	1.0	0.33333333333333337	1.0	NaN	0.7705491009114294	False	False	False	True	True
40404827	Cleft palate NOS: [incomplete] or [soft)	204601005	HP:0000185	Cleft velum	1	1.0	1.0	0.33333333333333337	1.0	NaN	0.907937205520092	False	False	True	True	True
40404828	Cleft soft palate, bilateral	204602003	HP:0100337	Bilateral cleft palate	1	0.0	1.0	0.8888888889000001	0.8888888889000001	NaN	0.7981138997294291	False	False	False	True	True
40404829	Cleft hard palate, bilateral	204603008	HP:0100337	Bilateral cleft palate	1	0.0	1.0	0.8888888889000001	0.8888888889000001	NaN	0.7981138997294291	False	False	False	True	True
40404830	Cleft hard palate, unilateral	204604002	HP:0100334	One sided cleft palate	1	0.0	1.0	0.8936170213	0.8936170213	NaN	0.8051142509247894	False	False	False	True	True
4004137	Cleft palate NOS	204605001	HP:0000175	Cleft palate	1	0.0	1.0	1.0	1.0	NaN	0.9173297424845549	False	True	True	True	True
4005440	Cleft lip, unspecified	204606000	HP:0000204	Harelip	1	1.0	0.0	0.0	0.0	NaN	0.8783737955177173	False	False	False	True	True
4004138	Central cleft lip	204608004	HP:0000161	Median cleft lip	1	0.0	1.0	0.8571428570999999	0.8571428570999999	NaN	0.7462746911062157	False	False	False	False	True
4002316	Cleft lip NOS	204609007	HP:0410030	Cleft lip	1	0.0	1.0	1.0	1.0	NaN	0.9173297424845549	False	True	True	True	True
4002316	Cleft lip NOS	204609007	HP:0000204	Harelip	1	1.0	0.0	0.0	0.0	NaN	0.8783737955177173	False	False	False	True	True
40404836	Cleft palate and lip	204610002	HP:0000175	Cleft palate	1	0.0	1.0	0.8571428570999999	0.8571428570999999	NaN	0.7462746911062157	False	False	False	False	True
40404836	Cleft palate and lip	204610002	HP:0000202	Oral cleft	1	1.0	0.0	0.0	0.0	NaN	0.8783737955177173	False	False	False	True	True
4002317	Cleft palate with cleft lip, unspecified	204611003	HP:0000202	Oral cleft	1	1.0	0.0	0.0	0.0	NaN	0.8783737955177173	False	False	False	True	True
140506	Bilateral complete cleft palate with cleft lip	204614006	HP:0002744	Bilateral cleft lip and palate	1	0.0	1.0	0.8823529412000001	0.8823529412000001	NaN	0.7881287311724937	False	False	False	True	True
133586	Bilateral incomplete cleft palate with cleft lip	204615007	HP:0002744	Bilateral cleft lip and palate	1	0.0	1.0	0.8571428570999999	0.8571428570999999	NaN	0.7462746911062157	False	False	False	False	True
40404845	Bilateral complete cleft palate	204618009	HP:0100337	Bilateral cleft palate	1	0.0	1.0	0.8333333333	0.8333333333	NaN	0.7020355898037149	False	False	False	False	False
40404846	Unilateral complete cleft palate	204619001	HP:0100334	One sided cleft palate	1	0.0	1.0	0.84	0.84	NaN	0.7148628769278236	False	False	False	False	False
4005755	Cleft hard palate with cleft lip, bilateral	204620007	HP:0002744	Bilateral cleft lip and palate	1	0.0	1.0	0.9230769230999999	0.9230769230999999	NaN	0.8445791432740231	False	False	False	True	True
4004141	Unilateral cleft hard palate with cleft lip	204621006	HP:0002744	Bilateral cleft lip and palate	1	0.0	1.0	0.8484848485	0.8484848485	NaN	0.7306994759573453	False	False	False	False	True
4002318	Cleft palate with cleft lip NOS	204622004	HP:0000202	Oral cleft	1	1.0	0.0	0.0	0.0	NaN	0.8783737955177173	False	False	False	True	True
4002318	Cleft palate with cleft lip NOS	204622004	HP:0002744	Bilateral cleft lip and palate	1	0.0	1.0	0.8461538462	0.8461538462	NaN	0.7264044509047871	False	False	False	False	True
4004142	Cleft palate or cleft lip NOS	204623009	HP:0002744	Bilateral cleft lip and palate	1	0.0	1.0	0.8461538462	0.8461538462	NaN	0.7264044509047871	False	False	False	False	True
40404855	(Congenital) or (acquired) tongue: [bifid] or [fissure]	204627005	HP:0010297	Bifid tongue	1	1.0	1.0	0.25	1.0	NaN	0.8946715348309059	False	False	True	True	True
40404855	(Congenital) or (acquired) tongue: [bifid] or [fissure]	204627005	HP:0000221	Scrotal tongue	1	1.0	1.0	0.25	1.0	NaN	0.8946715348309059	False	False	True	True	True
40404856	(Congenital): [macroglossia (& acquired)] or [tongue hypertrophy]	204628000	HP:0000158	Macroglossia	1	1.0	1.0	0.8666666666666667	1.0	NaN	0.9624349502912672	False	True	True	True	True
4002319	Cleft tongue	204630003	HP:0010297	Bifid tongue	1	0.0	1.0	0.5	1.0	NaN	0.8190526435731555	False	False	False	True	True
40404866	(Other mouth anomalies) or (Fordyce's disease of mouth)	204637000	HP:0011337	Anomaly of mouth size	1	0.0	1.0	0.42424242425	0.8484848485	NaN	0.5597333300473901	False	False	False	False	False
4005759	Other mouth anomalies NOS	204639002	HP:0011337	Anomaly of mouth size	1	0.0	1.0	0.8484848485	0.8484848485	NaN	0.7306994759573453	False	False	False	False	True
4002322	Other anomalies of lip	204646006	HP:0040064	Dysmelia	1	0.0	1.0	0.8	0.8	NaN	0.633343613763028	False	False	False	False	False
4002323	Other anomaly of lip NOS	204648007	HP:0040064	Dysmelia	1	0.0	1.0	0.8	0.8	NaN	0.633343613763028	False	False	False	False	False
40404882	Congenital stenosis of esophagus	204651000	HP:0010450	Esophageal stenosis	1	1.0	1.0	0.5047212154833333	0.875	NaN	0.8394913048028856	False	False	False	True	True
40404885	Fistula: [esophagotracheal] or [congenital tracheo-esophageal]	204654008	HP:0002575	Tracheoesophageal fistula	1	1.0	1.0	0.65677583286	0.8363636364	NaN	0.836535802530204	False	False	False	True	True
4004145	Imperforate esophagus	204656005	HP:0002032	Esophageal atresia	1	1.0	0.0	0.0	0.0	NaN	0.8783737955177173	False	False	False	True	True
40404888	Webbed esophagus: [congenital] or [acquired]	204657001	HP:0100594	Esophageal web	1	1.0	1.0	0.44	0.88	NaN	0.8287701648639765	False	False	False	True	True
4005764	Congenital diverticulum of esophagus	204667006	HP:0100628	Esophageal pouch	1	1.0	1.0	0.8442454333250001	1.0	NaN	0.9609585735478916	False	True	True	True	True
4002330	Unspecified anomalies of esophagus	204681008	HP:0002031	Anomaly of the esophagus	1	1.0	0.0	0.7776679842	0.7826086957	NaN	0.9998935629959117	True	True	True	True	True
40405207	(Meckel's diverticulum) or (persistent omphalomesenteric duct) or (persistent vitelline duct)	204685004	HP:0002245	Meckel diverticulum	1	1.0	1.0	0.33333333333333337	1.0	NaN	0.907937205520092	False	False	True	True	True
4002459	Meckel's diverticulum, unspecified	204686003	HP:0002245	Meckel diverticulum	1	1.0	1.0	0.8	0.8	NaN	0.8335572457066194	False	False	False	True	True
4004150	Displaced Meckel's diverticulum	204687007	HP:0002245	Meckel diverticulum	1	0.0	1.0	0.8333333333	0.8333333333	NaN	0.7020355898037149	False	False	False	False	False
40405211	(Persistent omphalomesenteric duct) or (persistent vitelline duct)	204689005	HP:0002245	Meckel diverticulum	1	1.0	0.0	0.0	0.0	NaN	0.8783737955177173	False	False	False	True	True
4002460	Meckel's diverticulum NOS	204690001	HP:0002245	Meckel diverticulum	1	1.0	1.0	1.0	1.0	NaN	0.9701612564194413	False	True	True	True	True
4004151	Small intestine atresia and stenosis	204691002	HP:0012848	Small intestinal stenosis	1	0.0	1.0	0.8518518519	0.8518518519	NaN	0.7368277049486865	False	False	False	False	True
40405216	Jejunal atresia	204693004	HP:0005235	Jejunal atresia	1	1.0	1.0	0.9333333333499999	1.0	NaN	0.9665133164593127	False	True	True	True	True
4005767	Small intestine atresia NOS	204694005	HP:0011100	Intestinal atresia	1	0.0	1.0	0.85	0.85	NaN	0.7334683028389687	False	False	False	False	True
4005769	Congenital ileal stenosis	204700004	HP:0011570	Congenital mitral stenosis	1	0.0	1.0	0.7659574468	0.8085106383	NaN	0.6341136955302296	False	False	False	False	False
40405226	Small intestine: [congenital stricture] or [congenital stenosis NOS]	204701000	HP:0012848	Small intestinal stenosis	1	0.0	1.0	0.2787878788	0.8363636364	NaN	0.4722734710473605	False	False	False	False	False
4005770	Imperforate jejunum	204702007	HP:0005235	Jejunal atresia	1	1.0	0.0	0.0	0.0	1	0.8783737955177173	False	False	False	True	True
4002461	Imperforate small intestine NEC	204703002	HP:0031370	Small intestinal perforation	1	0.0	1.0	0.84	0.84	NaN	0.7148628769278236	False	False	False	False	False
4005451	Small intestine atresia or stenosis NOS	204704008	HP:0012848	Small intestinal stenosis	1	0.0	1.0	0.8518518519	0.8518518519	NaN	0.7368277049486865	False	False	False	False	True
40405230	Atresia and/or stenosis of large intestine &/or rectum &/or anal canal	204705009	HP:0010448	Colonic atresia	1	0.0	1.0	0.40714285715000004	1.0	NaN	0.7930759408397249	False	False	False	True	True
4005454	Congenital atresia of large intestine	204711007	HP:0010448	Colonic atresia	1	0.0	1.0	0.9150943396	1.0	NaN	0.9050258430738369	False	False	True	True	True
4004155	Anal atresia	204712000	HP:0002023	Absent anus	1	1.0	1.0	0.16666666666666669	1.0	NaN	0.879746190533903	False	False	True	True	True
40405239	Rectal atresia	204713005	HP:0025023	Rectal atresia	1	1.0	1.0	1.0	1.0	NaN	0.9701612564194413	False	True	True	True	True
4004157	Atresia of large intestine NOS	204718001	HP:0010448	Colonic atresia	1	0.0	1.0	1.0	1.0	NaN	0.9173297424845549	False	True	True	True	True
40405245	Congenital stenosis: [large intestine] or [appendix]) or (congenital obstruction of large intestine)	204719009	HP:0011570	Congenital mitral stenosis	1	0.0	1.0	0.207317073175	0.8292682927	NaN	0.427497953676691	False	False	False	False	False
4005455	Congenital stricture of anus	204723001	HP:0011570	Congenital mitral stenosis	1	0.0	1.0	0.27536231883333334	0.8260869565	NaN	0.4515581434121235	False	False	False	False	False
4002465	Imperforate anus	204731006	HP:0002023	Absent anus	1	1.0	0.0	0.0	0.0	NaN	0.8783737955177173	False	False	False	True	True
4002467	Imperforate anus NOS	204733009	HP:0002023	Absent anus	1	1.0	0.0	0.0	0.0	NaN	0.8783737955177173	False	False	False	True	True
4002468	Imperforate rectum NOS	204735002	HP:0025023	Rectal atresia	1	1.0	0.0	0.0	0.0	NaN	0.8783737955177173	False	False	False	True	True
40405266	(Hirschsprung's disease and allied congenital conditions) or (aganglionosis) or (congenital dilatation colon)	204738000	HP:0011286	Total colonic aganglionosis	1	1.0	0.0	0.0	0.0	NaN	0.8783737955177173	False	False	False	True	True
40405266	(Hirschsprung's disease and allied congenital conditions) or (aganglionosis) or (congenital dilatation colon)	204738000	HP:0002251	Megacolon	1	1.0	0.0	0.0	0.0	NaN	0.8783737955177173	False	False	False	True	True
194149	Hirschsprung's disease	204739008	HP:0011286	Total colonic aganglionosis	1	1.0	0.0	0.0	0.0	NaN	0.8783737955177173	False	False	False	True	True
194149	Hirschsprung's disease	204739008	HP:0002251	Megacolon	1	1.0	1.0	0.4624199528166667	1.0	NaN	0.9255298482121871	False	True	True	True	True
4002471	Hirschsprung's disease NOS	204742002	HP:0011286	Total colonic aganglionosis	1	1.0	0.0	0.0	0.0	NaN	0.8783737955177173	False	False	False	True	True
4002471	Hirschsprung's disease NOS	204742002	HP:0002251	Megacolon	1	1.0	0.0	0.6046511628	0.6046511628	NaN	0.9994726588255551	True	True	True	True	True
40405272	(Idiopathic congenital megacolon) or (congenital giant colon NEC)	204743007	HP:0002251	Megacolon	1	0.0	1.0	0.72243713735	0.8085106383	NaN	0.6159154087001392	False	False	False	False	False
40405273	Macrocolon	204744001	HP:0011286	Total colonic aganglionosis	1	1.0	0.0	0.0	0.0	NaN	0.8783737955177173	False	False	False	True	True
40405273	Macrocolon	204744001	HP:0002251	Megacolon	1	1.0	0.0	0.0	0.0	NaN	0.8783737955177173	False	False	False	True	True
40405273	Macrocolon	204744001	HP:0004388	Microcolon	1	0.0	1.0	0.8181818182	0.8181818182	NaN	0.6716977463295901	False	False	False	False	False
4005775	Total intestinal aganglionosis	204745000	HP:0005241	Total intestinal aganglionosis	1	1.0	1.0	0.5	1.0	NaN	0.9300381881853379	False	True	True	True	True
4004295	Malrotation of colon and cecum	204750006	HP:0004785	Malrotation of colon	1	0.0	1.0	0.8001893939499999	0.8125	NaN	0.6549796484677619	False	False	False	False	False
40405281	Malrotation of colon	204751005	HP:0004785	Malrotation of colon	1	1.0	1.0	1.0	1.0	NaN	0.9701612564194413	False	True	True	True	True
4005458	Malrotation of colon or cecum NOS	204753008	HP:0004785	Malrotation of colon	1	0.0	1.0	0.8001893939499999	0.8125	NaN	0.6549796484677619	False	False	False	False	False
40405286	(Intestinal fixation anomaly NOS) or (malfixation of gut NEC) or (malrotation: [gut] or [intestine])	204756000	HP:0002566	Malrotation	1	1.0	1.0	0.25	1.0	NaN	0.8946715348309059	False	False	True	True	True
40405286	(Intestinal fixation anomaly NOS) or (malfixation of gut NEC) or (malrotation: [gut] or [intestine])	204756000	HP:0005211	Midgut malrotation	1	0.0	1.0	0.2	0.8	NaN	0.371671216785505	False	False	False	False	False
4002474	Duplication of intestine, unspecified	204759007	HP:0100668	Gut duplication	1	1.0	0.0	0.7619047619	0.7619047619	NaN	0.9998728815924647	True	True	True	True	True
40405290	(Duplication of intestine NOS) or (congenital redundant: [rectal mucosa] or [colon])	204760002	HP:0100668	Gut duplication	1	1.0	1.0	0.33333333333333337	1.0	NaN	0.907937205520092	False	False	True	True	True
4005779	Megaloduodenum	204764006	HP:0030996	Megaduodenum	1	1.0	1.0	0.8571428570999999	0.8571428570999999	NaN	0.8952701708746194	False	False	True	True	True
40405302	Anomalies: [liver &/or biliary system] or [bile duct] or [gallbladder]	204770000	HP:0012440	Anomaly of the biliary tract	1	0.0	1.0	0.12030075188571429	0.8421052632	NaN	0.4131336067332222	False	False	False	False	False
40405302	Anomalies: [liver &/or biliary system] or [bile duct] or [gallbladder]	204770000	HP:0011724	Uhl's anomaly	1	0.0	1.0	0.11428571428571428	0.8	NaN	0.33665926484699876	False	False	False	False	False
40405302	Anomalies: [liver &/or biliary system] or [bile duct] or [gallbladder]	204770000	HP:0005264	Anomaly of the gallbladder	1	1.0	1.0	0.14285714285714288	1.0	NaN	0.8751583814431833	False	False	False	True	True
4002476	Gallbladder anomaly, unspecified	204773003	HP:0005264	Anomaly of the gallbladder	1	1.0	0.0	0.7826086957	0.7826086957	NaN	0.999894518880018	True	True	True	True	True
40405311	Atresia of bile duct (& [intrahepatic] or [extrahepatic]	204779004	HP:0005242	Biliary atresia, extrahepatic	1	0.0	1.0	0.3142076502666667	1.0	NaN	0.7644416469966608	False	False	False	False	True
40405311	Atresia of bile duct (& [intrahepatic] or [extrahepatic]	204779004	HP:0005248	Bile duct paucity	1	0.0	1.0	0.3142076502666667	1.0	NaN	0.7644416469966608	False	False	False	False	True
40405311	Atresia of bile duct (& [intrahepatic] or [extrahepatic]	204779004	HP:0005912	Biliary atresia	1	1.0	1.0	0.2735042735	0.8205128205	NaN	0.6969192167518123	False	False	False	False	False
4002477	Congenital absence of hepatic ducts	204781002	HP:0100839	Liver agenesis	1	0.0	1.0	0.42424242425	0.8484848485	NaN	0.5597333300473901	False	False	False	False	False
4004303	Biliary atresia NOS	204783004	HP:0005912	Biliary atresia	1	1.0	1.0	1.0	1.0	NaN	0.9701612564194413	False	True	True	True	True
40405670	(Congenital cystic liver disease) or (congenital hepatic cyst)	204784005	HP:0006706	Cystic liver disease	1	1.0	1.0	0.40816326529999997	0.8163265305999999	NaN	0.7388984451182067	False	False	False	False	True
40405671	Fibrocystic liver disease	204785006	HP:0006552	Fibrocystic lung disease	1	0.0	1.0	0.8	0.8	NaN	0.633343613763028	False	False	False	False	False
40405671	Fibrocystic liver disease	204785006	HP:0006706	Cystic liver disease	1	1.0	0.0	0.0	0.0	NaN	0.8783737955177173	False	False	False	True	True
4004304	Congenital cystic liver disease NOS	204786007	HP:0006706	Cystic liver disease	1	1.0	1.0	0.8163265305999999	0.8163265305999999	NaN	0.8536722745992265	False	False	False	True	True
40405688	Liver: [other congenital anomaly] or [hamartoma] or [abnormal lobulation] or [trilobular]	204800009	HP:0100752	Abnormal liver lobulation	1	1.0	1.0	0.2	1.0	1	0.8859240767076463	False	False	True	True	True
4005783	Other congenital anomaly of gallbladder	204801008	HP:0005264	Anomaly of the gallbladder	1	0.0	1.0	0.8	0.8	NaN	0.633343613763028	False	False	False	False	False
4002486	Digestive system anomalies NOS	204820005	HP:0025031	Abnormality of the digestive system	1	1.0	0.0	0.0	0.0	NaN	0.8783737955177173	False	False	False	True	True
4002486	Digestive system anomalies NOS	204820005	HP:0012718	Abnormal shape of the digestive system	1	0.0	1.0	0.8148148148	0.8148148148	NaN	0.6647460630190494	False	False	False	False	False
40405723	Parovarian cyst	204831002	HP:0000138	Ovarian cyst	1	0.0	1.0	0.8275862069	0.8275862069	NaN	0.6907164209032565	False	False	False	False	False
40405726	Atresia of fallopian tube	204834005	HP:0032073	Aplasia of the fallopian tube	1	0.0	1.0	0.8260869565	0.8260869565	NaN	0.687725001116086	False	False	False	False	False
201387	Doubling of uterus	204838008	HP:0003762	Double uterus	1	1.0	0.0	0.0	0.0	NaN	0.8783737955177173	False	False	False	True	True
4005924	Doubling of uterus, unspecified	204839000	HP:0003762	Double uterus	1	1.0	0.0	0.0	0.0	NaN	0.8783737955177173	False	False	False	True	True
40405732	Uterus didelphus	204840003	HP:0003762	Double uterus	1	1.0	1.0	0.8666666667	0.8666666667	NaN	0.9033421702125034	False	False	True	True	True
40405734	Uterus didelphus	204841004	HP:0003762	Double uterus	1	1.0	1.0	0.8666666667	0.8666666667	NaN	0.9033421702125034	False	False	True	True	True
4005925	Doubling of uterus NOS	204842006	HP:0003762	Double uterus	1	1.0	0.0	0.0	0.0	NaN	0.8783737955177173	False	False	False	True	True
40405738	Aplasia of uterus	204845008	HP:0000151	Absent uterus	1	0.0	1.0	1.0	1.0	NaN	0.9173297424845549	False	True	True	True	True
4004311	Anomalies of uterus NOS	204852005	HP:0000130	Uterine abnormalities	1	1.0	0.0	0.0	0.0	NaN	0.8783737955177173	False	False	False	True	True
40405757	Agenesis and aplasia of cervix	204862003	HP:0030008	Absent cervix	1	1.0	1.0	0.8679245283	0.8679245283	NaN	0.9043657830061695	False	False	True	True	True
40405759	Vagina: [congenital absence] or [(congenital or acquired) rudimentary]	204864002	HP:0008726	Hypoplastic vagina	1	1.0	1.0	0.6666666666666667	1.0	NaN	0.947132961111891	False	True	True	True	True
40405759	Vagina: [congenital absence] or [(congenital or acquired) rudimentary]	204864002	HP:0003250	Absent vagina	1	0.0	1.0	0.33333333333333337	1.0	NaN	0.7705491009114294	False	False	False	True	True
40405760	Agenesis of vagina	204865001	HP:0012674	Absent lower vagina	1	0.0	1.0	0.8333333333	0.8333333333	NaN	0.7020355898037149	False	False	False	False	False
40405761	Congenital absence of vulva (& labium [major] or [minor])	204866000	HP:0010292	Absent uvula	1	0.0	1.0	0.4318181818	0.8636363636	NaN	0.59085457158102	False	False	False	False	False
40405764	Atresia of vagina	204869007	HP:0000148	Vaginal atresia	1	1.0	1.0	0.8965517241000001	0.8965517241000001	NaN	0.9251696957669509	False	True	True	True	True
40405764	Atresia of vagina	204869007	HP:0003250	Absent vagina	1	1.0	0.0	0.0	0.0	NaN	0.8783737955177173	False	False	False	True	True
40405771	Clitoris: [other congenital anomaly] or [hooded] or [hypertrophy]	204875003	HP:0000057	obsolete Clitoromegaly	1	1.0	0.0	0.0	0.0	1	0.8783737955177173	False	False	False	True	True
40405771	Clitoris: [other congenital anomaly] or [hooded] or [hypertrophy]	204875003	HP:0008665	Clitoromegaly	1	1.0	1.0	0.23076923077499997	0.9230769230999999	1	0.8217241231999962	False	False	False	True	True
437655	Undescended testicle	204878001	HP:0000028	Cryptorchism	1	1.0	1.0	0.672969187675	1.0	NaN	0.9476948784420058	False	True	True	True	True
40405775	Cryptorchism	204879009	HP:0000028	Cryptorchism	1	1.0	1.0	1.0	1.0	NaN	0.9701612564194413	False	True	True	True	True
40405776	Cryptorchidism, unilateral	204880007	HP:0012741	Unilateral cryptorchidism	1	1.0	1.0	1.0	1.0	NaN	0.9701612564194413	False	True	True	True	True
40405778	Cryptorchidism, bilateral	204881006	HP:0008689	Bilateral cryptorchidism	1	1.0	1.0	1.0	1.0	NaN	0.9701612564194413	False	True	True	True	True
4005932	Cryptorchidism NOS	204882004	HP:0000028	Cryptorchism	1	1.0	1.0	1.0	1.0	NaN	0.9701612564194413	False	True	True	True	True
40405780	(Testicle: [undescended NOS] or [maldescent]) or (retractile testis)	204883009	HP:0012646	Retractile testis	1	1.0	1.0	0.25	1.0	NaN	0.8946715348309059	False	False	True	True	True
40405780	(Testicle: [undescended NOS] or [maldescent]) or (retractile testis)	204883009	HP:0000028	Cryptorchism	1	0.0	1.0	0.22058823530000002	0.8823529412000001	NaN	0.5325851717464547	False	False	False	False	False
40405781	Testis: [undescended, unilateral] or [unilateral maldescent]	204884003	HP:0012741	Unilateral cryptorchidism	1	1.0	0.0	0.0	0.0	NaN	0.8783737955177173	False	False	False	True	True
40405782	Testis: [undescended, bilateral] or [bilateral maldescent]	204885002	HP:0008689	Bilateral cryptorchidism	1	1.0	0.0	0.0	0.0	NaN	0.8783737955177173	False	False	False	True	True
40405782	Testis: [undescended, bilateral] or [bilateral maldescent]	204885002	HP:0000028	Cryptorchism	1	0.0	1.0	0.33207547169999996	0.8	NaN	0.4282465373855168	False	False	False	False	False
40405784	(Hypospadias) or (anaspadias)	204887005	HP:0000047	Hypospadia	1	1.0	1.0	0.5	1.0	NaN	0.9300381881853379	False	True	True	True	True
4005933	Hypospadias, penile	204888000	HP:0003244	Penile hypospadias	1	1.0	1.0	0.6666666666666667	1.0	NaN	0.947132961111891	False	True	True	True	True
4005591	Hypospadias, penoscrotal	204889008	HP:0000808	Penoscrotal hypospadias	1	1.0	1.0	1.0	1.0	NaN	0.9701612564194413	False	True	True	True	True
4005592	Hypospadias, perineal	204890004	HP:0000051	Perineal hypospadias	1	1.0	1.0	1.0	1.0	NaN	0.9701612564194413	False	True	True	True	True
4002617	Hypospadias, balanic	204891000	HP:0000807	Glandular hypospadias	1	1.0	1.0	0.6422764227666665	1.0	NaN	0.9449040819902512	False	True	True	True	True
40406106	(Epispadias) or (anaspadias)	204893002	HP:0000039	Epispadias	1	0.0	1.0	0.8	1.0	NaN	0.8857384097811339	False	False	True	True	True
40406109	Pure gonadal dysgenesis	204896005	HP:0000133	Gonadal dysgenesis	1	1.0	1.0	1.0	1.0	NaN	0.9701612564194413	False	True	True	True	True
4069427	Chorionic villi structure	2049008	HP:0033043	Edematous chorionic villi	1	0.0	1.0	0.7181818182	0.8	NaN	0.5988418364698618	False	False	False	False	False
4005593	Aplasia of penis	204908001	HP:0040316	obsolete Aplasia of the penis	1	1.0	0.0	0.0	0.0	NaN	0.8783737955177173	False	False	False	True	True
4005593	Aplasia of penis	204908001	HP:0030261	Aphallia	1	1.0	1.0	1.0	1.0	NaN	0.9701612564194413	False	True	True	True	True
4005595	Hypoplasia of scrotum	204912007	HP:0000046	Small scrotum	1	0.0	1.0	0.8648648649	0.8648648649	NaN	0.7596541177343549	False	False	False	False	True
4004319	Erythematous pinta plaque	204919003	HP:0025474	Violaceous plaque	1	0.0	1.0	0.8421052632	0.8421052632	NaN	0.7188440874725825	False	False	False	False	False
40406152	Webbed penis	204934009	HP:0030264	Webbed penis	1	1.0	1.0	1.0	1.0	NaN	0.9701612564194413	False	True	True	True	True
4004447	Genital organ anomaly NOS	204937002	HP:0000078	Genital defects	1	0.0	1.0	0.8235294118	0.8235294118	NaN	0.6825859947447672	False	False	False	False	False
4003485	Renal agenesis, unspecified	204939004	HP:0000104	Absent kidney	1	1.0	0.0	0.7368421053	0.7368421053	NaN	0.999840632223095	True	True	True	True	True
4005601	Renal agenesis, unspecified NOS	204940002	HP:0000104	Absent kidney	1	1.0	0.0	0.7368421053	0.7368421053	NaN	0.999840632223095	True	True	True	True	True
4003487	Renal agenesis	204942005	HP:0000104	Absent kidney	1	1.0	1.0	0.5	1.0	NaN	0.9300381881853379	False	True	True	True	True
40406162	Bilateral renal agenesis	204943000	HP:0000104	Absent kidney	1	1.0	0.0	0.0	0.0	NaN	0.8783737955177173	False	False	False	True	True
40406162	Bilateral renal agenesis	204943000	HP:0010958	Bilateral renal agenesis	1	1.0	1.0	1.0	1.0	NaN	0.9701612564194413	False	True	True	True	True
40406163	Unilateral renal agenesis	204944006	HP:0000122	Single kidney	1	1.0	1.0	1.0	1.0	NaN	0.9701612564194413	False	True	True	True	True
4005602	Congenital absence of kidney NOS	204945007	HP:0000104	Absent kidney	1	1.0	0.0	0.0	0.0	NaN	0.8783737955177173	False	False	False	True	True
40406165	Renal hypoplasia	204946008	HP:0000089	Small kidneys	1	1.0	1.0	1.0	1.0	NaN	0.9701612564194413	False	True	True	True	True
40406166	(Bilateral renal hypoplasia) or (Potter's syndrome)	204947004	HP:0012584	Bilateral renal hypoplasia	1	1.0	1.0	0.5	1.0	NaN	0.9300381881853379	False	True	True	True	True
4003488	Unilateral renal hypoplasia	204948009	HP:0012583	Small kidney on one side	1	1.0	1.0	1.0	1.0	NaN	0.9701612564194413	False	True	True	True	True
201111	Renal dysplasia	204949001	HP:0000110	Renal dysplasia	1	1.0	1.0	0.47474747474999995	1.0	NaN	0.9270374950375887	False	True	True	True	True
201111	Renal dysplasia	204949001	HP:0008660	Renotubular dysgenesis	1	0.0	1.0	0.16666666666666669	1.0	NaN	0.7137008704835113	False	False	False	False	False
4003489	Bilateral renal dysplasia	204950001	HP:0012582	Bilateral renal dysplasia	1	1.0	1.0	0.5	1.0	NaN	0.9300381881853379	False	True	True	True	True
4003489	Bilateral renal dysplasia	204950001	HP:0010958	Bilateral renal agenesis	1	0.0	1.0	0.4347826087	0.8695652174	NaN	0.6028488620836445	False	False	False	False	False
4005948	Unilateral renal dysplasia	204951002	HP:0008718	Unilateral renal dysplasia	1	1.0	1.0	0.5	1.0	NaN	0.9300381881853379	False	True	True	True	True
4005948	Unilateral renal dysplasia	204951002	HP:0000122	Single kidney	1	0.0	1.0	0.4375	0.875	NaN	0.613734884516519	False	False	False	False	False
4003490	Dysplasia of kidney NOS	204952009	HP:0000110	Renal dysplasia	1	1.0	1.0	0.8484848485	0.8484848485	NaN	0.8874218149484783	False	False	True	True	True
40406174	Kidney: [congenital cystic disease] or [fibrocystic] or [polycystic] or [sponge]	204954005	HP:0010959	CCAM	1	0.0	1.0	0.34188920578571425	0.8070175439	NaN	0.445526964164792	False	False	False	False	False
40406174	Kidney: [congenital cystic disease] or [fibrocystic] or [polycystic] or [sponge]	204954005	HP:0000113	Polycystic kidneys	1	1.0	1.0	0.14285714285714288	1.0	NaN	0.8751583814431833	False	False	False	True	True
40406174	Kidney: [congenital cystic disease] or [fibrocystic] or [polycystic] or [sponge]	204954005	HP:0000003	Multicystic kidneys	1	1.0	0.0	0.0	0.0	NaN	0.8783737955177173	False	False	False	True	True
40406175	Polycystic kidney disease	204955006	HP:0000113	Polycystic kidneys	1	1.0	0.0	0.0	0.0	NaN	0.8783737955177173	False	False	False	True	True
40406175	Polycystic kidney disease	204955006	HP:0000003	Multicystic kidneys	1	1.0	0.0	0.0	0.0	NaN	0.8783737955177173	False	False	False	True	True
40406176	(Polycystic kidney disease NOS) or (cystic kidney disease NEC)	204956007	HP:0000113	Polycystic kidneys	1	1.0	0.0	0.0	0.0	NaN	0.8783737955177173	False	False	False	True	True
40406176	(Polycystic kidney disease NOS) or (cystic kidney disease NEC)	204956007	HP:0000003	Multicystic kidneys	1	1.0	0.0	0.0	0.0	NaN	0.8783737955177173	False	False	False	True	True
4004449	Nephronophthisis	204958008	HP:0000090	Nephronophthisis	1	1.0	1.0	0.54058319038	1.0	NaN	0.9346217407102761	False	True	True	True	True
4004449	Nephronophthisis	204958008	HP:0008659	Medullary cystic disease	1	1.0	0.0	0.0	0.0	NaN	0.8783737955177173	False	False	False	True	True
4003491	Multicystic kidney	204962002	HP:0000003	Multicystic kidneys	1	1.0	1.0	0.9130434782666668	1.0	NaN	0.9653197043384484	False	True	True	True	True
40406189	(Congenital ureteric valves) or (occlusion of ureter)	204968003	HP:0010957	Posterior urethral valve	1	0.0	1.0	0.40384615384999994	0.8076923076999999	NaN	0.47428226076962926	False	False	False	False	False
4005950	Impervious ureter	204974003	HP:0005999	Ureteral atresia	1	1.0	0.0	0.0	0.0	NaN	0.8783737955177173	False	False	False	True	True
40406200	Kidney: [accessory] or [duplication (& NEC)] or [supernumerary]	204978000	HP:0000075	Extra kidney	1	1.0	1.0	0.17333333333999998	0.8666666667	NaN	0.7313531040448075	False	False	False	False	True
40406206	Ectopic kidney (&/or pelvic kidney)	204983008	HP:0000086	Renal ectopia	1	1.0	1.0	0.5	1.0	NaN	0.9300381881853379	False	True	True	True	True
40406206	Ectopic kidney (&/or pelvic kidney)	204983008	HP:0000085	Fused kidneys	1	1.0	0.0	0.0	0.0	NaN	0.8783737955177173	False	False	False	True	True
40406206	Ectopic kidney (&/or pelvic kidney)	204983008	HP:0000077	Renal anomaly	1	1.0	0.0	0.0	0.0	NaN	0.8783737955177173	False	False	False	True	True
40406206	Ectopic kidney (&/or pelvic kidney)	204983008	HP:0000075	Extra kidney	1	1.0	0.0	0.0	0.0	NaN	0.8783737955177173	False	False	False	True	True
40406206	Ectopic kidney (&/or pelvic kidney)	204983008	HP:0000125	Pelvic kidney	1	1.0	1.0	0.5	1.0	NaN	0.9300381881853379	False	True	True	True	True
4004455	Congenital fusion of kidneys	204984002	HP:0004736	Ectopic kidney with fusion	1	0.0	1.0	0.73734610125	0.8235294118	NaN	0.6483663402096707	False	False	False	False	False
4004455	Congenital fusion of kidneys	204984002	HP:0000085	Fused kidneys	1	1.0	0.0	0.0	0.0	NaN	0.8783737955177173	False	False	False	True	True
40406210	Enlarged kidney (&congenital)	204987009	HP:0000105	Large kidney	1	1.0	1.0	1.0	1.0	NaN	0.9701612564194413	False	True	True	True	True
40406220	Ectopia vesicae	204996009	HP:0002836	Ectopia vesicae	1	1.0	1.0	1.0	1.0	NaN	0.9701612564194413	False	True	True	True	True
40406220	Ectopia vesicae	204996009	HP:0000015	Bladder diverticula	1	1.0	0.0	0.0	0.0	NaN	0.8783737955177173	False	False	False	True	True
4005951	Exstrophy of urinary bladder NOS	204997000	HP:0002836	Ectopia vesicae	1	1.0	1.0	0.8181818182	0.8181818182	NaN	0.8558268623521637	False	False	False	True	True
4005951	Exstrophy of urinary bladder NOS	204997000	HP:0000015	Bladder diverticula	1	1.0	0.0	0.0	0.0	NaN	0.8783737955177173	False	False	False	True	True
40406556	Congenital urethral: [valvular stricture] or [posterior valves] or [posterior valvular stricture]	205006008	HP:0010481	Urethral valve	1	1.0	0.0	0.0	0.0	1	0.8783737955177173	False	False	False	True	True
40406556	Congenital urethral: [valvular stricture] or [posterior valves] or [posterior valvular stricture]	205006008	HP:0010957	Posterior urethral valve	1	1.0	1.0	0.6202127659500001	1.0	1	0.9428116142638832	False	True	True	True	True
40406564	Congenital posterior urethral valves	205013008	HP:0010481	Urethral valve	1	1.0	0.0	0.0	0.0	NaN	0.8783737955177173	False	False	False	True	True
40406564	Congenital posterior urethral valves	205013008	HP:0010957	Posterior urethral valve	1	1.0	1.0	1.0	1.0	NaN	0.9701612564194413	False	True	True	True	True
40406568	Urachal fistula	205017009	HP:0100525	Urachus fistula	1	1.0	1.0	0.8965517241000001	0.8965517241000001	NaN	0.9251696957669509	False	True	True	True	True
40406569	Urachus: [patent] or [persistent]	205018004	HP:0100525	Urachus fistula	1	1.0	0.0	0.0	0.0	NaN	0.8783737955177173	False	False	False	True	True
40406569	Urachus: [patent] or [persistent]	205018004	HP:0010479	Patent urachus	1	1.0	1.0	0.6666666666666667	1.0	NaN	0.947132961111891	False	True	True	True	True
4071874	Pain in scrotum	20502007	HP:0030155	Scrotal pain	1	1.0	1.0	0.33333333333333337	1.0	1	0.907937205520092	False	False	True	True	True
4005957	Unspecified anomaly of kidney	205029000	HP:0000077	Renal anomaly	1	1.0	0.0	0.5660377358	0.5660377358	NaN	0.9992510523089878	True	True	True	True	True
40406587	Congenital deformities: [skull] &/or [face] &/or [jaw]	205034001	HP:0001999	Unusual facies	1	1.0	0.0	0.0	0.0	NaN	0.8783737955177173	False	False	False	True	True
40406587	Congenital deformities: [skull] &/or [face] &/or [jaw]	205034001	HP:0000271	Abnormal face	1	1.0	0.0	0.0	0.0	NaN	0.8783737955177173	False	False	False	True	True
40406588	Asymmetry of face	205035000	HP:0000324	Uneven face	1	1.0	1.0	1.0	1.0	NaN	0.9701612564194413	False	True	True	True	True
40406589	Hemifacial microsomia	205036004	HP:0011332	Hemifacial microsomia	1	1.0	0.0	0.0	0.0	NaN	0.8783737955177173	False	False	False	True	True
40406590	Compression facies	205037008	HP:0000324	Uneven face	1	1.0	0.0	0.0	0.0	NaN	0.8783737955177173	False	False	False	True	True
40406591	Potter's facies	205038003	HP:0002009	Potter facies	1	1.0	1.0	1.0	1.0	NaN	0.9701612564194413	False	True	True	True	True
40406595	(Congenital sternomastoid torticollis) or (congenital wry neck) or (sternomastoid tumor)	205041007	HP:0005988	Torticollis, congenital	1	1.0	0.0	0.185185185175	0.7407407407	NaN	0.9995755231774105	True	True	True	True	True
4006594	Congenital dislocation and subluxation of the hip	205047006	HP:0001374	Congenital hip anomaly	1	0.0	1.0	0.8510638298000001	0.8510638298000001	NaN	0.7354015059358499	False	False	False	False	True
40406602	Unilateral congenital dislocation of hip	205048001	HP:0008780	Congenital bilateral hip dislocation	1	0.0	1.0	0.9122807018	0.9122807018	NaN	0.8309362821568239	False	False	False	True	True
40406603	Bilateral congenital dislocation of hip	205049009	HP:0008780	Congenital bilateral hip dislocation	1	1.0	1.0	1.0	1.0	NaN	0.9701612564194413	False	True	True	True	True
40406604	Congenital dislocation of hip NOS	205050009	HP:0001374	Congenital hip anomaly	1	1.0	1.0	1.0	1.0	NaN	0.9701612564194413	False	True	True	True	True
40406605	Acquired hyperbilirubinemia	20505009	HP:0002904	Hyperbilirubinemia	1	0.0	1.0	0.5423510467	0.8444444444	NaN	0.603683932373193	False	False	False	False	False
40406605	Acquired hyperbilirubinemia	20505009	HP:0033480	Hypobilirubinemia	1	0.0	1.0	0.2708333333333333	0.8125	NaN	0.4244413722033572	False	False	False	False	False
4004468	Congenital dislocation of hip NOS	205061001	HP:0001374	Congenital hip anomaly	1	1.0	1.0	1.0	1.0	NaN	0.9701612564194413	False	True	True	True	True
78241	Congenital genu recurvatum	205063003	HP:0010500	Hyperextensibility of the knee	1	0.0	1.0	0.41463414635	0.8292682927	NaN	0.5196047686679054	False	False	False	False	False
4006595	Congenital dislocation of knee grade I	205064009	HP:0005191	Congenital knee dislocation	1	0.0	1.0	0.875	0.875	NaN	0.7764674712730163	False	False	False	True	True
4003637	Congenital dislocation of knee grade II	205065005	HP:0005191	Congenital knee dislocation	1	0.0	1.0	0.8235294118	0.8235294118	1	0.6825859947447672	False	False	False	False	False
4006104	Congenital dislocation of knee grade III	205066006	HP:0005191	Congenital knee dislocation	1	0.0	1.0	0.8076923076999999	0.8076923076999999	NaN	0.6498080564440654	False	False	False	False	False
40406625	(Congenital bowing of long leg bone, unspecified) or (bow legs NOS)	205069004	HP:0002979	Bow legs	1	0.0	1.0	0.5	1.0	NaN	0.8190526435731555	False	False	False	True	True
4006598	Varus foot deformity NOS	205076009	HP:0001840	Intoe	1	0.0	1.0	0.8387096774	0.8387096774	NaN	0.7124061312816737	False	False	False	False	False
40406635	Valgus deformities of feet (& [congenital])	205078005	HP:0008081	Pes valgus	1	1.0	1.0	0.8333333333	0.8333333333	NaN	0.8724538017137142	False	False	False	True	True
40406636	Congenital valgus: [talipes] or [clubfoot]	205079002	HP:0005850	Congenital talipes calcaneovalgus	1	1.0	0.0	0.0	0.0	NaN	0.8783737955177173	False	False	False	True	True
40406636	Congenital valgus: [talipes] or [clubfoot]	205079002	HP:0004684	Talipes valgus	1	1.0	0.0	0.24242424243333333	0.7272727272999999	NaN	0.9995790101774359	True	True	True	True	True
4006600	Congenital vertical talus	205082007	HP:0001838	Rockerbottom feet	1	1.0	1.0	0.7282608695749999	1.0	NaN	0.952387278950994	False	True	True	True	True
4006107	Congenital talipes calcaneovalgus	205083002	HP:0005850	Congenital talipes calcaneovalgus	1	1.0	1.0	0.6402116402	1.0	NaN	0.9447113703434692	False	True	True	True	True
4006601	Other valgus foot deformities	205084008	HP:0008081	Pes valgus	1	0.0	1.0	1.0	1.0	NaN	0.9173297424845549	False	True	True	True	True
40406643	Congenital talipes equinovalgus	205085009	HP:0001772	Talipes equinovalgus	1	1.0	1.0	0.8	0.8	NaN	0.8335572457066194	False	False	False	True	True
4006602	Other valgus foot deformity NOS	205086005	HP:0008081	Pes valgus	1	0.0	1.0	1.0	1.0	NaN	0.9173297424845549	False	True	True	True	True
40406645	(Valgus foot deformity NOS) or (congenital metatarsus valgus)	205087001	HP:0008081	Pes valgus	1	0.0	1.0	0.5	1.0	NaN	0.8190526435731555	False	False	False	True	True
40406647	(Talipes, unspecified) or (clubfoot NOS)	205089003	HP:0001883	Talipes	1	1.0	0.0	0.27272727275	0.5454545455	NaN	0.9985202740496183	False	True	True	True	True
40406647	(Talipes, unspecified) or (clubfoot NOS)	205089003	HP:0001762	Clubfoot	1	1.0	1.0	0.5	1.0	NaN	0.9300381881853379	False	True	True	True	True
40406648	(Cavus: [talipes] or [pes]) or (congenital claw toe)	205090007	HP:0001761	Pes cavus	1	1.0	1.0	0.33333333333333337	1.0	NaN	0.907937205520092	False	False	True	True	True
436799	Congenital pes cavus	205091006	HP:0001761	Pes cavus	1	1.0	0.0	0.4432183908	0.6896551724	NaN	0.9996176329466557	True	True	True	True	True
40406655	Congenital talipes calcaneus	205096001	HP:0005850	Congenital talipes calcaneovalgus	1	0.0	1.0	0.8679245283	0.8679245283	NaN	0.7648197560110357	False	False	False	True	True
4069405	Torsion of accessory fallopian tube	20510008	HP:0012885	Accessory fallopian tube	1	0.0	1.0	0.8620689655	0.8620689655	NaN	0.7548662505242707	False	False	False	False	True
40406662	Congenital pectus carinatum	205101001	HP:0000768	Pigeon chest	1	1.0	0.0	0.7804878049	0.7804878049	NaN	0.99989248418204	True	True	True	True	True
40406668	Guerin-Stern syndrome	205107002	HP:0002804	Arthrogryposis	1	1.0	0.0	0.0	0.0	NaN	0.8783737955177173	False	False	False	True	True
4004473	Congenital flexion contracture of hip	205108007	HP:0003273	Hip contracture	1	0.0	1.0	0.8363636364	0.8363636364	NaN	0.7079072244176113	False	False	False	False	False
4006604	Congenital flexion contracture of knee	205110009	HP:0006380	Knee contracture	1	0.0	1.0	0.8421052632	0.8421052632	NaN	0.7188440874725825	False	False	False	False	False
4071876	Fracture of hand	20511007	HP:0004277	Broken hand bones	1	1.0	1.0	0.9462365591333333	1.0	NaN	0.9672515831661599	False	True	True	True	True
40399886	Polydactyly	205119005	HP:0010442	Polydactyly	1	1.0	1.0	0.33333333333333337	1.0	NaN	0.907937205520092	False	False	True	True	True
4071891	Dominant congenital ichthyosiform erythroderma	20512000	HP:0007431	Congenital ichthyosis	1	0.0	1.0	0.23076923077499997	0.9230769230999999	NaN	0.6116208246994959	False	False	False	False	False
4071891	Dominant congenital ichthyosiform erythroderma	20512000	HP:0007475	Epidermolytic hyperkeratosis	1	1.0	1.0	0.5	1.0	NaN	0.9300381881853379	False	True	True	True	True
4004474	Supernumerary digits, unspecified	205120004	HP:0010442	Polydactyly	1	1.0	0.0	0.0	0.0	NaN	0.8783737955177173	False	False	False	True	True
40399889	Polydactyly of hand	205121000	HP:0001161	Extra finger	1	1.0	1.0	1.0	1.0	NaN	0.9701612564194413	False	True	True	True	True
4003643	Central polydactyly of fingers	205130008	HP:0100260	Central polydactyly	1	1.0	1.0	0.8510638298000001	0.8510638298000001	NaN	0.8898117638782489	False	False	True	True	True
4004790	Ulnar polydactyly of fingers	205131007	HP:0001162	Extra pinky finger	1	1.0	1.0	0.33333333333333337	1.0	NaN	0.907937205520092	False	False	True	True	True
4004790	Ulnar polydactyly of fingers	205131007	HP:0001161	Extra finger	1	0.0	1.0	0.28787878786666665	0.8636363636	NaN	0.5275184535497245	False	False	False	False	False
4003644	Preaxial polydactyly of toe	205132000	HP:0100258	Preaxial polydactyly	1	0.0	1.0	0.45652173915	0.9130434783	NaN	0.6862383709048763	False	False	False	False	False
4003645	Postaxial polydactyly of toe	205133005	HP:0100259	Postaxial polydactyly	1	0.0	1.0	0.45454545455	0.9090909091	NaN	0.6790521579084624	False	False	False	False	False
4004792	Radial polydactyly	205135003	HP:0001177	Extra thumb	1	1.0	1.0	0.25	1.0	NaN	0.8946715348309059	False	False	True	True	True
4004792	Radial polydactyly	205135003	HP:0100258	Preaxial polydactyly	1	1.0	1.0	0.25	1.0	NaN	0.8946715348309059	False	False	True	True	True
4004792	Radial polydactyly	205135003	HP:0001199	Finger-like thumb	1	0.0	1.0	0.2	0.8	NaN	0.371671216785505	False	False	False	False	False
4006609	Polydactyly NOS	205136002	HP:0010442	Polydactyly	1	1.0	1.0	1.0	1.0	NaN	0.9701612564194413	False	True	True	True	True
40399907	(Syndactyly of fingers without bone fusion) or (webbed fingers)	205138001	HP:0010554	Webbed fingers	1	0.0	1.0	0.82258064515	1.0	NaN	0.8897738584517946	False	False	True	True	True
40399907	(Syndactyly of fingers without bone fusion) or (webbed fingers)	205138001	HP:0006101	Finger syndactyly	1	1.0	0.0	0.0	0.0	NaN	0.8783737955177173	False	False	False	True	True
4003646	Simple syndactyly of fingers - first web	205139009	HP:0001233	2-3 finger syndactyly	1	1.0	1.0	0.31007751936666667	0.9302325580999999	NaN	0.848582375534221	False	False	False	True	True
4004793	Simple syndactyly of fingers - second to fourth web	205140006	HP:0010709	2-4 finger syndactyly	1	0.0	1.0	0.43243243245	0.8648648649	NaN	0.5933494162015333	False	False	False	False	False
40399911	(Syndactyly of fingers: [with bone fusion] or [osseous]) or (fused fingers)	205141005	HP:0009700	Fused finger bones	1	0.0	1.0	0.27586206896666665	0.8275862069	NaN	0.4545714428458685	False	False	False	False	False
40399911	(Syndactyly of fingers: [with bone fusion] or [osseous]) or (fused fingers)	205141005	HP:0010492	Osseous finger syndactyly	1	1.0	1.0	0.33333333333333337	1.0	NaN	0.907937205520092	False	False	True	True	True
4004794	Osseous syndactyly of fingers - first web	205142003	HP:0010492	Osseous finger syndactyly	1	0.0	1.0	0.8477011494	0.8620689655	NaN	0.7500868988425256	False	False	False	False	True
4006119	Osseous syndactyly of fingers - second to fourth web	205143008	HP:0010709	2-4 finger syndactyly	1	0.0	1.0	0.42666666665	0.8533333333	NaN	0.5697562659742583	False	False	False	False	False
4006119	Osseous syndactyly of fingers - second to fourth web	205143008	HP:0010492	Osseous finger syndactyly	1	0.0	1.0	0.40322580645	0.8064516129	NaN	0.47168252335607824	False	False	False	False	False
437657	Simple syndactyly of toes	205144002	HP:0001770	Fused toes	1	0.0	1.0	0.8258003766333333	1.0	NaN	0.8903389803620285	False	False	True	True	True
4006120	Simple syndactyly of toes, first web space	205145001	HP:0005709	Webbed skin of 2nd-3rd toes	1	1.0	0.0	0.0	0.0	NaN	0.8783737955177173	False	False	False	True	True
4006120	Simple syndactyly of toes, first web space	205145001	HP:0004691	2-3 toe syndactyly	1	0.0	1.0	0.3063063063	0.9189189189	NaN	0.6359850312530156	False	False	False	False	False
40399917	Toes: [syndactyly with bone fusion] or [fused] or [conjoined]	205147009	HP:0010717	Osseous syndactyly of toes	1	1.0	0.0	0.0	0.0	NaN	0.8783737955177173	False	False	False	True	True
40399917	Toes: [syndactyly with bone fusion] or [fused] or [conjoined]	205147009	HP:0001770	Fused toes	1	0.0	1.0	0.4362745098	1.0	NaN	0.8015087148156119	False	False	False	True	True
4003647	Osseous syndactyly lesser toes	205149007	HP:0010717	Osseous syndactyly of toes	1	0.0	1.0	0.7862112587	0.862745098	NaN	0.7299407232049728	False	False	False	False	True
40399920	Polysyndactyly	205150007	HP:0005873	Polysyndactyly of hallux	1	0.0	1.0	0.8108108108000001	0.8108108108000001	NaN	0.6563863460052468	False	False	False	False	False
40399922	(Polysyndactyly) or (symphalangism) or (syndactyly NOS)	205151006	HP:0005873	Polysyndactyly of hallux	1	0.0	1.0	0.27027027026666667	0.8108108108000001	NaN	0.42109881266796717	False	False	False	False	False
40399922	(Polysyndactyly) or (symphalangism) or (syndactyly NOS)	205151006	HP:0001159	Syndactyly	1	1.0	1.0	0.33333333333333337	1.0	NaN	0.907937205520092	False	False	True	True	True
40399922	(Polysyndactyly) or (symphalangism) or (syndactyly NOS)	205151006	HP:0100264	Proximal symphalangism	1	0.0	1.0	0.27160493826666665	0.8148148148	NaN	0.42903333404309096	False	False	False	False	False
4006610	Ectromelia of upper limb NOS	205154003	HP:0009814	Upper limb peromelia	1	0.0	1.0	0.8372093022999999	0.8372093022999999	NaN	0.7095336731726387	False	False	False	False	False
4004797	Amelia of upper limb	205160003	HP:0009812	Amelia involving the upper limbs	1	0.0	1.0	0.27906976743333334	0.8372093022999999	NaN	0.4739834300684593	False	False	False	False	False
40399934	(Transverse deficiency of arm, wrist level - hemimelia) or (acheiria) or (rudimentary hand) or (congenital absence of hand)	205162006	HP:0004050	Acheiria	1	1.0	1.0	0.4	1.0	NaN	0.917446745953313	False	True	True	True	True
40399937	(Agenesis of hand) or (transverse deficiency of arm NOS)	205165008	HP:0004050	Acheiria	1	1.0	0.0	0.0	0.0	NaN	0.8783737955177173	False	False	False	True	True
4006612	Phocomelia of upper limb NOS	205167000	HP:0009813	Upper limb phocomelia	1	1.0	1.0	1.0	1.0	NaN	0.9701612564194413	False	True	True	True	True
4006613	Hypoplasia of radius	205170001	HP:0002984	Short radii	1	1.0	1.0	1.0	1.0	NaN	0.9701612564194413	False	True	True	True	True
40399946	(Congenital) or (acquired) absent thumb	205173004	HP:0009777	Absent thumb	1	0.0	1.0	1.0	1.0	NaN	0.9173297424845549	False	True	True	True	True
4004801	Ulnar and humeroulnar synostosis	205181003	HP:0003939	Humeroulnar synostosis	1	0.0	1.0	0.88	0.88	NaN	0.7844464055500161	False	False	False	True	True
40399969	Upper limb (congenital) or (acquired): [hypoplasia] or [reduction deformity NOS]	205194001	HP:0009016	Upper limb muscle hypoplasia	1	0.0	1.0	0.29333333333333333	0.88	NaN	0.5604158435923667	False	False	False	False	False
4004805	Ectromelia of lower limb NOS	205197008	HP:0009820	Lower limb peromelia	1	0.0	1.0	0.8372093022999999	0.8372093022999999	NaN	0.7095336731726387	False	False	False	False	False
40399978	Transverse deficiency lower limb - ankle level	205201008	HP:0011301	Apodia	1	1.0	0.0	0.0	0.0	1	0.8783737955177173	False	False	False	True	True
4003658	Transverse deficiency lower limb - hip level	205203006	HP:0009818	Amelia involving the lower limbs	1	0.0	1.0	0.33488372091999996	0.8372093022999999	NaN	0.4988990828590193	False	False	False	False	False
40399987	Lower limb: [longitudinal reduction deformity NEC] or [phocomelia]	205210000	HP:0009819	Lower limb phocomelia	1	1.0	1.0	0.33333333333333337	1.0	NaN	0.907937205520092	False	False	True	True	True
4006259	Proximal femoral focal deficiency	205211001	HP:0030772	Proximal femoral focal deficiency	1	1.0	1.0	0.9561403509	1.0	NaN	0.9678075061375131	False	True	True	True	True
40400404	Split foot	205232009	HP:0001839	Split foot	1	1.0	1.0	1.0	1.0	NaN	0.9701612564194413	False	True	True	True	True
40400406	Lower limb: [reduction deformity NOS] or [hypoplasia]	205234005	HP:0002814	Lower limb deformities	1	0.0	1.0	0.27906976743333334	0.8372093022999999	1	0.4739834300684593	False	False	False	False	False
40400406	Lower limb: [reduction deformity NOS] or [hypoplasia]	205234005	HP:0009816	Lower limb undergrowth	1	1.0	1.0	0.33333333333333337	1.0	1	0.907937205520092	False	False	True	True	True
4004940	Congenital absence of limb NOS	205236007	HP:0009829	Phocomelia	1	1.0	0.0	0.0	0.0	NaN	0.8783737955177173	False	False	False	True	True
4004940	Congenital absence of limb NOS	205236007	HP:0009827	Amelia	1	1.0	0.0	0.0	0.0	NaN	0.8783737955177173	False	False	False	True	True
4004940	Congenital absence of limb NOS	205236007	HP:0007506	Missing skin on limbs since birth	1	0.0	1.0	0.8936170213	0.8936170213	NaN	0.8051142509247894	False	False	False	True	True
4006265	Amelia of unspecified limb	205238008	HP:0009829	Phocomelia	1	1.0	0.0	0.0	0.0	NaN	0.8783737955177173	False	False	False	True	True
4006265	Amelia of unspecified limb	205238008	HP:0009827	Amelia	1	1.0	0.0	0.0	0.0	NaN	0.8783737955177173	False	False	False	True	True
4006266	Phocomelia of unspecified limb	205241004	HP:0009829	Phocomelia	1	1.0	0.0	0.0	0.0	NaN	0.8783737955177173	False	False	False	True	True
40400417	(Congenital absence of digits NOS) or (adactyly)	205244007	HP:0009776	Adactyly	1	1.0	1.0	0.5	1.0	NaN	0.9300381881853379	False	True	True	True	True
40400421	(Reduction deformity of unspecified limb NOS or (brachydactyly NOS) or (withered limb) or (hypoplasia of limb NOS)	205248005	HP:0009816	Lower limb undergrowth	1	0.0	1.0	0.2105263158	0.8421052632	NaN	0.4526797221401801	False	False	False	False	False
40400421	(Reduction deformity of unspecified limb NOS or (brachydactyly NOS) or (withered limb) or (hypoplasia of limb NOS)	205248005	HP:0001156	Brachydactyly	1	1.0	1.0	0.25	1.0	NaN	0.8946715348309059	False	False	True	True	True
40400426	Congenital elevation of scapula	205252005	HP:0000912	High scapula	1	1.0	0.0	0.0	0.0	NaN	0.8783737955177173	False	False	False	True	True
4006268	Proximal radioulnar synostosis	205253000	HP:0002974	Fused forearm bones	1	0.0	1.0	0.8571428570999999	0.8571428570999999	NaN	0.7462746911062157	False	False	False	False	True
4006269	Distal radioulnar synostosis	205255007	HP:0002974	Fused forearm bones	1	0.0	1.0	0.8571428570999999	0.8571428570999999	NaN	0.7462746911062157	False	False	False	False	True
40400430	Madelung's deformity	205256008	HP:0003067	Madelung deformity	1	1.0	1.0	1.0	1.0	NaN	0.9701612564194413	False	True	True	True	True
40400431	(Acrocephalo (& [poly]) syndactyly) or (Apert's syndrome)	205257004	HP:0001159	Syndactyly	1	0.0	1.0	0.40151515152499995	1.0	NaN	0.7914169555572961	False	False	False	True	True
4071879	Formation of syndactyly of toe	20526009	HP:0001770	Fused toes	1	0.0	1.0	0.75725725725	0.8108108108000001	NaN	0.634527704296434	False	False	False	False	False
4003797	Macrodactyly of fingers - simple	205261005	HP:0100746	Macrodactyly of hands	1	0.0	1.0	0.8695652174	0.8695652174	NaN	0.7675577858179315	False	False	False	True	True
40400438	Congenital cleft hand	205263008	HP:0001171	Claw hand	1	1.0	0.0	0.0	0.0	NaN	0.8783737955177173	False	False	False	True	True
40400438	Congenital cleft hand	205263008	HP:0100257	Cleft hand	1	1.0	0.0	0.7096774194	0.7096774194	NaN	0.9997963191273538	True	True	True	True	True
4006271	Cleft hand with polydactyly	205267009	HP:0001161	Extra finger	1	0.0	1.0	0.85	0.85	NaN	0.7334683028389687	False	False	False	False	True
4006274	Thumb in palm deformity	205273005	HP:0001181	Adducted thumb	1	1.0	1.0	0.5	1.0	NaN	0.9300381881853379	False	True	True	True	True
4006760	Lunate-triquetrum synostosis	205276002	HP:0004251	Lunate-triquetral fusion	1	0.0	1.0	0.8	0.8	NaN	0.633343613763028	False	False	False	False	False
4006761	Other carpal synostosis	205279009	HP:0009702	Carpal fusion	1	0.0	1.0	1.0	1.0	NaN	0.9173297424845549	False	True	True	True	True
4003801	Distal interphalangeal joint symphalangism	205281006	HP:0009244	Distal/middle symphalangism of 5th finger	1	0.0	1.0	0.8505747126	0.8505747126	NaN	0.7345137930432758	False	False	False	False	True
4006275	Other duplication of limb	205283009	HP:0100524	Dimelia	1	0.0	1.0	1.0	1.0	NaN	0.9173297424845549	False	True	True	True	True
4006763	Duplication of whole limb	205284003	HP:0100524	Dimelia	1	0.0	1.0	0.8	0.8	NaN	0.633343613763028	False	False	False	False	False
4006276	Duplication of limb NOS	205289008	HP:0100524	Dimelia	1	1.0	1.0	1.0	1.0	NaN	0.9701612564194413	False	True	True	True	True
4003804	Other overgrowth of upper limb	205290004	HP:0009824	Short arms	1	0.0	1.0	0.8444444444	0.8444444444	NaN	0.7232277792188162	False	False	False	False	False
4071896	Secondary dilated cardiomyopathy	20529002	HP:0001644	DCM	1	0.0	1.0	0.8076923076999999	0.8076923076999999	NaN	0.6498080564440654	False	False	False	False	False
4006765	Other overgrowth of limb NOS	205293002	HP:0001548	Overgrowth	1	0.0	1.0	0.8148148148	0.8148148148	NaN	0.6647460630190494	False	False	False	False	False
4006277	Neonatal hypotonia	205294008	HP:0001319	Neonatal hypotonia	1	1.0	1.0	0.33333333333333337	1.0	NaN	0.907937205520092	False	False	True	True	True
4004949	Other undergrowth of limb	205295009	HP:0009826	Short limb	1	0.0	1.0	1.0	1.0	NaN	0.9173297424845549	False	True	True	True	True
4003806	Undergrowth of whole limb	205296005	HP:0009826	Short limb	1	0.0	1.0	0.85	0.85	NaN	0.7334683028389687	False	False	False	False	True
4004950	Other undergrowth of limb NOS	205298006	HP:0009826	Short limb	1	0.0	1.0	1.0	1.0	NaN	0.9173297424845549	False	True	True	True	True
4003808	Congenital complete absence of upper limb	205306000	HP:0009812	Amelia involving the upper limbs	1	0.0	1.0	0.27906976743333334	0.8372093022999999	NaN	0.4739834300684593	False	False	False	False	False
4006768	Triphalangeal thumb	205308004	HP:0001199	Finger-like thumb	1	1.0	1.0	1.0	1.0	NaN	0.9701612564194413	False	True	True	True	True
40400490	Flexion deformity of fingers	205310002	HP:0012785	Flexion deformity of finger	1	0.0	1.0	1.0	1.0	NaN	0.9173297424845549	False	True	True	True	True
4004954	Camptodactyly-little finger	205313000	HP:0100490	Camptodactyly of hands	1	0.0	1.0	0.8510638298000001	0.8510638298000001	NaN	0.7354015059358499	False	False	False	False	True
4006280	Brachymesophalangia	205317004	HP:0005819	Brachymesophalangy	1	0.0	1.0	0.9230769230999999	0.9230769230999999	NaN	0.8445791432740231	False	False	False	True	True
4004955	Other congenital anomalies of hand	205319001	HP:0001374	Congenital hip anomaly	1	0.0	1.0	0.8372093022999999	0.8372093022999999	NaN	0.7095336731726387	False	False	False	False	False
4006770	Radioulnar dysostosis	205322004	HP:0002974	Fused forearm bones	1	0.0	1.0	0.8095238095	0.8095238095	NaN	0.6536785051413956	False	False	False	False	False
4003812	Humeroradial synostosis	205329008	HP:0003041	Humeroradial synostosis	1	1.0	1.0	1.0	1.0	NaN	0.9701612564194413	False	True	True	True	True
4003813	Humeroulnar synostosis	205330003	HP:0003939	Humeroulnar synostosis	1	1.0	1.0	1.0	1.0	NaN	0.9701612564194413	False	True	True	True	True
40400898	Congenital dysplasia of the hip	205337000	HP:0001385	Hip dysplasia	1	1.0	1.0	1.0	1.0	NaN	0.9701612564194413	False	True	True	True	True
4003815	Macrodactyly of toes - simple	205342008	HP:0100747	Foot macrodactyly	1	0.0	1.0	0.85	0.85	NaN	0.7334683028389687	False	False	False	False	True
4006289	Other congenital anomalies of toe	205344009	HP:0001374	Congenital hip anomaly	1	0.0	1.0	0.8095238095	0.8095238095	NaN	0.6536785051413956	False	False	False	False	False
4006290	Brachydactyly of toes	205346006	HP:0001156	Brachydactyly	1	0.0	1.0	0.875	0.875	NaN	0.7764674712730163	False	False	False	True	True
4006422	Triphalangeal great toe	205354008	HP:0032612	Triphalangeal hallux	1	1.0	1.0	0.5	1.0	NaN	0.9300381881853379	False	True	True	True	True
4003820	Split foot	205358006	HP:0001839	Split foot	1	1.0	1.0	0.6124031007666667	1.0	NaN	0.9420531788476841	False	True	True	True	True
4006776	Congenital convex pes valgus	205359003	HP:0001838	Rockerbottom feet	1	1.0	1.0	0.33333333333333337	1.0	NaN	0.907937205520092	False	False	True	True	True
4006778	Congenital overgrowth of lower limb	205369009	HP:0100553	Overgrowth of one leg	1	1.0	1.0	0.5	1.0	NaN	0.9300381881853379	False	True	True	True	True
4006427	Congenital undergrowth of lower limb	205374001	HP:0009816	Lower limb undergrowth	1	0.0	1.0	0.4181818182	0.8363636364	NaN	0.5344785813117253	False	False	False	False	False
4006427	Congenital undergrowth of lower limb	205374001	HP:0100557	Hemiatrophy of lower limb	1	1.0	1.0	0.5	1.0	NaN	0.9300381881853379	False	True	True	True	True
40400954	Complete phocomelia of lower limb	205388002	HP:0009819	Lower limb phocomelia	1	0.0	1.0	0.8461538462	0.8461538462	NaN	0.7264044509047871	False	False	False	False	True
4006921	Other lower limb anomalies	205394005	HP:0012699	Anomaly of lower limb diaphyses	1	0.0	1.0	0.8260869565	0.8260869565	NaN	0.687725001116086	False	False	False	False	False
40400971	Arthrogryposis multiplex congenita	205402004	HP:0002804	Arthrogryposis	1	1.0	1.0	1.0	1.0	NaN	0.9701612564194413	False	True	True	True	True
4006923	Arthrogryposis, unspecified	205403009	HP:0002804	Arthrogryposis	1	1.0	0.0	0.7368421053	0.7368421053	NaN	0.999840632223095	True	True	True	True	True
40400981	(Craniosynostosis) or (scaphocephaly)	205411004	HP:0030799	Scaphocephaly	1	1.0	1.0	0.5	1.0	NaN	0.9300381881853379	False	True	True	True	True
40400981	(Craniosynostosis) or (scaphocephaly)	205411004	HP:0001363	Craniostenosis	1	1.0	1.0	0.5	1.0	NaN	0.9300381881853379	False	True	True	True	True
40400981	(Craniosynostosis) or (scaphocephaly)	205411004	HP:0005458	Obliterated fontanelles	1	1.0	0.0	0.0	0.0	NaN	0.8783737955177173	False	False	False	True	True
40400983	High skull	205413001	HP:0000263	Oxycephaly	1	1.0	0.0	0.0	0.0	NaN	0.8783737955177173	False	False	False	True	True
40400984	Craniosynostosis	205414007	HP:0001363	Craniostenosis	1	1.0	1.0	1.0	1.0	NaN	0.9701612564194413	False	True	True	True	True
40400984	Craniosynostosis	205414007	HP:0005458	Obliterated fontanelles	1	1.0	0.0	0.0	0.0	NaN	0.8783737955177173	False	False	False	True	True
40400985	High skull	205415008	HP:0000263	Oxycephaly	1	1.0	0.0	0.0	0.0	NaN	0.8783737955177173	False	False	False	True	True
40400986	(Mandibulofacial dysostosis) or (Franceschetti syndrome)	205416009	HP:0005321	Treacher Collins syndrome	1	1.0	1.0	0.6666666666666667	1.0	NaN	0.947132961111891	False	True	True	True	True
40400989	Localized skull defects: [congenital (& [craniolacunia] or [parietal foramina])] or [acquired]	205419002	HP:0002697	Parietal foramina	1	1.0	1.0	0.14285714285714288	1.0	NaN	0.8751583814431833	False	False	False	True	True
40400989	Localized skull defects: [congenital (& [craniolacunia] or [parietal foramina])] or [acquired]	205419002	HP:0001362	Skull defect	1	0.0	1.0	0.23214285714285715	0.8125	NaN	0.4076442194780344	False	False	False	False	False
40400990	Macrocephaly	205420008	HP:0000256	Big head	1	0.0	1.0	1.0	1.0	NaN	0.9173297424845549	False	True	True	True	True
40400990	Macrocephaly	205420008	HP:0001355	Macrencephaly	1	1.0	0.0	0.0	0.0	NaN	0.8783737955177173	False	False	False	True	True
40400992	(Defect of skull ossification) or (other specified skull or face bone anomaly) or (cranial dysostosis NEC)	205421007	HP:0004331	Poorly ossified skull	1	1.0	1.0	0.5204678362666667	1.0	NaN	0.9323859598623443	False	True	True	True	True
40400994	(Dysmorphic features) or (skull or face bone anomaly NOS)	205423005	HP:0001999	Unusual facies	1	0.0	1.0	0.41025641025	0.8205128205	NaN	0.5012073819702307	False	False	False	False	False
4006438	Sacral agenesis	205425003	HP:0010305	Absent sacrum	1	1.0	1.0	0.8783783783999999	1.0	NaN	0.9631845830104149	False	True	True	True	True
4005106	Congenital absence of vertebra NOS	205426002	HP:0008465	Absent vertebra	1	1.0	0.0	0.0	0.0	NaN	0.8783737955177173	False	False	False	True	True
4003959	Cervical hemivertebra- balanced	205427006	HP:0025481	Cervical hemivertebrae	1	0.0	1.0	0.8510638298000001	0.8510638298000001	NaN	0.7354015059358499	False	False	False	False	True
4003960	Cervical hemivertebra - unbalanced	205428001	HP:0025481	Cervical hemivertebrae	1	0.0	1.0	0.8163265305999999	0.8163265305999999	NaN	0.6678762127671282	False	False	False	False	False
4006924	Thoracic hemivertebra- balanced	205429009	HP:0008467	Thoracic hemivertebrae	1	0.0	1.0	0.8510638298000001	0.8510638298000001	NaN	0.7354015059358499	False	False	False	False	True
4006439	Thoracic hemivertebra - unbalanced	205430004	HP:0008467	Thoracic hemivertebrae	1	0.0	1.0	0.8163265305999999	0.8163265305999999	NaN	0.6678762127671282	False	False	False	False	False
4003961	Lumbar hemivertebra - balanced	205431000	HP:0008439	Lumbar hemivertebrae	1	0.0	1.0	0.8510638298000001	0.8510638298000001	NaN	0.7354015059358499	False	False	False	False	True
4006440	Lumbar hemivertebra - unbalanced	205432007	HP:0008439	Lumbar hemivertebrae	1	0.0	1.0	0.8163265305999999	0.8163265305999999	NaN	0.6678762127671282	False	False	False	False	False
4003962	Hemivertebra NOS	205433002	HP:0002937	Hemivertebra	1	1.0	1.0	1.0	1.0	NaN	0.9701612564194413	False	True	True	True	True
4070660	Secondarily generalized seizures	20544001	HP:0007334	Focal to bilateral tonic-clonic seizure	1	0.0	1.0	0.8614097969	0.8709677419	NaN	0.7668418026929056	False	False	False	True	True
4005110	Klippel-Feil syndrome NOS	205441002	HP:0003298	Spina bifida occulta	1	1.0	0.0	0.0	0.0	NaN	0.8783737955177173	False	False	False	True	True
4005110	Klippel-Feil syndrome NOS	205441002	HP:0004602	Klippel-Feil anomaly	1	1.0	1.0	0.9268292683	0.9268292683	NaN	0.9425737428411647	False	True	True	True	True
4005110	Klippel-Feil syndrome NOS	205441002	HP:0002937	Hemivertebra	1	1.0	0.0	0.0	0.0	NaN	0.8783737955177173	False	False	False	True	True
4005110	Klippel-Feil syndrome NOS	205441002	HP:0003302	Slipped backbone	1	1.0	0.0	0.0	0.0	NaN	0.8783737955177173	False	False	False	True	True
40401015	Congenital [kyphosis] or [kyphoscoliosis]	205442009	HP:0002751	Kyphoscoliosis	1	1.0	0.0	0.0	0.0	NaN	0.8783737955177173	False	False	False	True	True
40401015	Congenital [kyphosis] or [kyphoscoliosis]	205442009	HP:0008453	Congenital kyphoscoliosis	1	1.0	1.0	0.6166666666666667	1.0	NaN	0.9424684010112048	False	True	True	True	True
40401385	Sacral agenesis	205450000	HP:0010305	Absent sacrum	1	1.0	1.0	1.0	1.0	NaN	0.9701612564194413	False	True	True	True	True
4006928	Defect of vertebral segmentation	205455005	HP:0003422	Abnormal spinal segmentation	1	1.0	1.0	1.0	1.0	NaN	0.9701612564194413	False	True	True	True	True
4006929	Hypoplasia of spine	205456006	HP:0008417	Vertebral hypoplasia	1	1.0	0.0	0.0	0.0	NaN	0.8783737955177173	False	False	False	True	True
4006445	Accessory rib	205460009	HP:0005815	Extra ribs	1	1.0	1.0	0.5	1.0	NaN	0.9300381881853379	False	True	True	True	True
4006932	Other congenital anomalies of ribs	205462001	HP:0001374	Congenital hip anomaly	1	0.0	1.0	0.8095238095	0.8095238095	NaN	0.6536785051413956	False	False	False	False	False
4006933	Chondrodysplasia	205465004	HP:0006533	Bronchodysplasia	1	0.0	1.0	0.8235294118	0.8235294118	NaN	0.6825859947447672	False	False	False	False	False
40401403	(Achondroplasia) or (achondrogenesis) or (dwarfism (& achondroplastic))	205467007	HP:0004322	Short stature	1	1.0	0.0	0.0	0.0	NaN	0.8783737955177173	False	False	False	True	True
40401403	(Achondroplasia) or (achondrogenesis) or (dwarfism (& achondroplastic))	205467007	HP:0003510	Dwarfism	1	1.0	1.0	0.25	1.0	NaN	0.8946715348309059	False	False	True	True	True
40401405	(Multi enchondromata) or (enchondromat) or (Ollier dis) or (chondrodysplas) or (chondrodystophy NEC) or (hypochondroplas) or (osteopath striata) or (pseudochondroplas) or (dyschondroplas)	205469005	HP:0005701	Multiple enchondromatosis	1	1.0	1.0	0.18550724637777777	0.8695652174	NaN	0.7398100038795279	False	False	False	False	True
40401405	(Multi enchondromata) or (enchondromat) or (Ollier dis) or (chondrodysplas) or (chondrodystophy NEC) or (hypochondroplas) or (osteopath striata) or (pseudochondroplas) or (dyschondroplas)	205469005	HP:0006533	Bronchodysplasia	1	0.0	1.0	0.16993464052222224	0.8235294118	NaN	0.4008339131177269	False	False	False	False	False
40401405	(Multi enchondromata) or (enchondromat) or (Ollier dis) or (chondrodysplas) or (chondrodystophy NEC) or (hypochondroplas) or (osteopath striata) or (pseudochondroplas) or (dyschondroplas)	205469005	HP:0002762	Multiple exostoses	1	1.0	0.0	0.0	0.0	NaN	0.8783737955177173	False	False	False	True	True
40401405	(Multi enchondromata) or (enchondromat) or (Ollier dis) or (chondrodysplas) or (chondrodystophy NEC) or (hypochondroplas) or (osteopath striata) or (pseudochondroplas) or (dyschondroplas)	205469005	HP:0010740	Osteopathia striata	1	1.0	1.0	0.1111111111111111	1.0	NaN	0.8688087676173428	False	False	False	True	True
40401406	Congenital multiple enchondromata with hemangioma (& [Kast's syndrome])	205470006	HP:0004326	Cachexia	1	0.0	1.0	0.105769230775	0.8461538462	NaN	0.4142210706503823	False	False	False	False	False
4006936	Mesomelic dysplasia	205473008	HP:0008845	Mesomelic dwarfism	1	0.0	1.0	0.4193548387	0.8387096774	NaN	0.5393845160104263	False	False	False	False	False
40401411	Acromesomelic dysplasia syndrome	205474002	HP:0008845	Mesomelic dwarfism	1	0.0	1.0	0.2807017544	0.8421052632	NaN	0.483893951324169	False	False	False	False	False
40401413	(Metaphyseal dysostosis) or (Jansen metaphyseal dysostosis) or (Schmid metaphys dysostosis) or (craniometaphys dysostosis) or (frontometaphys dysostosis) or (metaphyseal dysplasia)	205476000	HP:0100255	Metaphyseal dysplasia	1	1.0	1.0	0.16666666666666669	1.0	NaN	0.879746190533903	False	False	True	True	True
40401413	(Metaphyseal dysostosis) or (Jansen metaphyseal dysostosis) or (Schmid metaphys dysostosis) or (craniometaphys dysostosis) or (frontometaphys dysostosis) or (metaphyseal dysplasia)	205476000	HP:0005871	Metaphyseal chondrodysplasia	1	1.0	0.0	0.0	0.0	NaN	0.8783737955177173	False	False	False	True	True
40401413	(Metaphyseal dysostosis) or (Jansen metaphyseal dysostosis) or (Schmid metaphys dysostosis) or (craniometaphys dysostosis) or (frontometaphys dysostosis) or (metaphyseal dysplasia)	205476000	HP:0005899	Metaphyseal dysostosis	1	1.0	1.0	0.4920594855000001	0.8260869565	NaN	0.7794927385129495	False	False	False	True	True
40401414	(Spondyloepiphyseal dysplasia) or (pseudoachondroplasia)	205477009	HP:0002655	Spondyloepiphyseal dysplasia	1	0.0	1.0	0.5	1.0	NaN	0.8190526435731555	False	False	False	True	True
40401415	Spondyloepiphyseal dysplasia congenita	205478004	HP:0002655	Spondyloepiphyseal dysplasia	1	0.0	1.0	0.8387096774	0.8387096774	NaN	0.7124061312816737	False	False	False	False	False
40401416	Congenital exostosis (& [multiple])	205479007	HP:0002762	Multiple exostoses	1	1.0	0.0	0.35714285715000005	0.7142857143000001	NaN	0.9996252714456461	True	True	True	True	True
40401425	Metaphyseal chondrodysplasia	205487008	HP:0100255	Metaphyseal dysplasia	1	1.0	0.0	0.0	0.0	NaN	0.8783737955177173	False	False	False	True	True
40401425	Metaphyseal chondrodysplasia	205487008	HP:0005871	Metaphyseal chondrodysplasia	1	1.0	1.0	1.0	1.0	NaN	0.9701612564194413	False	True	True	True	True
40401425	Metaphyseal chondrodysplasia	205487008	HP:0005899	Metaphyseal dysostosis	1	1.0	0.0	0.0	0.0	NaN	0.8783737955177173	False	False	False	True	True
4006448	Chondrodysplasia OS	205488003	HP:0002164	Nail dysplasia	1	0.0	1.0	0.4	0.8	NaN	0.45819350680328136	False	False	False	False	False
4005117	Chondrodysplasia NOS	205489006	HP:0006533	Bronchodysplasia	1	0.0	1.0	0.8235294118	0.8235294118	NaN	0.6825859947447672	False	False	False	False	False
40401439	Osteopetrosis	205500005	HP:0011002	Osteopetrosis	1	1.0	1.0	1.0	1.0	NaN	0.9701612564194413	False	True	True	True	True
374946	Recurrent erosion of cornea	2055003	HP:0000495	Recurrent corneal erosions	1	1.0	1.0	0.8410256410333333	1.0	NaN	0.9607420232821922	False	True	True	True	True
40401443	Infantile malignant osteopetrosis	205502002	HP:0011002	Osteopetrosis	1	1.0	1.0	0.5792029616833332	0.8125	NaN	0.7883017494281065	False	False	False	True	True
4003973	Multiple epiphyseal dysplasia NOS	205504001	HP:0002654	Multiple epiphyseal dysplasia	1	1.0	1.0	1.0	1.0	NaN	0.9701612564194413	False	True	True	True	True
40401446	Diaphyseal dysplasia	205505000	HP:0100252	Diaphyseal dysplasia	1	1.0	1.0	1.0	1.0	NaN	0.9701612564194413	False	True	True	True	True
4006941	Craniodiaphyseal dysplasia	205506004	HP:0100252	Diaphyseal dysplasia	1	0.0	1.0	0.7743271221500001	0.8095238095	NaN	0.6393311496388787	False	False	False	False	False
40401448	(Other specified osteodysplasia) or (dyschondrosteosis) or (Furst-Ostrum syndrome)	205507008	HP:0040188	Osteochondrosis	1	0.0	1.0	0.2708333333333333	0.8125	NaN	0.4244413722033572	False	False	False	False	False
40401449	Polyostotic fibrous dysplasia	205508003	HP:0010735	Polyostotic fibrous dysplasia	1	1.0	1.0	1.0	1.0	NaN	0.9701612564194413	False	True	True	True	True
40401453	Congenital diaphragmatic: [hernia] or [defect NEC]	205511002	HP:0000776	Diaphragmatic hernia	1	1.0	1.0	0.6190476190333334	1.0	NaN	0.9426990575067243	False	True	True	True	True
40401458	Exomphalos (& congenital)	205516007	HP:0001539	Exomphalos	1	0.0	1.0	1.0	1.0	NaN	0.9173297424845549	False	True	True	True	True
40401466	Absent tendon (& congenital)	205523008	HP:0001284	Areflexia	1	0.0	1.0	0.8	0.8	NaN	0.633343613763028	False	False	False	False	False
40401468	(Other absent muscle) or (muscle agenesis) or (Orbinsky syndrome)	205525001	HP:0003634	Amyoplasia	1	1.0	0.0	0.0	0.0	NaN	0.8783737955177173	False	False	False	True	True
4005121	Hypoplasia of muscle	205530002	HP:0009004	Muscle hypoplasia	1	1.0	1.0	1.0	1.0	NaN	0.9701612564194413	False	True	True	True	True
4006451	Aplasia of muscle	205532005	HP:0003634	Amyoplasia	1	1.0	0.0	0.0	0.0	NaN	0.8783737955177173	False	False	False	True	True
40401486	Congenital malformation of the skin	205541000	HP:0000951	Dermopathy	1	1.0	0.0	0.0	0.0	NaN	0.8783737955177173	False	False	False	True	True
40401494	(Ichthyosiform erythroderma) or (Sjogren-Larsson syndrome)	205549003	HP:0007431	Congenital ichthyosis	1	1.0	1.0	0.28571428569999996	0.8571428570999999	NaN	0.7558341003556597	False	False	False	False	True
4003980	Lamellar ichthyosis	205550003	HP:0007431	Congenital ichthyosis	1	0.0	1.0	0.33333333333333337	1.0	NaN	0.7705491009114294	False	False	False	True	True
4003980	Lamellar ichthyosis	205550003	HP:0007479	Collodion baby	1	1.0	1.0	0.6333333333333333	1.0	NaN	0.9440647982611188	False	True	True	True	True
40401502	(Congenital ichthyosiform erythroderma) or (alligator skin) or (ichthyosis congenita NOS)	205556009	HP:0007431	Congenital ichthyosis	1	1.0	1.0	0.6410256410333334	1.0	NaN	0.9447874190950554	False	True	True	True	True
4003981	Abnormal palmar creases	205557000	HP:0010490	Abnormality of the palm lines	1	1.0	1.0	1.0	1.0	NaN	0.9701612564194413	False	True	True	True	True
4005124	Dermatoglyphic anomalies NOS	205558005	HP:0007477	Abnormal fingerprints	1	1.0	0.0	0.7317073171	0.7317073171	NaN	0.999833071201927	True	True	True	True	True
40401878	(Vascular hamartomas) or (vascular nevus) or (nevus flammeus)	205560007	HP:0032579	Vascular hamartoma	1	1.0	1.0	0.14285714285714288	1.0	NaN	0.8751583814431833	False	False	False	True	True
40401878	(Vascular hamartomas) or (vascular nevus) or (nevus flammeus)	205560007	HP:0001048	Cavernous angioma	1	1.0	0.0	0.0	0.0	NaN	0.8783737955177173	False	False	False	True	True
40401878	(Vascular hamartomas) or (vascular nevus) or (nevus flammeus)	205560007	HP:0001052	Nevus simplex	1	1.0	1.0	0.26984126984285717	1.0	NaN	0.8979754942728599	False	False	True	True	True
40401878	(Vascular hamartomas) or (vascular nevus) or (nevus flammeus)	205560007	HP:0005306	Capillary hemangioma	1	1.0	0.0	0.0	0.0	NaN	0.8783737955177173	False	False	False	True	True
4005125	Birth mark, unspecified	205561006	HP:0000957	Birthmark	1	1.0	0.0	0.0	0.0	NaN	0.8783737955177173	False	False	False	True	True
4006951	Angiomatosis	205562004	HP:0007461	Hemangiomatosis	1	0.0	1.0	0.8148148148	0.8148148148	NaN	0.6647460630190494	False	False	False	False	False
4005126	Vascular hamartoma NOS	205563009	HP:0032579	Vascular hamartoma	1	1.0	1.0	1.0	1.0	NaN	0.9701612564194413	False	True	True	True	True
40401890	Mibelli's disease	205571008	HP:0200044	Porokeratosis	1	1.0	0.0	0.0	0.0	NaN	0.8783737955177173	False	False	False	True	True
4006455	Focal dermal hypoplasia	205573006	HP:0007510	Focal dermal aplasia/hypoplasia	1	0.0	1.0	0.48880562060000005	0.8571428570999999	NaN	0.6036231883167117	False	False	False	False	False
40401898	Congenital scar	205579005	HP:0001057	Cutis aplasia	1	1.0	0.0	0.0	0.0	NaN	0.8783737955177173	False	False	False	True	True
40401899	Epidermolysis bullosa (& [Koebner's disease] or [eruption of hand])	205580008	HP:0012221	Pretibial blistering	1	0.0	1.0	0.336	0.84	NaN	0.5046414637315616	False	False	False	False	False
40401904	(Congenital) or (acquired) palmaris et plantaris: [keratosis] or [tylosis]	205584004	HP:0007447	Diffuse palmoplantar keratoderma	1	1.0	0.0	0.0	0.0	NaN	0.8783737955177173	False	False	False	True	True
40401904	(Congenital) or (acquired) palmaris et plantaris: [keratosis] or [tylosis]	205584004	HP:0007435	obsolete Diffuse palmoplantar keratoderma	1	1.0	0.0	0.0	0.0	NaN	0.8783737955177173	False	False	False	True	True
40401904	(Congenital) or (acquired) palmaris et plantaris: [keratosis] or [tylosis]	205584004	HP:0000972	Thick palms and soles	1	1.0	0.0	0.0	0.0	NaN	0.8783737955177173	False	False	False	True	True
40401904	(Congenital) or (acquired) palmaris et plantaris: [keratosis] or [tylosis]	205584004	HP:0100847	Palmoplantar pustules	1	0.0	1.0	0.8072554267	0.8421052632	NaN	0.7061005584845578	False	False	False	False	False
40401904	(Congenital) or (acquired) palmaris et plantaris: [keratosis] or [tylosis]	205584004	HP:0000982	Palmoplantar keratoderma	1	1.0	0.0	0.0	0.0	NaN	0.8783737955177173	False	False	False	True	True
40401910	Congenital alopecia (& [atrichosis])	205590000	HP:0005597	Congenital alopecia totalis	1	0.0	1.0	0.41860465114999995	0.8372093022999999	NaN	0.5362478141239109	False	False	False	False	False
40401914	(Congenital generalized alopecia) or (atrichosis)	205593003	HP:0500262	Atrichia	1	1.0	0.0	0.0	0.0	NaN	0.8783737955177173	False	False	False	True	True
4005128	Congenital alopecia NOS	205594009	HP:0005597	Congenital alopecia totalis	1	0.0	1.0	0.8372093022999999	0.8372093022999999	NaN	0.7095336731726387	False	False	False	False	False
40401917	(Congenital monilethrix) or (beaded hair)	205596006	HP:0032470	Monilethrix	1	1.0	0.0	0.36363636364999996	0.7272727272999999	NaN	0.9996626636946134	True	True	True	True	True
40401925	Absent breast (& congenital)	205602009	HP:0100783	Absent breast	1	0.0	1.0	1.0	1.0	NaN	0.9173297424845549	False	True	True	True	True
40401926	Absent nipple (& congenital)	205603004	HP:0002561	Athelia	1	1.0	1.0	1.0	1.0	NaN	0.9701612564194413	False	True	True	True	True
40401928	Accessory nipple	205605006	HP:0002558	Accessory nipple	1	1.0	1.0	1.0	1.0	NaN	0.9701612564194413	False	True	True	True	True
40401929	(Congenital) nipple: [small (& acquired)] or [hypoplasia]	205606007	HP:0002557	Small nipples	1	1.0	1.0	0.6666666666666667	1.0	NaN	0.947132961111891	False	True	True	True	True
40401933	(Congenital ectodermal defect) or (integument anomalies NOS)	205610005	HP:0000968	Ectodermal dysplasia	1	1.0	0.0	0.0	0.0	NaN	0.8783737955177173	False	False	False	True	True
40401935	(Unspecified congenital anomalies of skin) or (congenital dermal defect)	205611009	HP:0000951	Dermopathy	1	1.0	0.0	0.0	0.0	NaN	0.8783737955177173	False	False	False	True	True
40401942	Down's syndrome NOS	205618003	HP:0031622	Brown anomaly	1	0.0	1.0	0.8148148148	0.8148148148	NaN	0.6647460630190494	False	False	False	False	False
201951	Gonadal dysgenesis	205681004	HP:0000133	Gonadal dysgenesis	1	1.0	1.0	1.0	1.0	NaN	0.9701612564194413	False	True	True	True	True
201951	Gonadal dysgenesis	205681004	HP:0008715	Testicular dysgenesis	1	1.0	0.0	0.0	0.0	NaN	0.8783737955177173	False	False	False	True	True
40402327	Mixed gonadal dysgenesis	205682006	HP:0000133	Gonadal dysgenesis	1	1.0	1.0	1.0	1.0	NaN	0.9701612564194413	False	True	True	True	True
40402337	(Turner's syndrome NOS) or (Bonnevie-Ullrich syndrome NOS) or (Ovarian dwarfism NEC)	205691005	HP:0002277	Horner syndrome	1	0.0	1.0	0.26666666666666666	0.8	NaN	0.399893322187332	False	False	False	False	False
40402338	Gonadal dysgenesis NOS	205692003	HP:0000133	Gonadal dysgenesis	1	1.0	1.0	1.0	1.0	NaN	0.9701612564194413	False	True	True	True	True
40402338	Gonadal dysgenesis NOS	205692003	HP:0008715	Testicular dysgenesis	1	1.0	0.0	0.0	0.0	NaN	0.8783737955177173	False	False	False	True	True
4007560	Gonadal dysgenesis NOS	205695001	HP:0000133	Gonadal dysgenesis	1	1.0	1.0	1.0	1.0	NaN	0.9701612564194413	False	True	True	True	True
4007560	Gonadal dysgenesis NOS	205695001	HP:0008715	Testicular dysgenesis	1	1.0	0.0	0.0	0.0	NaN	0.8783737955177173	False	False	False	True	True
4004776	46, XX true hermaphrodite	205719003	HP:0010459	True hermaphroditism	1	0.0	1.0	0.8571428570999999	0.8571428570999999	NaN	0.7462746911062157	False	False	False	False	True
4007726	Other sex chromosome abnormality NOS	205722001	HP:0002916	Abnormality of chromosome segregation	1	0.0	1.0	0.8444444444	0.8444444444	NaN	0.7232277792188162	False	False	False	False	False
4047572	Ineffective breathing pattern	20573003	HP:0002093	Respiratory impairment	1	0.0	1.0	0.27536231883333334	0.8260869565	NaN	0.4515581434121235	False	False	False	False	False
4007568	Aberrant spleen	205731001	HP:0010452	Ectopic spleen	1	1.0	0.0	0.0	0.0	1	0.8783737955177173	False	False	False	True	True
40402383	(Absent spleen) or (asplenia)	205732008	HP:0001746	Asplenia	1	0.0	1.0	1.0	1.0	NaN	0.9173297424845549	False	True	True	True	True
40402384	(Congenital) or (acquired) splenomegaly	205733003	HP:0001744	Splenomegaly	1	0.0	1.0	0.5809523809666666	1.0	NaN	0.8395745613720658	False	False	False	True	True
40402385	Ectopic spleen	205734009	HP:0010452	Ectopic spleen	1	1.0	1.0	1.0	1.0	NaN	0.9701612564194413	False	True	True	True	True
4004779	Hypoplasia of spleen	205735005	HP:0006270	Hypoplastic spleen	1	0.0	1.0	0.8571428570999999	0.8571428570999999	NaN	0.7462746911062157	False	False	False	False	True
40402390	Absent adrenal gland (& congenital)	205739004	HP:0011743	Adrenal gland agenesis	1	1.0	0.0	0.0	0.0	NaN	0.8783737955177173	False	False	False	True	True
40402393	Ectopic adrenal gland	205741003	HP:0011742	Ectopic adrenal gland	1	1.0	1.0	1.0	1.0	NaN	0.9701612564194413	False	True	True	True	True
40402394	Congenital absence of adrenal gland	205742005	HP:0011743	Adrenal gland agenesis	1	1.0	0.0	0.0	0.0	NaN	0.8783737955177173	False	False	False	True	True
40402400	Absent parathyroid gland (& congenital)	205748009	HP:0008211	Parathyroid aplasia	1	1.0	0.0	0.0	0.0	NaN	0.8783737955177173	False	False	False	True	True
4007572	Congenital absence of pituitary gland	205749001	HP:0010626	Absent pituitary gland	1	0.0	1.0	0.8	0.8	NaN	0.633343613763028	False	False	False	False	False
4007731	Anomaly of pituitary gland NOS	205751002	HP:0002893	Pituitary adenoma	1	0.0	1.0	0.8333333333	0.8333333333	NaN	0.7020355898037149	False	False	False	False	False
40402406	(Congenital) or (acquired) aberrant thyroid gland (& [retrosternal])	205753004	HP:0100028	Ectopic thyroid	1	0.0	1.0	0.9219858155999999	1.0	NaN	0.906082827646476	False	False	True	True	True
4007573	Aberrant parathyroid gland	205757003	HP:0100028	Ectopic thyroid	1	0.0	1.0	0.4318181818	0.8636363636	NaN	0.59085457158102	False	False	False	False	False
4007573	Aberrant parathyroid gland	205757003	HP:0011769	Ectopic parathyroid	1	0.0	1.0	0.42857142854999997	0.8571428570999999	NaN	0.577591565787166	False	False	False	False	False
40402419	Situs inversus, unspecified	205765000	HP:0003363	Situs inversus viscerum	1	1.0	0.0	0.0	0.0	NaN	0.8783737955177173	False	False	False	True	True
40402419	Situs inversus, unspecified	205765000	HP:0001696	Situs inversus	1	1.0	0.0	0.6511627907	0.6511627907	NaN	0.9996541426026603	True	True	True	True	True
40402420	Situs inversus abdominalis	205766004	HP:0003363	Situs inversus viscerum	1	0.0	1.0	0.44444444445000003	0.8888888889000001	NaN	0.6410130753366788	False	False	False	False	False
40402421	Situs inversus thoracis	205767008	HP:0001651	Dextrocardia	1	0.0	1.0	0.46341463415	0.9268292683	NaN	0.7105848861504571	False	False	False	False	False
4007736	Situs inversus with levocardia	205769006	HP:0031592	Situs inversus with levocardia	1	1.0	1.0	0.4231292517	1.0	NaN	0.9205312082818053	False	True	True	True	True
4007737	Situs inversus NOS	205770007	HP:0003363	Situs inversus viscerum	1	1.0	0.0	0.0	0.0	NaN	0.8783737955177173	False	False	False	True	True
4007737	Situs inversus NOS	205770007	HP:0001696	Situs inversus	1	1.0	0.0	0.0	0.0	NaN	0.8783737955177173	False	False	False	True	True
4007742	Cyclops	205798005	HP:0000528	No eyeball	1	0.0	1.0	0.13580246913333333	0.8148148148	NaN	0.3708749648502092	False	False	False	False	False
4007742	Cyclops	205798005	HP:0009914	Cyclopia	1	1.0	1.0	0.30392156863333336	1.0	NaN	0.9034361942029898	False	False	True	True	True
40402832	Treacher Collins syndrome	205804007	HP:0005321	Treacher Collins syndrome	1	1.0	1.0	1.0	1.0	NaN	0.9701612564194413	False	True	True	True	True
40402844	(Sirenomelia (& [mermaid] or [sympus])	205815002	HP:0010497	Sympodia	1	1.0	1.0	0.5833333333333334	1.0	NaN	0.9391461158742551	False	True	True	True	True
40402845	Arachnodactyly (& [congenital])	205816001	HP:0001166	Arachnodactyly	1	1.0	1.0	1.0	1.0	NaN	0.9701612564194413	False	True	True	True	True
40402845	Arachnodactyly (& [congenital])	205816001	HP:0001519	Dolichostenomelia	1	1.0	0.0	0.0	0.0	NaN	0.8783737955177173	False	False	False	True	True
40402849	Popliteal pterygium syndrome	205820002	HP:0009756	Popliteal pterygium	1	0.0	1.0	0.7825396825500001	0.8095238095	NaN	0.6427026529515297	False	False	False	False	False
40402869	Congenital hemihypertrophy	205838004	HP:0001528	Hemihypertrophy	1	1.0	0.0	0.7804878049	0.7804878049	NaN	0.99989248418204	True	True	True	True	True
4118261	Other anomalies NOS	205839007	HP:0011724	Uhl's anomaly	1	0.0	1.0	0.8	0.8	NaN	0.633343613763028	False	False	False	False	False
40402874	Congenital anomaly NOS	205842001	HP:0034057	Fetal anomaly	1	1.0	0.0	0.0	0.0	NaN	0.8783737955177173	False	False	False	True	True
40402874	Congenital anomaly NOS	205842001	HP:0001374	Congenital hip anomaly	1	0.0	1.0	0.8947368421	0.8947368421	NaN	0.8067448784733303	False	False	False	True	True
40402877	[X]Congenital malformations of the nervous system	205845004	HP:0000707	Neurologic abnormalities	1	1.0	0.0	0.0	0.0	NaN	0.8783737955177173	False	False	False	True	True
40402878	[X]Encephalocele of other sites	205846003	HP:0002084	Bifid skull	1	0.0	1.0	0.8387096774	0.8387096774	NaN	0.7124061312816737	False	False	False	False	False
40402890	[X]Other anophthalmos	205857008	HP:0000490	Sunken eye	1	0.0	1.0	0.8333333333	0.8333333333	NaN	0.7020355898037149	False	False	False	False	False
40402898	[X]Other congenital malformations of middle ear	205864005	HP:0008609	Middle ear malformation	1	0.0	1.0	0.8	0.8	NaN	0.633343613763028	False	False	False	False	False
40402909	[X]Other congenital malformations of pulmonary valve	205874008	HP:0010959	CCAM	1	0.0	1.0	0.8181818182	0.8181818182	NaN	0.6716977463295901	False	False	False	False	False
40402915	[X]Other congenital malformations of pulmonary artery	205880000	HP:0010959	CCAM	1	0.0	1.0	0.8529411765	0.8529411765	NaN	0.7387910550709453	False	False	False	False	True
40402918	[X]Other congenital malformations of great arteries	205882008	HP:0011603	Congenital malformation of the great arteries	1	0.0	1.0	1.0	1.0	NaN	0.9173297424845549	False	True	True	True	True
40402920	[X]Other congenital malformations of renal artery	205884009	HP:0011603	Congenital malformation of the great arteries	1	0.0	1.0	0.8333333333	0.8333333333	NaN	0.7020355898037149	False	False	False	False	False
4071358	Pappenheimer body	20589000	HP:0020081	Pappenheimer bodies	1	1.0	1.0	1.0	1.0	NaN	0.9701612564194413	False	True	True	True	True
40403294	[X]Congenital malformation of great arteries, unspecified	205892000	HP:0011603	Congenital malformation of the great arteries	1	1.0	1.0	0.8571428570999999	0.8571428570999999	NaN	0.8952701708746194	False	False	True	True	True
40403306	Cleft palate and lip	205902007	HP:0000175	Cleft palate	1	0.0	1.0	0.8571428570999999	0.8571428570999999	NaN	0.7462746911062157	False	False	False	False	True
40403306	Cleft palate and lip	205902007	HP:0000202	Oral cleft	1	1.0	0.0	0.0	0.0	NaN	0.8783737955177173	False	False	False	True	True
40403307	[X]Cleft palate, unspecified, bilateral	205903002	HP:0100337	Bilateral cleft palate	1	0.0	1.0	0.8	0.8	NaN	0.633343613763028	False	False	False	False	False
40403308	[X]Unspecified cleft palate with cleft lip, bilateral	205904008	HP:0002744	Bilateral cleft lip and palate	1	0.0	1.0	0.8571428570999999	0.8571428570999999	NaN	0.7462746911062157	False	False	False	False	True
4070317	Shortening of bone of tibia	20597007	HP:0005736	Short tibia	1	0.0	1.0	0.8484848485	0.8484848485	NaN	0.7306994759573453	False	False	False	False	True
40403727	[X]Other congenital ichthyosis	205974009	HP:0007431	Congenital ichthyosis	1	0.0	1.0	1.0	1.0	NaN	0.9173297424845549	False	True	True	True	True
40403728	[X]Other epidermolysis bullosa	205975005	HP:0012221	Pretibial blistering	1	0.0	1.0	0.84	0.84	NaN	0.7148628769278236	False	False	False	False	False
4047579	Congenital anomaly NOS	205999005	HP:0034057	Fetal anomaly	1	1.0	0.0	0.0	0.0	NaN	0.8783737955177173	False	False	False	True	True
4047579	Congenital anomaly NOS	205999005	HP:0001374	Congenital hip anomaly	1	0.0	1.0	0.8947368421	0.8947368421	NaN	0.8067448784733303	False	False	False	True	True
4071366	Indifference	20602000	HP:0000741	Apathy	1	1.0	1.0	0.13888888889166665	1.0	NaN	0.8743793211866565	False	False	False	True	True
4047995	Acute bovine pulmonary emphysema AND edema	20606002	HP:0006515	Interstitial pneumonitis	1	0.0	1.0	0.2151260504142857	0.8	NaN	0.37800559713678356	False	False	False	False	False
4047596	Gingivostomatitis	20607006	HP:0010280	Stomatitis	1	1.0	0.0	0.0	0.0	NaN	0.8783737955177173	False	False	False	True	True
378439	Fourth nerve palsy	20610004	HP:0007011	Trochlear nerve palsy	1	1.0	1.0	0.34511387460000004	1.0	NaN	0.9096864876324557	False	True	True	True	True
378439	Fourth nerve palsy	20610004	HP:0025592	Superior oblique palsy	1	1.0	1.0	0.0625	1.0	NaN	0.8585569538863893	False	False	False	True	True
378439	Fourth nerve palsy	20610004	HP:0006897	Abducens palsy	1	0.0	1.0	0.0951360887125	0.8125	NaN	0.3501206558177582	False	False	False	False	False
378439	Fourth nerve palsy	20610004	HP:0001291	Cranial nerve disease	1	0.0	1.0	0.053191489362500004	0.8510638298000001	NaN	0.4004714257880817	False	False	False	False	False
40404555	(Fetal growth retardation NOS) or (intrauterine growth retardation)	206166000	HP:0001510	Poor growth	1	0.0	1.0	0.4117647059	0.8235294118	NaN	0.5075485879506351	False	False	False	False	False
40404555	(Fetal growth retardation NOS) or (intrauterine growth retardation)	206166000	HP:0001511	IUGR	1	1.0	1.0	0.5	1.0	NaN	0.9300381881853379	False	True	True	True	True
40404562	Low birth weight infant	206172000	HP:0001518	Low birth weight	1	0.0	1.0	0.8292682927	0.8292682927	1	0.6940538173456281	False	False	False	False	False
4047730	Aspiration of lesion of spinal cord	20619003	HP:0100561	Spinal cord lesion	1	0.0	1.0	0.8118181818	0.8636363636	NaN	0.7401559536267909	False	False	False	False	True
4047852	Cephalhematoma due to birth trauma	206200000	HP:0012541	Cephalohematoma	1	1.0	0.0	0.6121315192666666	0.6530612245	NaN	0.9996337892577849	True	True	True	True	True
40404923	Fracture of radius &/or ulna due to birth trauma	206212001	HP:0003987	Fractured ulna	1	0.0	1.0	0.2708333333333333	0.8125	NaN	0.4244413722033572	False	False	False	False	False
40404923	Fracture of radius &/or ulna due to birth trauma	206212001	HP:0003978	Fractured radius	1	0.0	1.0	0.46117647060000005	0.8235294118	NaN	0.5295927947247228	False	False	False	False	False
4071596	Birth dislocation of the shoulder	206216003	HP:0003834	Shoulder dislocation	1	0.0	1.0	0.8421052632	0.8421052632	NaN	0.7188440874725825	False	False	False	False	False
40404995	(Liveborn with birth asphyxia NOS) or (anoxia in newborn NOS) or (hypoxia in newborn NOS) or (birth asphyxia)	206278008	HP:0025116	Fetal distress	1	1.0	0.0	0.0	0.0	NaN	0.8783737955177173	False	False	False	True	True
40404995	(Liveborn with birth asphyxia NOS) or (anoxia in newborn NOS) or (hypoxia in newborn NOS) or (birth asphyxia)	206278008	HP:0012768	Neonatal asphyxia	1	1.0	0.0	0.25879765395	0.5806451613	NaN	0.9988243933417191	False	True	True	True	True
40404999	Respiratory distress syndrome (& [hyaline membrane disease])	206281003	HP:0033677	ARDS	1	0.0	1.0	0.3068783068666667	0.9206349206	NaN	0.6391916233774997	False	False	False	False	False
40404999	Respiratory distress syndrome (& [hyaline membrane disease])	206281003	HP:0033363	Hyaline membranes	1	0.0	1.0	0.27027027026666667	0.8108108108000001	NaN	0.42109881266796717	False	False	False	False	False
40404999	Respiratory distress syndrome (& [hyaline membrane disease])	206281003	HP:0033210	Congenital alveolar dysplasia	1	1.0	0.0	0.0	0.0	NaN	0.8783737955177173	False	False	False	True	True
4071718	Perinatal pulmonary hemorrhage NOS	206307000	HP:0040223	Pulmonary hemorrhage	1	0.0	1.0	0.8366666666500001	0.84	NaN	0.7136485394098131	False	False	False	False	False
40405345	Respiratory failure of newborn	206317005	HP:0002878	Respiratory failure	1	0.0	1.0	0.8260869565	0.8260869565	NaN	0.687725001116086	False	False	False	False	False
4048463	Perinatal respiratory distress NOS	206322005	HP:0002643	Newborn respiratory distress	1	0.0	1.0	0.8421052632	0.8421052632	NaN	0.7188440874725825	False	False	False	False	False
4070545	Perinatal respiratory failure NOS	206323000	HP:0002878	Respiratory failure	1	0.0	1.0	0.8260869565	0.8260869565	NaN	0.687725001116086	False	False	False	False	False
40405354	Snuffles (& neonatal snuffles)	206325007	HP:0031417	Rhinorrhea	1	1.0	0.0	0.0	0.0	NaN	0.8783737955177173	False	False	False	True	True
40405370	Umbilical stump infection of the newborn (& [omphalitis])	206340009	HP:0032435	Omphalitis	1	1.0	0.0	0.7103386809500001	0.7843137255000001	NaN	0.9998810993181048	True	True	True	True	True
40405373	Omphalitis	206342001	HP:0032435	Omphalitis	1	0.0	1.0	1.0	1.0	NaN	0.9173297424845549	False	True	True	True	True
40405404	Hyperkeratosis	20637002	HP:0000962	Hyperkeratosis	1	1.0	0.0	0.0	0.0	NaN	0.8783737955177173	False	False	False	True	True
4071063	Sepsis of the newborn	206376005	HP:0040187	Neonatal sepsis	1	1.0	0.0	0.0	0.0	NaN	0.8783737955177173	False	False	False	True	True
79146	Fetal blood loss	206390008	HP:0025581	Foveal hemorrhage	1	0.0	1.0	0.48424242423999997	0.8333333333	NaN	0.558094963004941	False	False	False	False	False
28974	Candidiasis of the esophagus	20639004	HP:0033351	Candida esophagitis	1	1.0	1.0	0.6625185730444444	0.9230769230999999	NaN	0.9087688101141029	False	True	True	True	True
4071067	Perinatal gastrointestinal hemorrhage NOS	206411005	HP:0002239	GI hemorrhage	1	0.0	1.0	0.8643678161	0.8666666667	NaN	0.7619615412541123	False	False	False	False	True
4048615	Intractable	20646008	HP:0031375	Refractory	1	1.0	1.0	0.5	1.0	NaN	0.9300381881853379	False	True	True	True	True
4048295	Icterus neonatorum, unspecified	206474007	HP:0006579	Neonatal jaundice	1	1.0	0.0	0.0	0.0	NaN	0.8783737955177173	False	False	False	True	True
40405882	Transient neonatal hyperbilirubinemia	206475008	HP:0003265	Neonatal hyperbilirubinemia	1	0.0	1.0	0.8161802355500001	0.8387096774	NaN	0.7040967753582108	False	False	False	False	False
4071087	Kernicterus of newborn NOS	206479002	HP:0001343	Kernicterus	1	1.0	0.0	0.7333333333000001	0.7333333333000001	NaN	0.9998355037366817	True	True	True	True	True
40405890	(Hypocalcemia: [neonatal] or [cow's milk]) or (neonatal hypoparathroidism)	206482007	HP:0002901	Hypocalcemia	1	0.0	1.0	0.61749853752	0.8	NaN	0.5550080420549174	False	False	False	False	False
40405890	(Hypocalcemia: [neonatal] or [cow's milk]) or (neonatal hypoparathroidism)	206482007	HP:0008198	Neonatal hypoparathyroidism	1	0.0	1.0	0.18666666666	0.9333333333	NaN	0.6111454347182306	False	False	False	False	False
40405891	(Other neonatal hypocalcemia) or (hypocalcemic tetany in newborn)	206483002	HP:0002901	Hypocalcemia	1	0.0	1.0	0.39696969697499995	0.8	NaN	0.4568494413519143	False	False	False	False	False
40405891	(Other neonatal hypocalcemia) or (hypocalcemic tetany in newborn)	206483002	HP:0003472	Hypocalcemic tetany	1	0.0	1.0	0.39343434345000006	0.8181818182	NaN	0.48931314304714857	False	False	False	False	False
4048924	Neonatal hypocalcemia NOS	206485009	HP:0002901	Hypocalcemia	1	0.0	1.0	0.7939393939499999	0.8	NaN	0.6308302840581193	False	False	False	False	False
40405895	(Neonatal hypomagnesemia) or (hypomagnesemic tetany in newborn)	206487001	HP:0002917	Hypomagnesemia	1	0.0	1.0	0.386913229025	0.8108108108000001	NaN	0.47257885337284106	False	False	False	False	False
40406243	Iatrogenic neonatal hypoglycemia	206497005	HP:0001998	Neonatal hypoglycemia	1	0.0	1.0	0.7881632653	0.8163265305999999	NaN	0.6566383517446457	False	False	False	False	False
40406262	Neonatal thrombocytopenia: [other specified transient] or [due to platelet alloimmunization]	206513005	HP:0004809	Neonatal alloimmune thrombocytopenia	1	1.0	1.0	0.408671723925	0.8395061728000001	NaN	0.7713254565060959	False	False	False	True	True
40406262	Neonatal thrombocytopenia: [other specified transient] or [due to platelet alloimmunization]	206513005	HP:0001873	Thrombocytopenia	1	0.0	1.0	0.207317073175	0.8292682927	NaN	0.427497953676691	False	False	False	False	False
4048744	Transient neonatal neutropenia NOS	206520003	HP:0410255	Transient neutropenia	1	0.0	1.0	0.862745098	0.862745098	NaN	0.7560299945723912	False	False	False	False	True
193591	Meconium ileus	206523001	HP:0004401	Meconium ileus	1	1.0	1.0	0.5	1.0	NaN	0.9300381881853379	False	True	True	True	True
4308227	Neonatal necrotizing enterocolitis	206525008	HP:0033165	Necrotizing enterocolitis	1	0.0	1.0	0.7577315910166668	0.8292682927	NaN	0.6662903991033401	False	False	False	False	False
40406276	Perinatal intestinal perforation	206526009	HP:0031368	Intestinal perforation	1	0.0	1.0	0.8	0.8	NaN	0.633343613763028	False	False	False	False	False
4049032	Idiopathic hydrops fetalis	206538000	HP:0001790	Nonimmune hydrops	1	1.0	0.0	0.0	0.0	NaN	0.8783737955177173	False	False	False	True	True
40406301	(Congenital hydrocele) or (patent processus vaginalis)	206549006	HP:4000037	Congenital hydrocele	1	1.0	1.0	0.5	1.0	NaN	0.9300381881853379	False	True	True	True	True
40406304	Non-immune hydrops fetalis	206551005	HP:0001790	Nonimmune hydrops	1	1.0	1.0	1.0	1.0	NaN	0.9701612564194413	False	True	True	True	True
4071864	Difficulty in feeding at breast	206568009	HP:0011968	Poor feeding	1	0.0	1.0	0.8205128205	0.8205128205	NaN	0.676467333816877	False	False	False	False	False
4049043	Neonatal cerebral ischemia	206576006	HP:0002637	Brain ischemia	1	0.0	1.0	0.78525641025	0.8205128205	NaN	0.6625492786408523	False	False	False	False	False
40406337	Stillbirth	206581002	HP:0003826	Stillborn	1	1.0	1.0	1.0	1.0	NaN	0.9701612564194413	False	True	True	True	True
40406343	Congenital hypotonia	206587003	HP:0001319	Neonatal hypotonia	1	1.0	0.0	0.0	0.0	NaN	0.8783737955177173	False	False	False	True	True
40406345	(Wide cranial sutures) or (neonatal "craniotabes")	206589000	HP:0010537	Wide cranial sutures	1	1.0	1.0	0.5	1.0	NaN	0.9300381881853379	False	True	True	True	True
40406347	Megalencephaly	206590009	HP:0001355	Macrencephaly	1	1.0	1.0	1.0	1.0	NaN	0.9701612564194413	False	True	True	True	True
40406681	(Other perinatal condition NOS) or (congenital hepatic fibrosis)	206591008	HP:0002612	Congenital liver fibrosis	1	1.0	1.0	0.5	1.0	NaN	0.9300381881853379	False	True	True	True	True
40406684	Neonatal cardiac failure	206594000	HP:0001635	CHF	1	0.0	1.0	0.8108108108000001	0.8108108108000001	NaN	0.6563863460052468	False	False	False	False	False
197970	Persistent fetal circulation	206597007	HP:0011726	Persistent fetal circulation	1	1.0	1.0	1.0	1.0	NaN	0.9701612564194413	False	True	True	True	True
40406694	(Other perinatal conditions NOS) or (death: [infant] or [neonatal] or [newborn] or [perinatal]) or (stillbirth NEC)	206602000	HP:0003811	Neonatal death	1	1.0	1.0	0.16666666666666669	1.0	NaN	0.879746190533903	False	False	True	True	True
40406694	(Other perinatal conditions NOS) or (death: [infant] or [neonatal] or [newborn] or [perinatal]) or (stillbirth NEC)	206602000	HP:0001522	Infantile death	1	0.0	1.0	0.14285714284999998	0.8571428570999999	NaN	0.4507328412997663	False	False	False	False	False
40406694	(Other perinatal conditions NOS) or (death: [infant] or [neonatal] or [newborn] or [perinatal]) or (stillbirth NEC)	206602000	HP:0003826	Stillborn	1	1.0	1.0	0.14102564103333334	0.8461538462	NaN	0.6877886591389634	False	False	False	False	False
40406713	[X]Other low birth weight	206620009	HP:0001518	Low birth weight	1	0.0	1.0	1.0	1.0	NaN	0.9173297424845549	False	True	True	True	True
40406728	[X]Other respiratory distress of newborn	206633003	HP:0002643	Newborn respiratory distress	1	0.0	1.0	1.0	1.0	NaN	0.9173297424845549	False	True	True	True	True
40406736	Osseous obstruction of eustachian tube	20664001	HP:0040269	Blocked Eustachian tube	1	0.0	1.0	0.8771929825	0.8771929825	NaN	0.7799927692895902	False	False	False	True	True
40406759	[X]Other neonatal gastrointestinal hemorrhage	206661009	HP:0002239	GI hemorrhage	1	0.0	1.0	0.8792744573499999	0.8813559322000001	NaN	0.7859490709650152	False	False	False	True	True
40399542	[X]Other neonatal hypoglycemia	206675002	HP:0001998	Neonatal hypoglycemia	1	0.0	1.0	0.96341463415	1.0	NaN	0.9122169070993229	False	True	True	True	True
40399544	[X]Other neonatal hypocalcemia	206677005	HP:0002901	Hypocalcemia	1	0.0	1.0	0.7939393939499999	0.8	NaN	0.6308302840581193	False	False	False	False	False
40399549	[X]Other electrolyte disturbances of newborn	206681005	HP:0003111	Electrolyte disorders	1	0.0	1.0	0.8260869565	0.8260869565	NaN	0.687725001116086	False	False	False	False	False
40399581	[D]Coma &/or [D]stupor	206710005	HP:0001259	Coma	1	1.0	1.0	0.25	1.0	NaN	0.8946715348309059	False	False	True	True	True
4072356	[D]Drowsiness	206711009	HP:0002329	Sleepy	1	1.0	1.0	1.0	1.0	NaN	0.9701612564194413	False	True	True	True	True
4049050	[D]Unconsciousness	206714001	HP:0007185	Passing out	1	1.0	1.0	0.5	1.0	NaN	0.9300381881853379	False	True	True	True	True
40399587	[D]Coma	206715000	HP:0001259	Coma	1	1.0	1.0	1.0	1.0	NaN	0.9701612564194413	False	True	True	True	True
4071206	[D]Hallucinations	206718003	HP:0000738	Hallucination	1	1.0	0.0	0.0	0.0	NaN	0.8783737955177173	False	False	False	True	True
4049051	[D]Hallucinations, auditory	206719006	HP:0008765	Hearing sounds	1	1.0	0.0	0.0	0.0	NaN	0.8783737955177173	False	False	False	True	True
4048764	[D]Hallucinations, olfactory	206721001	HP:0033693	Phantosmia	1	1.0	0.0	0.0	0.0	NaN	0.8783737955177173	False	False	False	True	True
4072358	[D]Hallucinations, tactile	206722008	HP:0033694	Tactile hallucination	1	1.0	1.0	1.0	1.0	NaN	0.9701612564194413	False	True	True	True	True
4071207	[D]Visual hallucinations	206723003	HP:0000613	Photophobia	1	1.0	0.0	0.0	0.0	NaN	0.8783737955177173	False	False	False	True	True
4071207	[D]Visual hallucinations	206723003	HP:0002367	Visual hallucinations	1	1.0	1.0	1.0	1.0	NaN	0.9701612564194413	False	True	True	True	True
40399597	[D]Hallucinations NOS	206724009	HP:0000738	Hallucination	1	1.0	0.0	0.0	0.0	NaN	0.8783737955177173	False	False	False	True	True
4072359	[D]Syncope and collapse	206725005	HP:0001279	Syncope	1	1.0	1.0	0.5	1.0	NaN	0.9300381881853379	False	True	True	True	True
4072360	[D]Fainting	206727002	HP:0001279	Syncope	1	1.0	0.0	0.6666666667	0.6666666667	NaN	0.9996994520316234	True	True	True	True	True
4071209	[D]Vasovagal attack	206728007	HP:0001279	Syncope	1	1.0	0.0	0.0	0.0	NaN	0.8783737955177173	False	False	False	True	True
4071209	[D]Vasovagal attack	206728007	HP:0012668	Reflex syncope	1	1.0	0.0	0.5333333333	0.5333333333	NaN	0.998991483745834	True	True	True	True	True
40399605	[D]Syncope and collapse NOS	206731008	HP:0001279	Syncope	1	1.0	0.0	0.0	0.0	NaN	0.8783737955177173	False	False	False	True	True
4072361	[D]Convulsions	206732001	HP:0001250	Seizure	1	1.0	0.0	0.0	0.0	NaN	0.8783737955177173	False	False	False	True	True
4072362	[D]Convulsions, febrile	206733006	HP:0002373	Febrile seizures	1	1.0	1.0	0.5	1.0	NaN	0.9300381881853379	False	True	True	True	True
4072363	[D]Fit	206735004	HP:0001250	Seizure	1	1.0	0.0	0.0	0.0	NaN	0.8783737955177173	False	False	False	True	True
4049052	[D]Reflex anoxic seizure	206736003	HP:0500173	Reflex anoxic seizure	1	0.0	1.0	1.0	1.0	NaN	0.9173297424845549	False	True	True	True	True
40399612	[D]Convulsion NOS	206738002	HP:0001250	Seizure	1	1.0	1.0	0.5	1.0	NaN	0.9300381881853379	False	True	True	True	True
4072364	[D]Dizziness	206740007	HP:0002321	Vertigo	1	1.0	0.0	0.6666666667	0.6666666667	NaN	0.9996994520316234	True	True	True	True	True
40399618	[D]Vertigo NOS	206743009	HP:0002321	Vertigo	1	1.0	1.0	1.0	1.0	NaN	0.9701612564194413	False	True	True	True	True
4072366	[D]Sleep disturbances	206746001	HP:0002360	Trouble sleeping	1	1.0	1.0	0.33333333333333337	1.0	NaN	0.907937205520092	False	False	True	True	True
4072366	[D]Sleep disturbances	206746001	HP:0100785	Insomnia	1	1.0	0.0	0.2307692307666667	0.6923076923000001	NaN	0.9994472920518385	True	True	True	True	True
4071212	[D]Sleep disturbance, unspecified	206747005	HP:0002360	Trouble sleeping	1	1.0	0.0	0.7368421053	0.7368421053	NaN	0.999840632223095	True	True	True	True	True
4071212	[D]Sleep disturbance, unspecified	206747005	HP:0100785	Insomnia	1	1.0	0.0	0.0	0.0	NaN	0.8783737955177173	False	False	False	True	True
40399624	[D]Insomnia NOS	206749008	HP:0100785	Insomnia	1	1.0	1.0	1.0	1.0	NaN	0.9701612564194413	False	True	True	True	True
40399625	([D]Hypersomnia with sleep apnea) or (sleep apnea syndrome)	206750008	HP:0002870	Obstructive sleep apnea	1	1.0	0.0	0.0	0.0	NaN	0.8783737955177173	False	False	False	True	True
40399625	([D]Hypersomnia with sleep apnea) or (sleep apnea syndrome)	206750008	HP:0010535	Sleep apnea	1	1.0	0.0	0.3786764706	0.7647058823999999	NaN	0.999749053896329	True	True	True	True	True
40399627	[D]Hypersomnia NOS	206751007	HP:0100786	Hypersomnia	1	1.0	1.0	1.0	1.0	NaN	0.9701612564194413	False	True	True	True	True
40399627	[D]Hypersomnia NOS	206751007	HP:0002360	Trouble sleeping	1	1.0	0.0	0.0	0.0	NaN	0.8783737955177173	False	False	False	True	True
40399627	[D]Hypersomnia NOS	206751007	HP:0100785	Insomnia	1	1.0	0.0	0.0	0.0	NaN	0.8783737955177173	False	False	False	True	True
4048770	[D]Sleep dysfunction with sleep stage disturbance	206755003	HP:0002360	Trouble sleeping	1	0.0	1.0	0.90625	0.90625	NaN	0.8229060251367105	False	False	False	True	True
40399633	[D]Sleep dysfunction NOS	206757006	HP:0002360	Trouble sleeping	1	0.0	1.0	1.0	1.0	NaN	0.9173297424845549	False	True	True	True	True
40399638	[D]Hyperpyrexia NOS	206761000	HP:0033031	Hyperpyrexia	1	1.0	1.0	1.0	1.0	NaN	0.9701612564194413	False	True	True	True	True
40399639	[D]Fever NOS	206762007	HP:0001945	Fever	1	1.0	1.0	1.0	1.0	NaN	0.9701612564194413	False	True	True	True	True
4071214	[D]Persistent fever	206763002	HP:0033399	Persistent fever	1	1.0	1.0	1.0	1.0	NaN	0.9701612564194413	False	True	True	True	True
4048773	[D]Malaise	206766005	HP:0033834	Malaise	1	1.0	1.0	1.0	1.0	NaN	0.9701612564194413	False	True	True	True	True
4048774	[D]Fatigue	206767001	HP:0001254	Lethargy	1	1.0	0.0	0.0	0.0	NaN	0.8783737955177173	False	False	False	True	True
4048774	[D]Fatigue	206767001	HP:0033834	Malaise	1	1.0	0.0	0.0	0.0	NaN	0.8783737955177173	False	False	False	True	True
4048774	[D]Fatigue	206767001	HP:0012378	Tired	1	1.0	1.0	1.0	1.0	NaN	0.9701612564194413	False	True	True	True	True
40399645	[D]Asthenia NOS	206768006	HP:0025406	Asthenia	1	1.0	1.0	1.0	1.0	NaN	0.9701612564194413	False	True	True	True	True
4072369	[D]Lethargy	206769003	HP:0001254	Lethargy	1	1.0	1.0	1.0	1.0	NaN	0.9701612564194413	False	True	True	True	True
4048775	[D]Tiredness	206771003	HP:0001254	Lethargy	1	1.0	0.0	0.0	0.0	NaN	0.8783737955177173	False	False	False	True	True
4048775	[D]Tiredness	206771003	HP:0033834	Malaise	1	1.0	0.0	0.0	0.0	NaN	0.8783737955177173	False	False	False	True	True
4048775	[D]Tiredness	206771003	HP:0012378	Tired	1	1.0	1.0	1.0	1.0	NaN	0.9701612564194413	False	True	True	True	True
4048776	[D]Hyperhidrosis	206774006	HP:0000975	Sweating	1	1.0	1.0	1.0	1.0	NaN	0.9701612564194413	False	True	True	True	True
4049060	[D]Diaphoresis	206775007	HP:0000975	Sweating	1	1.0	1.0	1.0	1.0	NaN	0.9701612564194413	False	True	True	True	True
4049060	[D]Diaphoresis	206775007	HP:0030166	Night sweats	1	1.0	0.0	0.0	0.0	NaN	0.8783737955177173	False	False	False	True	True
4049061	[D]Excessive sweating	206776008	HP:0000975	Sweating	1	1.0	1.0	1.0	1.0	NaN	0.9701612564194413	False	True	True	True	True
4049061	[D]Excessive sweating	206776008	HP:0030166	Night sweats	1	1.0	0.0	0.0	0.0	NaN	0.8783737955177173	False	False	False	True	True
4048777	[D]Localized hyperhidrosis	206777004	HP:0000975	Sweating	1	0.0	1.0	0.7886029412	0.8125	NaN	0.6502937513210714	False	False	False	False	False
4049062	[D]Generalized hyperhidrosis	206778009	HP:0000975	Sweating	1	0.0	1.0	0.40625	0.8125	NaN	0.4843690506869612	False	False	False	False	False
40399657	[D]Hyperhidrosis NOS	206779001	HP:0000975	Sweating	1	1.0	1.0	1.0	1.0	NaN	0.9701612564194413	False	True	True	True	True
4049064	[D]Confusion	206780003	HP:0001289	Confusion	1	1.0	1.0	1.0	1.0	NaN	0.9701612564194413	False	True	True	True	True
4049065	[D]Amnesia (retrograde)	206784007	HP:0002354	Poor memory	1	1.0	0.0	0.0	0.0	NaN	0.8783737955177173	False	False	False	True	True
4049065	[D]Amnesia (retrograde)	206784007	HP:0033690	Retrograde amnesia	1	1.0	0.0	0.0	0.0	NaN	0.8783737955177173	False	False	False	True	True
40399664	[D]Chill(s) NOS	206785008	HP:0025143	Chills	1	1.0	1.0	1.0	1.0	NaN	0.9701612564194413	False	True	True	True	True
4071219	[D]Anterograde amnesia	206789002	HP:0033689	Anterograde amnesia	1	1.0	1.0	1.0	1.0	NaN	0.9701612564194413	False	True	True	True	True
4071222	[D]Hostility	206793008	HP:0031473	Hostility	1	1.0	1.0	1.0	1.0	NaN	0.9701612564194413	False	True	True	True	True
4071223	[D]Abnormal involuntary movements	206802003	HP:0012547	Abnormal involuntary eye movements	1	0.0	1.0	0.9491525423999999	0.9491525423999999	NaN	0.8738064604589535	False	False	False	True	True
4071224	[D]Head movements abnormal	206803008	HP:0002457	Abnormal head movements	1	1.0	1.0	1.0	1.0	NaN	0.9701612564194413	False	True	True	True	True
4048898	[D]Fasciculation	206804002	HP:0002380	Fasciculation	1	1.0	1.0	1.0	1.0	NaN	0.9701612564194413	False	True	True	True	True
40400028	[D]Spasms NOS	206805001	HP:0003394	Muscle spasm	1	1.0	0.0	0.0	0.0	NaN	0.8783737955177173	False	False	False	True	True
40400028	[D]Spasms NOS	206805001	HP:0031988	obsolete Muscle spasm	1	1.0	0.0	0.0	0.0	NaN	0.8783737955177173	False	False	False	True	True
40400029	[D]Tremor NOS	206806000	HP:0001337	Tremor	1	1.0	0.0	0.0	0.0	NaN	0.8783737955177173	False	False	False	True	True
4071225	[D]Titubation	206808004	HP:0030187	Titubation	1	1.0	1.0	1.0	1.0	NaN	0.9701612564194413	False	True	True	True	True
40400032	Trismus	206809007	HP:0000211	Trismus	1	1.0	1.0	1.0	1.0	NaN	0.9701612564194413	False	True	True	True	True
40400033	[D]Abnormal involuntary movement NOS	206810002	HP:0012547	Abnormal involuntary eye movements	1	0.0	1.0	0.9491525423999999	0.9491525423999999	NaN	0.8738064604589535	False	False	False	True	True
4049178	[D]Anosmia	206813000	HP:0000458	Anosmia	1	1.0	1.0	1.0	1.0	NaN	0.9701612564194413	False	True	True	True	True
4071226	[D]Parosmia	206814006	HP:0034004	Parosmia	1	1.0	1.0	1.0	1.0	NaN	0.9701612564194413	False	True	True	True	True
4071227	[D]Parageusia	206815007	HP:0031249	Dysgeusia	1	1.0	1.0	1.0	1.0	NaN	0.9701612564194413	False	True	True	True	True
4071228	[D]Gait abnormality	206817004	HP:0001288	Abnormal gait	1	1.0	1.0	1.0	1.0	NaN	0.9701612564194413	False	True	True	True	True
4048900	[D]Ataxic gait	206818009	HP:0002066	Gait ataxia	1	1.0	1.0	1.0	1.0	NaN	0.9701612564194413	False	True	True	True	True
4071229	[D]Spastic gait	206820007	HP:0002064	Spastic gait	1	1.0	1.0	1.0	1.0	NaN	0.9701612564194413	False	True	True	True	True
4049181	[D]In-toeing	206822004	HP:0001840	Intoe	1	1.0	0.0	0.0	0.0	NaN	0.8783737955177173	False	False	False	True	True
40400048	[D]Gait abnormality NOS	206823009	HP:0001288	Abnormal gait	1	1.0	1.0	1.0	1.0	NaN	0.9701612564194413	False	True	True	True	True
4049182	[D]Lack of coordination	206824003	HP:0002311	Incoordination	1	1.0	0.0	0.0	0.0	NaN	0.8783737955177173	False	False	False	True	True
4049182	[D]Lack of coordination	206824003	HP:0100660	Dyskinesia	1	1.0	1.0	0.5	1.0	NaN	0.9300381881853379	False	True	True	True	True
40400050	[D]Ataxia NOS	206825002	HP:0010867	Dyssynergia	1	1.0	0.0	0.0	0.0	NaN	0.8783737955177173	False	False	False	True	True
40400050	[D]Ataxia NOS	206825002	HP:0001251	Ataxia	1	0.0	1.0	1.0	1.0	NaN	0.9173297424845549	False	True	True	True	True
4049184	[D]Dysgraphia	206827005	HP:0010526	Dysgraphia	1	1.0	1.0	1.0	1.0	NaN	0.9701612564194413	False	True	True	True	True
40400053	[D]Incoordination NOS	206828000	HP:0002311	Incoordination	1	1.0	1.0	1.0	1.0	NaN	0.9701612564194413	False	True	True	True	True
40400053	[D]Incoordination NOS	206828000	HP:0100660	Dyskinesia	1	1.0	0.0	0.0	0.0	NaN	0.8783737955177173	False	False	False	True	True
4047404	[D]Clubbing of fingers	206832006	HP:0100759	Clubbed fingers	1	1.0	1.0	1.0	1.0	NaN	0.9701612564194413	False	True	True	True	True
4049186	[D]Meningismus	206833001	HP:0031179	Meningism	1	1.0	0.0	0.0	0.0	NaN	0.8783737955177173	False	False	False	True	True
4071230	[D]Dupre's syndrome	206834007	HP:0031179	Meningism	1	1.0	0.0	0.0	0.0	NaN	0.8783737955177173	False	False	False	True	True
40400061	[D]Meningism NOS	206835008	HP:0001287	Meningitis	1	0.0	1.0	1.0	1.0	NaN	0.9173297424845549	False	True	True	True	True
40400061	[D]Meningism NOS	206835008	HP:0031179	Meningism	1	1.0	0.0	0.0	0.0	NaN	0.8783737955177173	False	False	False	True	True
40400062	[D]Meningismus NOS	206836009	HP:0031179	Meningism	1	1.0	0.0	0.0	0.0	NaN	0.8783737955177173	False	False	False	True	True
4047405	[D]Tetany	206837000	HP:0001281	Tetany	1	1.0	1.0	1.0	1.0	NaN	0.9701612564194413	False	True	True	True	True
40400065	[D]Tetany NOS	206839002	HP:0001281	Tetany	1	1.0	1.0	1.0	1.0	NaN	0.9701612564194413	False	True	True	True	True
4047407	[D]Posture abnormal	206841001	HP:0002533	Abnormal posturing	1	1.0	1.0	1.0	1.0	NaN	0.9701612564194413	False	True	True	True	True
4049187	[D]Growing pains - limbs	206842008	HP:0009763	Limb pain	1	0.0	1.0	0.8	0.8	NaN	0.633343613763028	False	False	False	False	False
4071330	[D]Pricking of skin	206852007	HP:0012166	Skin-picking	1	0.0	1.0	0.8571428570999999	0.8571428570999999	NaN	0.7462746911062157	False	False	False	False	True
4071331	[D]Hyperesthesia	206854008	HP:0100963	Hyperesthesia	1	1.0	1.0	1.0	1.0	NaN	0.9701612564194413	False	True	True	True	True
4071332	[D]Hypoesthesia	206855009	HP:0100963	Hyperesthesia	1	0.0	1.0	0.30769230769999995	0.9230769230999999	NaN	0.6437327936351294	False	False	False	False	False
4071332	[D]Hypoesthesia	206855009	HP:0033748	Numbness	1	1.0	1.0	0.6666666666666667	1.0	NaN	0.947132961111891	False	True	True	True	True
4047410	[D]Numbness	206856005	HP:0033748	Numbness	1	0.0	1.0	1.0	1.0	NaN	0.9173297424845549	False	True	True	True	True
4071333	[D]Paresthesia	206857001	HP:0003401	Tingling	1	1.0	1.0	0.94	1.0	1	0.966896745763506	False	True	True	True	True
4071334	[D]Rash and other nonspecific skin eruption	206860008	HP:0000988	Rash	1	1.0	0.0	0.5555555556	0.5555555556	NaN	0.9991761398609738	True	True	True	True	True
4071334	[D]Rash and other nonspecific skin eruption	206860008	HP:4000054	Exanthem	1	1.0	0.0	0.0	0.0	NaN	0.8783737955177173	False	False	False	True	True
4071335	[D]Exanthem	206861007	HP:0000988	Rash	1	1.0	0.0	0.0	0.0	NaN	0.8783737955177173	False	False	False	True	True
4071335	[D]Exanthem	206861007	HP:4000054	Exanthem	1	1.0	1.0	1.0	1.0	NaN	0.9701612564194413	False	True	True	True	True
40400093	[D]Rash and other nonspecific skin eruption NOS	206864004	HP:0000988	Rash	1	1.0	0.0	0.2777777778	0.5555555556	NaN	0.998637470827067	False	True	True	True	True
40400093	[D]Rash and other nonspecific skin eruption NOS	206864004	HP:4000054	Exanthem	1	1.0	0.0	0.0	0.0	NaN	0.8783737955177173	False	False	False	True	True
4049194	[D]Nodule, subcutaneous	206869009	HP:0001482	Subcutaneous nodule	1	1.0	1.0	1.0	1.0	NaN	0.9701612564194413	False	True	True	True	True
4048908	[D]Edema	206888002	HP:0000969	Edema	1	1.0	1.0	1.0	1.0	NaN	0.9701612564194413	False	True	True	True	True
4048908	[D]Edema	206888002	HP:0001708	Right-sided heart failure	1	1.0	0.0	0.0	0.0	NaN	0.8783737955177173	False	False	False	True	True
4048908	[D]Edema	206888002	HP:0001635	CHF	1	1.0	0.0	0.0	0.0	NaN	0.8783737955177173	False	False	False	True	True
4071343	[D]Edema, generalized	206889005	HP:0007430	Generalized edema	1	1.0	1.0	1.0	1.0	NaN	0.9701612564194413	False	True	True	True	True
4071344	[D]Anasarca	206890001	HP:0012050	Anasarca	1	1.0	1.0	1.0	1.0	NaN	0.9701612564194413	False	True	True	True	True
4071345	[D]Dropsy	206891002	HP:0000969	Edema	1	1.0	1.0	1.0	1.0	NaN	0.9701612564194413	False	True	True	True	True
4071345	[D]Dropsy	206891002	HP:0001708	Right-sided heart failure	1	1.0	0.0	0.0	0.0	NaN	0.8783737955177173	False	False	False	True	True
4071345	[D]Dropsy	206891002	HP:0001635	CHF	1	1.0	0.0	0.0	0.0	NaN	0.8783737955177173	False	False	False	True	True
4047422	[D]Peripheral edema	206893004	HP:0012398	Peripheral edema	1	1.0	1.0	1.0	1.0	NaN	0.9701612564194413	False	True	True	True	True
40400126	[D]Edema NOS	206894005	HP:0001708	Right-sided heart failure	1	1.0	0.0	0.0	0.0	NaN	0.8783737955177173	False	False	False	True	True
40400126	[D]Edema NOS	206894005	HP:0000969	Edema	1	1.0	1.0	0.666666666675	1.0	NaN	0.9471329611126377	False	True	True	True	True
40400126	[D]Edema NOS	206894005	HP:0001635	CHF	1	1.0	0.0	0.0	0.0	NaN	0.8783737955177173	False	False	False	True	True
40400126	[D]Edema NOS	206894005	HP:0010741	Leg edema	1	1.0	0.0	0.0	0.0	NaN	0.8783737955177173	False	False	False	True	True
4048909	[D]Jaundice (not of newborn)	206895006	HP:0000952	Icterus	1	0.0	1.0	1.0	1.0	NaN	0.9173297424845549	False	True	True	True	True
40400129	[D]Icterus NOS	206897003	HP:0000952	Icterus	1	1.0	1.0	1.0	1.0	NaN	0.9701612564194413	False	True	True	True	True
40400130	[D]Jaundice (not of newborn) NOS	206898008	HP:0000952	Icterus	1	0.0	1.0	1.0	1.0	NaN	0.9173297424845549	False	True	True	True	True
4048910	[D]Cyanosis	206899000	HP:0000961	Cyanosis	1	1.0	1.0	1.0	1.0	NaN	0.9701612564194413	False	True	True	True	True
4047424	[D]Pallor	206901009	HP:0000980	Pallor	1	1.0	1.0	0.5	1.0	NaN	0.9300381881853379	False	True	True	True	True
4071347	[D]Flushing	206902002	HP:0031284	Flushing	1	1.0	1.0	1.0	1.0	NaN	0.9701612564194413	False	True	True	True	True
4048912	[D]Petechiae	206906004	HP:0000967	Petechiae	1	1.0	1.0	1.0	1.0	NaN	0.9701612564194413	False	True	True	True	True
4049199	[D]Induration of skin	206909006	HP:0030053	Stiff skin	1	0.0	1.0	1.0	1.0	NaN	0.9173297424845549	False	True	True	True	True
4048913	[D]Thickening of skin	206910001	HP:0001072	Thick skin	1	1.0	1.0	1.0	1.0	NaN	0.9701612564194413	False	True	True	True	True
4049200	[D]Anorexia	206915006	HP:0002039	Anorexia	1	1.0	1.0	1.0	1.0	NaN	0.9701612564194413	False	True	True	True	True
4049201	[D]Appetite loss	206916007	HP:0004396	No appetite	1	1.0	1.0	1.0	1.0	NaN	0.9701612564194413	False	True	True	True	True
40400152	[D]Anorexia NOS	206917003	HP:0002039	Anorexia	1	1.0	1.0	1.0	1.0	NaN	0.9701612564194413	False	True	True	True	True
4047427	[D]Feeding difficulties and mismanagement	206920006	HP:0011968	Poor feeding	1	1.0	1.0	0.8902439024500001	1.0	NaN	0.963929327843432	False	True	True	True	True
40400523	[D]Feeding difficulties NOS	206923008	HP:0011968	Poor feeding	1	1.0	1.0	1.0	1.0	NaN	0.9701612564194413	False	True	True	True	True
4048917	[D]Delayed milestone	206925001	HP:0001263	Cognitive delay	1	0.0	1.0	1.0	1.0	NaN	0.9173297424845549	False	True	True	True	True
4049203	[D]Failure to gain weight	206926000	HP:0001508	Undergrowth	1	1.0	0.0	0.6060606061	0.6060606061	NaN	0.9994793630503473	True	True	True	True	True
4048918	[D]Failure to thrive	206927009	HP:0001508	Undergrowth	1	0.0	1.0	1.0	1.0	NaN	0.9173297424845549	False	True	True	True	True
4071352	[D]Short stature	206930002	HP:0004322	Short stature	1	1.0	1.0	1.0	1.0	NaN	0.9701612564194413	False	True	True	True	True
4048919	[D]Short stature, constitutional	206931003	HP:0004322	Short stature	1	1.0	0.0	0.7124624624500001	0.7222222222000001	NaN	0.9998148807742387	True	True	True	True	True
4048919	[D]Short stature, constitutional	206931003	HP:0003510	Dwarfism	1	1.0	0.0	0.0	0.0	NaN	0.8783737955177173	False	False	False	True	True
4047431	[D]Polydipsia	206934006	HP:0001959	Polydipsia	1	1.0	1.0	1.0	1.0	NaN	0.9701612564194413	False	True	True	True	True
4047432	[D]Excessive thirst	206935007	HP:0001959	Polydipsia	1	1.0	0.0	0.6428571429000001	0.6428571429000001	NaN	0.9996271075857674	True	True	True	True	True
40400537	[D]Polydipsia NOS	206936008	HP:0001959	Polydipsia	1	1.0	1.0	1.0	1.0	NaN	0.9701612564194413	False	True	True	True	True
4047433	[D]Polyphagia	206937004	HP:0002591	Polyphagia	1	1.0	1.0	1.0	1.0	NaN	0.9701612564194413	False	True	True	True	True
4047433	[D]Polyphagia	206937004	HP:0100739	Bulimia	1	1.0	0.0	0.0	0.0	NaN	0.8783737955177173	False	False	False	True	True
4047435	[D]Excessive eating	206939001	HP:0000975	Sweating	1	0.0	1.0	0.41666666665	0.8333333333	NaN	0.5281320777248765	False	False	False	False	False
4047435	[D]Excessive eating	206939001	HP:0002591	Polyphagia	1	1.0	0.0	0.0	0.0	NaN	0.8783737955177173	False	False	False	True	True
4047435	[D]Excessive eating	206939001	HP:0100739	Bulimia	1	1.0	1.0	0.5	1.0	NaN	0.9300381881853379	False	True	True	True	True
4049204	[D]Hyperalimentation	206940004	HP:0002591	Polyphagia	1	1.0	0.0	0.0	0.0	NaN	0.8783737955177173	False	False	False	True	True
4049204	[D]Hyperalimentation	206940004	HP:0100739	Bulimia	1	1.0	0.0	0.0	0.0	NaN	0.8783737955177173	False	False	False	True	True
40400543	[D]Polyphagia NOS	206941000	HP:0002591	Polyphagia	1	1.0	1.0	1.0	1.0	NaN	0.9701612564194413	False	True	True	True	True
40400543	[D]Polyphagia NOS	206941000	HP:0100739	Bulimia	1	1.0	0.0	0.0	0.0	NaN	0.8783737955177173	False	False	False	True	True
4118422	[D]Headache	206946005	HP:0002315	Headache	1	1.0	1.0	1.0	1.0	NaN	0.9701612564194413	False	True	True	True	True
40400550	([D]Pain: (in head NOS) or (jaw))	206948006	HP:0040264	Jaw pain	1	1.0	1.0	0.33333333333333337	1.0	NaN	0.907937205520092	False	False	True	True	True
40400550	([D]Pain: (in head NOS) or (jaw))	206948006	HP:0012531	Pain	1	0.0	1.0	0.33333333333333337	1.0	NaN	0.7705491009114294	False	False	False	True	True
40400550	([D]Pain: (in head NOS) or (jaw))	206948006	HP:0002315	Headache	1	1.0	0.0	0.0	0.0	NaN	0.8783737955177173	False	False	False	True	True
4118423	[D]Throat pain	206949003	HP:0033050	Sore throat	1	0.0	1.0	1.0	1.0	NaN	0.9173297424845549	False	True	True	True	True
4118424	[D]Intracranial lesion	206957000	HP:0010576	Intracranial cystic lesion	1	0.0	1.0	0.8372093022999999	0.8372093022999999	NaN	0.7095336731726387	False	False	False	False	False
321596	Peripheral venous insufficiency	20696009	HP:0005293	Venous insufficiency	1	1.0	1.0	0.7902439024500001	0.8	NaN	0.8311498647293938	False	False	False	True	True
4118553	[D]Aphasia	206967005	HP:0002381	Aphasia	1	1.0	1.0	1.0	1.0	NaN	0.9701612564194413	False	True	True	True	True
4118064	[D]Aphonia	206970009	HP:0001686	Aphonia	1	1.0	1.0	1.0	1.0	NaN	0.9701612564194413	False	True	True	True	True
4118743	[D]Loss of voice	206971008	HP:0001686	Aphonia	1	1.0	1.0	1.0	1.0	NaN	0.9701612564194413	False	True	True	True	True
4118065	[D]Change in voice	206972001	HP:0001618	Dysphonia	1	0.0	1.0	1.0	1.0	NaN	0.9173297424845549	False	True	True	True	True
4118736	[D]Dysphonia	206973006	HP:0001618	Dysphonia	1	1.0	1.0	1.0	1.0	NaN	0.9701612564194413	False	True	True	True	True
4118736	[D]Dysphonia	206973006	HP:0002465	Poor speech	1	1.0	0.0	0.0	0.0	NaN	0.8783737955177173	False	False	False	True	True
4118744	[D]Hoarseness	206974000	HP:0001609	Hoarseness	1	1.0	1.0	1.0	1.0	NaN	0.9701612564194413	False	True	True	True	True
4118067	[D]Dysarthria	206979005	HP:0001260	Dysarthria	1	1.0	1.0	1.0	1.0	NaN	0.9701612564194413	False	True	True	True	True
4118555	[D]Dysphasia	206980008	HP:0002015	Dysphagia	1	0.0	1.0	0.8	0.8	NaN	0.633343613763028	False	False	False	False	False
4118555	[D]Dysphasia	206980008	HP:0002357	Dysphasia	1	1.0	0.0	0.0	0.0	NaN	0.8783737955177173	False	False	False	True	True
4118556	[D]Slurred speech	206981007	HP:0001350	Slurred speech	1	1.0	1.0	1.0	1.0	NaN	0.9701612564194413	False	True	True	True	True
4118068	[D]Alexia	206985003	HP:0010523	Alexia	1	1.0	1.0	1.0	1.0	NaN	0.9701612564194413	False	True	True	True	True
4118068	[D]Alexia	206985003	HP:0010522	Dyslexia	1	1.0	0.0	0.0	0.0	NaN	0.8783737955177173	False	False	False	True	True
4118069	[D]Dyslexia	206987006	HP:0010522	Dyslexia	1	1.0	1.0	1.0	1.0	NaN	0.9701612564194413	False	True	True	True	True
4118558	[D]Agnosia	206989009	HP:0010524	Agnosia	1	1.0	1.0	1.0	1.0	NaN	0.9701612564194413	False	True	True	True	True
4118071	[D]Apraxia	206991001	HP:0002186	Apraxia	1	1.0	1.0	1.0	1.0	NaN	0.9701612564194413	False	True	True	True	True
4118072	[D]Epistaxis	206993003	HP:0000421	Epistaxis	1	1.0	1.0	1.0	1.0	NaN	0.9701612564194413	False	True	True	True	True
4118075	[D]Halitosis	206997002	HP:0100812	Halitosis	1	1.0	1.0	0.5	1.0	NaN	0.9300381881853379	False	True	True	True	True
4118746	[D]Sneezing	206999004	HP:0025095	Sneeze	1	1.0	1.0	1.0	1.0	NaN	0.9701612564194413	False	True	True	True	True
4118561	[D]Nasal obstruction	207000001	HP:0001742	Stuffy nose	1	1.0	1.0	1.0	1.0	NaN	0.9701612564194413	False	True	True	True	True
4049205	Fracture, closed, oblique	20700001	HP:4000046	Oblique fracture	1	0.0	1.0	0.8333333333	0.8333333333	NaN	0.7020355898037149	False	False	False	False	False
4118562	[D]Tachycardia, unspecified	207003004	HP:0001649	Tachycardia	1	1.0	0.0	0.35294117645	0.7058823529	NaN	0.9995988792699041	True	True	True	True	True
4118563	[D]Palpitations	207004005	HP:0001962	Palpitations	1	1.0	1.0	1.0	1.0	NaN	0.9701612564194413	False	True	True	True	True
40400616	[D]Palpitations NOS	207006007	HP:0001962	Palpitations	1	1.0	1.0	1.0	1.0	NaN	0.9701612564194413	False	True	True	True	True
4118565	[D]Heart murmur, innocent	207011009	HP:0030148	Heart murmur	1	0.0	1.0	0.8125	0.8125	NaN	0.6599251667572197	False	False	False	False	False
40400624	[D]Other abnormal heart sounds	207013007	HP:0031657	Abnormal heart sound	1	0.0	1.0	1.0	1.0	NaN	0.9173297424845549	False	True	True	True	True
40400629	[D]Abnormal heart sounds NOS	207018003	HP:0031657	Abnormal heart sound	1	1.0	1.0	1.0	1.0	NaN	0.9701612564194413	False	True	True	True	True
4118921	[D]Gangrene	207019006	HP:0100758	Gangrene	1	1.0	1.0	1.0	1.0	NaN	0.9701612564194413	False	True	True	True	True
40400636	[D]Gangrene NOS	207024009	HP:0100758	Gangrene	1	1.0	1.0	1.0	1.0	NaN	0.9701612564194413	False	True	True	True	True
4118922	[D]Failure of peripheral circulation	207026006	HP:0031273	Shock	1	1.0	0.0	0.0	0.0	NaN	0.8783737955177173	False	False	False	True	True
4118751	[D]Cardiogenic shock	207027002	HP:0030149	Cardiogenic shock	1	1.0	1.0	0.5	1.0	NaN	0.9300381881853379	False	True	True	True	True
4118222	[D]Hypovolemic shock	207030009	HP:0031274	Hypovolemic shock	1	1.0	1.0	0.9545454545500001	1.0	NaN	0.967718603421924	False	True	True	True	True
4118753	[D]Lymph node enlargement	207033006	HP:0002716	Lymphadenopathy	1	1.0	0.0	0.0	0.0	NaN	0.8783737955177173	False	False	False	True	True
4118223	[D]Lymphadenopathy	207034000	HP:0002716	Lymphadenopathy	1	1.0	1.0	1.0	1.0	NaN	0.9701612564194413	False	True	True	True	True
4118224	[D]Swollen glands	207035004	HP:0002716	Lymphadenopathy	1	1.0	0.0	0.0	0.0	NaN	0.8783737955177173	False	False	False	True	True
4118225	Angiofollicular lymph node hyperplasia	207036003	HP:0002716	Lymphadenopathy	1	0.0	1.0	0.12637362637142857	0.8846153846	NaN	0.49481306325400143	False	False	False	False	False
4118225	Angiofollicular lymph node hyperplasia	207036003	HP:0032060	Epithelioid hemangioma	1	0.0	1.0	0.11428571428571428	0.8	NaN	0.33665926484699876	False	False	False	False	False
4118567	[D]Generalized enlarged lymph nodes	207037007	HP:0008940	Generalized lymphadenopathy	1	1.0	0.0	0.3818181818	0.7636363636	NaN	0.9997485743768093	True	True	True	True	True
4118567	[D]Generalized enlarged lymph nodes	207037007	HP:0025043	Enlarged mesenteric lymph node	1	0.0	1.0	0.4117647059	0.8235294118	NaN	0.5075485879506351	False	False	False	False	False
40400652	[D]Lymph node enlargement NOS	207039005	HP:0002716	Lymphadenopathy	1	1.0	0.0	0.0	0.0	NaN	0.8783737955177173	False	False	False	True	True
40400652	[D]Lymph node enlargement NOS	207039005	HP:0033176	Submandibular lymphadenopathy	1	0.0	1.0	0.27692307693333335	0.8307692308	NaN	0.4609798394719723	False	False	False	False	False
40400653	[D]Sinus bradycardia	207040007	HP:0001688	Sinus bradycardia	1	1.0	1.0	1.0	1.0	NaN	0.9701612564194413	False	True	True	True	True
40400655	[X]Bradycardia, unspecified	207041006	HP:0001662	Bradycardia	1	1.0	0.0	0.7058823529	0.7058823529	NaN	0.999789211946047	True	True	True	True	True
4118569	[D]Weak pulse	207045002	HP:0032553	Weak pulse	1	1.0	1.0	1.0	1.0	NaN	0.9701612564194413	False	True	True	True	True
4118756	[D]Respiratory abnormalities	207048000	HP:0002086	Respiratory abnormality	1	1.0	1.0	1.0	1.0	NaN	0.9701612564194413	False	True	True	True	True
4118924	[D]Hyperventilation	207050008	HP:0002883	Rapid breathing	1	1.0	1.0	1.0	1.0	NaN	0.9701612564194413	False	True	True	True	True
4118228	[D]Orthopnea	207051007	HP:0012764	Orthopnea	1	1.0	1.0	0.9285714285500001	1.0	NaN	0.9662368076395893	False	True	True	True	True
4118925	[D]Tachypnea	207052000	HP:0002789	Polypnea	1	1.0	1.0	0.9285714285500001	1.0	NaN	0.9662368076395893	False	True	True	True	True
4118570	[D]Apnea	207053005	HP:0002104	Apnea	1	1.0	1.0	1.0	1.0	NaN	0.9701612564194413	False	True	True	True	True
4118757	[D]Cheyne-Stokes respiration	207054004	HP:0012196	Periodic respiration	1	1.0	1.0	0.8108108108000001	0.8108108108000001	NaN	0.8471101500066831	False	False	False	True	True
4118571	[D]Respiratory distress	207055003	HP:0002098	Labored breathing	1	1.0	1.0	1.0	1.0	NaN	0.9701612564194413	False	True	True	True	True
4118926	[D]Respiratory insufficiency	207056002	HP:0002878	Respiratory failure	1	1.0	0.0	0.0	0.0	NaN	0.8783737955177173	False	False	False	True	True
4118926	[D]Respiratory insufficiency	207056002	HP:0002093	Respiratory impairment	1	1.0	1.0	1.0	1.0	NaN	0.9701612564194413	False	True	True	True	True
4118758	[D]Shortness of breath	207057006	HP:0002094	Dyspnea	1	1.0	1.0	1.0	1.0	NaN	0.9701612564194413	False	True	True	True	True
4118229	[D]Wheezing	207058001	HP:0030828	Wheezing	1	1.0	1.0	1.0	1.0	NaN	0.9701612564194413	False	True	True	True	True
4118927	[D]Dyspnea	207059009	HP:0002094	Dyspnea	1	1.0	1.0	1.0	1.0	NaN	0.9701612564194413	False	True	True	True	True
4118230	[D]Snoring	207060004	HP:0025267	Snore	1	1.0	1.0	1.0	1.0	NaN	0.9701612564194413	False	True	True	True	True
40401034	[D]Breathlessness	207062007	HP:0002094	Dyspnea	1	1.0	0.0	0.0	0.0	NaN	0.8783737955177173	False	False	False	True	True
40401034	[D]Breathlessness	207062007	HP:0033710	Rest dyspnea	1	0.0	1.0	0.8148148148	0.8148148148	NaN	0.6647460630190494	False	False	False	False	False
40401035	[D]Respiratory abnormalities NOS	207063002	HP:0002086	Respiratory abnormality	1	1.0	1.0	0.5	1.0	NaN	0.9300381881853379	False	True	True	True	True
4118759	[D]Stridor	207064008	HP:0010307	Stridor	1	1.0	1.0	1.0	1.0	NaN	0.9701612564194413	False	True	True	True	True
4118760	[D]Cough	207066005	HP:0012735	Cough	1	1.0	1.0	1.0	1.0	NaN	0.9701612564194413	False	True	True	True	True
4118928	[D]Hemoptysis	207068006	HP:0002105	Hemoptysis	1	1.0	1.0	1.0	1.0	NaN	0.9701612564194413	False	True	True	True	True
40401042	[D]Pulmonary hemorrhage NOS	207070002	HP:0040223	Pulmonary hemorrhage	1	1.0	1.0	1.0	1.0	NaN	0.9701612564194413	False	True	True	True	True
40401044	[D]Hemoptysis NOS	207071003	HP:0002105	Hemoptysis	1	1.0	1.0	1.0	1.0	NaN	0.9701612564194413	False	True	True	True	True
4118930	[D]Abnormal sputum	207072005	HP:0032016	Abnormal sputum	1	1.0	1.0	1.0	1.0	NaN	0.9701612564194413	False	True	True	True	True
4118232	[D]Sputum abnormal - amount	207073000	HP:0032016	Abnormal sputum	1	0.0	1.0	0.8	0.8	NaN	0.633343613763028	False	False	False	False	False
4118931	[D]Sputum abnormal - color	207074006	HP:0032016	Abnormal sputum	1	0.0	1.0	0.8117647059	0.8235294118	NaN	0.6780205420502144	False	False	False	False	False
4118762	[D]Sputum abnormal - odor	207075007	HP:0032016	Abnormal sputum	1	0.0	1.0	0.8360071301499999	0.8484848485	NaN	0.7262932828041813	False	False	False	False	False
4118233	[D]Abnormal sputum - tenacious	207076008	HP:0032016	Abnormal sputum	1	0.0	1.0	0.8	0.8	1	0.633343613763028	False	False	False	False	False
40401050	[D]Abnormal sputum NOS	207077004	HP:0032016	Abnormal sputum	1	1.0	1.0	1.0	1.0	NaN	0.9701612564194413	False	True	True	True	True
4118932	[D]Chest pain	207078009	HP:0100749	Chest pain	1	1.0	1.0	1.0	1.0	NaN	0.9701612564194413	False	True	True	True	True
40401052	[D](Chest pain: (unspecified) or (retrosternal))	207079001	HP:0100749	Chest pain	1	1.0	0.0	0.6770833333499999	0.6875	NaN	0.9997463331447684	True	True	True	True	True
4118933	[D]Precordial pain	207080003	HP:0032141	Precordial pain	1	1.0	1.0	1.0	1.0	NaN	0.9701612564194413	False	True	True	True	True
4118234	[D]Pleuritic pain	207083001	HP:0033771	Pleuritic chest pain	1	1.0	1.0	0.8125	0.8125	NaN	0.849144834249808	False	False	False	True	True
4118764	[D]Pleurodynia	207084007	HP:0033771	Pleuritic chest pain	1	1.0	0.0	0.0	0.0	NaN	0.8783737955177173	False	False	False	True	True
4118934	[D]Chest discomfort	207085008	HP:0100749	Chest pain	1	1.0	0.0	0.0	0.0	NaN	0.8783737955177173	False	False	False	True	True
4118934	[D]Chest discomfort	207085008	HP:0031352	Chest distress	1	1.0	0.0	0.0	0.0	NaN	0.8783737955177173	False	False	False	True	True
4118573	[D]Chest tightness	207087000	HP:0031352	Chest distress	1	1.0	1.0	1.0	1.0	NaN	0.9701612564194413	False	True	True	True	True
40401068	[D]Chest pain NOS	207093008	HP:0100749	Chest pain	1	1.0	1.0	1.0	1.0	NaN	0.9701612564194413	False	True	True	True	True
4118238	[D]Rales	207102007	HP:0030830	Rales	1	1.0	1.0	1.0	1.0	NaN	0.9701612564194413	False	True	True	True	True
4118771	[D]Hiccough	207105009	HP:0100247	Hiccup	1	1.0	0.0	0.72	0.72	NaN	0.9998144562331446	True	True	True	True	True
4118240	[D]Nausea and vomiting	207110008	HP:0002017	Nausea and vomiting	1	1.0	1.0	1.0	1.0	NaN	0.9701612564194413	False	True	True	True	True
4118241	[D]Nausea	207111007	HP:0002018	Nausea	1	1.0	1.0	1.0	1.0	NaN	0.9701612564194413	False	True	True	True	True
4118576	[D]Vomiting	207112000	HP:0002013	Emesis	1	1.0	1.0	1.0	1.0	NaN	0.9701612564194413	False	True	True	True	True
4118242	[D]Emesis	207113005	HP:0002013	Emesis	1	1.0	1.0	1.0	1.0	NaN	0.9701612564194413	False	True	True	True	True
40401093	[D]Projectile vomiting	207115003	HP:0002587	Projectile vomiting	1	1.0	1.0	1.0	1.0	NaN	0.9701612564194413	False	True	True	True	True
40401094	[D]Nausea and vomiting NOS	207116002	HP:0002017	Nausea and vomiting	1	1.0	1.0	0.33333333333333337	1.0	NaN	0.907937205520092	False	False	True	True	True
4118938	[D]Heartburn	207117006	HP:0002020	GERD	1	1.0	1.0	1.0	1.0	NaN	0.9701612564194413	False	True	True	True	True
4118577	[D]Pyrosis	207118001	HP:0002020	GERD	1	1.0	0.0	0.0	0.0	NaN	0.8783737955177173	False	False	False	True	True
40401098	[D]Heartburn NOS	207120003	HP:0002020	GERD	1	1.0	1.0	1.0	1.0	NaN	0.9701612564194413	False	True	True	True	True
4118939	[D]Dysphagia	207121004	HP:0002015	Dysphagia	1	1.0	1.0	1.0	1.0	NaN	0.9701612564194413	False	True	True	True	True
4118578	[D]Difficulty in swallowing	207122006	HP:0002015	Dysphagia	1	1.0	1.0	1.0	1.0	1	0.9701612564194413	False	True	True	True	True
40401102	[D]Dysphagia NOS	207123001	HP:0002015	Dysphagia	1	1.0	1.0	1.0	1.0	NaN	0.9701612564194413	False	True	True	True	True
4118579	[D]Flatulence	207125008	HP:0033589	Flatulence	1	1.0	1.0	1.0	1.0	NaN	0.9701612564194413	False	True	True	True	True
4118580	[D]Abdominal distension, gaseous	207128005	HP:0003270	Bloating	1	0.0	1.0	0.8205128205	0.8205128205	NaN	0.676467333816877	False	False	False	False	False
4118246	[D]Bloating	207129002	HP:0003270	Bloating	1	0.0	1.0	1.0	1.0	NaN	0.9173297424845549	False	True	True	True	True
40401111	[D]Flatulence, eructation and gas pain NOS	207131006	HP:0033589	Flatulence	1	1.0	0.0	0.0	0.0	NaN	0.8783737955177173	False	False	False	True	True
4118774	[D]Hyperperistalsis	207133009	HP:0100770	Hyperperistalsis	1	1.0	1.0	1.0	1.0	NaN	0.9701612564194413	False	True	True	True	True
4118942	[D]Bowel sounds abnormal	207135002	HP:0030142	Abnormal bowel sounds	1	1.0	1.0	1.0	1.0	NaN	0.9701612564194413	False	True	True	True	True
4118247	[D]Bowel sounds hyperactive	207137005	HP:0030143	Borborygmi	1	1.0	1.0	1.0	1.0	NaN	0.9701612564194413	False	True	True	True	True
40401118	[D]Abnormal bowel sounds NOS	207138000	HP:0030142	Abnormal bowel sounds	1	1.0	1.0	1.0	1.0	NaN	0.9701612564194413	False	True	True	True	True
4118248	[D]Incontinence of feces	207139008	HP:0002607	Anal incontinence	1	1.0	1.0	0.8471264368	0.8666666667	NaN	0.9002694174735104	False	False	True	True	True
40401120	[D]Encopresis NOS	207140005	HP:0040183	Encopresis	1	1.0	1.0	1.0	1.0	NaN	0.9701612564194413	False	True	True	True	True
40401123	[D]Incontinence of feces NOS	207142002	HP:0002607	Anal incontinence	1	1.0	1.0	0.8471264368	0.8666666667	NaN	0.9002694174735104	False	False	True	True	True
4118583	[D] Defecation painful	207148003	HP:0002019	Dyschezia	1	1.0	0.0	0.0	0.0	NaN	0.8783737955177173	False	False	False	True	True
4118585	[D]Tenesmus	207151005	HP:0012702	Tenesmus	1	1.0	1.0	1.0	1.0	NaN	0.9701612564194413	False	True	True	True	True
4118252	[D]Dysuria	207159007	HP:0100518	Dysuria	1	1.0	1.0	1.0	1.0	NaN	0.9701612564194413	False	True	True	True	True
4118588	[D]Painful urination	207160002	HP:0100518	Dysuria	1	1.0	0.0	0.0	0.0	NaN	0.8783737955177173	False	False	False	True	True
40401145	[D]Dysuria NOS	207162005	HP:0100518	Dysuria	1	1.0	1.0	1.0	1.0	NaN	0.9701612564194413	False	True	True	True	True
4118946	[D]Retention of urine	207163000	HP:0000016	Urinary retention	1	1.0	1.0	0.8148148148	0.8148148148	NaN	0.851897157154155	False	False	False	True	True
4118590	[D]Retention of urine unspecified	207169001	HP:0000016	Urinary retention	1	1.0	0.0	0.6486486485999999	0.6486486485999999	NaN	0.9996461736965097	True	True	True	True	True
4118255	[D]Incontinence of urine	207170000	HP:0000020	Urinary incontinence	1	1.0	1.0	0.8387096774	0.8387096774	NaN	0.8779497202146977	False	False	False	True	True
40401155	[D]Enuresis NOS	207171001	HP:0000805	Enuresis	1	1.0	1.0	1.0	1.0	NaN	0.9701612564194413	False	True	True	True	True
40401158	[D]Incontinence of urine NOS	207174009	HP:0000020	Urinary incontinence	1	1.0	1.0	0.8387096774	0.8387096774	NaN	0.8779497202146977	False	False	False	True	True
4118948	[D]Micturition frequency and polyuria	207175005	HP:0000103	Polyuria	1	1.0	0.0	0.0	0.0	NaN	0.8783737955177173	False	False	False	True	True
4118948	[D]Micturition frequency and polyuria	207175005	HP:0100515	Pollakisuria	1	1.0	0.0	0.3148148148	0.6296296296	NaN	0.9992550615762722	True	True	True	True	True
4118257	[D]Polyuria	207177002	HP:0000103	Polyuria	1	1.0	1.0	1.0	1.0	NaN	0.9701612564194413	False	True	True	True	True
4118592	[D]Nocturia	207178007	HP:0000017	Nocturia	1	1.0	1.0	1.0	1.0	NaN	0.9701612564194413	False	True	True	True	True
4118949	[D]Oliguria	207181002	HP:0100520	Oliguria	1	1.0	1.0	1.0	1.0	NaN	0.9701612564194413	False	True	True	True	True
4118258	[D]Anuria	207182009	HP:0100519	Anuria	1	1.0	1.0	1.0	1.0	NaN	0.9701612564194413	False	True	True	True	True
4118594	[D]Other urination abnormality	207186007	HP:0032943	Abnormal urine pH	1	0.0	1.0	0.44444444445000003	0.8888888889000001	0	0.6410130753366788	False	False	False	False	False
4010538	[D]Urgency of micturition	207189000	HP:0000012	Urinary urgency	1	1.0	0.0	0.0	0.0	NaN	0.8783737955177173	False	False	False	True	True
4049211	Extrahepatic cholestasis	20719006	HP:0012334	Extrahepatic cholestasis	1	1.0	1.0	1.0	1.0	NaN	0.9701612564194413	False	True	True	True	True
40401517	[D]Urination abnormality NOS	207191008	HP:0032943	Abnormal urine pH	1	0.0	1.0	0.8888888889000001	0.8888888889000001	NaN	0.7981138997294291	False	False	False	True	True
4010539	[D]Vesical pain	207200008	HP:0032171	Bladder pain	1	1.0	0.0	0.0	0.0	NaN	0.8783737955177173	False	False	False	True	True
4007761	[D]Other abdominal and pelvic symptoms	207204004	HP:0011458	Abdominal symptom	1	0.0	1.0	0.8205128205	0.8205128205	NaN	0.676467333816877	False	False	False	False	False
4007886	[D]Abdominal pain	207205003	HP:0002027	Gastro pain	1	1.0	1.0	1.0	1.0	NaN	0.9701612564194413	False	True	True	True	True
4011019	[D]Abdominal colic	207207006	HP:0011848	Abdominal colic	1	1.0	1.0	1.0	1.0	NaN	0.9701612564194413	False	True	True	True	True
40401536	[D]Colic NOS	207208001	HP:0011848	Abdominal colic	1	1.0	0.0	0.0	0.0	NaN	0.8783737955177173	False	False	False	True	True
4010543	[D]Abdominal cramps	207210004	HP:0032155	Abdominal cramps	1	1.0	1.0	1.0	1.0	NaN	0.9701612564194413	False	True	True	True	True
4007887	[D]Epigastric pain	207211000	HP:0410019	Epigastric pain	1	1.0	1.0	1.0	1.0	NaN	0.9701612564194413	False	True	True	True	True
4010544	[D]Groin pain	207217001	HP:0031520	Groin pain	1	1.0	1.0	1.0	1.0	NaN	0.9701612564194413	False	True	True	True	True
4011020	[D]Recurrent acute abdominal pain	207220009	HP:0033400	Acute abdomen	1	0.0	1.0	0.8372093022999999	0.8372093022999999	NaN	0.7095336731726387	False	False	False	False	False
4011021	[D]Acute abdomen	207221008	HP:0033400	Acute abdomen	1	1.0	1.0	1.0	1.0	NaN	0.9701612564194413	False	True	True	True	True
4011022	[D]Pelvic and perineal pain	207222001	HP:0034267	Pelvic pain	1	1.0	1.0	0.6	1.0	NaN	0.9408291686094318	False	True	True	True	True
40401553	[D] Upper abdominal pain	207223006	HP:0002027	Gastro pain	1	0.0	1.0	0.8125	0.8125	NaN	0.6599251667572197	False	False	False	False	False
40401560	[D]Abdominal pain NOS	207230000	HP:0002027	Gastro pain	1	1.0	1.0	1.0	1.0	NaN	0.9701612564194413	False	True	True	True	True
4007892	[D]Hepatomegaly	207231001	HP:0002240	Hepatomegaly	1	1.0	1.0	1.0	1.0	NaN	0.9701612564194413	False	True	True	True	True
4008531	[D]Liver enlargement	207232008	HP:0002240	Hepatomegaly	1	1.0	1.0	1.0	1.0	NaN	0.9701612564194413	False	True	True	True	True
40401564	[D]Hepatomegaly NOS	207233003	HP:0002240	Hepatomegaly	1	1.0	1.0	1.0	1.0	NaN	0.9701612564194413	False	True	True	True	True
4008532	[D]Splenomegaly	207234009	HP:0001744	Splenomegaly	1	1.0	1.0	1.0	1.0	NaN	0.9701612564194413	False	True	True	True	True
4010545	[D]Spleen enlargement	207235005	HP:0001433	Hepatosplenomegaly	1	0.0	1.0	0.8235294118	0.8235294118	NaN	0.6825859947447672	False	False	False	False	False
4010545	[D]Spleen enlargement	207235005	HP:0001744	Splenomegaly	1	1.0	0.0	0.0	0.0	NaN	0.8783737955177173	False	False	False	True	True
40401567	[D]Splenomegaly NOS	207236006	HP:0001744	Splenomegaly	1	1.0	1.0	1.0	1.0	NaN	0.9701612564194413	False	True	True	True	True
4008533	[D]Abdominal swelling	207238007	HP:0003270	Bloating	1	1.0	1.0	1.0	1.0	NaN	0.9701612564194413	False	True	True	True	True
4008533	[D]Abdominal swelling	207238007	HP:0031500	Abdominal mass	1	1.0	0.0	0.0	0.0	NaN	0.8783737955177173	False	False	False	True	True
40401570	([D]Abdominal mass) or (lump stomach)	207239004	HP:0031500	Abdominal mass	1	1.0	1.0	0.6666666666666667	1.0	NaN	0.947132961111891	False	True	True	True	True
4011023	[D]Abdominal lump	207240002	HP:0031500	Abdominal mass	1	1.0	0.0	0.0	0.0	NaN	0.8783737955177173	False	False	False	True	True
4007099	[D]Pelvic mass	207242005	HP:0031501	Pelvic mass	1	1.0	1.0	1.0	1.0	NaN	0.9701612564194413	False	True	True	True	True
4010546	[D]Pelvic lump	207243000	HP:0031501	Pelvic mass	1	1.0	0.0	0.0	0.0	NaN	0.8783737955177173	False	False	False	True	True
4007100	[D]Abdominal rigidity	207251002	HP:0032545	Rigid abdomen	1	1.0	1.0	1.0	1.0	NaN	0.9701612564194413	False	True	True	True	True
4010551	[D]Ascites	207252009	HP:0001541	Ascites	1	1.0	1.0	1.0	1.0	NaN	0.9701612564194413	False	True	True	True	True
40401587	[D]Ascites NOS	207254005	HP:0001541	Ascites	1	1.0	1.0	1.0	1.0	NaN	0.9701612564194413	False	True	True	True	True
40401588	[D]Acute abdomen	207255006	HP:0033400	Acute abdomen	1	1.0	1.0	1.0	1.0	NaN	0.9701612564194413	False	True	True	True	True
4007102	[D]Other abdominal or pelvic symptom	207256007	HP:0011458	Abdominal symptom	1	0.0	1.0	0.8205128205	0.8205128205	NaN	0.676467333816877	False	False	False	False	False
40401592	[D]Abdominal or pelvic symptom NOS	207259000	HP:0011458	Abdominal symptom	1	0.0	1.0	0.8205128205	0.8205128205	NaN	0.676467333816877	False	False	False	False	False
4007103	[D]Red blood cell abnormality	207264001	HP:0001877	Abnormality of erythrocytes	1	1.0	1.0	1.0	1.0	NaN	0.9701612564194413	False	True	True	True	True
4010553	[D]Red cell morphology abnormality	207265000	HP:0025461	Abnormal cell morphology	1	0.0	1.0	0.92	0.92	NaN	0.8407856912629972	False	False	False	True	True
4011027	[D]Red cell volume abnormal	207266004	HP:0025065	Abnormal MCV	1	1.0	0.0	0.0	0.0	NaN	0.8783737955177173	False	False	False	True	True
4007104	[D]Anisocytosis	207267008	HP:0011273	Anisocytosis	1	1.0	1.0	1.0	1.0	NaN	0.9701612564194413	False	True	True	True	True
4008538	[D]Poikilocytosis	207269006	HP:0004447	Poikilocytosis	1	1.0	1.0	1.0	1.0	NaN	0.9701612564194413	False	True	True	True	True
40401604	[D]Red blood cell abnormality NOS	207270007	HP:0001877	Abnormality of erythrocytes	1	1.0	1.0	1.0	1.0	NaN	0.9701612564194413	False	True	True	True	True
4010554	[D]Elevated sedimentation rate	207271006	HP:0003565	High ESR	1	1.0	1.0	1.0	1.0	NaN	0.9701612564194413	False	True	True	True	True
4007106	[D]Glucose tolerance test abnormal	207272004	HP:0040270	Impaired glucose tolerance	1	0.0	1.0	0.2962962963	0.8888888889000001	NaN	0.5780762848803511	False	False	False	False	False
4007106	[D]Glucose tolerance test abnormal	207272004	HP:0004924	Abnormal oral glucose tolerance	1	0.0	1.0	0.30303030303333334	0.9090909091	NaN	0.6173864012307904	False	False	False	False	False
4008539	[D]Transaminase or lactic acid dehydrogenase raised	207275002	HP:0002910	High liver enzymes	1	1.0	0.0	0.176470588225	0.7058823529	NaN	0.9994463443688847	True	True	True	True	True
4008540	[D]Amylase, serum level raised	207278000	HP:0410288	Hyperamylasemia	1	1.0	0.0	0.0	0.0	NaN	0.8783737955177173	False	False	False	True	True
4010556	[D]Cobalt, blood level abnormal	207282003	HP:0500164	Abnormal CO2 levels in blood	1	0.0	1.0	0.8571428570999999	0.8571428570999999	NaN	0.7462746911062157	False	False	False	False	True
4007109	[D]Copper, blood level abnormal	207283008	HP:0500164	Abnormal CO2 levels in blood	1	0.0	1.0	0.8571428570999999	0.8571428570999999	0	0.7462746911062157	False	False	False	False	True
4010557	[D]Lithium, blood level abnormal	207285001	HP:0004363	Abnormal blood calcium levels	1	0.0	1.0	0.8148148148	0.8148148148	NaN	0.6647460630190494	False	False	False	False	False
4007110	[D]Magnesium, blood level abnormal	207286000	HP:0002917	Hypomagnesemia	1	0.0	1.0	0.8	0.8	NaN	0.633343613763028	False	False	False	False	False
40401625	([D]Glucose blood level abnorm) or (hyperglycemia &/or [drug induced])	207289007	HP:0003074	Hyperglycemia	1	1.0	1.0	0.4357500736666666	1.0	NaN	0.9221694670282139	False	True	True	True	True
40401625	([D]Glucose blood level abnorm) or (hyperglycemia &/or [drug induced])	207289007	HP:0031884	Abnormal CSF glucose level	1	0.0	1.0	0.26666666666666666	0.8	NaN	0.399893322187332	False	False	False	False	False
258862	Unilateral complete cleft palate	20729004	HP:0100334	One sided cleft palate	1	0.0	1.0	0.8298412698333334	0.84	NaN	0.711152322396284	False	False	False	False	False
4007112	[D]Abnormality of alpha-fetoprotein	207292006	HP:0006254	Elevated alpha-fetoprotein	1	1.0	0.0	0.0	0.0	NaN	0.8783737955177173	False	False	False	True	True
4011033	[D]Unspecified bacteremia	207294007	HP:0031864	Bacteremia	1	1.0	0.0	0.6467803030499999	0.6875	NaN	0.9997319517555798	True	True	True	True	True
4007113	[D]Unspecified viremia	207295008	HP:0020071	Viremia	1	1.0	0.0	0.3076923077	0.6153846154	NaN	0.9991634946635957	True	True	True	True	True
444401	Delusions	2073000	HP:0000746	Delusions	1	1.0	1.0	0.5	1.0	NaN	0.9300381881853379	False	True	True	True	True
4010692	[D]Blood gas level abnormal	207307008	HP:0012415	Abnormal blood gas level	1	1.0	1.0	1.0	1.0	NaN	0.9701612564194413	False	True	True	True	True
4007117	[D]Proteinuria	207310001	HP:0000093	Proteinuria	1	1.0	1.0	1.0	1.0	NaN	0.9701612564194413	False	True	True	True	True
4007117	[D]Proteinuria	207310001	HP:0012592	Albuminuria	1	1.0	0.0	0.0	0.0	NaN	0.8783737955177173	False	False	False	True	True
4007118	[D]Albuminuria	207311002	HP:0012592	Albuminuria	1	1.0	1.0	1.0	1.0	NaN	0.9701612564194413	False	True	True	True	True
4008671	[D]Bence-Jones proteinuria	207312009	HP:0030156	Bence Jones Proteinuria	1	1.0	1.0	0.8372093022999999	0.8372093022999999	NaN	0.8764367406553448	False	False	False	True	True
40402011	[D]Microalbuminuria	207314005	HP:0012594	Microalbuminuria	1	1.0	1.0	1.0	1.0	1	0.9701612564194413	False	True	True	True	True
40402012	[D]Proteinuria NOS	207315006	HP:0000093	Proteinuria	1	1.0	1.0	1.0	1.0	NaN	0.9701612564194413	False	True	True	True	True
40402012	[D]Proteinuria NOS	207315006	HP:0012592	Albuminuria	1	1.0	0.0	0.0	0.0	NaN	0.8783737955177173	False	False	False	True	True
4007250	[D]Hemoglobinuria	207317003	HP:0003641	Hemoglobinuria	1	1.0	1.0	0.9516129032500001	1.0	NaN	0.967554515163816	False	True	True	True	True
4011037	[D]Myoglobinuria	207318008	HP:0002913	Myoglobinuria	1	1.0	1.0	1.0	1.0	NaN	0.9701612564194413	False	True	True	True	True
4007251	[D]Glycosuria	207320006	HP:0003076	Glycosuria	1	1.0	1.0	1.0	1.0	NaN	0.9701612564194413	False	True	True	True	True
4007252	[D]Acetonuria	207321005	HP:0002919	Ketonuria	1	1.0	0.0	0.7619047619	0.7619047619	NaN	0.9998728815924647	True	True	True	True	True
4008674	[D]Ketonuria	207322003	HP:0002919	Ketonuria	1	1.0	1.0	1.0	1.0	NaN	0.9701612564194413	False	True	True	True	True
40402021	[D]Acetonuria NOS	207323008	HP:0002919	Ketonuria	1	1.0	0.0	0.7619047619	0.7619047619	NaN	0.9998728815924647	True	True	True	True	True
4007254	[D]Crystalluria	207328004	HP:0020074	Crystalluria	1	1.0	1.0	1.0	1.0	NaN	0.9701612564194413	False	True	True	True	True
4011038	[D]Raised urine catecholamines	207330002	HP:0011976	Elevated urinary catecholamines	1	1.0	0.0	0.0	0.0	NaN	0.8783737955177173	False	False	False	True	True
4011039	[D]Cerebrospinal fluid abnormality	207335007	HP:0002921	Abnormal CSF findings	1	1.0	1.0	1.0	1.0	NaN	0.9701612564194413	False	True	True	True	True
4011040	[D]Abnormal level of enzymes in cerebrospinal fluid	207337004	HP:0500206	Abnormal CSF lysine concentration	1	0.0	1.0	0.8378378378	0.8378378378	NaN	0.7107390570950828	False	False	False	False	False
4007258	[D]Abnormal level of hormones in cerebrospinal fluid	207338009	HP:0500241	Abnormal CSF homocarnosine concentration	1	0.0	1.0	0.8536585366	0.8536585366	NaN	0.7400788065889992	False	False	False	False	True
4011182	[D]Fat in stool	207347001	HP:0002570	Steatorrhea	1	0.0	1.0	0.8181818182	0.8181818182	NaN	0.6716977463295901	False	False	False	False	False
4008677	[D]Amniotic fluid abnormal	207354007	HP:0001560	Abnormal amniotic fluid	1	1.0	1.0	1.0	1.0	NaN	0.9701612564194413	False	True	True	True	True
4007270	[D]Skull or head X-ray abnormal	207400006	HP:0000234	Abnormal head	1	0.0	1.0	0.27586206896666665	0.8275862069	NaN	0.4545714428458685	False	False	False	False	False
4007270	[D]Skull or head X-ray abnormal	207400006	HP:0000929	Abnormality of the skull	1	0.0	1.0	0.5203106332	0.8387096774	NaN	0.5837830742672333	False	False	False	False	False
4008691	[D]Skull or head scan abnormal	207401005	HP:0000929	Abnormality of the skull	1	0.0	1.0	0.5203106332	0.8387096774	NaN	0.5837830742672333	False	False	False	False	False
4008691	[D]Skull or head scan abnormal	207401005	HP:0000234	Abnormal head	1	0.0	1.0	0.27586206896666665	0.8275862069	NaN	0.4545714428458685	False	False	False	False	False
4008693	[D]Echocardiogram abnormal	207409007	HP:0003116	Abnormal echocardiogram	1	1.0	1.0	1.0	1.0	NaN	0.9701612564194413	False	True	True	True	True
4007271	[D]Heart shadow abnormal	207410002	HP:0001627	Heart defect	1	0.0	1.0	0.8205128205	0.8205128205	NaN	0.676467333816877	False	False	False	False	False
4048439	Hydrops	20741006	HP:0000969	Edema	1	1.0	1.0	1.0	1.0	NaN	0.9701612564194413	False	True	True	True	True
4048439	Hydrops	20741006	HP:0001708	Right-sided heart failure	1	1.0	0.0	0.0	0.0	NaN	0.8783737955177173	False	False	False	True	True
4048439	Hydrops	20741006	HP:0001635	CHF	1	1.0	0.0	0.0	0.0	NaN	0.8783737955177173	False	False	False	True	True
4008695	[D]Biliary tract X-ray or scan abnormality	207414006	HP:0001080	Biliary tract disease	1	0.0	1.0	0.8076923076999999	0.8076923076999999	NaN	0.6498080564440654	False	False	False	False	False
4011195	[D]Genitourinary X-ray or scan abnormality	207418009	HP:0000119	Urogenital anomalies	1	0.0	1.0	0.8076923076999999	0.8076923076999999	NaN	0.6498080564440654	False	False	False	False	False
40402479	[D]Genitourinary X-ray or scan abnormality NOS	207422004	HP:0000119	Urogenital anomalies	1	0.0	1.0	0.8076923076999999	0.8076923076999999	NaN	0.6498080564440654	False	False	False	False	False
4008698	[D]Breast imaging abnormal	207428000	HP:0000769	Abnormality of the breast	1	0.0	1.0	0.8484848485	0.8484848485	NaN	0.7306994759573453	False	False	False	False	True
40402487	[D]Breast imaging abnormal NOS	207430003	HP:0000769	Abnormality of the breast	1	0.0	1.0	0.8484848485	0.8484848485	NaN	0.7306994759573453	False	False	False	False	True
4008826	[D]Other imaging abnormality	207431004	HP:0410263	Abnormal brain imaging	1	0.0	1.0	0.8	0.8	NaN	0.633343613763028	False	False	False	False	False
40402491	[D]Imaging abnormality NOS	207433001	HP:0410263	Abnormal brain imaging	1	0.0	1.0	0.8	0.8	NaN	0.633343613763028	False	False	False	False	False
4008829	[D]Echoencephalogram abnormal	207437000	HP:0002353	Abnormal EEG	1	0.0	1.0	0.8679245283	0.8679245283	NaN	0.7648197560110357	False	False	False	True	True
4007273	[D]Electroencephalogram (EEG) abnormal	207438005	HP:0002353	Abnormal EEG	1	1.0	1.0	1.0	1.0	NaN	0.9701612564194413	False	True	True	True	True
4007274	[D]Brain scan abnormal	207439002	HP:0012657	Abnormal brain PET scan	1	0.0	1.0	0.9	0.9	NaN	0.81426900724838	False	False	False	True	True
4011203	[D]Electroretinogram abnormal	207444009	HP:0000512	Abnormal ERG	1	1.0	1.0	1.0	1.0	NaN	0.9701612564194413	False	True	True	True	True
4010712	[D]Electro-oculogram abnormal	207445005	HP:0030454	Abnormal EOG	1	1.0	1.0	1.0	1.0	NaN	0.9701612564194413	False	True	True	True	True
4008830	[D]Visually evoked potentials abnormal	207446006	HP:0000649	VEP abnormalities	1	1.0	1.0	1.0	1.0	NaN	0.9701612564194413	False	True	True	True	True
4011339	[D]Oculomotor studies abnormal	207447002	HP:0000496	Eye movement issue	1	0.0	1.0	0.8571428570999999	0.8571428570999999	NaN	0.7462746911062157	False	False	False	False	True
4011340	[D]Vestibular function study abnormal	207449004	HP:0001751	Vestibular dysfunction	1	0.0	1.0	0.9	0.9	NaN	0.81426900724838	False	False	False	True	True
4008831	[D]Electromyogram (EMG) abnormal	207450004	HP:0003457	Abnormal EMG	1	1.0	1.0	1.0	1.0	NaN	0.9701612564194413	False	True	True	True	True
4008832	[D]Pulmonary function studies abnormal	207452007	HP:0030878	Abnormal spirometry test	1	1.0	1.0	0.8571428570999999	0.8571428570999999	NaN	0.8952701708746194	False	False	True	True	True
4008833	[D]Lung scan abnormal	207453002	HP:0002088	Lung disease	1	0.0	1.0	0.8275862069	0.8275862069	NaN	0.6907164209032565	False	False	False	False	False
4010713	[D]Vital capacity reduced	207455009	HP:0002792	Reduced vital capacity	1	1.0	1.0	1.0	1.0	NaN	0.9701612564194413	False	True	True	True	True
40402516	[D]Pulmonary function studies abnormal, NOS	207456005	HP:0030878	Abnormal spirometry test	1	1.0	1.0	0.8571428570999999	0.8571428570999999	NaN	0.8952701708746194	False	False	True	True	True
4007397	[D]Electrocardiogram (ECG) abnormal	207459003	HP:0003115	Abnormal ECG	1	1.0	1.0	1.0	1.0	NaN	0.9701612564194413	False	True	True	True	True
4008835	[D]Phonocardiogram abnormal	207461007	HP:0003116	Abnormal echocardiogram	1	0.0	1.0	0.8444444444	0.8444444444	NaN	0.7232277792188162	False	False	False	False	False
4011341	[D]Renal function test abnormal	207464004	HP:0012211	Kidney function issue	1	0.0	1.0	0.8999599839999999	0.9019607843	NaN	0.8164779975881824	False	False	False	True	True
4007398	[D]Thyroid function test abnormal	207465003	HP:0002926	Abnormal thyroid function	1	0.0	1.0	0.9056603773999999	0.9056603773999999	NaN	0.8221049532741423	False	False	False	True	True
4010850	[D]Thyroid scan abnormal	207466002	HP:0000820	Thyroid disease	1	0.0	1.0	0.8571428570999999	0.8571428570999999	NaN	0.7462746911062157	False	False	False	False	True
4007399	[D]Thyroid uptake abnormal	207467006	HP:0000820	Thyroid disease	1	0.0	1.0	0.8333333333	0.8333333333	NaN	0.7020355898037149	False	False	False	False	False
40402529	[D]Thyroid function tests abnormal NOS	207468001	HP:0002926	Abnormal thyroid function	1	0.0	1.0	0.9056603773999999	0.9056603773999999	NaN	0.8221049532741423	False	False	False	True	True
4011343	[D]Abnormal liver function test	207471009	HP:0002910	High liver enzymes	1	1.0	1.0	0.5	1.0	NaN	0.9300381881853379	False	True	True	True	True
4007400	[D]Abnormal liver scan	207473007	HP:0001392	Liver disease	1	0.0	1.0	0.8387096774	0.8387096774	NaN	0.7124061312816737	False	False	False	False	False
40402536	[D]Abnormal liver function test NOS	207474001	HP:0002910	High liver enzymes	1	1.0	1.0	1.0	1.0	NaN	0.9701612564194413	False	True	True	True	True
4011345	[D]Abnormal bladder function test	207475000	HP:0000009	Poor bladder function	1	0.0	1.0	0.9056603773999999	0.9056603773999999	NaN	0.8221049532741423	False	False	False	True	True
4072352	Blood group antigen VK	20748000	HP:0010970	Blood group antigen abnormality	1	0.0	1.0	0.8	0.8	NaN	0.633343613763028	False	False	False	False	False
40402947	([D]Abnormal reflex, unspecified) or (asymmetrical moro reflex)	207518007	HP:0031826	Abnormal reflex	1	1.0	0.0	0.0	0.0	NaN	0.8783737955177173	False	False	False	True	True
4008845	[D]Low blood pressure reading	207520005	HP:0002615	Hypotension	1	0.0	1.0	0.8780487805	0.8780487805	NaN	0.7813575781787533	False	False	False	True	True
4048298	Achylia gastrica	20754004	HP:0032448	Achlorhydria	1	1.0	0.0	0.0	0.0	NaN	0.8783737955177173	False	False	False	True	True
4010858	[D]Hypoxemia	207551003	HP:0012418	Hypoxia	1	1.0	1.0	0.9285714285500001	1.0	NaN	0.9662368076395893	False	True	True	True	True
4011359	[D]Respiratory failure	207552005	HP:0002878	Respiratory failure	1	1.0	1.0	1.0	1.0	NaN	0.9701612564194413	False	True	True	True	True
4007901	[D]Respiratory arrest	207554006	HP:0005943	Respiratory arrest	1	1.0	1.0	1.0	1.0	NaN	0.9701612564194413	False	True	True	True	True
40402988	[D]Respiratory failure NOS	207555007	HP:0002878	Respiratory failure	1	1.0	1.0	1.0	1.0	NaN	0.9701612564194413	False	True	True	True	True
40402990	([D]Debility, unspecified) or ([D] Self neglect)	207557004	HP:0025479	Self-neglect	1	1.0	1.0	0.5396825396666666	1.0	NaN	0.9345231263674021	False	True	True	True	True
4011360	[D]Cachexia	207558009	HP:0004326	Cachexia	1	1.0	1.0	1.0	1.0	NaN	0.9701612564194413	False	True	True	True	True
40402993	[D]Cachexia NOS	207560006	HP:0004326	Cachexia	1	1.0	1.0	1.0	1.0	NaN	0.9701612564194413	False	True	True	True	True
40403011	[D]Self-neglect	207576002	HP:0025479	Self-neglect	1	1.0	1.0	0.88	0.88	NaN	0.9137084808471304	False	True	True	True	True
40403019	[X]Other chest pain	207583009	HP:0100749	Chest pain	1	0.0	1.0	1.0	1.0	NaN	0.9173297424845549	False	True	True	True	True
40403021	[X]Bradycardia, unspecified	207585002	HP:0001662	Bradycardia	1	1.0	0.0	0.7058823529	0.7058823529	NaN	0.999789211946047	True	True	True	True	True
40403026	[X]Other fecal abnormalities	207590004	HP:0032488	Abnormal fecal pH	1	0.0	1.0	0.8998887653	0.9032258065000001	NaN	0.8178800896807132	False	False	False	True	True
40403033	[X]Other and unspecified abnormal involuntary movements	207596005	HP:0012547	Abnormal involuntary eye movements	1	0.0	1.0	0.8115942029	0.8115942029	NaN	0.6580297028645133	False	False	False	False	False
40403385	[X]Painful micturition, unspecified	207604009	HP:0100518	Dysuria	1	1.0	0.0	0.0	0.0	NaN	0.8783737955177173	False	False	False	True	True
40403404	[X]Other chronic pain	207621000	HP:0012532	Chronic pain	1	0.0	1.0	1.0	1.0	NaN	0.9173297424845549	False	True	True	True	True
40403406	[X]Other shock	207623002	HP:0031273	Shock	1	0.0	1.0	1.0	1.0	NaN	0.9173297424845549	False	True	True	True	True
40403428	[X]Hyperglycemia, unspecified	207643008	HP:0003074	Hyperglycemia	1	1.0	0.0	0.36842105265	0.7368421053	NaN	0.9996877914638175	True	True	True	True	True
40403432	[X]Other abnormal findings in cerebrospinal fluid	207647009	HP:0002921	Abnormal CSF findings	1	0.0	1.0	0.9090909091	0.9090909091	NaN	0.8267258233082169	False	False	False	True	True
40403849	Fracture: [base of skull] or [fossa: [anterior] or [middle] or [posterior]] or [sinus: [ethmoid] or [frontal]] or [bone: [occiput] or [sphenoid] or [temporal] or [orbital roof]	207715008	HP:0041082	bone skull	1	0.0	1.0	0.11313131313333334	0.8484848485	NaN	0.4216818248709696	False	False	False	False	False
4011007	Fracture of base of skull NOS	207752008	HP:0041082	bone skull	1	0.0	1.0	0.8484848485	0.8484848485	NaN	0.7306994759573453	False	False	False	False	True
380859	Fracture of mandible, closed	207753003	HP:0041155	bone mandible	1	0.0	1.0	0.33684210528	0.8421052632	NaN	0.5089727074507742	False	False	False	False	False
4007913	Closed fracture mandible (site unspecified)	207754009	HP:0041155	bone mandible	1	0.0	1.0	0.8421052632	0.8421052632	NaN	0.7188440874725825	False	False	False	False	False
4011009	Fracture of mandible, closed, NOS	207764000	HP:0041155	bone mandible	1	0.0	1.0	0.8421052632	0.8421052632	NaN	0.7188440874725825	False	False	False	False	False
40404232	Fracture of mandible, open	207765004	HP:0041155	bone mandible	1	0.0	1.0	0.43243243245	0.8648648649	NaN	0.5933494162015333	False	False	False	False	False
4011010	Open fracture mandible (site unspecified)	207766003	HP:0041155	bone mandible	1	0.0	1.0	0.8648648649	0.8648648649	NaN	0.7596541177343549	False	False	False	False	True
4011011	Fracture of mandible, open, NOS	207777009	HP:0041155	bone mandible	1	0.0	1.0	0.8648648649	0.8648648649	NaN	0.7596541177343549	False	False	False	False	True
40404246	Closed fracture: [malar or maxillary bones] or [upper jaw]	207778004	HP:4000051	Closed fracture	1	0.0	1.0	0.5789473684333334	1.0	NaN	0.8390897531748023	False	False	False	True	True
40404247	Closed fracture maxilla	207779007	HP:0041165	bone maxilla	1	0.0	1.0	0.8421052632	0.8421052632	NaN	0.7188440874725825	False	False	False	False	False
4007916	Open fracture of maxilla	207782002	HP:0041165	bone maxilla	1	0.0	1.0	0.606345475925	0.8648648649	NaN	0.6656966533557569	False	False	False	False	False
4011508	Fracture of skull and facial bones	207785000	HP:0041220	bone facial bone	1	0.0	1.0	0.8695652174	0.8695652174	NaN	0.7675577858179315	False	False	False	True	True
40404255	Fractured nasal bones	207786004	HP:0041249	bone nose	1	1.0	0.0	0.0	0.0	NaN	0.8783737955177173	False	False	False	True	True
40404255	Fractured nasal bones	207786004	HP:0041247	bone tarsal bone	1	0.0	1.0	0.8205128205	0.8205128205	NaN	0.676467333816877	False	False	False	False	False
40404258	Fracture of mandible	207789006	HP:0041155	bone mandible	1	1.0	1.0	1.0	1.0	NaN	0.9701612564194413	False	True	True	True	True
40404259	Le Fort I fracture of maxilla	207790002	HP:0041165	bone maxilla	1	0.0	1.0	0.8	0.8	NaN	0.633343613763028	False	False	False	False	False
4008993	Closed fracture other facial bone	207793000	HP:0041220	bone facial bone	1	0.0	1.0	0.8695652174	0.8695652174	NaN	0.7675577858179315	False	False	False	True	True
4011511	Fracture of orbit NOS, closed	207795007	HP:4000051	Closed fracture	1	0.0	1.0	0.8235294118	0.8235294118	NaN	0.6825859947447672	False	False	False	False	False
4008047	Fracture of other facial bones, closed, NOS	207796008	HP:0041220	bone facial bone	1	0.0	1.0	0.8695652174	0.8695652174	NaN	0.7675577858179315	False	False	False	True	True
4011512	Open fracture other facial bone	207797004	HP:0041220	bone facial bone	1	0.0	1.0	0.8888888889000001	0.8888888889000001	NaN	0.7981138997294291	False	False	False	True	True
4008994	Fracture of orbit NOS, open	207799001	HP:4000050	Open fracture	1	0.0	1.0	0.8125	0.8125	NaN	0.6599251667572197	False	False	False	False	False
4008048	Fracture of palate, open	207800002	HP:4000050	Open fracture	1	0.0	1.0	0.8125	0.8125	NaN	0.6599251667572197	False	False	False	False	False
4008995	Fracture of other facial bones,open, NOS	207801003	HP:0041220	bone facial bone	1	0.0	1.0	0.8444444444	0.8444444444	NaN	0.7232277792188162	False	False	False	False	False
40404597	Fracture: [facial bone NOS] or [jaw NOS]	207802005	HP:0041234	bone bone of jaw	1	1.0	1.0	0.27586206896666665	0.8275862069	NaN	0.7088992236471499	False	False	False	False	False
40404597	Fracture: [facial bone NOS] or [jaw NOS]	207802005	HP:0041220	bone facial bone	1	1.0	1.0	0.33333333333333337	1.0	NaN	0.907937205520092	False	False	True	True	True
40404640	Skull fracture NOS (& [depressed])	207841007	HP:0041082	bone skull	1	1.0	1.0	0.8888888889000001	1.0	NaN	0.9638450213808664	False	True	True	True	True
40404641	Multiple fractures: [involving skull or face with other bones] or [multiple face fractures] or [multiple skull fractures]	207842000	HP:0002757	Multiple fractures	1	0.0	1.0	0.8221970774749999	1.0	NaN	0.8897063653456939	False	False	True	True	True
4008207	Fracture of skull NOS	207883002	HP:0041082	bone skull	1	1.0	1.0	1.0	1.0	NaN	0.9701612564194413	False	True	True	True	True
40405051	Closed fracture: [cervical spine] or [atlas without spinal cord lesion] or [axis without spinal cord lesion]	207886005	HP:4000051	Closed fracture	1	0.0	1.0	0.42073170732500004	1.0	NaN	0.7970418287983467	False	False	False	True	True
40405053	Closed fracture: [atlas] or [first cervical vertebra without mention of spinal cord lesion]	207888006	HP:4000051	Closed fracture	1	0.0	1.0	0.6161616161666666	1.0	NaN	0.8478971060729998	False	False	False	True	True
40405054	Closed fracture: [axis] or [second cervical vertebra without mention of spinal cord lesion]	207889003	HP:4000051	Closed fracture	1	0.0	1.0	0.625	1.0	NaN	0.8499299766113634	False	False	False	True	True
40405055	Closed fracture of third cervical vertebra (& [without mention of spinal cord lesion])	207890007	HP:0041167	bone cervical vertebra	1	0.0	1.0	0.4	0.8	NaN	0.45819350680328136	False	False	False	False	False
40405058	Closed fracture of fifth cervical vertebra (& [without mention of spinal cord lesion])	207892004	HP:0041167	bone cervical vertebra	1	0.0	1.0	0.4	0.8	NaN	0.45819350680328136	False	False	False	False	False
4011656	Closed fracture cervical vertebra, burst	207903001	HP:0041167	bone cervical vertebra	1	0.0	1.0	0.8	0.8	NaN	0.633343613763028	False	False	False	False	False
4011657	Closed fracture cervical vertebra, wedge	207904007	HP:0041086	Wedge fractured cervical vertebra	1	0.0	1.0	0.90625	0.90625	NaN	0.8229060251367105	False	False	False	True	True
40412118	Open fracture: [cervical spine] or [atlas without spinal cord lesion] or [axis without spinal cord lesion]	207912004	HP:4000050	Open fracture	1	0.0	1.0	0.25	1.0	NaN	0.7431370701274533	False	False	False	False	True
40412120	Open fracture: [atlas] or [open fracture first cervical vertebra without mention of spinal cord lesion]	207914003	HP:4000050	Open fracture	1	0.0	1.0	0.6129032258	1.0	NaN	0.8471419940056067	False	False	False	True	True
40412121	Open fracture: [axis] or [second cervical vertebra without mention of spinal cord lesion]	207915002	HP:4000050	Open fracture	1	0.0	1.0	0.6222222222333332	1.0	NaN	0.8492934905316354	False	False	False	True	True
40412122	Open fracture of third cervical vertebra (& [without mention of spinal cord lesion])	207916001	HP:0041167	bone cervical vertebra	1	0.0	1.0	0.406779661	0.813559322	NaN	0.48659374478703726	False	False	False	False	False
40412123	Open fracture of fourth cervical vertebra (& [without mention of spinal cord lesion])	207917005	HP:0041167	bone cervical vertebra	1	0.0	1.0	0.4	0.8	NaN	0.45819350680328136	False	False	False	False	False
40412124	Open fracture of fifth cervical vertebra (& [without mention of spinal cord lesion])	207918000	HP:0041167	bone cervical vertebra	1	0.0	1.0	0.406779661	0.813559322	NaN	0.48659374478703726	False	False	False	False	False
4013151	Open fracture cervical vertebra, burst	207929001	HP:0041167	bone cervical vertebra	1	0.0	1.0	0.813559322	0.813559322	NaN	0.6621354828465523	False	False	False	False	False
4008215	Open fracture cervical vertebra, wedge	207930006	HP:0041086	Wedge fractured cervical vertebra	1	0.0	1.0	0.9206349206	0.9206349206	NaN	0.841574607094538	False	False	False	True	True
4049524	Scapulalgia	20793008	HP:0033746	Intrascapular pain	1	0.0	1.0	0.25	1.0	NaN	0.7431370701274533	False	False	False	False	True
4013596	Closed fracture thoracic vertebra	207938004	HP:0041073	bone thoracic vertebra	1	0.0	1.0	0.8888888889000001	0.8888888889000001	NaN	0.7981138997294291	False	False	False	True	True
4013155	Closed fracture thoracic vertebra, burst	207939007	HP:0041073	bone thoracic vertebra	1	0.0	1.0	0.8	0.8	NaN	0.633343613763028	False	False	False	False	False
4013597	Closed fracture thoracic vertebra, wedge	207940009	HP:0041084	Wedge fractured thoracic vertebra	1	0.0	1.0	0.90625	0.90625	NaN	0.8229060251367105	False	False	False	True	True
4013156	Open fracture thoracic vertebra	207949005	HP:0041073	bone thoracic vertebra	1	0.0	1.0	0.9056603773999999	0.9056603773999999	NaN	0.8221049532741423	False	False	False	True	True
4009908	Open fracture thoracic vertebra, burst	207950005	HP:0041073	bone thoracic vertebra	1	0.0	1.0	0.813559322	0.813559322	NaN	0.6621354828465523	False	False	False	False	False
4013601	Open fracture thoracic vertebra, wedge	207951009	HP:0041084	Wedge fractured thoracic vertebra	1	0.0	1.0	0.9206349206	0.9206349206	NaN	0.841574607094538	False	False	False	True	True
4013604	Closed fracture lumbar vertebra	207957008	HP:0041168	bone lumbar vertebra	1	0.0	1.0	0.8888888889000001	0.8888888889000001	NaN	0.7981138997294291	False	False	False	True	True
4013605	Closed fracture lumbar vertebra, burst	207958003	HP:0041168	bone lumbar vertebra	1	0.0	1.0	0.8	0.8	NaN	0.633343613763028	False	False	False	False	False
4008220	Closed fracture lumbar vertebra, wedge	207959006	HP:0041087	Wedge fractured lumbar vertebra	1	0.0	1.0	0.90625	0.90625	NaN	0.8229060251367105	False	False	False	True	True
4008222	Open fracture lumbar vertebra	207965006	HP:0041168	bone lumbar vertebra	1	0.0	1.0	0.9056603773999999	0.9056603773999999	NaN	0.8221049532741423	False	False	False	True	True
4008352	Open fracture lumbar vertebra, burst	207966007	HP:0041168	bone lumbar vertebra	1	0.0	1.0	0.813559322	0.813559322	NaN	0.6621354828465523	False	False	False	False	False
4009912	Open fracture lumbar vertebra, wedge	207967003	HP:0041087	Wedge fractured lumbar vertebra	1	0.0	1.0	0.9206349206	0.9206349206	NaN	0.841574607094538	False	False	False	True	True
4013160	Closed fracture sacrum	207974008	HP:0041172	bone fused sacrum	1	0.0	1.0	0.8292682927	0.8292682927	NaN	0.6940538173456281	False	False	False	False	False
40412195	Fracture of cervical spine	207982008	HP:0041167	bone cervical vertebra	1	1.0	0.0	0.0	0.0	NaN	0.8783737955177173	False	False	False	True	True
4013612	Fracture of first cervical vertebra	207983003	HP:0041167	bone cervical vertebra	1	0.0	1.0	0.8888888889000001	0.8888888889000001	NaN	0.7981138997294291	False	False	False	True	True
4008354	Fracture of second cervical vertebra	207984009	HP:0041167	bone cervical vertebra	1	0.0	1.0	0.8727272727000001	0.8727272727000001	NaN	0.772771566329925	False	False	False	True	True
40412200	Fracture of lumbar spine	207987002	HP:0041168	bone lumbar vertebra	1	1.0	0.0	0.0	0.0	NaN	0.8783737955177173	False	False	False	True	True
40412201	Fracture of sacrum	207988007	HP:0041172	bone fused sacrum	1	0.0	1.0	0.8571428570999999	0.8571428570999999	NaN	0.7462746911062157	False	False	False	False	True
40412202	Fracture of coccyx	207989004	HP:0041146	bone coccyx	1	1.0	1.0	1.0	1.0	NaN	0.9701612564194413	False	True	True	True	True
40412203	Fracture of ilium	207990008	HP:0041233	bone ilium	1	1.0	1.0	1.0	1.0	NaN	0.9701612564194413	False	True	True	True	True
40413012	Closed fracture of one rib	208099009	HP:4000051	Closed fracture	1	0.0	1.0	0.8	0.8	NaN	0.633343613763028	False	False	False	False	False
40413022	Cough fracture of ribs	208107003	HP:0041159	bone rib	1	0.0	1.0	0.8	0.8	NaN	0.633343613763028	False	False	False	False	False
4013318	Closed fracture of rib(s) NOS	208108008	HP:4000051	Closed fracture	1	0.0	1.0	0.875	0.875	NaN	0.7764674712730163	False	False	False	True	True
4008518	Open fracture of rib(s) NOS	208119006	HP:4000050	Open fracture	1	0.0	1.0	0.8666666667	0.8666666667	NaN	0.762705480393546	False	False	False	False	True
40413040	Closed fracture larynx	208123003	HP:0041157	bone larynx	1	0.0	1.0	0.8333333333	0.8333333333	NaN	0.7020355898037149	False	False	False	False	False
40413046	Open fracture larynx	208129004	HP:0041157	bone larynx	1	0.0	1.0	0.8571428570999999	0.8571428570999999	NaN	0.7462746911062157	False	False	False	False	True
40413052	Fracture of rib	208134000	HP:0041159	bone rib	1	1.0	1.0	1.0	1.0	NaN	0.9701612564194413	False	True	True	True	True
40413053	Multiple rib fractures	208135004	HP:0006640	Multiple rib fractures	1	1.0	1.0	1.0	1.0	NaN	0.9701612564194413	False	True	True	True	True
4010220	Cough fracture of ribs	208136003	HP:0041159	bone rib	1	0.0	1.0	0.4	0.8	NaN	0.45819350680328136	False	False	False	False	False
40413055	Fracture of sternum	208137007	HP:0041159	bone rib	1	1.0	0.0	0.0	0.0	NaN	0.8783737955177173	False	False	False	True	True
40413055	Fracture of sternum	208137007	HP:0041246	bone sternum	1	1.0	1.0	1.0	1.0	NaN	0.9701612564194413	False	True	True	True	True
40413063	Fracture of rib(s) &/or sternum &/or larynx &/or trachea NOS	208144003	HP:0041159	bone rib	1	1.0	1.0	0.25	1.0	NaN	0.8946715348309059	False	False	True	True	True
40413063	Fracture of rib(s) &/or sternum &/or larynx &/or trachea NOS	208144003	HP:0041246	bone sternum	1	1.0	1.0	0.5637254902000001	1.0	NaN	0.937108597921749	False	True	True	True	True
4048434	Exstrophy of cloaca sequence	20815007	HP:0010475	Cloacal exstrophy	1	1.0	1.0	0.8861572536	1.0	NaN	0.9636744850864737	False	True	True	True	True
76240	Closed fracture pubis	208164008	HP:4000051	Closed fracture	1	0.0	1.0	0.8484848485	0.8484848485	NaN	0.7306994759573453	False	False	False	False	True
4008526	Closed fracture pubis NOS	208170002	HP:4000051	Closed fracture	1	0.0	1.0	0.8484848485	0.8484848485	NaN	0.7306994759573453	False	False	False	False	True
40406901	Open fracture of pubis	208171003	HP:4000050	Open fracture	1	0.0	1.0	0.8387096774	0.8387096774	NaN	0.7124061312816737	False	False	False	False	False
4013905	Open fracture of pubis NOS	208176008	HP:4000050	Open fracture	1	0.0	1.0	0.8387096774	0.8387096774	NaN	0.7124061312816737	False	False	False	False	False
4013911	Other open fracture of pelvis	208199007	HP:4000050	Open fracture	1	0.0	1.0	0.8125	0.8125	NaN	0.6599251667572197	False	False	False	False	False
4013914	Closed fracture of pelvis NOS	208208003	HP:4000051	Closed fracture	1	0.0	1.0	0.8235294118	0.8235294118	NaN	0.6825859947447672	False	False	False	False	False
4013450	Open fracture of pelvis NOS	208209006	HP:4000050	Open fracture	1	0.0	1.0	0.8125	0.8125	NaN	0.6599251667572197	False	False	False	False	False
40406949	Fracture of thoracic spine	208214005	HP:0041073	bone thoracic vertebra	1	1.0	0.0	0.0	0.0	NaN	0.8783737955177173	False	False	False	True	True
4009296	Multiple fractures of thoracic spine	208215006	HP:0041073	bone thoracic vertebra	1	0.0	1.0	0.42857142854999997	0.8571428570999999	NaN	0.577591565787166	False	False	False	False	False
4010236	Fracture of clavicle NOS	208223008	HP:0041144	bone clavicle bone	1	0.0	1.0	0.8648648649	0.8648648649	NaN	0.7596541177343549	False	False	False	False	True
4010237	Closed fracture of scapula NOS	208230002	HP:0041244	bone scapula	1	0.0	1.0	0.8421052632	0.8421052632	NaN	0.7188440874725825	False	False	False	False	False
4009301	Open fracture of scapula NOS	208237004	HP:0041244	bone scapula	1	0.0	1.0	0.8648648649	0.8648648649	NaN	0.7596541177343549	False	False	False	False	True
4013456	Fracture of scapula NOS	208238009	HP:0041244	bone scapula	1	1.0	1.0	1.0	1.0	NaN	0.9701612564194413	False	True	True	True	True
40406986	Open fracture: [proximal humerus] or [shoulder]	208248006	HP:0041217	Fractured shoulder	1	0.0	1.0	0.2905982906	0.8717948717999999	NaN	0.5439703911615743	False	False	False	False	False
40406986	Open fracture: [proximal humerus] or [shoulder]	208248006	HP:4000050	Open fracture	1	0.0	1.0	0.33333333333333337	1.0	NaN	0.7705491009114294	False	False	False	True	True
4049629	Ketotic hypoglycemia	20825002	HP:0012734	Ketotic hypoglycemia	1	1.0	1.0	0.96153846155	1.0	NaN	0.9681066483511147	False	True	True	True	True
4013460	Closed fracture of humerus NOS	208260007	HP:4000051	Closed fracture	1	0.0	1.0	0.8	0.8	NaN	0.633343613763028	False	False	False	False	False
4013925	Open fracture of humerus NOS	208263009	HP:0041055	bone humerus	1	0.0	1.0	0.8571428570999999	0.8571428570999999	NaN	0.7462746911062157	False	False	False	False	True
40407368	Closed fracture: [distal humerus] or [elbow]	208265002	HP:4000051	Closed fracture	1	0.0	1.0	0.6078431372666667	1.0	NaN	0.845963278721371	False	False	False	True	True
40407380	Open fracture: [distal humerus] or [elbow]	208276003	HP:4000050	Open fracture	1	0.0	1.0	0.33333333333333337	1.0	NaN	0.7705491009114294	False	False	False	True	True
40407380	Open fracture: [distal humerus] or [elbow]	208276003	HP:0041219	bone elbow	1	0.0	1.0	0.28282828283333333	0.8484848485	NaN	0.49682526385672726	False	False	False	False	False
4010367	Fracture of humerus NOS	208291001	HP:0041055	bone humerus	1	1.0	1.0	1.0	1.0	NaN	0.9701612564194413	False	True	True	True	True
40407398	Fracture of radius &/or ulna	208292008	HP:0003961	Broken forearm	1	1.0	1.0	0.33333333333333337	1.0	NaN	0.907937205520092	False	False	True	True	True
40407398	Fracture of radius &/or ulna	208292008	HP:0003978	Fractured radius	1	0.0	1.0	0.5656565656666667	0.8484848485	NaN	0.6207843726831603	False	False	False	False	False
40407423	Closed fracture of: [radius and ulna, lower end] or [wrist])	208314007	HP:4000051	Closed fracture	1	0.0	1.0	0.6078431372666667	1.0	NaN	0.845963278721371	False	False	False	True	True
40407425	Closed fracture: [Colles'] or [Smith's]	208316009	HP:4000051	Closed fracture	1	0.0	1.0	0.8906714201	1.0	NaN	0.9011936552910452	False	False	True	True	True
40407426	Closed fracture of the radius: [distal, unspecified] or [Dupuytren's]	208317000	HP:4000051	Closed fracture	1	0.0	1.0	0.27450980393333335	0.8235294118	NaN	0.4464262476523574	False	False	False	False	False
4009439	Smith's fracture - closed	208321007	HP:4000051	Closed fracture	1	0.0	1.0	0.8235294118	0.8235294118	NaN	0.6825859947447672	False	False	False	False	False
40407440	Closed Barton's fracture	208330004	HP:4000051	Closed fracture	1	0.0	1.0	0.8	0.8	NaN	0.633343613763028	False	False	False	False	False
40407443	Open fracture: [radius and ulna, lower end] or [wrist]	208332007	HP:0041248	Broken wrist	1	0.0	1.0	0.28282828283333333	0.8484848485	NaN	0.49682526385672726	False	False	False	False	False
40407443	Open fracture: [radius and ulna, lower end] or [wrist]	208332007	HP:4000050	Open fracture	1	0.0	1.0	0.33333333333333337	1.0	NaN	0.7705491009114294	False	False	False	True	True
40407445	Open fracture: [Colles'] or [Smith's]	208334008	HP:4000050	Open fracture	1	0.0	1.0	0.8837365591333333	1.0	NaN	0.900080637861435	False	False	True	True	True
40407446	Open fracture of the radius: [distal, unspecified] or [Dupuytren's]	208335009	HP:0003978	Fractured radius	1	0.0	1.0	0.28282828283333333	0.8484848485	NaN	0.49682526385672726	False	False	False	False	False
40407450	Open fracture radius and ulna, distal	208339003	HP:0041248	Broken wrist	1	0.0	1.0	0.42424242425	0.8484848485	NaN	0.5597333300473901	False	False	False	False	False
4010376	Smith's fracture - open	208340001	HP:4000050	Open fracture	1	0.0	1.0	0.8125	0.8125	NaN	0.6599251667572197	False	False	False	False	False
40407468	Fracture of distal end of radius	208355005	HP:0041196	bone distal epiphysis of radius	1	0.0	1.0	0.8	0.8	NaN	0.633343613763028	False	False	False	False	False
40407472	Fracture of radius: [closed (alone), unspecified] or [NOS]	208359004	HP:0003978	Fractured radius	1	1.0	1.0	0.5789473684333334	1.0	NaN	0.9386957992510421	False	True	True	True	True
40407473	Fracture of ulna: [closed (alone), unspecified] or [NOS]	208360009	HP:0003987	Fractured ulna	1	1.0	1.0	0.5740740740666667	1.0	NaN	0.938191784996941	False	True	True	True	True
4014073	Fracture of radius and ulna, NOS	208367007	HP:0003978	Fractured radius	1	0.0	1.0	0.8484848485	0.8484848485	NaN	0.7306994759573453	False	False	False	False	True
4014077	Closed fracture of other carpal bone	208376000	HP:0041248	Broken wrist	1	0.0	1.0	0.8695652174	0.8695652174	NaN	0.7675577858179315	False	False	False	True	True
4010381	Closed fracture of carpal bone NOS	208377009	HP:0041248	Broken wrist	1	0.0	1.0	0.8695652174	0.8695652174	NaN	0.7675577858179315	False	False	False	True	True
4013478	Open fracture of other carpal bone	208386004	HP:0041248	Broken wrist	1	0.0	1.0	0.8888888889000001	0.8888888889000001	NaN	0.7981138997294291	False	False	False	True	True
4013479	Open fracture of carpal bone NOS	208387008	HP:0041248	Broken wrist	1	0.0	1.0	0.8888888889000001	0.8888888889000001	NaN	0.7981138997294291	False	False	False	True	True
4015351	Fracture of other metacarpal bone	208391003	HP:0041225	bone metacarpal bone of digit 1	1	0.0	1.0	0.8461538462	0.8461538462	NaN	0.7264044509047871	False	False	False	False	True
4015869	Fracture of carpal bone NOS	208392005	HP:0041248	Broken wrist	1	1.0	1.0	1.0	1.0	NaN	0.9701612564194413	False	True	True	True	True
4015352	Fracture of metacarpal bone	208393000	HP:0041225	bone metacarpal bone of digit 1	1	0.0	1.0	0.2820512820666667	0.8461538462	NaN	0.4920990151100253	False	False	False	False	False
4015352	Fracture of metacarpal bone	208393000	HP:0041119	bone metacarpus skeleton	1	0.0	1.0	0.26666666666666666	0.8	NaN	0.399893322187332	False	False	False	False	False
4015352	Fracture of metacarpal bone	208393000	HP:0004277	Broken hand bones	1	0.0	1.0	0.26666666666666666	0.8	NaN	0.399893322187332	False	False	False	False	False
4015486	Open fracture thumb distal phalanx	208472004	HP:0041218	bone distal phalanx	1	0.0	1.0	0.8070175439	0.8070175439	NaN	0.6483771466766398	False	False	False	False	False
40408227	Multiple fractures: [involving both upper limbs, and upper limb with rib(s) and sternum] or [arm] or [ribs] or [sternum]	208507009	HP:0002757	Multiple fractures	1	0.0	1.0	0.17777777778	0.8888888889000001	NaN	0.5257582234822527	False	False	False	False	False
40408227	Multiple fractures: [involving both upper limbs, and upper limb with rib(s) and sternum] or [arm] or [ribs] or [sternum]	208507009	HP:0041246	bone sternum	1	0.0	1.0	0.32	0.8	NaN	0.4229706295159385	False	False	False	False	False
40408227	Multiple fractures: [involving both upper limbs, and upper limb with rib(s) and sternum] or [arm] or [ribs] or [sternum]	208507009	HP:0006640	Multiple rib fractures	1	1.0	1.0	0.2	1.0	NaN	0.8859240767076463	False	False	True	True	True
4015971	Multiple fractures of forearm	208513000	HP:0003961	Broken forearm	1	0.0	1.0	0.8	0.8	NaN	0.633343613763028	False	False	False	False	False
4015973	Fracture of upper limb NOS	208519001	HP:0041118	bone upper limb segment	1	0.0	1.0	0.8260869565	0.8260869565	NaN	0.687725001116086	False	False	False	False	False
40408241	Fracture: [neck of femur] or [hip]	208520007	HP:0031846	Femur fracture	1	0.0	1.0	0.28282828283333333	0.8484848485	NaN	0.49682526385672726	False	False	False	False	False
4009606	Closed fracture of head of femur	208526001	HP:0041221	bone head of femur	1	0.0	1.0	0.8636363636	0.8636363636	NaN	0.7575582808699751	False	False	False	False	True
40408255	Closed fracture of femur: [proximal, other transcervical] or [subcapital]	208532006	HP:4000051	Closed fracture	1	0.0	1.0	0.6745706034333334	0.8235294118	NaN	0.6224065761917615	False	False	False	False	False
40408261	Open fracture of femur: [proximal, basicervical] or [of base of neck]	208538005	HP:0031846	Femur fracture	1	0.0	1.0	0.6903587368666666	0.8484848485	NaN	0.6716692229939883	False	False	False	False	False
40408262	Open fracture head, femur	208539002	HP:0041221	bone head of femur	1	0.0	1.0	0.8837209302	0.8837209302	NaN	0.7902482808256951	False	False	False	True	True
40408270	Open fracture of femur: [proximal, other transcervical] or [subcapital]	208546006	HP:0031846	Femur fracture	1	0.0	1.0	0.6917171717333334	0.8484848485	NaN	0.672204277685114	False	False	False	False	False
40408550	Closed fracture of femur: [proximal, trochanteric section, unspecified] or [greater trochanter] or [lesser trochanter]	208549004	HP:4000051	Closed fracture	1	0.0	1.0	0.20588235295	0.8235294118	NaN	0.4163534043184768	False	False	False	False	False
40408558	Open fracture of femur: [proximal, trochanteric section, unspecified] or [greater trochanter] or [lesser trochanter]	208556005	HP:0031846	Femur fracture	1	0.0	1.0	0.212121212125	0.8484848485	NaN	0.4652931597234785	False	False	False	False	False
4015982	Other fracture of femur	208568001	HP:0031846	Femur fracture	1	0.0	1.0	1.0	1.0	NaN	0.9173297424845549	False	True	True	True	True
40408573	(Closed fracture of femur, unspecified part) or (thigh fracture NOS) or (upper leg fracture NOS)	208570005	HP:0031846	Femur fracture	1	1.0	0.0	0.0	0.0	NaN	0.8783737955177173	False	False	False	True	True
443113	Open fracture of femur, lower epiphysis	208587007	HP:0041189	bone epiphysis of femur	1	0.0	1.0	0.8070175439	0.8070175439	NaN	0.6483771466766398	False	False	False	False	False
4012446	Fracture of femur, NOS	208595006	HP:0031846	Femur fracture	1	1.0	1.0	1.0	1.0	NaN	0.9701612564194413	False	True	True	True	True
4009616	Fracture of patella, NOS	208607004	HP:0041237	bone patella	1	1.0	1.0	1.0	1.0	NaN	0.9701612564194413	False	True	True	True	True
40408616	Closed fracture: [proximal tibia] or [tibial condyles] or [tibial tuberosity]	208608009	HP:4000051	Closed fracture	1	0.0	1.0	0.42073170732500004	1.0	NaN	0.7970418287983467	False	False	False	True	True
40408626	Open fracture: [proximal tibia] or [tibial condyles] or [tibial tuberosity]	208617009	HP:4000050	Open fracture	1	0.0	1.0	0.25	1.0	NaN	0.7431370701274533	False	False	False	False	True
40408653	Fracture of distal end of tibia and fibula	208641007	HP:0041153	Fractured ankle	1	1.0	0.0	0.0	0.0	NaN	0.8783737955177173	False	False	False	True	True
40408654	Fracture of fibula	208642000	HP:0041143	bone tibia	1	1.0	0.0	0.0	0.0	NaN	0.8783737955177173	False	False	False	True	True
40408654	Fracture of fibula	208642000	HP:0041222	bone fibula	1	1.0	1.0	1.0	1.0	NaN	0.9701612564194413	False	True	True	True	True
40408949	(Closed fracture of tibia and fibula, unspecified part, NOS) or (lower leg fracture NOS)	208645003	HP:0041081	Fractured lower leg	1	1.0	1.0	0.5	1.0	NaN	0.9300381881853379	False	True	True	True	True
4015641	Fracture of tibia and fibula, NOS	208655004	HP:0041222	bone fibula	1	0.0	1.0	0.8333333333	0.8333333333	NaN	0.7020355898037149	False	False	False	False	False
40408961	Fracture of distal end of tibia and fibula	208656003	HP:0041153	Fractured ankle	1	1.0	0.0	0.0	0.0	NaN	0.8783737955177173	False	False	False	True	True
40408967	(Fracture of ankle: [closed, bimalleolar] or [Pott's]) or (Dupuytren's fracture fibula)	208661001	HP:0041153	Fractured ankle	1	0.0	1.0	0.4193548387	0.8387096774	NaN	0.5393845160104263	False	False	False	False	False
40408978	Fracture of lateral malleolus	208671004	HP:0041210	bone lateral malleolus of fibula	1	0.0	1.0	0.8679245283	0.8679245283	NaN	0.7648197560110357	False	False	False	True	True
4016117	Fracture of ankle, NOS	208674007	HP:0041153	Fractured ankle	1	1.0	1.0	1.0	1.0	NaN	0.9701612564194413	False	True	True	True	True
40408982	Fracture metatarsal bone and/or tarsal bone (& one or more)	208675008	HP:0041162	bone pes	1	1.0	1.0	0.45626373627999994	0.8717948717999999	NaN	0.8240448808147036	False	False	False	True	True
40408982	Fracture metatarsal bone and/or tarsal bone (& one or more)	208675008	HP:0041247	bone tarsal bone	1	1.0	1.0	0.4	1.0	NaN	0.917446745953313	False	True	True	True	True
40408983	Fracture: [closed, of calcaneus] or [heel bone] or [os calcis]	208676009	HP:0041061	bone calcaneus	1	1.0	1.0	0.2125	0.85	NaN	0.7202938307658022	False	False	False	False	False
40408983	Fracture: [closed, of calcaneus] or [heel bone] or [os calcis]	208676009	HP:0020110	Bone fracture	1	0.0	1.0	0.20967741935	0.8387096774	NaN	0.4459896320590714	False	False	False	False	False
40409017	Fracture of calcaneus	208706003	HP:0041061	bone calcaneus	1	1.0	1.0	1.0	1.0	NaN	0.9701612564194413	False	True	True	True	True
40409018	Fracture of talus	208707007	HP:0041164	bone talus	1	1.0	1.0	1.0	1.0	NaN	0.9701612564194413	False	True	True	True	True
40409019	Metatarsal bone fracture	208708002	HP:0041162	bone pes	1	1.0	1.0	0.8717948717999999	0.8717948717999999	NaN	0.9074547834104152	False	False	True	True	True
4015656	Closed fracture middle phalanx, toe	208711001	HP:0041175	bone middle phalanx of pes	1	0.0	1.0	0.8070175439	0.8070175439	NaN	0.6483771466766398	False	False	False	False	False
4009752	Closed fracture distal phalanx, toe	208712008	HP:0041218	bone distal phalanx	1	0.0	1.0	0.8214285714	0.8214285714	NaN	0.6783312539071098	False	False	False	False	False
4009753	Open fracture middle phalanx, toe	208716006	HP:0041175	bone middle phalanx of pes	1	0.0	1.0	0.8571428570999999	0.8571428570999999	NaN	0.7462746911062157	False	False	False	False	True
4009754	Open fracture distal phalanx, toe	208717002	HP:0041218	bone distal phalanx	1	0.0	1.0	0.8363636364	0.8363636364	NaN	0.7079072244176113	False	False	False	False	False
4016132	Multiple fractures of femur	208731002	HP:0002757	Multiple fractures	1	0.0	1.0	0.8421052632	0.8421052632	NaN	0.7188440874725825	False	False	False	False	False
4015743	Multiple fractures of lower leg	208732009	HP:0041081	Fractured lower leg	1	0.0	1.0	0.8181818182	0.8181818182	NaN	0.6716977463295901	False	False	False	False	False
4009757	Multiple fractures of foot	208733004	HP:0002757	Multiple fractures	1	0.0	1.0	0.8648648649	0.8648648649	NaN	0.7596541177343549	False	False	False	False	True
40409053	Fracture: [of unspecified bones] or [NOS]	208739000	HP:0020110	Bone fracture	1	1.0	0.0	0.24074074073333335	0.7222222222000001	NaN	0.9995621423707408	True	True	True	True	True
4012593	Closed fracture of bones, unspecified	208740003	HP:4000051	Closed fracture	1	1.0	0.0	0.6511627907	0.6511627907	NaN	0.9996541426026603	True	True	True	True	True
40409396	Greenstick fracture	208741004	HP:4000043	Incomplete fracture	1	1.0	1.0	1.0	1.0	NaN	0.9701612564194413	False	True	True	True	True
4012594	Open fracture of bones, unspecified	208742006	HP:4000050	Open fracture	1	1.0	0.0	0.6341463414999999	0.6341463414999999	NaN	0.9995964688293768	True	True	True	True	True
4016134	Fracture of bones NOS	208744007	HP:0020110	Bone fracture	1	1.0	1.0	1.0	1.0	NaN	0.9701612564194413	False	True	True	True	True
40409400	(Subluxations (& dislocations)) or (displacements) or (fracture: [dislocations] or [subluxations])	208745008	HP:0032153	Joint subluxation	1	1.0	0.0	0.0	0.0	NaN	0.8783737955177173	False	False	False	True	True
40409400	(Subluxations (& dislocations)) or (displacements) or (fracture: [dislocations] or [subluxations])	208745008	HP:0001373	Joint dislocation	1	1.0	0.0	0.0	0.0	NaN	0.8783737955177173	False	False	False	True	True
40409409	(Dislocation or subluxation of shoulder) or (dislocation of humerus)	208753000	HP:0003835	Shoulder subluxation	1	0.0	1.0	0.41025641025	0.8205128205	NaN	0.5012073819702307	False	False	False	False	False
4009759	Dislocation of shoulder NOS	208781006	HP:0003834	Shoulder dislocation	1	1.0	1.0	1.0	1.0	NaN	0.9701612564194413	False	True	True	True	True
81430	Open traumatic dislocation elbow joint, lateral	208798006	HP:0005021	Bilateral elbow dislocations	1	0.0	1.0	0.7050847457500001	0.8	NaN	0.5932147225502906	False	False	False	False	False
40409471	Dislocation of radial head	208809003	HP:0003083	Dislocated radius	1	0.0	1.0	1.0	1.0	NaN	0.9173297424845549	False	True	True	True	True
4016262	Dislocation of elbow NOS	208810008	HP:0003042	Elbow dislocation	1	1.0	1.0	1.0	1.0	NaN	0.9701612564194413	False	True	True	True	True
40409477	(Closed traumatic dislocation distal radio-ulnar joint) or (radioulnar dislocation - distal)	208814004	HP:0006439	Radioulnar dislocation	1	0.0	1.0	0.7664307381000001	0.8372093022999999	NaN	0.6828206181997835	False	False	False	False	False
4016273	Dislocation of wrist NOS	208855001	HP:0003994	Dislocated wrist	1	1.0	1.0	1.0	1.0	NaN	0.9701612564194413	False	True	True	True	True
4049516	Abortion with septic embolism	20886003	HP:0033553	Septic emboli	1	0.0	1.0	0.7157738094999999	0.8125	NaN	0.6201924715183355	False	False	False	False	False
4012740	Closed traumatic subluxation, metacarpophalangeal joint	208878007	HP:0004294	Partial knuckle dislocation	1	0.0	1.0	0.8108108108000001	0.8108108108000001	NaN	0.6563863460052468	False	False	False	False	False
4009896	Open traumatic subluxation, metacarpophalangeal joint	208885006	HP:0004294	Partial knuckle dislocation	1	0.0	1.0	0.8219178082	0.8219178082	NaN	0.6793247457921981	False	False	False	False	False
4009899	Dislocation or subluxation of hip	208891008	HP:0002827	Hip dislocation	1	1.0	0.0	0.0	0.0	NaN	0.8783737955177173	False	False	False	True	True
75910	Osteitis deformans	2089002	HP:0034159	Paget disease of bone	1	1.0	1.0	0.33333333333333337	1.0	NaN	0.907937205520092	False	False	True	True	True
4011658	Dislocation of hip NOS	208912001	HP:0002827	Hip dislocation	1	1.0	1.0	1.0	1.0	NaN	0.9701612564194413	False	True	True	True	True
4015865	Open dislocation of knee NOS	208952004	HP:0004976	Knee dislocation	1	0.0	1.0	0.8275862069	0.8275862069	NaN	0.6907164209032565	False	False	False	False	False
40410298	Recurrent subluxation of the patella	208978008	HP:0010499	Patellar subluxation	1	0.0	1.0	0.8108108108000001	0.8108108108000001	NaN	0.6563863460052468	False	False	False	False	False
4012885	Dislocation of knee NOS	208979000	HP:0004976	Knee dislocation	1	1.0	1.0	1.0	1.0	NaN	0.9701612564194413	False	True	True	True	True
4049659	Subcortical hemorrhage	20908003	HP:0001342	Bleeding in brain	1	0.0	1.0	0.40692640692500004	0.8181818182	NaN	0.4953401676235668	False	False	False	False	False
4049497	Urethrovesicovaginal fistula	20913004	HP:0008716	Urethrovaginal fistula	1	0.0	1.0	0.875	0.875	NaN	0.7764674712730163	False	False	False	True	True
4049499	Malignant melanoma	2092003	HP:0012056	Cutaneous melanoma	1	1.0	0.0	0.0	0.0	NaN	0.8783737955177173	False	False	False	True	True
4049499	Malignant melanoma	2092003	HP:0002861	Melanoma	1	1.0	1.0	0.7309574146833334	1.0	NaN	0.9526055593945199	False	True	True	True	True
40411461	Chronic myeloproliferative disease	20921005	HP:0005547	Myeloproliferative disorder	1	1.0	0.0	0.6728568913666667	0.7894736842000001	NaN	0.9998772960810534	True	True	True	True	True
40411495	Malignant fibrous mesothelioma	209241006	HP:0100001	Malignant mesothelioma	1	0.0	1.0	0.7505319149	0.8510638298000001	NaN	0.699024821480218	False	False	False	False	False
4012150	Closed fracture dislocation of metacarpophalangeal joint	209304008	HP:0041173	bone metacarpophalangeal joint	1	0.0	1.0	0.8266666667	0.8266666667	NaN	0.6888835475440562	False	False	False	False	False
4015073	Open fracture dislocation of metacarpophalangeal joint	209312000	HP:0041173	bone metacarpophalangeal joint	1	0.0	1.0	0.8378378378	0.8378378378	NaN	0.7107390570950828	False	False	False	False	False
4018348	Open fracture dislocation of distal interphalangeal joint	209314004	HP:0009697	Contracture of the distal interphalangeal joint of the fingers	1	0.0	1.0	0.2680412371	0.8041237112999999	NaN	0.4079415583579607	False	False	False	False	False
4012279	Closed fracture subluxation of metacarpophalangeal joint	209320003	HP:0004294	Partial knuckle dislocation	1	0.0	1.0	0.8108108108000001	0.8108108108000001	NaN	0.6563863460052468	False	False	False	False	False
4015078	Open fracture subluxation of metacarpophalangeal joint	209328005	HP:0004294	Partial knuckle dislocation	1	0.0	1.0	0.8219178082	0.8219178082	NaN	0.6793247457921981	False	False	False	False	False
4018876	Other closed fracture dislocation	209388008	HP:4000051	Closed fracture	1	0.0	1.0	0.8	0.8	NaN	0.633343613763028	False	False	False	False	False
4017795	Other closed fracture subluxation	209398002	HP:4000051	Closed fracture	1	0.0	1.0	0.8	0.8	NaN	0.633343613763028	False	False	False	False	False
40412247	Shoulder strain (& other)	209423000	HP:0030834	Shoulder pain	1	0.0	1.0	0.8	0.8	NaN	0.633343613763028	False	False	False	False	False
4015217	Shoulder sprain NOS	209425007	HP:0030834	Shoulder pain	1	0.0	1.0	0.8	0.8	NaN	0.633343613763028	False	False	False	False	False
4049645	Congenital postural scoliosis	20944008	HP:0008458	Progressive congenital scoliosis	1	0.0	1.0	0.5102564102666667	0.8	NaN	0.5073466892965184	False	False	False	False	False
4049645	Congenital postural scoliosis	20944008	HP:0002650	Scoliosis	1	0.0	1.0	0.33333333333333337	1.0	NaN	0.7705491009114294	False	False	False	True	True
4049776	Fracture, closed	20946005	HP:4000051	Closed fracture	1	1.0	1.0	1.0	1.0	NaN	0.9701612564194413	False	True	True	True	True
4018961	Interphalangeal sprain	209465006	HP:0006237	Prominent hinge joints	1	0.0	1.0	0.4230769231	0.8461538462	NaN	0.5548965644241923	False	False	False	False	False
40412686	(Sprain, tendocalcaneus (Achilles tendon)) or (achilles tendon: [ruptured, traumatic] or [torn])	209534004	HP:0025273	Achilles tendonitis	1	0.0	1.0	0.27956989246666664	0.8387096774	NaN	0.47701871123061224	False	False	False	False	False
4051447	Ameboma	20958005	HP:0032252	Granuloma	1	0.0	1.0	0.3923076923	0.8	NaN	0.45478286640583504	False	False	False	False	False
4051449	Abnormal shape	20967005	HP:0012372	Abnormally shaped eye	1	0.0	1.0	0.44827586205000003	0.8965517241000001	NaN	0.6556877582751323	False	False	False	False	False
40407076	Rupture of biceps tendon	209756003	HP:0100550	Tendon rupture	1	0.0	1.0	0.8235294118	0.8235294118	NaN	0.6825859947447672	False	False	False	False	False
4019245	Rupture of tendon of thumb	209765005	HP:0100550	Tendon rupture	1	0.0	1.0	0.8235294118	0.8235294118	NaN	0.6825859947447672	False	False	False	False	False
4019247	Rupture tendon thumb NOS	209769004	HP:0100550	Tendon rupture	1	0.0	1.0	0.8235294118	0.8235294118	NaN	0.6825859947447672	False	False	False	False	False
4019248	Rupture of tendon of finger	209770003	HP:0100550	Tendon rupture	1	0.0	1.0	0.8	0.8	NaN	0.633343613763028	False	False	False	False	False
4018731	Rupture tendon of finger NOS	209776009	HP:0100550	Tendon rupture	1	0.0	1.0	0.8	0.8	NaN	0.633343613763028	False	False	False	False	False
4014521	Rupture tendon thigh	209777000	HP:0100550	Tendon rupture	1	0.0	1.0	0.8235294118	0.8235294118	NaN	0.6825859947447672	False	False	False	False	False
4016832	Rupture of hamstring tendon	209779002	HP:0100550	Tendon rupture	1	0.0	1.0	0.8	0.8	NaN	0.633343613763028	False	False	False	False	False
3656337	Education for hearing impairment	20981000175108	HP:0000365	Deafness	1	0.0	1.0	0.8275862069	0.8275862069	NaN	0.6907164209032565	False	False	False	False	False
40407502	(Sprains and strains NOS) or (sprain: [joint NOS] or [ligament NOS] or [muscle NOS] or [rectus sprain] or [tendon NOS]) or (tendon rupture NOS)	209824004	HP:0100550	Tendon rupture	1	1.0	1.0	0.14285714285714288	1.0	NaN	0.8751583814431833	False	False	False	True	True
4051455	Hemangioma	2099007	HP:0001028	Hemangioma	1	1.0	1.0	0.25362318841	1.0	NaN	0.8952818364150144	False	False	True	True	True
4051455	Hemangioma	2099007	HP:0001048	Cavernous angioma	1	1.0	0.0	0.057142857139999996	0.5714285713999999	NaN	0.9981877126905777	False	True	True	True	True
4051455	Hemangioma	2099007	HP:0100764	Lymphangioma	1	1.0	0.0	0.0	0.0	NaN	0.8783737955177173	False	False	False	True	True
4051455	Hemangioma	2099007	HP:0100883	Chorangioma	1	1.0	1.0	0.08461538462	0.8461538462	NaN	0.6658318252531756	False	False	False	False	False
3656338	Education for memory impairment	20991000175106	HP:0002354	Poor memory	1	0.0	1.0	0.8484848485	0.8484848485	NaN	0.7306994759573453	False	False	False	False	True
4051456	Atypical lymphoproliferative disorder	20991001	HP:0005523	Lymphoproliferative disorder	1	0.0	1.0	0.8888888889000001	0.8888888889000001	NaN	0.7981138997294291	False	False	False	True	True
40408277	(Hemorrhage following injury: [cerebral] or [extradural] or [subarachnoid] or [subdural]) or (traumatic cerebral hemorrhage)	209928000	HP:0001342	Bleeding in brain	1	0.0	1.0	0.30560389610000005	0.8181818182	NaN	0.4502320651436024	False	False	False	False	False
40408278	Hemorrhage: [closed traumatic subarachnoid] or [middle meningeal following injury]	209929008	HP:0002239	GI hemorrhage	1	0.0	1.0	0.2915942029	0.88	NaN	0.5596499561315701	False	False	False	False	False
40408669	Epidural hemorrhage	209985004	HP:0100310	Epidural hematoma	1	1.0	1.0	1.0	1.0	NaN	0.9701612564194413	False	True	True	True	True
40408670	Traumatic subarachnoid hemorrhage	209986003	HP:0002138	Subarachnoid hemorrhage	1	0.0	1.0	0.8544973544999999	0.8571428570999999	NaN	0.7453791456668515	False	False	False	False	True
4017107	Traumatic subdural hemorrhage	209987007	HP:0100309	Subdural hematoma	1	0.0	1.0	0.5093398268333335	0.8181818182	NaN	0.5410040805756603	False	False	False	False	False
40408672	Traumatic subdural hematoma	209988002	HP:0100309	Subdural hematoma	1	0.0	1.0	0.8047619047500001	0.8095238095	NaN	0.651753206199562	False	False	False	False	False
40408676	Traumatic extradural hematoma	209991002	HP:0100310	Epidural hematoma	1	0.0	1.0	0.8221343873500001	0.8260869565	NaN	0.6862083428027089	False	False	False	False	False
761930	Asymptomatic carotid artery stenosis	21000119103	HP:0100546	Carotid stenosis	1	0.0	1.0	0.8070175439	0.8070175439	NaN	0.6483771466766398	False	False	False	False	False
4049803	Burning epigastric pain	21005005	HP:0410019	Epigastric pain	1	0.0	1.0	0.8484848485	0.8484848485	NaN	0.7306994759573453	False	False	False	False	True
4049810	Inflammatory neuropathy	21018002	HP:0031002	Neuritis	1	1.0	1.0	0.5	1.0	NaN	0.9300381881853379	False	True	True	True	True
4049810	Inflammatory neuropathy	21018002	HP:0009071	Inflammatory myopathy	1	0.0	1.0	0.41304347825	0.8260869565	NaN	0.5129232535899676	False	False	False	False	False
40409933	Spleen: [injury NOS] or [ruptured NOS]	210196007	HP:0012223	Splenic rupture	1	1.0	1.0	0.33333333333333337	1.0	NaN	0.907937205520092	False	False	True	True	True
381019	Deep vascularization of cornea	2102007	HP:0011496	Corneal pannus	1	0.0	1.0	0.7887470906999999	0.8717948717999999	NaN	0.7440180224754995	False	False	False	False	True
40409948	Kidney: [injury NOS] or [ruptured NOS]	210209001	HP:0001919	Acute renal failure	1	0.0	1.0	0.28282828283333333	0.8484848485	NaN	0.49682526385672726	False	False	False	False	False
4049934	Blood group antigen Rh42	21023002	HP:0010970	Blood group antigen abnormality	1	0.0	1.0	0.6141970310399999	0.8	NaN	0.5535516652436163	False	False	False	False	False
44782706	Mood disorder of depressed type	21061000119107	HP:0000716	Depression	1	1.0	0.0	0.0	0.0	NaN	0.8783737955177173	False	False	False	True	True
4052220	Isolated somatotropin deficiency	2109003	HP:0000824	Somatotropin deficiency	1	0.0	1.0	0.827549554475	0.8936170213	NaN	0.7859137761823907	False	False	False	True	True
40412799	Late effect of fracture of cervical vertebra	210918005	HP:0041167	bone cervical vertebra	1	0.0	1.0	0.8	0.8	NaN	0.633343613763028	False	False	False	False	False
40412800	Late effect of fracture of thoracic vertebra	210919002	HP:0041073	bone thoracic vertebra	1	0.0	1.0	0.8	0.8	NaN	0.633343613763028	False	False	False	False	False
40412801	Late effect of fracture of lumbar vertebra	210920008	HP:0041168	bone lumbar vertebra	1	0.0	1.0	0.8	0.8	NaN	0.633343613763028	False	False	False	False	False
4056575	Late effect of other fracture of leg	210922000	HP:0041081	Fractured lower leg	1	0.0	1.0	0.72256728775	0.8260869565	NaN	0.6467371036400611	False	False	False	False	False
40412811	(Delayed union of fracture) or (late effect of musculoskeletal and connective tissue injury NOS)	210929009	HP:0032537	Delayed fracture healing	1	1.0	0.0	0.35897435895	0.7179487179	NaN	0.999636221741105	True	True	True	True	True
4050688	Secondary hyperprolactinemia	21095000	HP:0000870	Prolactin excess	1	0.0	1.0	0.79583333335	0.8	NaN	0.6316164831023714	False	False	False	False	False
40407154	Blood group B-w	2110008	HP:0010970	Blood group antigen abnormality	1	0.0	1.0	0.25539993775555553	0.8	NaN	0.3950709747666691	False	False	False	False	False
40407154	Blood group B-w	2110008	HP:0032440	Blood group B	1	0.0	1.0	0.5370496452666668	0.9333333333	NaN	0.7462505845233051	False	False	False	False	True
45757559	Pharyngeal dysphagia	21101000119105	HP:0200136	Oropharyngeal dysphagia	1	0.0	1.0	0.8780487805	0.8780487805	NaN	0.7813575781787533	False	False	False	True	True
4050832	Acidophil adenoma	21109002	HP:0008291	ACTH-producing pituitary adenoma	1	1.0	0.0	0.2261904762	0.6785714286	NaN	0.999384809938002	True	True	True	True	True
378756	Conjunctival hemorrhage	21117005	HP:0011896	Subconjunctival hemorrhage	1	0.0	1.0	0.8912529551	0.8936170213	NaN	0.8044504093908443	False	False	False	True	True
4058208	Pigmented nevus	21119008	HP:0010609	Skin tags	1	1.0	0.0	0.0	0.0	NaN	0.8783737955177173	False	False	False	True	True
4058208	Pigmented nevus	21119008	HP:0005600	Giant pigmented mole	1	0.0	1.0	0.07386363636363637	0.8125	NaN	0.3415248321482559	False	False	False	False	False
4058208	Pigmented nevus	21119008	HP:0011525	Iris nevus	1	0.0	1.0	0.07272727272727272	0.8	NaN	0.3202845448173849	False	False	False	False	False
4058208	Pigmented nevus	21119008	HP:0031111	Skin hamartoma	1	1.0	0.0	0.0	0.0	NaN	0.8783737955177173	False	False	False	True	True
4058208	Pigmented nevus	21119008	HP:0000995	Beauty mark	1	1.0	1.0	0.31237183868181817	1.0	NaN	0.904749152225583	False	False	True	True	True
4058208	Pigmented nevus	21119008	HP:0003764	Nevi	1	1.0	1.0	0.2424242424272727	1.0	NaN	0.8933852955933579	False	False	True	True	True
40409183	(Contusion: [buttock] or [lower back] or [pelvic region]) or (perianal hematoma)	211490002	HP:0030171	Perirenal hematoma	1	0.0	1.0	0.32263814618000003	0.8484848485	NaN	0.5146092701037055	False	False	False	False	False
40409225	(Hematoma of leg) or (contusion, lower limb NOS)	211527009	HP:0005750	Contractures, lower limbs	1	0.0	1.0	0.26666666666666666	0.8	NaN	0.399893322187332	False	False	False	False	False
40409228	(Contusion, site NOS) or (hematoma NOS) or (intramuscular hematoma NOS)	211530002	HP:0012233	IM hematoma	1	1.0	1.0	0.57142857142	1.0	NaN	0.9379165541904637	False	True	True	True	True
4054983	Amputation through foot	211570009	HP:0001868	Autoamputation of foot	1	0.0	1.0	0.8461538462	0.8461538462	NaN	0.7264044509047871	False	False	False	False	True
40409672	Burn: [eye and adnexa] or [conjunctival] or [corneal] or [eyelid] or [periocular]	211658001	HP:0000656	Ectropion	1	0.0	1.0	0.13888888888333334	0.8333333333	NaN	0.40521914009166854	False	False	False	False	False
4057499	Burn of eyelid NOS	211667001	HP:0000656	Ectropion	1	0.0	1.0	0.8333333333	0.8333333333	0	0.7020355898037149	False	False	False	False	False
40410034	Idiopathic hyperprolactinemia	21170004	HP:0000870	Prolactin excess	1	0.0	1.0	0.9062092922249999	1.0	NaN	0.9036473612299243	False	False	True	True	True
40410105	Polyphagia	211764001	HP:0000975	Sweating	1	0.0	1.0	0.208333333325	0.8333333333	NaN	0.4354378434587697	False	False	False	False	False
40410105	Polyphagia	211764001	HP:0002591	Polyphagia	1	1.0	1.0	0.5	1.0	NaN	0.9300381881853379	False	True	True	True	True
40410105	Polyphagia	211764001	HP:0100739	Bulimia	1	1.0	0.0	0.0	0.0	NaN	0.8783737955177173	False	False	False	True	True
4059718	Thymoma, benign	21181001	HP:0100522	Thymoma	1	0.0	1.0	0.7971014492666666	1.0	NaN	0.8852111772332402	False	False	True	True	True
4052079	Chronic otitis media	21186006	HP:0000389	Chronic otitis media	1	1.0	1.0	1.0	1.0	NaN	0.9701612564194413	False	True	True	True	True
4055318	Weak cry	2120003	HP:0001612	Weak cry	1	1.0	1.0	0.33333333333333337	1.0	NaN	0.907937205520092	False	False	True	True	True
4055320	Sporadic cerebellar degeneration	21201006	HP:0002503	Spinocerebellar degeneration	1	0.0	1.0	0.8	0.8	NaN	0.633343613763028	False	False	False	False	False
260841	Perinatal subarachnoid hemorrhage	21202004	HP:0002138	Subarachnoid hemorrhage	1	0.0	1.0	0.7832751983166666	0.8571428570999999	NaN	0.7204930445546645	False	False	False	False	False
4054764	Blood group typing B	21221007	HP:0032440	Blood group B	1	0.0	1.0	0.8484848485	0.8484848485	NaN	0.7306994759573453	False	False	False	False	True
4057039	Fat embolism	212372004	HP:0032008	Fat embolism	1	0.0	1.0	0.9285714285500001	1.0	NaN	0.9070830185069158	False	False	True	True	True
40406785	(Renal failure: [following crush syndrome] or [after crushing]) or (traumatic anuria - crush syndrome)	212376001	HP:0000083	Renal failure	1	0.0	1.0	0.2708333333333333	0.8125	NaN	0.4244413722033572	False	False	False	False	False
4054968	Term birth of newborn	21243004	HP:0001622	Preterm birth	1	0.0	1.0	0.4	0.8	NaN	0.45819350680328136	False	False	False	False	False
40407326	Eccrine dermal cylindroma	212546007	HP:0031024	Cylindroma	1	0.0	1.0	0.7129629629500001	0.8148148148	NaN	0.623108380480956	False	False	False	False	False
4057329	Thrombosis of lateral venous sinus	21258007	HP:0033724	Cerebral venous sinus thrombosis	1	0.0	1.0	0.5798631476333334	0.9032258065000001	NaN	0.7169980112645677	False	False	False	False	False
4059416	Myxedema coma	21263006	HP:0000821	Low T4	1	0.0	1.0	0.27586206896666665	0.8275862069	NaN	0.4545714428458685	False	False	False	False	False
4056876	Relative scotoma	21273008	HP:0000575	Scotoma	1	0.0	1.0	0.8	0.8	NaN	0.633343613763028	False	False	False	False	False
4056878	Lingual thyroid	21279007	HP:0100029	Lingual thyroid	1	1.0	1.0	0.5	1.0	NaN	0.9300381881853379	False	True	True	True	True
765404	Stenosis of middle cerebral artery	21290001000004104	HP:0012493	Middle cerebral artery stenosis	1	1.0	1.0	1.0	1.0	NaN	0.9701612564194413	False	True	True	True	True
4056883	Edema of pharynx	2129002	HP:0011855	Swollen throat	1	1.0	1.0	0.6206349206333334	1.0	NaN	0.9428523442666993	False	True	True	True	True
40408912	Food-induced anaphylactoid reaction	212994002	HP:0500095	Food-induced anaphylaxis	1	1.0	0.0	0.6545454545	0.6545454545	NaN	0.9996645806400528	True	True	True	True	True
40408914	Drug: [hypersensitivity NOS] or [adverse reaction NOS] or [allergic reaction NOS] or [idiosyncrasy NOS]	212996000	HP:0041092	Hypersensitivity	1	0.0	1.0	0.16551724138	0.8275862069	NaN	0.4062731854457991	False	False	False	False	False
40408914	Drug: [hypersensitivity NOS] or [adverse reaction NOS] or [allergic reaction NOS] or [idiosyncrasy NOS]	212996000	HP:0410323	Drug allergy	1	1.0	0.0	0.0	0.0	NaN	0.8783737955177173	False	False	False	True	True
40408914	Drug: [hypersensitivity NOS] or [adverse reaction NOS] or [allergic reaction NOS] or [idiosyncrasy NOS]	212996000	HP:0020172	Toxic drug response	1	1.0	1.0	0.35238095238	1.0	NaN	0.910750563344652	False	True	True	True	True
40408916	(Allergy, unspecified) or (hypersensitivity NOS)	212998004	HP:0012393	Allergy	1	1.0	0.0	0.0	0.0	NaN	0.8783737955177173	False	False	False	True	True
40408916	(Allergy, unspecified) or (hypersensitivity NOS)	212998004	HP:0041092	Hypersensitivity	1	0.0	1.0	0.5	1.0	NaN	0.8190526435731555	False	False	False	True	True
40408917	Allergic reaction	212999007	HP:0012393	Allergy	1	1.0	0.0	0.0	0.0	NaN	0.8783737955177173	False	False	False	True	True
40408918	Latex allergy	213000008	HP:0500094	Latex allergy	1	1.0	1.0	1.0	1.0	NaN	0.9701612564194413	False	True	True	True	True
40408940	Food allergy	213018006	HP:0500093	Food allergy	1	0.0	1.0	1.0	1.0	NaN	0.9173297424845549	False	True	True	True	True
40408941	Egg allergy	213019003	HP:0410328	Egg allergy	1	1.0	1.0	1.0	1.0	NaN	0.9701612564194413	False	True	True	True	True
40408944	Peanut allergy	213021008	HP:0410331	Nut allergy	1	0.0	1.0	0.8148148148	0.8148148148	NaN	0.6647460630190494	False	False	False	False	False
4020598	Allergic reaction to insect bite	213024000	HP:0410339	Insect bite allergy	1	1.0	0.0	0.7146226415000001	0.75	NaN	0.9998490407646401	True	True	True	True	True
4020879	Malignant hyperpyrexia due to anesthetic	213026003	HP:0002047	Malignant hyperthermia	1	1.0	0.0	0.0	0.0	NaN	0.8783737955177173	False	False	False	True	True
40409303	Hemoglobin A,c	21304000	HP:0032146	Hemoglobin C	1	0.0	1.0	0.44636015325	0.8965517241000001	NaN	0.6549138008339882	False	False	False	False	False
4309315	Infection of bone graft	213126000	HP:0002754	Osteomyelitis	1	0.0	1.0	0.8	0.8	NaN	0.633343613763028	False	False	False	False	False
4058938	Blood group antigen Sta	21315005	HP:0010970	Blood group antigen abnormality	1	0.0	1.0	0.60815701852	0.8	NaN	0.5508848301958378	False	False	False	False	False
45757560	Pancreatic acinar fistula	21321000119104	HP:0100844	Pancreatic fistula	1	0.0	1.0	0.8292682927	0.8292682927	NaN	0.6940538173456281	False	False	False	False	False
4062097	Ambiguous genitalia	21321009	HP:0000062	Intersex genitalia	1	1.0	1.0	1.0	1.0	NaN	0.9701612564194413	False	True	True	True	True
4309333	Postoperative deep vein thrombosis	213220000	HP:0002625	Deep vein thrombosis	1	0.0	1.0	0.8510638298000001	0.8510638298000001	NaN	0.7354015059358499	False	False	False	False	True
4062098	Calcinosis cutis	21323007	HP:0025520	Calcinosis cutis	1	1.0	1.0	0.6666666666666667	1.0	NaN	0.947132961111891	False	True	True	True	True
4309912	Generally unwell	213257006	HP:0033834	Malaise	1	1.0	0.0	0.0	0.0	NaN	0.8783737955177173	False	False	False	True	True
4308536	Postoperative hypovolemic shock	213258001	HP:0031274	Hypovolemic shock	1	0.0	1.0	0.78525641025	0.8205128205	NaN	0.6625492786408523	False	False	False	False	False
4065083	Combined small cell carcinoma	21326004	HP:0030357	Oat cell lung cancer	1	0.0	1.0	0.47740429506	0.8235294118	NaN	0.5368113033940958	False	False	False	False	False
372918	Argentous corneal deposit	21328003	HP:0000531	Corneal deposits	1	0.0	1.0	0.41025641025	0.8205128205	NaN	0.5012073819702307	False	False	False	False	False
4309468	Ketonemia	213281004	HP:0410175	Ketonemia	1	1.0	1.0	0.9285714285500001	1.0	NaN	0.9662368076395893	False	True	True	True	True
4309475	Thromboembolism after infusion	213309003	HP:0001907	Thromboembolism	1	0.0	1.0	0.8125	0.8125	NaN	0.6599251667572197	False	False	False	False	False
4308840	Thrombophlebitis after infusion	213310008	HP:0004418	Thrombophlebitis	1	0.0	1.0	0.8125	0.8125	NaN	0.6599251667572197	False	False	False	False	False
4309924	Infection following immunization	213317006	HP:0020085	Infection following live vaccination	1	0.0	1.0	0.7072810669	0.8936170213	NaN	0.7475144304790582	False	False	False	False	True
40410587	Multiple fractures, unspecified	213364006	HP:0002757	Multiple fractures	1	1.0	0.0	0.7619047619	0.7619047619	NaN	0.9998728815924647	True	True	True	True	True
40410622	[X]Fractures of other skull and facial bones	213396003	HP:0041220	bone facial bone	1	0.0	1.0	0.8695652174	0.8695652174	NaN	0.7675577858179315	False	False	False	True	True
40410639	Asthma	21341004	HP:0002099	Asthma	1	1.0	1.0	0.6857142857249999	1.0	NaN	0.9488139454241328	False	True	True	True	True
40410639	Asthma	21341004	HP:0012652	Exercise-induced asthma	1	1.0	0.0	0.0	0.0	NaN	0.8783737955177173	False	False	False	True	True
40410652	[X]Fracture of other specified cervical vertebra	213422005	HP:0041167	bone cervical vertebra	1	0.0	1.0	0.8571428570999999	0.8571428570999999	NaN	0.7462746911062157	False	False	False	False	True
40411034	[X]Fracture of other parts of forearm	213496002	HP:0003961	Broken forearm	1	0.0	1.0	0.8648648649	0.8648648649	NaN	0.7596541177343549	False	False	False	False	True
40411035	[X]Fracture of forearm, unspecified	213497006	HP:0003961	Broken forearm	1	1.0	0.0	0.7619047619	0.7619047619	NaN	0.9998728815924647	True	True	True	True	True
4067277	Colloid cyst of third ventricle	21350002	HP:0032578	Third ventricle colloid cyst	1	1.0	1.0	0.33333333333333337	1.0	NaN	0.907937205520092	False	False	True	True	True
4058637	Fracture of phalanx of foot	21351003	HP:0041083	bone phalanx	1	0.0	1.0	0.43843843845	0.8888888889000001	NaN	0.6385376448871811	False	False	False	False	False
40411363	[X]Fracture of other carpal bone(s)	213514000	HP:0041248	Broken wrist	1	0.0	1.0	1.0	1.0	NaN	0.9173297424845549	False	True	True	True	True
40411364	[X]Fracture of other metacarpal bone	213515004	HP:0041225	bone metacarpal bone of digit 1	1	0.0	1.0	0.8461538462	0.8461538462	NaN	0.7264044509047871	False	False	False	False	True
40411387	[X]Fractures of other parts of femur	213536002	HP:0031846	Femur fracture	1	0.0	1.0	0.8484848485	0.8484848485	NaN	0.7306994759573453	False	False	False	False	True
40411399	[X]Fractures of other parts of lower leg	213547009	HP:0041081	Fractured lower leg	1	0.0	1.0	0.8780487805	0.8780487805	NaN	0.7813575781787533	False	False	False	True	True
40411419	[X]Fracture of other tarsal bones	213565008	HP:0041247	bone tarsal bone	1	0.0	1.0	1.0	1.0	NaN	0.9173297424845549	False	True	True	True	True
40416801	[X]Sequelae of other fractures of lower limb	213757007	HP:0041081	Fractured lower leg	1	0.0	1.0	0.8260869565	0.8260869565	NaN	0.687725001116086	False	False	False	False	False
4067383	Carbuncle of hip	21382004	HP:0020084	Carbuncle	1	0.0	1.0	0.8181818182	0.8181818182	NaN	0.6716977463295901	False	False	False	False	False
4064671	Developmental abnormality	21390004	HP:0034057	Fetal anomaly	1	1.0	0.0	0.0	0.0	NaN	0.8783737955177173	False	False	False	True	True
4064671	Developmental abnormality	21390004	HP:0001374	Congenital hip anomaly	1	0.0	1.0	0.06882591093076923	0.8947368421	NaN	0.4881351575785378	False	False	False	False	False
4064671	Developmental abnormality	21390004	HP:0001627	Heart defect	1	0.0	1.0	0.06477732793846154	0.8421052632	NaN	0.3893197882337863	False	False	False	False	False
4064671	Developmental abnormality	21390004	HP:0012481	Cerebral venous angioma	1	0.0	1.0	0.0668896321076923	0.8695652174	NaN	0.44029062615844927	False	False	False	False	False
4064671	Developmental abnormality	21390004	HP:4000059	Abnormal lung development	1	0.0	1.0	0.06593406593076923	0.8571428570999999	NaN	0.41701107843701424	False	False	False	False	False
438730	Alkalosis	21420006	HP:0001948	Alkalosis	1	1.0	1.0	1.0	1.0	NaN	0.9701612564194413	False	True	True	True	True
4061568	Nodular melanoma	2142002	HP:0012058	Nodular melanoma	1	1.0	1.0	0.9594594594500001	1.0	NaN	0.9679917589418677	False	True	True	True	True
44782707	Nonsustained paroxysmal ventricular tachycardia	21421000119109	HP:0004763	Episodic rapid heart beat	1	0.0	1.0	0.8048780488	0.8048780488	NaN	0.6438228002309911	False	False	False	False	False
4061577	Lethargy	214264003	HP:0001254	Lethargy	1	1.0	1.0	0.6078431372666667	1.0	NaN	0.941605970218075	False	True	True	True	True
4061947	Structure of fifth sacral vertebra	21452006	HP:0030125	L5 sacralization	1	0.0	1.0	0.8147058823500001	0.862745098	NaN	0.7398576397213096	False	False	False	False	True
432923	Subarachnoid hemorrhage	21454007	HP:0002138	Subarachnoid hemorrhage	1	1.0	1.0	0.9106089648333334	1.0	NaN	0.9651737495246332	False	True	True	True	True
4068821	Glucose-6-phosphate isomerase	21458005	HP:0003568	Phosphohexose isomerase deficiency	1	0.0	1.0	0.10185185185	0.8148148148	NaN	0.3568377432188615	False	False	False	False	False
4060657	Tinea profunda	214600002	HP:0032515	Deep dermatophytosis	1	1.0	0.0	0.0	0.0	NaN	0.8783737955177173	False	False	False	True	True
4060657	Tinea profunda	214600002	HP:0032517	Majocchi's granuloma	1	1.0	1.0	0.5	1.0	NaN	0.9300381881853379	False	True	True	True	True
4066694	Ectopic thyroid tissue	214660000	HP:0100028	Ectopic thyroid	1	1.0	1.0	0.8235294118	0.8235294118	NaN	0.861890710468147	False	False	False	True	True
4060911	Acquired blepharophimosis	21480008	HP:0000581	Blepharophimosis	1	0.0	1.0	0.41025641025	0.8205128205	NaN	0.5012073819702307	False	False	False	False	False
4062660	Structure of anterior leaflet of mitral valve	21498007	HP:0011569	Cleft anterior mitral valve leaflet	1	0.0	1.0	0.34015410958000003	0.90625	NaN	0.6279741754793919	False	False	False	False	False
4069509	Structure of genitourinary system	21514008	HP:0007379	Neoplasm of the GU tract	1	0.0	1.0	0.17391304347999997	0.8695652174	NaN	0.4877779445187251	False	False	False	False	False
200219	Abdominal pain	21522001	HP:0002027	Gastro pain	1	1.0	1.0	0.94827586205	1.0	NaN	0.9673668099015469	False	True	True	True	True
40417207	Vague bodily discomfort	215282009	HP:0033834	Malaise	1	1.0	1.0	0.1111111111111111	1.0	NaN	0.8688087676173428	False	False	False	True	True
4069746	beta-Aminoisobutyricaciduria	21529005	HP:0032480	Beta-aminoisobutyric aciduria	1	1.0	1.0	0.8959477680666668	0.9454545455000001	NaN	0.9470519607812019	False	True	True	True	True
4070158	Xanthomonas	21544006	HP:0001114	Xanthoma	1	0.0	1.0	0.26666666666666666	0.8	NaN	0.399893322187332	False	False	False	False	False
4068332	Tenalgia	21545007	HP:0032510	Tendon pain	1	1.0	1.0	0.33333333333333337	1.0	NaN	0.907937205520092	False	False	True	True	True
4065731	Flaring of alae nasi	21558008	HP:0009931	Wide nares	1	1.0	0.0	0.0	0.0	NaN	0.8783737955177173	False	False	False	True	True
4065731	Flaring of alae nasi	21558008	HP:0030863	Nasal flaring	1	1.0	0.0	0.0	0.0	NaN	0.8783737955177173	False	False	False	True	True
4065731	Flaring of alae nasi	21558008	HP:0000454	Flared nostrils	1	1.0	1.0	0.8212365591333334	1.0	NaN	0.9593854945556156	False	True	True	True	True
4065322	Munchausen's syndrome	21586000	HP:0033032	Munchausen syndrome by proxy	1	0.0	1.0	0.5454545454333334	0.8636363636	NaN	0.6389202564315839	False	False	False	False	False
4070626	Genus Urtica	21587009	HP:0001025	Hives	1	0.0	1.0	0.20588235295	0.8235294118	NaN	0.4163534043184768	False	False	False	False	False
40415547	Endometrial cystic hyperplasia	21588004	HP:0040298	Hyperplastic endometrium	1	1.0	1.0	0.80382653442	0.9130434783	NaN	0.9223466948603735	False	True	True	True	True
4066105	Ependymoma, anaplastic	21589007	HP:0030066	Ependymoblastoma	1	1.0	1.0	0.8783783783999999	1.0	NaN	0.9631845830104149	False	True	True	True	True
4068699	Congenital zonular cataract	21590003	HP:0007971	Lamellar cataract	1	1.0	1.0	0.4	0.8	NaN	0.7115422519951233	False	False	False	False	False
4309622	Removal of hydatidiform mole	216209009	HP:0032192	Hydatidiform mole	1	0.0	1.0	0.8571428570999999	0.8571428570999999	NaN	0.7462746911062157	False	False	False	False	True
4067981	Dilation of bladder neck	21622006	HP:0010955	Dilatation of the bladder	1	0.0	1.0	0.38285291945	0.8484848485	NaN	0.541427156275595	False	False	False	False	False
4070025	Cutaneous hypersensitivity	21626009	HP:0002965	Cutaneous anergy	1	0.0	1.0	0.16296296296	0.8148148148	NaN	0.3822665856363236	False	False	False	False	False
4070025	Cutaneous hypersensitivity	21626009	HP:0032379	Sun allergy	1	0.0	1.0	0.16	0.8	NaN	0.35513698333925103	False	False	False	False	False
4070025	Cutaneous hypersensitivity	21626009	HP:0041092	Hypersensitivity	1	0.0	1.0	0.32551724138	0.8275862069	NaN	0.4766495729896724	False	False	False	False	False
4310929	Acquired hyperbilirubinemia	216325001	HP:0002904	Hyperbilirubinemia	1	0.0	1.0	0.81352657005	0.8444444444	NaN	0.7120438450988192	False	False	False	False	False
132943	Acute periodontitis	21638000	HP:0000704	Pyorrhea	1	0.0	1.0	0.5047619047666667	0.8	NaN	0.5048930895583669	False	False	False	False	False
434004	Hypervolemia	21639008	HP:0011105	Hypervolemia	1	1.0	1.0	0.4537037037000001	1.0	1	0.9244465835297365	False	True	True	True	True
434004	Hypervolemia	21639008	HP:0100598	Wet lung	1	0.0	1.0	0.26591107236666667	0.8387096774	0	0.4709326942912343	False	False	False	False	False
4067962	Blood group antigen G	21642002	HP:0010970	Blood group antigen abnormality	1	0.0	1.0	0.51193756855	0.8163265305999999	NaN	0.5386929172514363	False	False	False	False	False
437533	Amphetamine dependence	21647008	HP:0033514	Amphetamine addiction	1	1.0	1.0	0.9285714285500001	1.0	NaN	0.9662368076395893	False	True	True	True	True
4070907	Bicuspidization of aortic valve	2166008	HP:0001647	Bicuspid aortic valve	1	0.0	1.0	0.9545454545500001	1.0	NaN	0.9109350024981314	False	True	True	True	True
4068087	Retinal hemangioblastomatosis	2167004	HP:0009711	Retinal hemangioblastoma	1	0.0	1.0	0.8517647059000001	0.88	NaN	0.7757931005970132	False	False	False	True	True
40414630	Hereditary hypertyrosinemia	21678007	HP:0003231	Tyrosinemia	1	0.0	1.0	0.70176817696	0.8275862069	NaN	0.6408071302024648	False	False	False	False	False
4070781	Gallop rhythm	2170000	HP:0033113	Gallop rhythm	1	1.0	1.0	1.0	1.0	NaN	0.9701612564194413	False	True	True	True	True
4071176	Blood group antigen IH	217008	HP:0010970	Blood group antigen abnormality	1	0.0	1.0	0.8	0.8	NaN	0.633343613763028	False	False	False	False	False
4070783	Osteosarcoma	21708004	HP:0030431	Osteochondroma	1	0.0	1.0	0.12244897958571428	0.8571428570999999	NaN	0.441727096458861	False	False	False	False	False
4070783	Osteosarcoma	21708004	HP:0002669	Osteosarcoma	1	1.0	1.0	0.5509001405857143	1.0	NaN	0.9357415269566653	False	True	True	True	True
45757566	Supernumerary deciduous mandibular left lateral incisor tooth	2171000124100	HP:0011069	Hyperdontia	1	0.0	1.0	0.3174603174666667	0.9523809524000001	NaN	0.6959841928707415	False	False	False	False	False
4316844	Fracture, cause unspecified	217171007	HP:0020110	Bone fracture	1	1.0	0.0	0.0	0.0	NaN	0.8783737955177173	False	False	False	True	True
4311380	Other falls	217172000	HP:0002527	Falls	1	0.0	1.0	1.0	1.0	NaN	0.9173297424845549	False	True	True	True	True
256439	Allergic rhinitis due to pollen	21719001	HP:0003193	Hayfever	1	1.0	1.0	0.6988551518285715	1.0	NaN	0.9499439492503514	False	True	True	True	True
256439	Allergic rhinitis due to pollen	21719001	HP:0012395	Seasonal allergy	1	1.0	0.0	0.0	0.0	NaN	0.8783737955177173	False	False	False	True	True
40416033	Acute myelofibrosis	21721006	HP:0011974	Myelofibrosis	1	0.0	1.0	0.77070619005	0.8387096774	NaN	0.6869060362034222	False	False	False	False	False
4070766	Repair of rectal fistula	21756005	HP:0100590	Rectal fistula	1	0.0	1.0	0.8108108108000001	0.8108108108000001	NaN	0.6563863460052468	False	False	False	False	False
4314093	Congenital iodine deficiency syndrome	217710005	HP:0000851	Congenital hypothyroidism	1	1.0	1.0	0.23862798955454548	1.0	NaN	0.8927355620832342	False	False	True	True	True
4314093	Congenital iodine deficiency syndrome	217710005	HP:0008251	Congenital goiter	1	0.0	1.0	0.18181818181818182	1.0	NaN	0.7191981948786876	False	False	False	False	False
4071712	Periodic fibroadenosis of breast	21773007	HP:0010619	Breast fibroadenoma	1	0.0	1.0	0.8510638298000001	0.8510638298000001	NaN	0.7354015059358499	False	False	False	False	True
435648	Retractile testis	21779006	HP:0012646	Retractile testis	1	1.0	1.0	0.68720720722	1.0	NaN	0.9489435332418641	False	True	True	True	True
4070770	Periostitis of jaw	21780009	HP:0040165	Periostitis	1	0.0	1.0	0.8	0.8	NaN	0.633343613763028	False	False	False	False	False
4071052	Aciduria	21806007	HP:0012072	Aciduria	1	1.0	1.0	1.0	1.0	NaN	0.9701612564194413	False	True	True	True	True
45757568	Supernumerary deciduous mandibular left first molar tooth	2181000124102	HP:0011069	Hyperdontia	1	0.0	1.0	0.3174603174666667	0.9523809524000001	NaN	0.6959841928707415	False	False	False	False	False
4071688	Hemoglobin A-21 (B-2)	21822008	HP:0011903	Hemoglobin H	1	0.0	1.0	0.26820276497499995	0.8	NaN	0.4005523287260502	False	False	False	False	False
4315515	Unilateral extensor plantar response	218332001	HP:0003487	Babinski sign	1	0.0	1.0	0.8474576270999999	0.8474576270999999	NaN	0.7288120074550803	False	False	False	False	True
40419611	Adverse reaction to antiviral drugs	218397009	HP:0020172	Toxic drug response	1	0.0	1.0	0.84	0.84	NaN	0.7148628769278236	False	False	False	False	False
4320133	Adverse reaction to antiviral drug NOS	218403003	HP:0020172	Toxic drug response	1	0.0	1.0	0.84	0.84	NaN	0.7148628769278236	False	False	False	False	False
4071059	Plagiocephaly	21850008	HP:0001357	Flat head	1	1.0	1.0	0.33333333333333337	1.0	NaN	0.907937205520092	False	False	True	True	True
37016244	Malignant pheochromocytoma	21851000119103	HP:0002666	Pheochromocytoma	1	0.0	1.0	0.7955865273	0.8292682927	1	0.6811429120395411	False	False	False	False	False
40420128	Diverticulum of bladder	21853005	HP:0000015	Bladder diverticula	1	1.0	1.0	0.9169199594666666	1.0	NaN	0.9655508878350167	False	True	True	True	True
4071699	Compensated metabolic alkalosis	2186007	HP:0200114	Metabolic alkalosis	1	0.0	1.0	0.8095238095	0.8095238095	NaN	0.6536785051413956	False	False	False	False	False
40420208	Adverse reaction; [salicylates] or [aspirin]	218602003	HP:0020172	Toxic drug response	1	0.0	1.0	0.7623623623666667	0.8648648649	NaN	0.7246530387631626	False	False	False	False	False
4071022	Micronodular cirrhosis	21861000	HP:0001413	Micronodular cirrhosis	1	1.0	1.0	1.0	1.0	NaN	0.9701612564194413	False	True	True	True	True
40420408	Adverse reaction to drugs: [antirheumatics] or [NSAID]	218612005	HP:0020172	Toxic drug response	1	0.0	1.0	0.5510204081666666	1.0	NaN	0.832213960168288	False	False	False	True	True
40420469	Abscess of vulva	218668001	HP:0033587	Vulvar abscess	1	1.0	1.0	0.8965517241000001	0.8965517241000001	NaN	0.9251696957669509	False	True	True	True	True
40420469	Abscess of vulva	218668001	HP:0033758	Labial abscess	1	1.0	0.0	0.0	0.0	NaN	0.8783737955177173	False	False	False	True	True
433860	Interrupted aortic arch	218728005	HP:0011611	Interrupted aortic arch	1	1.0	1.0	0.9583333333499999	1.0	NaN	0.9679293595893913	False	True	True	True	True
4072117	Blood group antigen NOR	21876008	HP:0010970	Blood group antigen abnormality	1	0.0	1.0	0.8510638298000001	0.8510638298000001	NaN	0.7354015059358499	False	False	False	False	True
4329327	Adverse reaction to fig	218938007	HP:0020172	Toxic drug response	1	0.0	1.0	0.7841993637499999	0.8292682927	NaN	0.6767123191660345	False	False	False	False	False
45757571	Bilateral visual impairment	218951000119100	HP:0000505	Poor vision	1	0.0	1.0	0.45161290325000003	0.9032258065000001	NaN	0.6682282199698223	False	False	False	False	False
4317399	Adverse reaction to other muscle drugs	219026005	HP:0020172	Toxic drug response	1	0.0	1.0	0.875	0.875	NaN	0.7764674712730163	False	False	False	True	True
4317236	Adverse reaction to eye drugs NOS	219056001	HP:0020172	Toxic drug response	1	0.0	1.0	0.9333333333	0.9333333333	NaN	0.8566892189108263	False	False	False	True	True
4329424	Adverse reaction to other drugs and medicines	219061004	HP:0020172	Toxic drug response	1	0.0	1.0	0.84	0.84	NaN	0.7148628769278236	False	False	False	False	False
433096	Adverse reaction to lipotropic drugs	219063001	HP:0020172	Toxic drug response	1	0.0	1.0	0.7867647059	0.8235294118	NaN	0.6682047661256647	False	False	False	False	False
40421705	Adverse reaction to other drugs and medicines	219067000	HP:0020172	Toxic drug response	1	0.0	1.0	0.84	0.84	NaN	0.7148628769278236	False	False	False	False	False
4317510	Adverse reaction to other drug or medicine NOS	219073004	HP:0020172	Toxic drug response	1	0.0	1.0	0.84	0.84	NaN	0.7148628769278236	False	False	False	False	False
45757572	Supernumerary deciduous mandibular right central incisor tooth	2191000124104	HP:0011069	Hyperdontia	1	0.0	1.0	0.3174603174666667	0.9523809524000001	NaN	0.6959841928707415	False	False	False	False	False
4329427	Adverse reaction to drug NOS	219105008	HP:0410323	Drug allergy	1	1.0	0.0	0.0	0.0	NaN	0.8783737955177173	False	False	False	True	True
4329427	Adverse reaction to drug NOS	219105008	HP:0020172	Toxic drug response	1	1.0	1.0	1.0	1.0	NaN	0.9701612564194413	False	True	True	True	True
40417526	Repair of cleft palate	21923004	HP:0000175	Cleft palate	1	0.0	1.0	0.7082136717999999	0.8	NaN	0.5945613889831715	False	False	False	False	False
40417537	Ochronosis	21924005	HP:0030764	Ochronosis	1	1.0	1.0	0.82258064515	1.0	NaN	0.9594790396083555	False	True	True	True	True
4072309	Constriction of bronchioles	21942000	HP:0011946	Bronchiolitis obliterans	1	0.0	1.0	1.0	1.0	NaN	0.9173297424845549	False	True	True	True	True
432920	Localized anterior staphyloma	21946002	HP:0030855	Anterior staphyloma	1	0.0	1.0	0.85144927535	0.8695652174	NaN	0.7617342148917052	False	False	False	False	True
4071579	Compression fracture	21947006	HP:4000047	Wedge fracture	1	1.0	0.0	0.0	0.0	NaN	0.8783737955177173	False	False	False	True	True
138682	Herpes zoster auricularis	21954000	HP:0033345	Neuralgia	1	0.0	1.0	0.1177970178	0.8	NaN	0.3380617319627838	False	False	False	False	False
40419036	Hypersensitivity reaction	21957007	HP:0012393	Allergy	1	1.0	1.0	0.2	1.0	NaN	0.8859240767076463	False	False	True	True	True
4071676	Malignant lymphoma	21964009	HP:0030069	Primary CNS lymphoma	1	1.0	0.0	0.0	0.0	NaN	0.8783737955177173	False	False	False	True	True
4071676	Malignant lymphoma	21964009	HP:0002665	Lymphoma	1	1.0	1.0	0.344	1.0	NaN	0.9095223814136079	False	True	True	True	True
4329430	Single coronary artery	21981000	HP:0011640	Single coronary artery origin	1	0.0	1.0	0.862745098	0.862745098	NaN	0.7560299945723912	False	False	False	False	True
135215	Hashimoto thyroiditis	21983002	HP:0000872	Hashimoto thyroiditis	1	1.0	1.0	0.5809244518888889	1.0	NaN	0.9388991761131724	False	True	True	True	True
4317521	Natal tooth	21995002	HP:0000695	Natal teeth	1	1.0	1.0	1.0	1.0	NaN	0.9701612564194413	False	True	True	True	True
4318653	Hypertelorism	22006008	HP:0000316	Hypertelorism	1	1.0	1.0	0.9130036629999999	1.0	NaN	0.9653173220864147	False	True	True	True	True
45772108	Supernumerary deciduous mandibular right lateral incisor tooth	2201000124101	HP:0011069	Hyperdontia	1	0.0	1.0	0.3174603174666667	0.9523809524000001	NaN	0.6959841928707415	False	False	False	False	False
40418789	Condyloma acuminatum	22020001	HP:0200043	Warts	1	1.0	0.0	0.13333333334	0.6666666667	NaN	0.9992061128174552	True	True	True	True	True
40418789	Condyloma acuminatum	22020001	HP:0032301	Genital warts	1	1.0	1.0	0.36	1.0	NaN	0.9118540009120546	False	True	True	True	True
80204	Fetal growth restriction	22033007	HP:0001510	Poor growth	1	0.0	1.0	0.4590637768230769	0.8235294118	NaN	0.5286520287647631	False	False	False	False	False
80204	Fetal growth restriction	22033007	HP:0001511	IUGR	1	1.0	1.0	0.20307692307692307	1.0	NaN	0.8864801795221808	False	False	True	True	True
80204	Fetal growth restriction	22033007	HP:0000160	Microstomia	1	0.0	1.0	0.0668896321076923	0.8695652174	NaN	0.44029062615844927	False	False	False	False	False
4328884	Pseudoaneurysm	22036004	HP:0031625	Pseudoaneurysm	1	1.0	1.0	0.16666666666666669	1.0	NaN	0.879746190533903	False	False	True	True	True
381583	Acquired deformity of pinna	2204004	HP:0000377	Deformed ears	1	0.0	1.0	0.4	0.8	NaN	0.45819350680328136	False	False	False	False	False
4328888	Repair of ruptured tendon	220522009	HP:0100550	Tendon rupture	1	0.0	1.0	0.8	0.8	NaN	0.633343613763028	False	False	False	False	False
40420308	[X]Unspecified fall	220546002	HP:0002527	Falls	1	1.0	0.0	0.5	0.5	NaN	0.9986336337542042	False	True	True	True	True
4328889	Anagen hair	22056003	HP:0040169	Loose anagen hair	1	0.0	1.0	0.72958257715	0.8275862069	NaN	0.6521574865495765	False	False	False	False	False
433966	Pinta	22064009	HP:0000518	Cataract	1	0.0	1.0	0.16	0.8	NaN	0.35513698333925103	False	False	False	False	False
4329707	Strabismus	22066006	HP:0032012	Heterotropia	1	0.0	1.0	0.2	1.0	NaN	0.7257109807887472	False	False	False	False	False
4329707	Strabismus	22066006	HP:0025312	Esophoria	1	1.0	0.0	0.0	0.0	NaN	0.8783737955177173	False	False	False	True	True
4329707	Strabismus	22066006	HP:0000602	Ophthalmoplegia	1	1.0	0.0	0.0	0.0	NaN	0.8783737955177173	False	False	False	True	True
4329707	Strabismus	22066006	HP:0000486	Squint	1	1.0	1.0	0.4	1.0	NaN	0.917446745953313	False	True	True	True	True
4328896	Scissoring gait	22090007	HP:0012407	Scissor gait	1	1.0	1.0	1.0	1.0	NaN	0.9701612564194413	False	True	True	True	True
4318674	Chronic idiopathic autoimmune hemolytic anemia	22098000	HP:0004870	Chronic hemolytic anemia	1	0.0	1.0	0.40736677117500003	0.8363636364	NaN	0.5296655035964891	False	False	False	False	False
75652	Congenital valgus deformity of foot	22099008	HP:0008081	Pes valgus	1	0.0	1.0	0.8	0.8	NaN	0.633343613763028	False	False	False	False	False
45757574	Supernumerary deciduous mandibular left canine tooth	2211000124103	HP:0011069	Hyperdontia	1	0.0	1.0	0.3174603174666667	0.9523809524000001	NaN	0.6959841928707415	False	False	False	False	False
4329724	Structure of maxillary right central incisor tooth	22120004	HP:0006330	Turned upper front teeth	1	0.0	1.0	0.09206349206666666	0.8285714286	NaN	0.37678973828731244	False	False	False	False	False
432719	Panniculitis	22125009	HP:0012490	Panniculitis	1	1.0	1.0	1.0	1.0	1	0.9701612564194413	False	True	True	True	True
4329728	Spasticity	221360009	HP:0003394	Muscle spasm	1	1.0	0.0	0.0	0.0	NaN	0.8783737955177173	False	False	False	True	True
4329728	Spasticity	221360009	HP:0031988	obsolete Muscle spasm	1	1.0	0.0	0.0	0.0	NaN	0.8783737955177173	False	False	False	True	True
4329728	Spasticity	221360009	HP:0002487	Hyperkinesia	1	0.0	1.0	0.206896551725	0.8275862069	NaN	0.42422321142148095	False	False	False	False	False
4329728	Spasticity	221360009	HP:0001257	Spasticity	1	1.0	1.0	0.75	1.0	NaN	0.9541200728982089	False	True	True	True	True
4318804	Porcine stress syndrome	22140006	HP:0002047	Malignant hyperthermia	1	0.0	1.0	0.227272727275	0.9090909091	NaN	0.584940340998609	False	False	False	False	False
40420638	Proximal interphalangeal joint structure of fourth toe	22153009	HP:0100350	Camptodactyly of the 4th toe	1	0.0	1.0	0.27106227106666664	0.8131868132	NaN	0.4258024727089403	False	False	False	False	False
439524	Achilles bursitis	221695002	HP:0001155	Abnormal hands	1	0.0	1.0	0.10185185185	0.8148148148	NaN	0.3568377432188615	False	False	False	False	False
78227	Degenerative joint disease of hand	22193007	HP:0002758	Osteoarthritis	1	0.0	1.0	0.5167958656333334	0.8837209302	NaN	0.6615826125529225	False	False	False	False	False
78227	Degenerative joint disease of hand	22193007	HP:0004268	Osteoarthritis of the small joints of the hand	1	0.0	1.0	0.29333333333333333	0.88	NaN	0.5604158435923667	False	False	False	False	False
4319135	Burkitt cell leukemia	22197008	HP:0004812	B Acute Lymphoblastic Leukemia	1	0.0	1.0	0.26916026677777777	0.8115942029	NaN	0.42205024184255835	False	False	False	False	False
4319135	Burkitt cell leukemia	22197008	HP:0006727	T-cell acute lymphoblastic leukemias	1	0.0	1.0	0.09064327485555555	0.8157894737	NaN	0.353929217234647	False	False	False	False	False
4318821	Nail-patella syndrome	22199006	HP:0002164	Nail dysplasia	1	0.0	1.0	0.30630630632	0.8648648649	NaN	0.5380142749205765	False	False	False	False	False
40423111	[X](Intentional self-harm) or (suicide)	222000000	HP:0031589	Suicidality	1	0.0	1.0	0.3849206349333333	1.0	NaN	0.7864686646636705	False	False	False	True	True
45757575	Supernumerary deciduous mandibular right canine tooth	2221000124106	HP:0011069	Hyperdontia	1	0.0	1.0	0.3174603174666667	0.9523809524000001	NaN	0.6959841928707415	False	False	False	False	False
4318939	Lower urinary tract obstructive syndrome	22218007	HP:0034247	Fetal lower urinary tract obstruction	1	0.0	1.0	0.4027777778	0.8055555556	NaN	0.46980594546020615	False	False	False	False	False
193871	Genuine stress incontinence	22220005	HP:0000020	Urinary incontinence	1	0.0	1.0	0.1036585365875	0.8292682927	NaN	0.38290185668512783	False	False	False	False	False
193871	Genuine stress incontinence	22220005	HP:0010992	Stress urinary incontinence	1	1.0	1.0	0.7087480353250001	1.0	NaN	0.9507789706678924	False	True	True	True	True
40425796	[X]Self mutilation	222305004	HP:0000742	Self-mutilation	1	1.0	1.0	1.0	1.0	NaN	0.9701612564194413	False	True	True	True	True
4329834	Allergic enteritis	22231002	HP:4000055	Intestinal inflammation	1	0.0	1.0	0.27642276423333334	0.8292682927	NaN	0.45795623139315317	False	False	False	False	False
4329041	Pain	22253000	HP:0012531	Pain	1	1.0	1.0	0.33333333333333337	1.0	NaN	0.907937205520092	False	False	True	True	True
433957	Progressive multifocal leukoencephalopathy	22255007	HP:0002352	Leukoencephalopathy	1	0.0	1.0	0.193877551025	0.8163265305999999	1	0.3981113639504226	False	False	False	False	False
433957	Progressive multifocal leukoencephalopathy	22255007	HP:0006980	Progressive leukoencephalopathy	1	0.0	1.0	0.6005827669375001	0.8656716418000001	1	0.664753016247081	False	False	False	False	False
4319267	Fibrous hamartoma	22257004	HP:0100882	Fibrous hamartoma	1	1.0	1.0	1.0	1.0	NaN	0.9701612564194413	False	True	True	True	True
4318952	Adrenal cortical carcinoma	2227007	HP:0006744	Adrenal carcinoma	1	1.0	1.0	0.409209837775	0.8205128205	NaN	0.745288360870633	False	False	False	False	True
4319270	Scintillating scotoma	2228002	HP:0010822	Scintillating scotoma	1	1.0	1.0	0.2	1.0	NaN	0.8859240767076463	False	False	True	True	True
4319274	Structure of distal epiphysis of radius	22291000	HP:0041196	bone distal epiphysis of radius	1	0.0	1.0	0.4262295082	0.8524590164	NaN	0.5679528594295361	False	False	False	False	False
4329847	Myocardial infarction	22298006	HP:0001658	MI	1	1.0	1.0	0.8181818181857143	1.0	NaN	0.9591721197931161	False	True	True	True	True
4319277	Transient somatotropin deficiency	22306000	HP:0000824	Somatotropin deficiency	1	0.0	1.0	0.8	0.8	NaN	0.633343613763028	False	False	False	False	False
45757577	Supernumerary deciduous mandibular right first molar tooth	2231000124109	HP:0011069	Hyperdontia	1	0.0	1.0	0.31007751936666667	0.9302325580999999	NaN	0.6568843583434326	False	False	False	False	False
40424955	[X]Adverse reaction to other drug: [ENT] or [dental] or [NOS] or [unspecified topical agents]	223119001	HP:0020172	Toxic drug response	1	0.0	1.0	0.5628415300666666	1.0	NaN	0.8351525094763673	False	False	False	True	True
40424956	[X]Adverse drug reaction: [ENT] or [dental] or [NOS] or [unspecified topical agents]	223120007	HP:0020172	Toxic drug response	1	0.0	1.0	0.5628415300666666	1.0	NaN	0.8351525094763673	False	False	False	True	True
4320139	Normal karyotype	2232008	HP:0031411	Abnormal chromosome morphology	1	0.0	1.0	0.28571428569999996	0.8571428570999999	NaN	0.5143771074678428	False	False	False	False	False
437643	Abnormal gait	22325002	HP:0001288	Abnormal gait	1	1.0	1.0	0.75	1.0	NaN	0.9541200728982089	False	True	True	True	True
4319285	Acute monocytic leukemia	22331004	HP:0004845	AMoL	1	1.0	1.0	0.70011812477	1.0	NaN	0.9500512970990785	False	True	True	True	True
4071831	Asia	223500001	HP:0012651	Abasia	1	0.0	1.0	0.8333333333	0.8333333333	NaN	0.7020355898037149	False	False	False	False	False
4329572	Acute bacterial tubulointerstitial nephritis	22352007	HP:0004729	Acute tubulointerstitial nephritis	1	0.0	1.0	0.29523809523333333	0.8857142857	NaN	0.5717902305301601	False	False	False	False	False
4329572	Acute bacterial tubulointerstitial nephritis	22352007	HP:0012330	Pyelonephritis	1	0.0	1.0	0.27160493826666665	0.8148148148	NaN	0.42903333404309096	False	False	False	False	False
4330445	Pleuritic pain	2237002	HP:0033771	Pleuritic chest pain	1	1.0	1.0	0.3020833333333333	1.0	NaN	0.9031484439041156	False	False	True	True	True
4329608	Stereognosis	22382001	HP:0010527	Astereognosis	1	0.0	1.0	0.4145026738	0.88	NaN	0.6128890730272939	False	False	False	False	False
4329454	Esophageal body web	22395006	HP:0100594	Esophageal web	1	1.0	1.0	0.61022988505	0.88	NaN	0.8676131001935745	False	False	False	True	True
45757578	Supernumerary deciduous mandibular left second molar tooth	2241000124104	HP:0011069	Hyperdontia	1	0.0	1.0	0.3174603174666667	0.9523809524000001	NaN	0.6959841928707415	False	False	False	False	False
4329563	Elastoid degeneration	22427006	HP:0000973	Lax skin	1	0.0	1.0	0.72352941175	0.8	NaN	0.6011318789793807	False	False	False	False	False
435271	Mooren's ulcer	22440001	HP:0012804	Corneal ulcer	1	0.0	1.0	0.26666666666666666	0.8	NaN	0.399893322187332	False	False	False	False	False
4329986	Vestibulocerebellar ataxia	22443004	HP:0008568	Vestibular ataxia	1	1.0	0.0	0.3846153846	0.7692307692	NaN	0.9997596779262004	True	True	True	True	True
4329988	Raised jugular venous pressure	22447003	HP:0030848	Elevated jugular venous pressure	1	1.0	1.0	0.4074074074	0.8148148148	NaN	0.7364359068537666	False	False	False	False	True
4330853	Hyperphosphaturia	22450000	HP:0003109	Phosphaturia	1	1.0	1.0	1.0	1.0	NaN	0.9701612564194413	False	True	True	True	True
378417	Primary torsion dystonia	22451001	HP:0001304	Torsion dystonia	1	1.0	1.0	0.5350651625666668	1.0	NaN	0.934015377517977	False	True	True	True	True
4330696	Chronic bacterial endocarditis	22462001	HP:0006689	Bacterial endocarditis	1	0.0	1.0	0.8095238095	0.8095238095	NaN	0.6536785051413956	False	False	False	False	False
40424161	Proliferative arthritis	224729007	HP:0002758	Osteoarthritis	1	1.0	0.0	0.0	0.0	NaN	0.8783737955177173	False	False	False	True	True
4330171	Aldosterone-containing product	22474002	HP:0000859	Hyperaldosteronism	1	0.0	1.0	0.39170692430000004	0.8260869565	NaN	0.5033919756161963	False	False	False	False	False
4330286	Subacute obliterative bronchiolitis	22482002	HP:0011946	Bronchiolitis obliterans	1	0.0	1.0	0.8	0.8	NaN	0.633343613763028	False	False	False	False	False
4330298	Bamboo hair	22486004	HP:0009886	Trichorrhexis nodosa	1	1.0	1.0	0.32727272728	1.0	NaN	0.9070254409967218	False	False	True	True	True
4330466	Bleeding from mouth	22490002	HP:0040184	Oral bleeding	1	1.0	1.0	0.28571428571428575	1.0	NaN	0.9005521349504884	False	False	True	True	True
4330466	Bleeding from mouth	22490002	HP:0030140	Bleeding from mouth	1	0.0	1.0	0.42857142857142855	1.0	NaN	0.7993041410173312	False	False	False	True	True
4330994	Abnormal weight	22495007	HP:0004323	Abnormality of habitus	1	0.0	1.0	0.8484848485	0.8484848485	NaN	0.7306994759573453	False	False	False	False	True
4075828	Global developmental delay	224958001	HP:0001263	Cognitive delay	1	1.0	1.0	1.0	1.0	NaN	0.9701612564194413	False	True	True	True	True
4074624	Tired	224960004	HP:0012378	Tired	1	0.0	1.0	0.8333333333499999	1.0	NaN	0.8916512273133124	False	False	True	True	True
40425027	Feeling agitated	224968006	HP:0000713	Agitation	1	1.0	0.0	0.6666666667	0.6666666667	NaN	0.9996994520316234	True	True	True	True	True
4076636	Feeling upset	224977004	HP:0025116	Fetal distress	1	0.0	1.0	0.394396551725	0.8275862069	NaN	0.5074103828281359	False	False	False	False	False
4331291	Uterus bilocularis	22504001	HP:0003762	Double uterus	1	1.0	0.0	0.0	0.0	NaN	0.8783737955177173	False	False	False	True	True
45757579	Supernumerary deciduous mandibular right second molar tooth	2251000124102	HP:0011069	Hyperdontia	1	0.0	1.0	0.3174603174666667	0.9523809524000001	NaN	0.6959841928707415	False	False	False	False	False
4076776	Dressing of pressure ulcer	225144007	HP:0012399	Bedsore	1	0.0	1.0	0.8180147059	0.8235294118	NaN	0.680450290094392	False	False	False	False	False
4330573	Warty dyskeratoma	22524002	HP:0032152	Chicken skin	1	0.0	1.0	0.41304347825	0.8260869565	NaN	0.5129232535899676	False	False	False	False	False
4022116	Restriction of movement	225317005	HP:0005986	Limited neck mobility	1	0.0	1.0	0.8780487805	0.8780487805	NaN	0.7813575781787533	False	False	False	True	True
4024619	Pressure ulcer care	225357008	HP:0012399	Bedsore	1	0.0	1.0	0.421798631475	0.8484848485	NaN	0.5586564515975865	False	False	False	False	False
4024741	Dental care	225362009	HP:0000670	Caries	1	0.0	1.0	0.8333333333	0.8333333333	NaN	0.7020355898037149	False	False	False	False	False
4023020	Behavioral assessment	225385005	HP:0000718	Aggression	1	0.0	1.0	0.5292929292999999	0.8	NaN	0.5158436325246315	False	False	False	False	False
4021321	Pressure ulcer assessment	225393005	HP:0012399	Bedsore	1	0.0	1.0	0.7385612885749999	0.8108108108000001	NaN	0.6267566109256705	False	False	False	False	False
438975	Multisystemic disseminated toxoplasmosis	22540004	HP:0032257	Disseminated histoplasmosis	1	0.0	1.0	0.7906432748500001	0.8444444444	NaN	0.7035938838171549	False	False	False	False	False
4330856	Exudative enteropathy	22542007	HP:0002242	Enteropathy	1	0.0	1.0	0.8275862069	0.8275862069	NaN	0.6907164209032565	False	False	False	False	False
4330856	Exudative enteropathy	22542007	HP:0002243	Protein-losing enteropathy	1	1.0	0.0	0.0	0.0	NaN	0.8783737955177173	False	False	False	True	True
4024759	Not confused	225439006	HP:0001289	Confusion	1	0.0	1.0	1.0	1.0	NaN	0.9173297424845549	False	True	True	True	True
4021339	Feeling suicidal	225457007	HP:0031589	Suicidality	1	1.0	0.0	0.7368421053	0.7368421053	NaN	0.999840632223095	True	True	True	True	True
4021355	Eating frequently	225527000	HP:0040282	Frequent	1	0.0	1.0	0.8181818182	0.8181818182	0	0.6716977463295901	False	False	False	False	False
40426845	Skin at risk of breakdown	225546004	HP:0200042	Skin ulcer	1	0.0	1.0	0.2037037037	0.8148148148	NaN	0.39959776591560553	False	False	False	False	False
4021666	Yellow skin	225549006	HP:0000952	Icterus	1	0.0	1.0	0.5	1.0	NaN	0.8190526435731555	False	False	False	True	True
4023174	Pressure ulcer of ear	225556000	HP:0012399	Bedsore	1	0.0	1.0	0.654166666675	0.875	NaN	0.7006693974401541	False	False	False	False	False
4025937	Pressure ulcer of head	225557009	HP:0012399	Bedsore	1	0.0	1.0	0.6339198436	0.8484848485	NaN	0.6490551820539432	False	False	False	False	False
439411	Pressure ulcer of back	225558004	HP:0012399	Bedsore	1	0.0	1.0	0.6339198436	0.8484848485	NaN	0.6490551820539432	False	False	False	False	False
439410	Pressure ulcer of elbow	225559007	HP:0012399	Bedsore	1	0.0	1.0	0.6148897059	0.8235294118	NaN	0.5970470995214237	False	False	False	False	False
439409	Pressure ulcer of malleolus	225560002	HP:0012399	Bedsore	1	0.0	1.0	0.773770083475	0.8387096774	NaN	0.6880814483929265	False	False	False	False	False
135893	Pressure ulcer of heel	225561003	HP:0012399	Bedsore	1	0.0	1.0	0.6785644463	0.8571428570999999	NaN	0.6813116852877379	False	False	False	False	False
4025938	Pressure ulcer of sacral region	225562005	HP:0012399	Bedsore	1	0.0	1.0	0.6543582543714284	0.8108108108000001	NaN	0.5909795991573425	False	False	False	False	False
4021482	Ischemic chest pain	225566008	HP:0001681	Angina pectoris	1	1.0	0.0	0.0	0.0	NaN	0.8783737955177173	False	False	False	True	True
4021484	Curly hair	225570000	HP:0002212	Curly hair	1	1.0	1.0	1.0	1.0	NaN	0.9701612564194413	False	True	True	True	True
4025947	Pain associated with defecation	225595004	HP:0002019	Dyschezia	1	1.0	1.0	0.125	1.0	NaN	0.8716197867213962	False	False	False	True	True
4023184	Interaction with others	225598002	HP:0008763	No social interaction	1	0.0	1.0	0.5	1.0	NaN	0.8190526435731555	False	False	False	True	True
4021489	Unable to move	225601007	HP:0003470	Paralysis	1	0.0	1.0	0.8181818182	0.8181818182	NaN	0.6716977463295901	False	False	False	False	False
4021490	Abnormal movement	225606002	HP:0100022	Unusual movement	1	0.0	1.0	1.0	1.0	NaN	0.9173297424845549	False	True	True	True	True
4021498	Panic attack	225624000	HP:0025269	Panic attack	1	1.0	1.0	1.0	1.0	NaN	0.9701612564194413	False	True	True	True	True
40427345	Emotionally apathetic	225651002	HP:0000741	Apathy	1	1.0	0.0	0.0	0.0	NaN	0.8783737955177173	False	False	False	True	True
4025957	Degenerative polyarthritis	225655006	HP:0002758	Osteoarthritis	1	1.0	0.0	0.0	0.0	NaN	0.8783737955177173	False	False	False	True	True
4026038	Pharyngeal icing	225669006	HP:0025439	Pharyngitis	1	0.0	1.0	0.8421052632	0.8421052632	NaN	0.7188440874725825	False	False	False	False	False
4026046	Rodding of palpebral conjunctiva	225704005	HP:0040323	Eyelid erythema	1	0.0	1.0	0.4090909091	0.8181818182	NaN	0.49630723510697267	False	False	False	False	False
40427853	Excision of ulcer of stomach	22572001	HP:0002592	Gastric ulcer	1	0.0	1.0	0.8235294118	0.8235294118	NaN	0.6825859947447672	False	False	False	False	False
40427855	Not passing urine	225722008	HP:0000016	Urinary retention	1	1.0	0.0	0.0	0.0	NaN	0.8783737955177173	False	False	False	True	True
4026929	At risk of urinary tract infection	225956009	HP:0000010	Recurrent UTIs	1	0.0	1.0	0.5778723404333334	0.8936170213	NaN	0.7013892100078405	False	False	False	False	False
4024219	At risk of deep vein thrombosis	225999004	HP:0002625	Deep vein thrombosis	1	0.0	1.0	0.44444444445000003	0.8888888889000001	NaN	0.6410130753366788	False	False	False	False	False
4022269	Reflex inhibition	226052001	HP:0033329	Abnormal postural reflex	1	0.0	1.0	0.39556277055	0.8095238095	NaN	0.4740219831674266	False	False	False	False	False
45757580	Supernumerary deciduous mandibular left central incisor tooth	2261000124100	HP:0011069	Hyperdontia	1	0.0	1.0	0.3174603174666667	0.9523809524000001	NaN	0.6959841928707415	False	False	False	False	False
4331168	Obstetrical pulmonary fat embolism	2261009	HP:0032008	Fat embolism	1	0.0	1.0	0.8333333333	0.8333333333	NaN	0.7020355898037149	False	False	False	False	False
40422131	Abdominal swelling	226284003	HP:0003270	Bloating	1	1.0	1.0	1.0	1.0	NaN	0.9701612564194413	False	True	True	True	True
40422131	Abdominal swelling	226284003	HP:0031500	Abdominal mass	1	1.0	0.0	0.0	0.0	NaN	0.8783737955177173	False	False	False	True	True
4331737	Unsteady when walking	22631008	HP:0002317	Unsteady gait	1	1.0	1.0	0.6	1.0	NaN	0.9408291686094318	False	True	True	True	True
4331179	Vaginal delivery, medical personnel present	22633006	HP:0030369	Induced vaginal delivery	1	0.0	1.0	0.6333333333	0.8333333333	NaN	0.622428060106583	False	False	False	False	False
4331181	Pathologic fracture	22640007	HP:0002756	Pathologic fracture	1	1.0	1.0	1.0	1.0	1	0.9701612564194413	False	True	True	True	True
4331181	Pathologic fracture	22640007	HP:0002953	Vertebral collapse	1	1.0	0.0	0.0	0.0	0	0.8783737955177173	False	False	False	True	True
45757581	Postoperative ptosis of eyelid	22651000119106	HP:0000508	Ptosis	1	0.0	1.0	0.8248905565999999	0.8292682927	NaN	0.6923924658342064	False	False	False	False	False
4331574	Calcitonin-containing product	22657006	HP:0003528	Elevated calcitonin	1	0.0	1.0	0.13580246913333333	0.8148148148	NaN	0.3708749648502092	False	False	False	False	False
40422973	Degenerative arthropathy	226586002	HP:0002758	Osteoarthritis	1	1.0	1.0	0.5	1.0	NaN	0.9300381881853379	False	True	True	True	True
40422973	Degenerative arthropathy	226586002	HP:0003040	Arthropathy	1	0.0	1.0	0.4	0.8	NaN	0.45819350680328136	False	False	False	False	False
4025608	Entire shaft of phalanx of second toe	226594009	HP:0010431	Short 2nd toe bone	1	0.0	1.0	0.83285714285	0.88	NaN	0.7698612227437834	False	False	False	True	True
4332011	Subglottic stenosis	22668006	HP:0001607	Subglottic stenosis	1	1.0	1.0	0.9594594594500001	1.0	NaN	0.9679917589418677	False	True	True	True	True
4028457	Hot cross bun	226697009	HP:0041056	Hot cross bun sign	1	0.0	1.0	0.8484848485	0.8484848485	NaN	0.7306994759573453	False	False	False	False	True
4331315	Large cell carcinoma	22687000	HP:0030360	Large cell lung carcinoma	1	0.0	1.0	0.8888888889000001	0.8888888889000001	NaN	0.7981138997294291	False	False	False	True	True
4332149	Reduction of fracture of larynx	22709009	HP:0041157	bone larynx	1	0.0	1.0	0.5045045045000001	0.8108108108000001	NaN	0.5250650789821008	False	False	False	False	False
45772114	Supernumerary deciduous maxillary left lateral incisor tooth	2271000124107	HP:0011069	Hyperdontia	1	0.0	1.0	0.3174603174666667	0.9523809524000001	NaN	0.6959841928707415	False	False	False	False	False
4037446	Entire shaft of phalanx of third toe	227192008	HP:0100366	Short 3rd toe bone	1	0.0	1.0	0.8263888889000001	0.875	NaN	0.7610315876450707	False	False	False	False	True
375806	Idiopathic peripheral neuropathy	22722001	HP:0009830	Neuropathy	1	0.0	1.0	0.8163265305999999	0.8163265305999999	NaN	0.6678762127671282	False	False	False	False	False
4331461	Structure of nail of fifth toe	22740002	HP:0001792	Small nail	1	0.0	1.0	0.2820512820666667	0.8461538462	NaN	0.4920990151100253	False	False	False	False	False
4331594	Onychomadesis	22743000	HP:0025088	Onychomadesis	1	1.0	1.0	0.46666666667499995	1.0	NaN	0.926052432704125	False	True	True	True	True
40425727	Subdiaphragmatic total anomalous pulmonary venous return	22755006	HP:0005160	Total anomalous pulmonary venous return	1	0.0	1.0	0.8275862069	0.8275862069	NaN	0.6907164209032565	False	False	False	False	False
40426010	Osteoarthrosis	227588009	HP:0002758	Osteoarthritis	1	1.0	1.0	0.6	1.0	NaN	0.9408291686094318	False	True	True	True	True
4028011	Honeycomb	227599006	HP:0025175	Honeycombing	1	0.0	1.0	1.0	1.0	NaN	0.9173297424845549	False	True	True	True	True
4332017	Hypokalemic alkalosis	22774003	HP:0001949	Hypokalemic alkalosis	1	1.0	1.0	0.96153846155	1.0	NaN	0.9681066483511147	False	True	True	True	True
4026639	Entire shaft of phalanx of fourth toe	227798000	HP:0100367	Short 4th toe bone	1	0.0	1.0	0.83285714285	0.88	NaN	0.7698612227437834	False	False	False	True	True
4119281	Hematogenous proteinuria	22794007	HP:0000093	Proteinuria	1	0.0	1.0	0.74144754675	0.8	NaN	0.608771746449636	False	False	False	False	False
4041131	Normal respiratory function	22803001	HP:0002795	Respiratory problem	1	0.0	1.0	0.21428571427499998	0.8571428570999999	NaN	0.48247820254826845	False	False	False	False	False
4331881	Low sugar food	228047002	HP:0001943	Hypoglycemia	1	0.0	1.0	0.8387096774	0.8387096774	NaN	0.7124061312816737	False	False	False	False	False
4331890	Sweet food	228072002	HP:0003074	Hyperglycemia	1	0.0	1.0	0.42424242425	0.8484848485	NaN	0.5597333300473901	False	False	False	False	False
45757582	Supernumerary deciduous maxillary right lateral incisor tooth	2281000124105	HP:0011069	Hyperdontia	1	0.0	1.0	0.3174603174666667	0.9523809524000001	NaN	0.6959841928707415	False	False	False	False	False
4027228	Mandibular prognathism	22810007	HP:0000303	Prognathia	1	1.0	1.0	0.4	1.0	NaN	0.917446745953313	False	True	True	True	True
4027461	Leukoencephalopathy	22811006	HP:0002352	Leukoencephalopathy	1	1.0	1.0	0.6333333333333333	1.0	NaN	0.9440647982611188	False	True	True	True	True
4027312	Gross motor impairment	228147004	HP:0007015	Gross motor impairment	1	1.0	1.0	1.0	1.0	NaN	0.9701612564194413	False	True	True	True	True
4027313	Fine motor impairment	228148009	HP:0007010	Fine motor disability	1	0.0	1.0	1.0	1.0	NaN	0.9173297424845549	False	True	True	True	True
4027314	Mental health impairment	228150001	HP:0033667	Mental impairment	1	1.0	1.0	0.4	0.8	NaN	0.7115422519951233	False	False	False	False	False
4027314	Mental health impairment	228150001	HP:0001249	Low intelligence	1	1.0	0.0	0.0	0.0	NaN	0.8783737955177173	False	False	False	True	True
4041136	Intellectual functioning disability	228156007	HP:0001249	Low intelligence	1	1.0	1.0	0.6	1.0	NaN	0.9408291686094318	False	True	True	True	True
439405	Walking disability	228158008	HP:0002355	Difficulty walking	1	1.0	1.0	0.6666666666666667	1.0	NaN	0.947132961111891	False	True	True	True	True
4027471	Fine motor disability	228159000	HP:0007010	Fine motor disability	1	0.0	1.0	1.0	1.0	NaN	0.9173297424845549	False	True	True	True	True
4027321	Cortisol measurement, free, urine	22820002	HP:0012030	High urine cortisol level	1	0.0	1.0	0.42042884989999996	0.8	NaN	0.4672692496790324	False	False	False	False	False
4027621	Abnormal composition of feces	228250006	HP:0031685	Abnormal feces composition	1	1.0	1.0	1.0	1.0	NaN	0.9701612564194413	False	True	True	True	True
4038705	Drug addict	228373001	HP:0033511	Drug addiction	1	0.0	1.0	1.0	1.0	NaN	0.9173297424845549	False	True	True	True	True
4119283	Phocomelia	22841008	HP:0009829	Phocomelia	1	1.0	1.0	0.33333333333333337	1.0	NaN	0.907937205520092	False	False	True	True	True
4119105	Immunization for autoimmune disease	22850005	HP:0002960	Autoimmunity	1	0.0	1.0	0.8447619047500001	0.88	NaN	0.7736089253387253	False	False	False	True	True
4038864	Upper limb training	228538004	HP:0012513	Upper limb pain	1	0.0	1.0	0.8484848485	0.8484848485	NaN	0.7306994759573453	False	False	False	False	True
4038865	Lower limb training	228539007	HP:0012514	Leg pain	1	0.0	1.0	0.8484848485	0.8484848485	NaN	0.7306994759573453	False	False	False	False	True
4119108	Connective tissue nevus	22858003	HP:0100898	Connective tissue nevi	1	1.0	1.0	0.17894736842	0.8947368421	NaN	0.7725115010297172	False	False	False	True	True
4119295	Glutaric aciduria, type 2	22886006	HP:0000969	Edema	1	0.0	1.0	0.07272727272727272	0.8	NaN	0.3202845448173849	False	False	False	False	False
4119295	Glutaric aciduria, type 2	22886006	HP:0003150	Glutaricaciduria	1	0.0	1.0	0.14731934731818183	0.8205128205	NaN	0.38578429972870854	False	False	False	False	False
4119295	Glutaric aciduria, type 2	22886006	HP:0003530	Glutaric acidemia	1	0.0	1.0	0.14277389277272726	0.8205128205	NaN	0.3838618768599703	False	False	False	False	False
40430583	AIDS with intestinal malabsorption	22892000	HP:0002024	Malabsorption	1	0.0	1.0	0.9090909091	0.9090909091	NaN	0.8267258233082169	False	False	False	True	True
4037642	L/kg body weight	228930001	HP:0004325	Low weight	1	0.0	1.0	0.6859959349799999	0.8125	NaN	0.6075934791901357	False	False	False	False	False
4038189	rad	229040007	HP:0033567	RAD	1	0.0	1.0	0.33333333333333337	1.0	NaN	0.7705491009114294	False	False	False	True	True
4037818	Hand class	229100004	HP:0012171	Stereotypical hand wringing	1	0.0	1.0	0.8181818182	0.8181818182	NaN	0.6716977463295901	False	False	False	False	False
45757583	Supernumerary deciduous maxillary right canine tooth	2291000124108	HP:0011069	Hyperdontia	1	0.0	1.0	0.3174603174666667	0.9523809524000001	NaN	0.6959841928707415	False	False	False	False	False
4045297	Impaired glucose tolerance in obese	22910008	HP:0040270	Impaired glucose tolerance	1	0.0	1.0	0.8888888889000001	0.8888888889000001	NaN	0.7981138997294291	False	False	False	True	True
72469	Closed traumatic dislocation of joint of shoulder region	22911007	HP:0003834	Shoulder dislocation	1	0.0	1.0	0.388304093575	0.8421052632	NaN	0.5319273467017894	False	False	False	False	False
443764	Dorsalgia	22913005	HP:0003419	Low back pain	1	1.0	0.0	0.0	0.0	NaN	0.8783737955177173	False	False	False	True	True
443764	Dorsalgia	22913005	HP:0030766	Otalgia	1	0.0	1.0	0.34477124185	0.8235294118	NaN	0.47762892584437244	False	False	False	False	False
443764	Dorsalgia	22913005	HP:0003418	Back pain	1	1.0	0.0	0.0	0.0	NaN	0.8783737955177173	False	False	False	True	True
4038382	Mirror movements	229247004	HP:0001335	Mirror movements	1	1.0	1.0	1.0	1.0	NaN	0.9701612564194413	False	True	True	True	True
4042360	Intermittent CPAP	229308003	HP:0031796	Recurrent	1	0.0	1.0	0.2	0.8	NaN	0.371671216785505	False	False	False	False	False
4046562	Mobilizing the elbow	229323008	HP:0002996	Limited elbow movement	1	0.0	1.0	0.775	0.8	NaN	0.6229299854750426	False	False	False	False	False
4046567	Mobilization of the elbow	229342007	HP:0002996	Limited elbow movement	1	0.0	1.0	0.775	0.8	NaN	0.6229299854750426	False	False	False	False	False
40432524	Berardinelli lipodystrophy syndrome	22940005	HP:0009059	Congenital generalized lipodystrophy	1	1.0	0.0	0.0	0.0	NaN	0.8783737955177173	False	False	False	True	True
40432524	Berardinelli lipodystrophy syndrome	22940005	HP:0009064	Generalized lipodystrophy	1	0.0	1.0	0.43350930814	1.0	NaN	0.8007194187029963	False	False	False	True	True
4046582	Mobilization of the cervical spine	229409007	HP:0004637	Limited neck movement	1	0.0	1.0	0.8088768116	0.8260869565	NaN	0.681091910053395	False	False	False	False	False
4042550	Blindness of one eye	22950006	HP:0000618	Blindness	1	0.0	1.0	0.4888888889	0.8	NaN	0.4978037155559951	False	False	False	False	False
46270340	Recurrent croup	22951000119104	HP:0033000	Croup	1	0.0	1.0	0.8157894737000001	1.0	NaN	0.8885735069737771	False	False	True	True	True
4040246	Entire skin between great toe and second toe	229536007	HP:0001852	Sandal gap	1	0.0	1.0	0.7879756955499999	0.8301886792000001	NaN	0.6796957513976398	False	False	False	False	False
40433038	Raynaud's syndrome	22954002	HP:0030880	Raynaud disease	1	1.0	1.0	0.51697359795	0.8085106383	NaN	0.7639255466450195	False	False	False	False	True
40433476	Dysphonia	229634004	HP:0001618	Dysphonia	1	1.0	1.0	1.0	1.0	NaN	0.9701612564194413	False	True	True	True	True
40433476	Dysphonia	229634004	HP:0002465	Poor speech	1	1.0	0.0	0.0	0.0	NaN	0.8783737955177173	False	False	False	True	True
4042715	Hyponasal voice	229644002	HP:0001611	Nasal voice	1	0.0	1.0	0.8148148148	0.8148148148	NaN	0.6647460630190494	False	False	False	False	False
4042716	Hypernasal voice	229645001	HP:0001611	Nasal voice	1	1.0	1.0	1.0	1.0	NaN	0.9701612564194413	False	True	True	True	True
4040416	Acquired language disorder	229652004	HP:0002463	Language disorder	1	0.0	1.0	0.8108108108000001	0.8108108108000001	1	0.6563863460052468	False	False	False	False	False
40433497	Dysphasia	229653009	HP:0002015	Dysphagia	1	0.0	1.0	0.8	0.8	NaN	0.633343613763028	False	False	False	False	False
40433497	Dysphasia	229653009	HP:0002357	Dysphasia	1	1.0	0.0	0.0	0.0	NaN	0.8783737955177173	False	False	False	True	True
4042719	Broca's dysphasia	229654003	HP:0002427	Motor aphasia	1	1.0	1.0	0.8666666666666667	1.0	NaN	0.9624349502912672	False	True	True	True	True
40433501	Wernicke's dysphasia	229657005	HP:0033848	Fluent aphasia	1	1.0	1.0	0.8235294118	0.8235294118	NaN	0.861890710468147	False	False	False	True	True
4042721	Mixed dysphasia	229662006	HP:0002381	Aphasia	1	0.0	1.0	0.4	0.8	NaN	0.45819350680328136	False	False	False	False	False
4047105	Receptive dysphasia	229664007	HP:0033848	Fluent aphasia	1	1.0	1.0	0.6060049019666667	1.0	NaN	0.9414247725462468	False	True	True	True	True
4039734	Expressive dysphasia	229665008	HP:0002427	Motor aphasia	1	1.0	1.0	0.877919774975	1.0	NaN	0.9631555026240866	False	True	True	True	True
4040417	Efferent motor dysphasia	229666009	HP:0002427	Motor aphasia	1	0.0	1.0	0.74509803925	0.8235294118	NaN	0.6515148990349067	False	False	False	False	False
4040419	Deep dysgraphia	229677003	HP:0010526	Dysgraphia	1	0.0	1.0	0.8148148148	0.8148148148	NaN	0.6647460630190494	False	False	False	False	False
4044417	Spastic dysarthria	229684006	HP:0002464	Rigid dysarthria	1	1.0	1.0	0.37435897436	1.0	NaN	0.9139000478217663	False	True	True	True	True
4047112	Mixed dysarthria	229686008	HP:0001260	Dysarthria	1	0.0	1.0	0.2820512820666667	0.8461538462	NaN	0.4920990151100253	False	False	False	False	False
4047113	Cerebellar dysarthria	229687004	HP:0001260	Dysarthria	1	0.0	1.0	0.74074074075	0.8148148148	NaN	0.6346794045921452	False	False	False	False	False
4039739	Oral choreiform movement	229693007	HP:0002072	Chorea	1	0.0	1.0	0.8888888889000001	0.8888888889000001	NaN	0.7981138997294291	False	False	False	True	True
4047115	Oral dyskinesia	229694001	HP:0100660	Dyskinesia	1	1.0	1.0	0.8982716049333334	1.0	NaN	0.9644249145985583	False	True	True	True	True
40433544	Verbal dyspraxia	229696004	HP:0011098	Speech apraxia	1	1.0	1.0	1.0	1.0	0	0.9701612564194413	False	True	True	True	True
4041690	Classic apraxia	229706001	HP:0007301	Oromotor apraxia	1	0.0	1.0	0.4828828828666667	0.8	NaN	0.4951212180827588	False	False	False	False	False
40433928	Attention deficit disorder	229713001	HP:0007018	ADHD	1	0.0	1.0	1.0	1.0	NaN	0.9173297424845549	False	True	True	True	True
40433932	Attention deficit hyperactivity disorder	229717000	HP:0007018	ADHD	1	1.0	1.0	1.0	1.0	NaN	0.9701612564194413	False	True	True	True	True
4039744	Phonological disorder	229719002	HP:0007361	Abnormality of the pons	1	0.0	1.0	0.09116809116666666	0.8205128205	NaN	0.3623051867652224	False	False	False	False	False
4047123	Speech delay	229721007	HP:0000750	Speech delay	1	1.0	1.0	0.5	1.0	NaN	0.9300381881853379	False	True	True	True	True
4041820	Velopharyngeal inadequacy	229727006	HP:0000220	Velopharyngeal dysfunction	1	1.0	0.0	0.7111111110999999	0.7111111110999999	NaN	0.9997989409571654	True	True	True	True	True
4039748	Expressive language delay	229734008	HP:0002474	Communication delay	1	1.0	1.0	0.8571428571333333	1.0	NaN	0.9618145271023855	False	True	True	True	True
4041824	Receptive language delay	229736005	HP:0010863	Receptive language delay	1	1.0	1.0	0.8518518518666667	1.0	NaN	0.9614655925482385	False	True	True	True	True
4047125	Word finding difficulty	229738006	HP:0030784	Anomia	1	0.0	1.0	0.5	1.0	NaN	0.8190526435731555	False	False	False	True	True
4039756	Specific language impairment	229746007	HP:0002463	Language disorder	1	0.0	1.0	0.8108108108000001	0.8108108108000001	NaN	0.6563863460052468	False	False	False	False	False
4039758	Entire shoulder girdle	229759004	HP:0003547	Shoulder weakness	1	0.0	1.0	0.42857142854999997	0.8571428570999999	NaN	0.577591565787166	False	False	False	False	False
4047144	Goltz syndrome	2298005	HP:0011336	Temporal skin defect	1	1.0	0.0	0.0	0.0	NaN	0.8783737955177173	False	False	False	True	True
4047269	Deformity of foot	229844004	HP:0001760	Foot deformity	1	1.0	1.0	1.0	1.0	NaN	0.9701612564194413	False	True	True	True	True
40434439	Transection of peripheral nerve	22985006	HP:0001271	Polyneuropathy	1	0.0	1.0	0.3256097561	0.8780487805	NaN	0.5709895017883004	False	False	False	False	False
4041331	Orogastric feeding	229913009	HP:0033454	Tube feeding	1	0.0	1.0	0.4	0.8	NaN	0.45819350680328136	False	False	False	False	False
4047288	Nasogastric feeding	229914003	HP:0040288	Nasogastric tube feeding	1	0.0	1.0	0.37142857142	1.0	NaN	0.7823834367463924	False	False	False	True	True
4044603	Hyporeflexia	22994000	HP:0001265	Hyporeflexia	1	0.0	1.0	0.9369369369333334	1.0	NaN	0.9083397150084821	False	True	True	True	True
4041508	Cigarette consumption	230056004	HP:0025223	Triggered by smoking	1	0.0	1.0	0.8181818182	0.8181818182	NaN	0.6716977463295901	False	False	False	False	False
4041510	Skin hypopigmented	23006000	HP:0001010	Hypopigmentation	1	1.0	1.0	0.42857142857142855	1.0	NaN	0.9212414727973804	False	True	True	True	True
45770908	Supernumerary deciduous maxillary right central incisor tooth	2301000124109	HP:0011069	Hyperdontia	1	0.0	1.0	0.3174603174666667	0.9523809524000001	NaN	0.6959841928707415	False	False	False	False	False
40435524	Cord compression NOS	230140007	HP:0002196	Myelopathy	1	1.0	0.0	0.0	0.0	NaN	0.8783737955177173	False	False	False	True	True
40435524	Cord compression NOS	230140007	HP:0002341	Cervical cord compression	1	0.0	1.0	0.8	0.8	NaN	0.633343613763028	False	False	False	False	False
40435524	Cord compression NOS	230140007	HP:0002176	Spinal cord compression	1	1.0	0.0	0.0	0.0	NaN	0.8783737955177173	False	False	False	True	True
40435524	Cord compression NOS	230140007	HP:0002143	Spinal cord disease	1	1.0	0.0	0.0	0.0	NaN	0.8783737955177173	False	False	False	True	True
4044929	Spinal cord compression NOS	230141006	HP:0002196	Myelopathy	1	1.0	0.0	0.0	0.0	NaN	0.8783737955177173	False	False	False	True	True
4044929	Spinal cord compression NOS	230141006	HP:0002176	Spinal cord compression	1	1.0	1.0	1.0	1.0	NaN	0.9701612564194413	False	True	True	True	True
4044929	Spinal cord compression NOS	230141006	HP:0002143	Spinal cord disease	1	1.0	0.0	0.0	0.0	NaN	0.8783737955177173	False	False	False	True	True
4041664	Difficulty breathing	230145002	HP:0002094	Dyspnea	1	1.0	1.0	0.6333333333333333	1.0	NaN	0.9440647982611188	False	True	True	True	True
4041666	Chronic lymphocytic meningitis	230154004	HP:0007041	Chronic lymphocytic meningitis	1	1.0	1.0	1.0	1.0	NaN	0.9701612564194413	False	True	True	True	True
4044931	Non-infective meningitis	230155003	HP:0033430	Non-infectious meningitis	1	0.0	1.0	0.8333333333	0.8333333333	NaN	0.7020355898037149	False	False	False	False	False
4047619	Acute viral encephalitis	230161000	HP:0033993	Viral encephalitis	1	0.0	1.0	0.4193548387	0.8387096774	NaN	0.5393845160104263	False	False	False	False	False
4041669	Enteroviral encephalitis	230162007	HP:0034285	Enteroviral encephalitis	1	1.0	1.0	1.0	1.0	NaN	0.9701612564194413	False	True	True	True	True
4047622	Herpes simiae encephalitis	230177004	HP:0012302	Herpes encephalitis	1	0.0	1.0	0.8	0.8	NaN	0.633343613763028	False	False	False	False	False
4041673	Limbic encephalitis	230192003	HP:0001298	Encephalopathy	1	0.0	1.0	0.40540540540000003	0.8108108108000001	NaN	0.4808230120747103	False	False	False	False	False
4047627	Encephalomyelitis NOS	230196000	HP:0002084	Bifid skull	1	0.0	1.0	0.8148148148	0.8148148148	NaN	0.6647460630190494	False	False	False	False	False
4043897	Candidal brain abscess	230213004	HP:0030049	Brain abscess	1	0.0	1.0	0.8	0.8	NaN	0.633343613763028	False	False	False	False	False
40435610	Epidural intraspinal abscess	230217003	HP:0033181	Spinal epidural abscess	1	1.0	0.0	0.7659574468	0.7659574468	NaN	0.9998774422642157	True	True	True	True	True
4043906	Progressive cerebellar ataxia	230233000	HP:0002073	Progressive ataxia	1	1.0	1.0	1.0	1.0	NaN	0.9701612564194413	False	True	True	True	True
4047733	Olivopontocerebellar atrophy with blindness	230236008	HP:0002542	Olivopontocerebellar atrophy	1	0.0	1.0	0.90625	0.90625	NaN	0.8229060251367105	False	False	False	True	True
4047735	Progressive cerebellar ataxia with hypogonadism	230240004	HP:0002073	Progressive ataxia	1	0.0	1.0	0.2109375	0.84375	NaN	0.4559265194696744	False	False	False	False	False
4046077	Macrogyria	23024003	HP:0007227	Macrogyria	1	1.0	1.0	0.5	1.0	NaN	0.9300381881853379	False	True	True	True	True
4046077	Macrogyria	23024003	HP:0001302	Pachygyria	1	1.0	1.0	0.5	1.0	NaN	0.9300381881853379	False	True	True	True	True
40435641	Neonatal alloimmune thrombocytopenia	230245009	HP:0004809	Neonatal alloimmune thrombocytopenia	1	1.0	1.0	0.5	1.0	NaN	0.9300381881853379	False	True	True	True	True
4046079	Distal spinal muscular atrophy	230247001	HP:0007269	Spinal muscle wasting	1	0.0	1.0	0.8727272727000001	0.8727272727000001	NaN	0.772771566329925	False	False	False	True	True
4047739	Scapulohumeral spinal muscular atrophy	230251004	HP:0008970	Scapulohumeral muscular dystrophy	1	0.0	1.0	0.8115942029	0.8115942029	NaN	0.6580297028645133	False	False	False	False	False
4041685	Amyotrophic lateral sclerosis with dementia	230258005	HP:0007354	Lou Gehrig's disease	1	0.0	1.0	0.8474576270999999	0.8474576270999999	NaN	0.7288120074550803	False	False	False	False	True
4043243	Familial Alzheimer's disease of late onset	230267005	HP:0002511	Alzheimer disease	1	1.0	1.0	0.9295774647999999	0.9295774647999999	NaN	0.943949543138905	False	True	True	True	True
4043244	Non-familial Alzheimer's disease of late onset	230268000	HP:0002511	Alzheimer disease	1	0.0	1.0	0.8648648649	0.8648648649	NaN	0.7596541177343549	False	False	False	False	True
4043377	Focal Alzheimer's disease	230269008	HP:0002511	Alzheimer disease	1	0.0	1.0	0.8333333333	0.8333333333	NaN	0.7020355898037149	False	False	False	False	False
4043378	Frontotemporal dementia	230270009	HP:0002145	Frontotemporal dementia	1	1.0	1.0	0.5	1.0	NaN	0.9300381881853379	False	True	True	True	True
40436108	Lewy body disease	230275004	HP:0100315	Lewy bodies	1	1.0	0.0	0.7407407407	0.7407407407	NaN	0.9998461423520884	True	True	True	True	True
40436109	Lewy body disease	230276003	HP:0100315	Lewy bodies	1	1.0	0.0	0.7407407407	0.7407407407	NaN	0.9998461423520884	True	True	True	True	True
40436110	Lewy body disease	230277007	HP:0100315	Lewy bodies	1	1.0	0.0	0.7407407407	0.7407407407	NaN	0.9998461423520884	True	True	True	True	True
4046091	Semantic dementia	230288001	HP:0030219	Semantic dementia	1	1.0	1.0	1.0	1.0	NaN	0.9701612564194413	False	True	True	True	True
4043380	Parkinsonism with calcification of basal ganglia	230295005	HP:0002135	Basal ganglia calcification	1	0.0	1.0	0.8076923076999999	0.8076923076999999	NaN	0.6498080564440654	False	False	False	False	False
4044054	Pallidal degeneration	230302004	HP:0007132	Pallidal degeneration	1	1.0	1.0	1.0	1.0	NaN	0.9701612564194413	False	True	True	True	True
4044056	Chorea in systemic lupus erythematosus	230307005	HP:0002725	SLE	1	0.0	1.0	0.8771929825	0.8771929825	NaN	0.7799927692895902	False	False	False	True	True
4043386	Paroxysmal dystonia	230310003	HP:0002268	Episodic dystonia	1	1.0	1.0	1.0	1.0	NaN	0.9701612564194413	False	True	True	True	True
4044057	Basal ganglia degeneration with calcification	230311004	HP:0002135	Basal ganglia calcification	1	0.0	1.0	0.84	0.84	NaN	0.7148628769278236	False	False	False	False	False
4043388	Idiopathic familial dystonia	230318005	HP:0001304	Torsion dystonia	1	0.0	1.0	0.425	0.85	NaN	0.5628711758887357	False	False	False	False	False
4047756	Isolated cervical dystonia	230322000	HP:0000473	Loxia	1	0.0	1.0	0.8648648649	0.8648648649	NaN	0.7596541177343549	False	False	False	False	True
4047758	Isolated blepharospasm	230324004	HP:0000643	Eyelid spasm	1	0.0	1.0	0.8484848485	0.8484848485	NaN	0.7306994759573453	False	False	False	False	True
4044059	Isolated oromandibular dystonia	230328001	HP:0012048	Cranial dystonia	1	0.0	1.0	0.9019607843	0.9019607843	NaN	0.8170133562230264	False	False	False	True	True
4047760	Facial tic disorder	230335009	HP:0011468	Facial tics	1	0.0	1.0	0.5	1.0	NaN	0.8190526435731555	False	False	False	True	True
4043397	Isolated head tremor	230339003	HP:0002346	Head tremor	1	0.0	1.0	0.8275862069	0.8275862069	NaN	0.6907164209032565	False	False	False	False	False
4044064	Isolated vocal tremor	230341002	HP:0012477	Vocal tremor	1	0.0	1.0	0.8387096774	0.8387096774	NaN	0.7124061312816737	False	False	False	False	False
40436198	Anoxic encephalopathy	230356006	HP:0001298	Encephalopathy	1	0.0	1.0	0.8571428570999999	0.8571428570999999	NaN	0.7462746911062157	False	False	False	False	True
4044070	Urate encephalopathy	230357002	HP:0001298	Encephalopathy	1	0.0	1.0	0.8571428570999999	0.8571428570999999	NaN	0.7462746911062157	False	False	False	False	True
4047765	Hyponatremic encephalopathy	230358007	HP:0006929	Hypoglycemic encephalopathy	1	0.0	1.0	0.80007256895	0.8076923076999999	NaN	0.646709177260929	False	False	False	False	False
4046106	Sepsis-associated encephalopathy	230361008	HP:0001298	Encephalopathy	1	0.0	1.0	0.5028284098	0.8108108108000001	NaN	0.524318204641623	False	False	False	False	False
40436616	Talipes calcaneus	230376000	HP:0008124	Talipes calcaneovarus	1	0.0	1.0	0.4117647059	0.8235294118	NaN	0.5075485879506351	False	False	False	False	False
4046205	Discitis	2304001	HP:0025679	Discitis	1	1.0	1.0	0.5172413793	1.0	NaN	0.9320207930640118	False	True	True	True	True
4046208	Sinus histiocytosis	23041001	HP:0100727	Histiocytosis	1	0.0	1.0	0.8387096774	0.8387096774	NaN	0.7124061312816737	False	False	False	False	False
4043413	Myoclonic astatic epilepsy	230421008	HP:0011170	Myoclonic atonic seizures	1	1.0	1.0	0.36470588236000007	1.0	NaN	0.9125293551483941	False	True	True	True	True
4047902	Familial febrile convulsions	230432008	HP:0002373	Febrile seizures	1	0.0	1.0	0.8108108108000001	0.8108108108000001	NaN	0.6563863460052468	False	False	False	False	False
40436683	Convulsions in newborn	230436006	HP:0032807	Neonatal seizure	1	1.0	0.0	0.0	0.0	NaN	0.8783737955177173	False	False	False	True	True
4043551	Epilepsy with continuous spike wave during slow-wave sleep	230439004	HP:0031491	CSWS	1	0.0	1.0	0.8272930773	0.9230769230999999	NaN	0.8207357209285137	False	False	False	True	True
4044229	Nocturnal epilepsy	230445007	HP:0031951	Sleep seizures	1	1.0	1.0	0.2	1.0	NaN	0.8859240767076463	False	False	True	True	True
4046220	Eyelid myoclonus with absences	230447004	HP:0025097	Blepharoclonus	1	0.0	1.0	0.2735042735	0.8205128205	NaN	0.44038821932674643	False	False	False	False	False
4046220	Eyelid myoclonus with absences	230447004	HP:0011149	Absence seizure with eyelid myoclonia	1	1.0	1.0	0.33333333333333337	1.0	NaN	0.907937205520092	False	False	True	True	True
4047906	Insulin dependent diabetes mellitus type 1A	23045005	HP:0005978	NIDDM	1	0.0	1.0	0.8132749988333333	0.8372093022999999	NaN	0.7006507210911321	False	False	False	False	False
4332304	Status epilepticus	230456007	HP:0002133	Prolonged seizure	1	1.0	1.0	1.0	1.0	NaN	0.9701612564194413	False	True	True	True	True
4044231	Non-convulsive status epilepticus with three per second spike wave	230457003	HP:0031475	Nonconvulsive status epilepticus	1	0.0	1.0	0.7391304348	0.8115942029	NaN	0.6283716485375427	False	False	False	False	False
4043558	Non-convulsive simple partial status epilepticus	230459000	HP:0031475	Nonconvulsive status epilepticus	1	0.0	1.0	0.8	0.8	NaN	0.633343613763028	False	False	False	False	False
4046225	Migraine with typical aura	230462002	HP:0002077	Migraine with aura	1	0.0	1.0	0.8125	0.8125	NaN	0.6599251667572197	False	False	False	False	False
4044232	Migraine aura without headache	230465000	HP:0002083	Migraine without aura	1	0.0	1.0	0.28	0.84	NaN	0.47963042135689704	False	False	False	False	False
40436719	Tension-type headache	230469006	HP:0012228	Tension-type headache	1	1.0	1.0	0.428716216225	0.8648648649	NaN	0.808869856530958	False	False	False	True	True
380093	Episodic cluster headache	230472004	HP:0012199	Cluster headache	1	0.0	1.0	0.8205128205	0.8205128205	NaN	0.676467333816877	False	False	False	False	False
378145	Chronic cluster headache	230473009	HP:0012199	Cluster headache	1	1.0	1.0	0.8	0.8	NaN	0.8335572457066194	False	False	False	True	True
378145	Chronic cluster headache	230473009	HP:0002076	Migraine	1	1.0	0.0	0.0	0.0	NaN	0.8783737955177173	False	False	False	True	True
4044235	Atypical cluster headache	230476001	HP:0012199	Cluster headache	1	0.0	1.0	0.8648648649	0.8648648649	NaN	0.7596541177343549	False	False	False	False	True
4047911	Insomnia NOS	230484002	HP:0100785	Insomnia	1	1.0	1.0	1.0	1.0	NaN	0.9701612564194413	False	True	True	True	True
4046229	Hypersomnia NOS	230486000	HP:0100786	Hypersomnia	1	1.0	1.0	1.0	1.0	NaN	0.9701612564194413	False	True	True	True	True
4046229	Hypersomnia NOS	230486000	HP:0002360	Trouble sleeping	1	1.0	0.0	0.0	0.0	NaN	0.8783737955177173	False	False	False	True	True
4046229	Hypersomnia NOS	230486000	HP:0100785	Insomnia	1	1.0	0.0	0.0	0.0	NaN	0.8783737955177173	False	False	False	True	True
4044239	Postviral excessive daytime sleepiness	230491004	HP:0001262	Excessive daytime sleepiness	1	0.0	1.0	0.84	0.84	NaN	0.7148628769278236	False	False	False	False	False
4043564	Mixed sleep apnea	230493001	HP:0010535	Sleep apnea	1	0.0	1.0	0.80962885155	0.8666666667	NaN	0.7437740699318665	False	False	False	False	True
4044242	Sleep-related respiratory failure	230499002	HP:0002878	Respiratory failure	1	0.0	1.0	0.2695035461	0.8085106383	NaN	0.41655914346297873	False	False	False	False	False
40437151	Loss of sense of smell	230501005	HP:0000458	Anosmia	1	1.0	0.0	0.0	0.0	NaN	0.8783737955177173	False	False	False	True	True
379818	Retrobulbar neuritis	230507009	HP:0100654	Retrobulbar neuritis	1	1.0	1.0	0.9545454545500001	1.0	NaN	0.967718603421924	False	True	True	True	True
379818	Retrobulbar neuritis	230507009	HP:0100653	Optic neuritis	1	1.0	0.0	0.0	0.0	NaN	0.8783737955177173	False	False	False	True	True
4047917	Arteritic ischemic optic neuropathy	230508004	HP:0007634	Nonarteritic anterior ischemic optic neuropathy	1	0.0	1.0	0.8441295547	0.8461538462	NaN	0.725685648761847	False	False	False	False	False
4047918	Non-arteritic ischemic optic neuropathy	230509007	HP:0007634	Nonarteritic anterior ischemic optic neuropathy	1	0.0	1.0	0.8681495936000002	0.8888888889000001	NaN	0.7920755879279097	False	False	False	True	True
40437161	Leber's hereditary optic neuropathy	230510002	HP:0001112	Leber optic atrophy	1	1.0	0.0	0.6296296296	0.6296296296	NaN	0.9995795987637571	True	True	True	True	True
4044248	Radiation damage to optic nerve	230514006	HP:0001138	Optic neuropathy	1	0.0	1.0	0.8292682927	0.8292682927	NaN	0.6940538173456281	False	False	False	False	False
4044249	Traumatic optic neuropathy	230515007	HP:0001138	Optic neuropathy	1	0.0	1.0	0.8095238095	0.8095238095	NaN	0.6536785051413956	False	False	False	False	False
4043571	Congenital nuclear ophthalmoplegia	230530003	HP:0001491	CFEOM	1	0.0	1.0	0.8620689655	0.8620689655	NaN	0.7548662505242707	False	False	False	False	True
4043574	Idiopathic trigeminal neuralgia	230537000	HP:0100661	Tic douloureux	1	0.0	1.0	0.8085106383	0.8085106383	NaN	0.6515398494532757	False	False	False	False	False
4048018	Congenital facial nerve palsy	230542008	HP:0007188	Congenital facial diplegia	1	0.0	1.0	0.8070175439	0.8070175439	NaN	0.6483771466766398	False	False	False	False	False
4044386	Familial facial nerve palsy	230546006	HP:0010628	Bell's palsy	1	0.0	1.0	0.8372093022999999	0.8372093022999999	NaN	0.7095336731726387	False	False	False	False	False
40437201	Bulbar palsy	230547002	HP:0001283	Bulbar palsy	1	1.0	1.0	1.0	1.0	NaN	0.9701612564194413	False	True	True	True	True
372409	Sciatica	23056005	HP:0011868	Sciatica	1	1.0	1.0	0.25	1.0	NaN	0.8946715348309059	False	False	True	True	True
4048023	Congenital neuropathy with arthrogryposis multiplex congenita	230561007	HP:0002804	Arthrogryposis	1	0.0	1.0	0.8288288288	0.8288288288	NaN	0.6931838190772701	False	False	False	False	False
4048028	Diabetic mononeuropathy	230577008	HP:0009831	Mononeuropathy	1	0.0	1.0	0.6467656960333333	0.8108108108000001	NaN	0.5876984985382199	False	False	False	False	False
438532	Swan-neck deformity	23060008	HP:0006150	Swan neck-like deformities of the fingers	1	0.0	1.0	0.75641025645	0.8461538462	NaN	0.6934294508089828	False	False	False	False	False
4043718	Lyme mononeuritis multiplex	230605007	HP:0032018	Mononeuritis multiplex	1	0.0	1.0	0.8837209302	0.8837209302	NaN	0.7902482808256951	False	False	False	True	True
4048041	Compression neuropathy of upper limb	230627003	HP:0003406	Peripheral nerve compression	1	0.0	1.0	0.46	0.92	NaN	0.6986663877282792	False	False	False	False	False
4048042	Congenital atresia of mitral valve	23063005	HP:0011560	Mitral atresia	1	1.0	1.0	0.9084724798999999	1.0	NaN	0.9650451728184308	False	True	True	True	True
4043721	Ulnar nerve entrapment at elbow	230631009	HP:0012186	Entrapment neuropathy of the ulnar nerve at elbow	1	0.0	1.0	0.406779661	0.813559322	NaN	0.48659374478703726	False	False	False	False	False
4043722	Radial nerve compression	230634001	HP:0001293	Cranial nerve compression	1	0.0	1.0	0.8372093022999999	0.8372093022999999	NaN	0.7095336731726387	False	False	False	False	False
4048044	Suprascapular nerve compression	230635000	HP:0012216	Suprascapular nerve entrapment	1	1.0	0.0	0.7037037037	0.7037037037	NaN	0.9997850198422447	True	True	True	True	True
4048047	Sciatic nerve compression	230638003	HP:0007807	Optic nerve compression	1	0.0	1.0	0.8095238095	0.8095238095	NaN	0.6536785051413956	False	False	False	False	False
4043724	Blood group antigen Jna	23064004	HP:0010970	Blood group antigen abnormality	1	0.0	1.0	0.6172136223	0.8	NaN	0.5548823968279849	False	False	False	False	False
4044413	Stenosis of intestine	23065003	HP:0012848	Small intestinal stenosis	1	0.0	1.0	0.425	0.85	NaN	0.5628711758887357	False	False	False	False	False
4045632	Demyelinating sensorimotor neuropathy	230656003	HP:0007141	Mixed polyneuropathy	1	0.0	1.0	0.8421052632	0.8421052632	NaN	0.7188440874725825	False	False	False	False	False
4046353	Axonal sensorimotor neuropathy	230657007	HP:0007141	Mixed polyneuropathy	1	0.0	1.0	0.9056603773999999	0.9056603773999999	NaN	0.8221049532741423	False	False	False	True	True
4045633	Segmental autonomic dysfunction	230659005	HP:0012332	Dysautonomia	1	0.0	1.0	0.8095238095	0.8095238095	NaN	0.6536785051413956	False	False	False	False	False
381316	Cerebrovascular accident	230690007	HP:0001297	Stroke	1	1.0	1.0	0.9722222222333333	1.0	NaN	0.9686907667247384	False	True	True	True	True
4043731	Infarction - precerebral	230692004	HP:0025722	Cerebral infarct	1	0.0	1.0	0.8484848485	0.8484848485	NaN	0.7306994759573453	False	False	False	False	True
4046360	Lacunar infarction	230698000	HP:0032325	Lacunar stroke	1	1.0	1.0	0.25	1.0	NaN	0.8946715348309059	False	False	True	True	True
40430078	Anoxic encephalopathy	230705004	HP:0001298	Encephalopathy	1	0.0	1.0	0.8571428570999999	0.8571428570999999	NaN	0.7462746911062157	False	False	False	False	True
4046362	Hemorrhagic cerebral infarction	230706003	HP:0004968	Recurrent hemorrhagic stroke	1	0.0	1.0	0.39779326365	0.8292682927	NaN	0.5120870607466698	False	False	False	False	False
4046362	Hemorrhagic cerebral infarction	230706003	HP:0001342	Bleeding in brain	1	1.0	1.0	0.20454545455	0.8181818182	NaN	0.6665560734680558	False	False	False	False	False
4045744	Lobar cerebral hemorrhage	230710000	HP:0001342	Bleeding in brain	1	0.0	1.0	0.85357142855	0.8571428570999999	NaN	0.745065210233645	False	False	False	False	True
4045745	Thalamic hemorrhage	230711001	HP:0025064	Thalamic hemorrhage	1	1.0	1.0	1.0	1.0	NaN	0.9701612564194413	False	True	True	True	True
4045746	Lacunar hemorrhage	230712008	HP:0025574	Macular hemorrhage	1	0.0	1.0	0.83771929825	0.8421052632	NaN	0.7172590358510419	False	False	False	False	False
4043735	Cerebral venous thrombosis of straight sinus	230720005	HP:0033724	Cerebral venous sinus thrombosis	1	0.0	1.0	0.8615384615	0.8615384615	NaN	0.7539505326001837	False	False	False	False	True
4048786	Cerebral venous thrombosis of sigmoid sinus	230721009	HP:0033724	Cerebral venous sinus thrombosis	1	0.0	1.0	0.875	0.875	NaN	0.7764674712730163	False	False	False	True	True
4048787	Cerebral venous thrombosis of great cerebral vein	230723007	HP:0005305	Cerebral thrombosis	1	0.0	1.0	0.8139534883999999	0.8139534883999999	NaN	0.6629561466614236	False	False	False	False	False
4045749	Cerebral amyloid angiopathy	230724001	HP:0011970	Cerebral amyloid angiopathy	1	1.0	1.0	0.8130699088333334	1.0	NaN	0.9588126400186286	False	True	True	True	True
4045750	Sporadic cerebral amyloid angiopathy	230725000	HP:0011970	Cerebral amyloid angiopathy	1	0.0	1.0	0.8813559322000001	0.8813559322000001	NaN	0.7865740899849467	False	False	False	True	True
321873	Carotid artery dissection	230729006	HP:0012158	Carotid artery dissection	1	1.0	1.0	1.0	1.0	1	0.9701612564194413	False	True	True	True	True
4048788	Decerebrate posture	23073007	HP:0025013	Decerebrate rigidity	1	0.0	1.0	1.0	1.0	NaN	0.9173297424845549	False	True	True	True	True
437306	Transient global amnesia	230736007	HP:0010534	Transient global amnesia	1	1.0	1.0	0.9506172839333332	1.0	NaN	0.9674986224425378	False	True	True	True	True
40430119	Extradural hematoma	230742006	HP:0100310	Epidural hematoma	1	1.0	1.0	1.0	1.0	NaN	0.9701612564194413	False	True	True	True	True
4046448	Cerebrospinal fluid leak	230744007	HP:0032934	Spontaneous cerebrospinal fluid leak	1	0.0	1.0	0.42592592595	0.8518518519	NaN	0.5666994203458113	False	False	False	False	False
4043738	Hydrocephalus	230745008	HP:0000238	Hydrocephaly	1	1.0	1.0	1.0	1.0	NaN	0.9701612564194413	False	True	True	True	True
440385	Obstructive hydrocephalus	230746009	HP:0010953	Noncommunicating hydrocephalus	1	1.0	0.0	0.0	0.0	NaN	0.8783737955177173	False	False	False	True	True
40430146	Perinatal subependymal hemorrhage	230767009	HP:0030748	Germinal matrix hemorrhage	1	1.0	0.0	0.0	0.0	NaN	0.8783737955177173	False	False	False	True	True
372435	Periventricular leukomalacia	230769007	HP:0006970	PVL	1	1.0	1.0	0.5529183460285715	1.0	NaN	0.9359584753570809	False	True	True	True	True
40430149	Kernicterus	230770008	HP:0001343	Kernicterus	1	1.0	1.0	1.0	1.0	NaN	0.9701612564194413	False	True	True	True	True
4045844	Dyskinetic cerebral palsy	230780007	HP:0011445	Athetoid cerebral palsy	1	1.0	0.0	0.0	0.0	NaN	0.8783737955177173	False	False	False	True	True
4046908	Congenital pseudobulbar palsy	230784003	HP:0007024	Pseudobulbar palsy	1	0.0	1.0	0.8085106383	0.8085106383	NaN	0.6515398494532757	False	False	False	False	False
4046909	Congenital dysphasia	230786001	HP:0001385	Hip dysplasia	1	0.0	1.0	0.8095238095	0.8095238095	NaN	0.6536785051413956	False	False	False	False	False
4043887	Choroid plexus cyst	230790004	HP:0002190	Choroid plexus cyst	1	1.0	1.0	0.9523809524000001	1.0	1	0.9675975686920252	False	True	True	True	True
4048802	Hypothalamic neuronal hamartoma	230791000	HP:0002444	Hypothalamic hamartoma	1	0.0	1.0	0.8571428570999999	0.8571428570999999	NaN	0.7462746911062157	False	False	False	False	True
4048803	Ependymal cyst	230792007	HP:0002416	Subependymal cysts	1	0.0	1.0	0.8275862069	0.8275862069	NaN	0.6907164209032565	False	False	False	False	False
4332312	Worsening	230993007	HP:0003680	Stationary	1	0.0	1.0	1.0	1.0	NaN	0.9173297424845549	False	True	True	True	True
4047025	Blood group antigen Dra	23101007	HP:0010970	Blood group antigen abnormality	1	0.0	1.0	0.571517027875	0.8	NaN	0.5346480386914713	False	False	False	False	False
4045625	Pseudosarcomatous carcinoma	23109009	HP:0030415	Sarcomatoid carcinoma of the tongue	1	0.0	1.0	0.7607547170000001	0.88	NaN	0.7462385922859143	False	False	False	False	True
45757585	Supernumerary deciduous maxillary left second molar tooth	2311000124107	HP:0011069	Hyperdontia	1	0.0	1.0	0.3174603174666667	0.9523809524000001	NaN	0.6959841928707415	False	False	False	False	False
35632117	Structure of interphalangeal joint of left thumb	23121000087105	HP:0009626	Interphalangeal extension contractures of thumbs	1	0.0	1.0	0.4	0.8	NaN	0.45819350680328136	False	False	False	False	False
4333413	Congenital talipes calcaneus	231250005	HP:0005850	Congenital talipes calcaneovalgus	1	0.0	1.0	0.43396226415	0.8679245283	NaN	0.5995415456612041	False	False	False	False	False
4049389	Paroxysmal hypertension	23130000	HP:0000875	Episodic hypertension	1	0.0	1.0	0.5	1.0	NaN	0.8190526435731555	False	False	False	True	True
4047607	AL amyloidosis	23132008	HP:0011034	Amyloidosis	1	0.0	1.0	0.3780414746666667	0.88	NaN	0.5973122290250686	False	False	False	False	False
4046815	Dysdiadochokinesis	23133003	HP:0002075	Dysdiadochokinesis	1	1.0	1.0	0.9305019305000001	1.0	NaN	0.9663491713390636	False	True	True	True	True
4335158	Psychotic episode NOS	231436002	HP:0000725	Psychotic episodes	1	1.0	1.0	1.0	1.0	NaN	0.9701612564194413	False	True	True	True	True
40433581	Delirium	231441005	HP:0031258	Delirium	1	1.0	1.0	1.0	1.0	NaN	0.9701612564194413	False	True	True	True	True
40433581	Delirium	231441005	HP:0006846	Acute encephalopathy	1	1.0	0.0	0.0	0.0	NaN	0.8783737955177173	False	False	False	True	True
4333670	Organic bipolar disorder	231444002	HP:0007302	Bipolar disorder	1	0.0	1.0	0.8333333333	0.8333333333	NaN	0.7020355898037149	False	False	False	False	False
4338026	Benzodiazepine dependence	231473004	HP:0033516	Benzodiazepine addiction	1	1.0	1.0	1.0	1.0	NaN	0.9701612564194413	False	True	True	True	True
4333676	Heroin dependence	231477003	HP:0033517	Heroin addiction	1	1.0	1.0	0.6666666666666667	1.0	NaN	0.947132961111891	False	True	True	True	True
4333676	Heroin dependence	231477003	HP:0033515	Opioid addiction	1	1.0	0.0	0.0	0.0	NaN	0.8783737955177173	False	False	False	True	True
40433627	Psychotic disorder	231483000	HP:0000709	Psychosis	1	1.0	0.0	0.0	0.0	NaN	0.8783737955177173	False	False	False	True	True
4333677	Mania	231494001	HP:0100754	Mania	1	0.0	1.0	0.6666666666666667	1.0	NaN	0.8592141258745087	False	False	False	True	True
40433642	Bipolar II disorder	231497008	HP:0007302	Bipolar disorder	1	0.0	1.0	0.9090909091	0.9090909091	NaN	0.8267258233082169	False	False	False	True	True
40433660	Stammering	231512003	HP:0025268	Stuttering	1	0.0	1.0	1.0	1.0	NaN	0.9173297424845549	False	True	True	True	True
40433661	Stammering	231513008	HP:0025268	Stuttering	1	0.0	1.0	1.0	1.0	NaN	0.9173297424845549	False	True	True	True	True
432611	Explosive personality disorder	231527003	HP:0012075	Personality disorder	1	0.0	1.0	0.8	0.8	1	0.633343613763028	False	False	False	False	False
4338036	Anxious personality disorder	231528008	HP:0012075	Personality disorder	1	0.0	1.0	0.8	0.8	NaN	0.633343613763028	False	False	False	False	False
40433684	Disorder of speech and language development	231534001	HP:0001344	Nonverbal	1	0.0	1.0	0.8679245283	0.8679245283	NaN	0.7648197560110357	False	False	False	True	True
4047613	Increased diastolic arterial pressure	23154005	HP:0032263	Increased BP	1	0.0	1.0	0.12087912088571429	0.8461538462	NaN	0.4207831693896845	False	False	False	False	False
4338039	Speech and language disorder	231543005	HP:0002463	Language disorder	1	0.0	1.0	0.7463144962999999	0.8108108108000001	NaN	0.6299876122081887	False	False	False	False	False
4333005	Correction of vertical orbital dystopia	231550009	HP:0030867	Misaligned eyes	1	0.0	1.0	0.8461538462	0.8461538462	NaN	0.7264044509047871	False	False	False	False	True
4338159	Correction of entropion of lower eyelid	231607009	HP:0007651	Everted lower eyelids	1	0.0	1.0	0.8518518519	0.8518518519	NaN	0.7368277049486865	False	False	False	False	True
35632121	Structure of metacarpophalangeal joint of left thumb	23161000087100	HP:0009625	Contractures of the metacarpophalangeal joint of the thumb	1	0.0	1.0	0.4096385542	0.8192771084	NaN	0.49860965402344765	False	False	False	False	False
4338160	Retractor plication of lower eyelid	231610002	HP:0030802	Lower eyelid retraction	1	0.0	1.0	0.4117647059	0.8235294118	NaN	0.5075485879506351	False	False	False	False	False
4334422	Correction of entropion of upper eyelid	231612005	HP:0025607	Upper eyelid entropion	1	0.0	1.0	0.8518518519	0.8518518519	NaN	0.7368277049486865	False	False	False	False	True
194109	Delayed AND/OR secondary postpartum hemorrhage	23171006	HP:0011891	Bleeding post-delivery	1	0.0	1.0	0.5901408799272726	0.8235294118	NaN	0.5863660140991409	False	False	False	False	False
4335873	Cellulitis of eyelid	231796003	HP:0010605	Chalazion	1	1.0	0.0	0.0	0.0	NaN	0.8783737955177173	False	False	False	True	True
4335873	Cellulitis of eyelid	231796003	HP:0010606	Hordeolum	1	1.0	0.0	0.0	0.0	NaN	0.8783737955177173	False	False	False	True	True
4335873	Cellulitis of eyelid	231796003	HP:0000498	Blepharitis	1	1.0	1.0	1.0	1.0	NaN	0.9701612564194413	False	True	True	True	True
4335874	Seborrheic blepharitis	231797007	HP:0500046	Seborrhoeic blepharitis	1	1.0	1.0	0.6845898004500001	1.0	NaN	0.9487161323821154	False	True	True	True	True
4338752	Senile blepharophimosis	231807007	HP:0000581	Blepharophimosis	1	0.0	1.0	0.8313090418499999	0.8421052632	NaN	0.7149326316078882	False	False	False	False	False
4335877	Spastic blepharophimosis	231808002	HP:0000581	Blepharophimosis	1	0.0	1.0	0.8	0.8	NaN	0.633343613763028	False	False	False	False	False
4334728	Seborrheic keratosis of eyelid	231826004	HP:0031287	Senile wart	1	0.0	1.0	0.8161053038999999	0.8571428570999999	NaN	0.7321487825753763	False	False	False	False	True
4335882	Capillary hemangioma of eyelid	231828003	HP:0005306	Capillary hemangioma	1	0.0	1.0	0.8285714285500001	0.8571428570999999	NaN	0.7364925098946556	False	False	False	False	True
4338759	Squamous cell carcinoma of eyelid	231831002	HP:0002860	Squamous cell cancer	1	0.0	1.0	0.8679245283	0.8679245283	NaN	0.7648197560110357	False	False	False	True	True
4335883	Basal cell carcinoma of eyelid	231832009	HP:0002671	Basalioma	1	0.0	1.0	0.42857142854999997	0.8571428570999999	NaN	0.577591565787166	False	False	False	False	False
4338760	Malignant melanoma of eyelid	231834005	HP:0002861	Melanoma	1	0.0	1.0	0.8205128205	0.8205128205	NaN	0.676467333816877	False	False	False	False	False
4334094	Kaposi's sarcoma of eyelid	231835006	HP:0100726	Kaposi's sarcoma	1	0.0	1.0	0.8108108108000001	0.8108108108000001	NaN	0.6563863460052468	False	False	False	False	False
4334730	Complete obstruction of lacrimal canaliculus	231839000	HP:0000579	Blocked tear duct	1	0.0	1.0	0.33333333333333337	1.0	NaN	0.7705491009114294	False	False	False	True	True
4334097	Stenosis of nasolacrimal duct	231841004	HP:0007678	Lacrimal duct stenosis	1	1.0	1.0	0.5	1.0	NaN	0.9300381881853379	False	True	True	True	True
4334097	Stenosis of nasolacrimal duct	231841004	HP:0000579	Blocked tear duct	1	1.0	1.0	0.5	1.0	NaN	0.9300381881853379	False	True	True	True	True
4338761	Orbital thrombophlebitis	231847000	HP:0004418	Thrombophlebitis	1	0.0	1.0	0.8125	0.8125	NaN	0.6599251667572197	False	False	False	False	False
4335888	Atopic conjunctivitis	231854006	HP:0007879	Allergic conjunctivitis	1	1.0	1.0	0.5	1.0	NaN	0.9300381881853379	False	True	True	True	True
4334102	Seasonal allergic conjunctivitis	231855007	HP:0007879	Allergic conjunctivitis	1	0.0	1.0	0.41025641025	0.8205128205	NaN	0.5012073819702307	False	False	False	False	False
4338762	Perennial allergic conjunctivitis	231856008	HP:0007879	Allergic conjunctivitis	1	0.0	1.0	0.65	0.8	NaN	0.5692895127415698	False	False	False	False	False
4334736	Giant papillary conjunctivitis	231857004	HP:0025350	Giant conjunctival papillae	1	0.0	1.0	0.8088888889	0.84	NaN	0.7034087780740863	False	False	False	False	False
4334739	Conjunctival telangiectasis	231870008	HP:0000524	Conjunctival telangiectases	1	1.0	1.0	0.9411764706	0.9411764706	NaN	0.9494200972520215	False	True	True	True	True
4334741	Worse	231877006	HP:0003680	Stationary	1	0.0	1.0	0.5	1.0	NaN	0.8190526435731555	False	False	False	True	True
4338765	Scleral rupture	231881006	HP:0025513	Scleral rupture	1	1.0	1.0	1.0	1.0	NaN	0.9701612564194413	False	True	True	True	True
40435262	Staphyloma	231886001	HP:0030854	Staphyloma	1	1.0	1.0	1.0	1.0	NaN	0.9701612564194413	False	True	True	True	True
4334109	Anterior staphyloma	231888000	HP:0030855	Anterior staphyloma	1	1.0	1.0	1.0	1.0	NaN	0.9701612564194413	False	True	True	True	True
4334111	Infective corneal ulcer	231892007	HP:0012804	Corneal ulcer	1	0.0	1.0	0.8	0.8	NaN	0.633343613763028	False	False	False	False	False
4334746	Viral corneal ulcer	231894008	HP:0012804	Corneal ulcer	1	0.0	1.0	0.8235294118	0.8235294118	NaN	0.6825859947447672	False	False	False	False	False
40435644	Degenerative corneal ulcer	231899003	HP:0007705	Corneal degeneration	1	0.0	1.0	0.8333333333	0.8333333333	NaN	0.7020355898037149	False	False	False	False	False
4338876	Keratoconjunctivitis nodosa	231905003	HP:0001096	Keratoconjunctivitis	1	0.0	1.0	0.8108108108000001	0.8108108108000001	NaN	0.6563863460052468	False	False	False	False	False
4334749	Corneal hemorrhage	231916005	HP:0040184	Oral bleeding	1	0.0	1.0	0.49687685679999993	0.8	NaN	0.5013715072160889	False	False	False	False	False
4334120	Arcus of cornea	231924000	HP:0001084	Gerontoxon	1	1.0	1.0	0.94	1.0	NaN	0.966896745763506	False	True	True	True	True
4334121	Arcus juvenilis	231925004	HP:0001084	Gerontoxon	1	1.0	0.0	0.7692307692	0.7692307692	NaN	0.9998810055902998	True	True	True	True	True
4334753	Crocodile shagreen of cornea	231926003	HP:0032935	Posterior crocodile shagreen of the cornea	1	0.0	1.0	0.41666666665	0.8333333333	NaN	0.5281320777248765	False	False	False	False	False
4338879	Reis-Bucklers' corneal dystrophy	231930000	HP:0001131	Corneal dystrophy	1	0.0	1.0	0.4	0.8	NaN	0.45819350680328136	False	False	False	False	False
438428	Stromal corneal dystrophy	231931001	HP:0001131	Corneal dystrophy	1	0.0	1.0	0.8181818182	0.8181818182	NaN	0.6716977463295901	False	False	False	False	False
40435682	Lattice corneal dystrophy	231932008	HP:0001149	Lattice corneal dystrophy	1	1.0	1.0	1.0	1.0	NaN	0.9701612564194413	False	True	True	True	True
436410	Lattice corneal dystrophy, isolated form	231933003	HP:0001149	Lattice corneal dystrophy	1	0.0	1.0	0.8333333333	0.8333333333	NaN	0.7020355898037149	False	False	False	False	False
40435697	Anterior uveitis	231946008	HP:0001094	Iridocyclitis	1	1.0	0.0	0.0	0.0	NaN	0.8783737955177173	False	False	False	True	True
40435697	Anterior uveitis	231946008	HP:0012122	Anterior uveitis	1	1.0	1.0	1.0	1.0	NaN	0.9701612564194413	False	True	True	True	True
40435719	Congenital cataract	231966004	HP:0000519	Congenital cataract	1	1.0	1.0	0.33333333333333337	1.0	NaN	0.907937205520092	False	False	True	True	True
40435719	Congenital cataract	231966004	HP:0001118	Juvenile cataract	1	1.0	1.0	0.33333333333333337	1.0	NaN	0.907937205520092	False	False	True	True	True
40435730	Displacement of lens	231976001	HP:0001083	Ectopia lentis	1	1.0	1.0	0.5	1.0	NaN	0.9300381881853379	False	True	True	True	True
4334133	Birdshot chorioretinitis	231981005	HP:0030952	Birdshot choroidal lesions	1	0.0	1.0	0.666666666675	1.0	NaN	0.8592141258763168	False	False	False	True	True
4334135	Myopic chorioretinal atrophy	231995008	HP:0200065	Chorioretinal degeneration	1	0.0	1.0	0.21276595745000002	0.8510638298000001	NaN	0.47040556282648743	False	False	False	False	False
4334135	Myopic chorioretinal atrophy	231995008	HP:0000533	Chorioretinal atrophy	1	0.0	1.0	0.21276595745000002	0.8510638298000001	NaN	0.47040556282648743	False	False	False	False	False
4047479	Congenital fold	232001	HP:0001493	Falciform retinal fold	1	0.0	1.0	0.8235294118	0.8235294118	NaN	0.6825859947447672	False	False	False	False	False
4335995	Snowflake retinal degeneration	232002000	HP:0011533	Snowflake retinal degeneration	1	0.0	1.0	1.0	1.0	NaN	0.9173297424845549	False	True	True	True	True
4335996	Retinal dialysis	232003005	HP:0011958	Torn retina	1	1.0	0.0	0.0	0.0	NaN	0.8783737955177173	False	False	False	True	True
4338894	Macular hole	232006002	HP:0011508	Macular hole	1	1.0	1.0	1.0	1.0	NaN	0.9701612564194413	False	True	True	True	True
4334882	Rhegmatogenous retinal detachment - macula on	232008001	HP:0012230	Rhegmatogenous retinal detachment	1	0.0	1.0	0.8771929825	0.8771929825	NaN	0.7799927692895902	False	False	False	True	True
4334241	Rhegmatogenous retinal detachment - macula off	232009009	HP:0012230	Rhegmatogenous retinal detachment	1	0.0	1.0	0.8771929825	0.8771929825	NaN	0.7799927692895902	False	False	False	True	True
40435769	Neurogenic dysfunction of the urinary bladder	23201000	HP:0000011	Neurogenic bladder	1	1.0	1.0	0.6023809523999999	1.0	NaN	0.9410660044264938	False	True	True	True	True
4338896	Traction retinal detachment involving macula	232010004	HP:0007917	Tractional retinal detachment	1	0.0	1.0	0.8023872679499999	0.8461538462	NaN	0.7106026481367438	False	False	False	False	False
4335997	Solid retinal detachment	232015009	HP:0000541	Detached retina	1	0.0	1.0	0.8125	0.8125	NaN	0.6599251667572197	False	False	False	False	False
4335998	Proliferative vitreoretinopathy	232016005	HP:0007773	Vitreoretinopathy	1	0.0	1.0	0.400791687275	0.8372093022999999	NaN	0.5283209106113839	False	False	False	False	False
4338901	Traction detachment of retina due to diabetes mellitus	232023006	HP:0007917	Tractional retinal detachment	1	0.0	1.0	0.71896723025	0.862745098	NaN	0.7056107303820264	False	False	False	False	False
4334885	Parafoveal telangiectasia	232024000	HP:0030503	Macular telangiectasia	1	1.0	1.0	1.0	1.0	NaN	0.9701612564194413	False	True	True	True	True
4336001	Photic retinopathy	232026003	HP:0031420	Solar retinitis	1	1.0	0.0	0.0	0.0	NaN	0.8783737955177173	False	False	False	True	True
4334245	Retinal artery occlusion	232035005	HP:0025326	Retinal artery occlusion	1	1.0	1.0	0.9545454545500001	1.0	NaN	0.967718603421924	False	True	True	True	True
4338905	Cilioretinal artery occlusion	232036006	HP:0020163	Cilioretinal artery occlusion	1	1.0	1.0	1.0	1.0	NaN	0.9701612564194413	False	True	True	True	True
4334246	Central retinal vein occlusion with neovascularization	232038007	HP:0020166	Central retinal vein occlusion	1	0.0	1.0	0.8001893939499999	0.8125	NaN	0.6549796484677619	False	False	False	False	False
4339011	Central retinal vein occlusion - juvenile	232040002	HP:0020166	Central retinal vein occlusion	1	0.0	1.0	0.8395833333499999	0.8666666667	NaN	0.7538388355303526	False	False	False	False	True
4334247	Hemispheric retinal vein occlusion	232043000	HP:0020167	Hemiretinal vein occlusion	1	0.0	1.0	0.8145454545333333	0.84	NaN	0.7055112349800208	False	False	False	False	False
4334248	Branch retinal vein occlusion with neovascularization	232046008	HP:0020165	Branch retinal vein occlusion	1	0.0	1.0	0.7938508064500001	0.8064516129	NaN	0.6420263805958748	False	False	False	False	False
4334249	Bull's eye macular dystrophy	232050001	HP:0007754	Macular dystrophy	1	0.0	1.0	0.8181818182	0.8181818182	NaN	0.6716977463295901	False	False	False	False	False
4339016	X-linked retinitis pigmentosa	232054005	HP:0000510	Rod-cone dystrophy	1	0.0	1.0	0.85	0.85	NaN	0.7334683028389687	False	False	False	False	True
4336006	Progressive rod dystrophy	232056007	HP:0008020	Cone dystrophy	1	0.0	1.0	0.8085106383	0.8085106383	NaN	0.6515398494532757	False	False	False	False	False
374353	Congenital stationary night blindness	232061009	HP:0007642	Congenital night blindness	1	1.0	1.0	0.9637681159499999	1.0	NaN	0.9682294182765986	False	True	True	True	True
4336007	Familial exudative vitreoretinopathy	232063007	HP:0030490	Exudative vitreoretinopathy	1	0.0	1.0	0.8305139883000001	0.8679245283	NaN	0.7525873188816332	False	False	False	False	True
4339019	Wagner syndrome	232064001	HP:0030673	Erosive vitreoretinopathy	1	1.0	0.0	0.0	0.0	NaN	0.8783737955177173	False	False	False	True	True
4334255	Congenital hypertrophy of retinal pigment epithelium	232074003	HP:0007649	Congenital hypertrophy of retinal pigment epithelium	1	1.0	1.0	0.9234545230000001	1.0	NaN	0.9659372204942749	False	True	True	True	True
4339022	Amyloid of vitreous	232076001	HP:0007841	Vitreous amyloid deposits	1	0.0	1.0	0.8	0.8	NaN	0.633343613763028	False	False	False	False	False
4339023	Empty vitreous	232077005	HP:0030663	Optically empty vitreous	1	0.0	1.0	0.4117647059	0.8235294118	NaN	0.5075485879506351	False	False	False	False	False
40436287	Temporal pallor of optic disc	232092006	HP:0012511	Temporal optic disc pallor	1	1.0	1.0	1.0	1.0	NaN	0.9701612564194413	False	True	True	True	True
4339024	Infantile esotropia	232093001	HP:0031761	Infantile constant esotropia	1	0.0	1.0	0.556673114125	0.8085106383	NaN	0.5439512940526436	False	False	False	False	False
4334261	Esotropia with dissociated vertical deviation	232094007	HP:0500074	Dissociated vertical deviation	1	0.0	1.0	0.8148148148	0.8148148148	NaN	0.6647460630190494	False	False	False	False	False
4335598	Primary esotropia	232097000	HP:0031760	Non-accomodative esotropia	1	0.0	1.0	0.45454545455	0.9090909091	NaN	0.6790521579084624	False	False	False	False	False
40436293	Secondary esotropia	232098005	HP:0031723	Sensory esotropia	1	1.0	1.0	0.6124031007666667	1.0	NaN	0.9420531788476841	False	True	True	True	True
4339025	Consecutive esotropia	232099002	HP:0031767	Consecutive esotropia	1	1.0	1.0	1.0	1.0	NaN	0.9701612564194413	False	True	True	True	True
45757586	Supernumerary deciduous maxillary right first molar tooth	2321000124104	HP:0011069	Hyperdontia	1	0.0	1.0	0.3174603174666667	0.9523809524000001	NaN	0.6959841928707415	False	False	False	False	False
4339026	Fully accommodative esotropia	232101009	HP:0031764	Fully accomodative esotropia	1	0.0	1.0	0.5408163265333333	0.9795918367	NaN	0.8070748579650724	False	False	False	True	True
40436299	Partially accommodative esotropia	232102002	HP:0031765	Partially accomodative esotropia	1	0.0	1.0	0.8238993711	0.9811320755	NaN	0.87544626743945	False	False	False	True	True
40436301	Secondary exotropia	232104001	HP:0031721	Sensory exotropia	1	1.0	1.0	0.91860465115	1.0	NaN	0.9656508930225419	False	True	True	True	True
4336131	Consecutive exotropia	232105000	HP:0031718	Consecutive exotropia	1	1.0	1.0	1.0	1.0	NaN	0.9701612564194413	False	True	True	True	True
4339027	Alternating hypertropia	232107008	HP:0500076	Alternating hypertropia	1	1.0	1.0	1.0	1.0	NaN	0.9701612564194413	False	True	True	True	True
4334265	Dissociated vertical deviation	232108003	HP:0500074	Dissociated vertical deviation	1	1.0	1.0	0.5517676767833333	1.0	NaN	0.935834867341657	False	True	True	True	True
4339028	Double elevator palsy	232109006	HP:0020041	Double elevator palsy	1	1.0	1.0	0.5	1.0	NaN	0.9300381881853379	False	True	True	True	True
35632126	Structure of metacarpophalangeal joint of right thumb	23211000087107	HP:0009625	Contractures of the metacarpophalangeal joint of the thumb	1	0.0	1.0	0.40476190475	0.8095238095	NaN	0.4781226570458815	False	False	False	False	False
4339029	Double depressor palsy	232110001	HP:0020042	Double depressor palsy	1	1.0	1.0	1.0	1.0	NaN	0.9701612564194413	False	True	True	True	True
40436309	General fibrosis syndrome	232111002	HP:0001491	CFEOM	1	1.0	0.0	0.0	0.0	NaN	0.8783737955177173	False	False	False	True	True
4334266	Strabismus fixus	232112009	HP:0000486	Squint	1	0.0	1.0	0.8	0.8	NaN	0.633343613763028	False	False	False	False	False
4339032	Vertical dissociated gaze palsy	232117003	HP:0000511	Vertical gaze palsy	1	0.0	1.0	0.8181818182	0.8181818182	NaN	0.6716977463295901	False	False	False	False	False
4339033	Afferent pupillary defect	232121005	HP:0200057	Marcus Gunn pupil	1	0.0	1.0	0.6418036882166668	0.92	NaN	0.7624757327640714	False	False	False	False	True
4335599	Relative afferent pupillary defect	232122003	HP:0200057	Marcus Gunn pupil	1	1.0	1.0	0.95762711865	1.0	NaN	0.9678901675834568	False	True	True	True	True
4339034	Simple hypermetropia	232125001	HP:0000540	Hyperopia	1	0.0	1.0	0.78213507625	0.8235294118	NaN	0.6663703636656764	False	False	False	False	False
4339035	Latent hypermetropia	232126000	HP:0500042	Latent hyperopia	1	1.0	1.0	1.0	1.0	NaN	0.9701612564194413	False	True	True	True	True
4335600	Axial hypermetropia	232129007	HP:0000540	Hyperopia	1	0.0	1.0	0.7963800904999999	0.8235294118	NaN	0.6719981800506857	False	False	False	False	False
4334273	Index hypermetropia	232132005	HP:0000540	Hyperopia	1	0.0	1.0	0.8235294118	0.8235294118	NaN	0.6825859947447672	False	False	False	False	False
4335602	Regular astigmatism - corneal	232136008	HP:0025612	Corneal astigmatism	1	1.0	1.0	0.9047619047500001	1.0	NaN	0.9648207732148725	False	True	True	True	True
4339037	Regular astigmatism - lenticular	232137004	HP:0031791	Lenticular astigmatism	1	1.0	1.0	0.9166666666500001	1.0	NaN	0.9655358277427929	False	True	True	True	True
4334274	Irregular astigmatism - corneal	232138009	HP:0031792	Irregular astigmatism	1	0.0	1.0	0.8260869565	0.8260869565	NaN	0.687725001116086	False	False	False	False	False
4336138	Irregular astigmatism - lenticular	232139001	HP:0031791	Lenticular astigmatism	1	0.0	1.0	0.8	0.8	NaN	0.633343613763028	False	False	False	False	False
4336141	Internal ophthalmoplegia	232146005	HP:0007942	Internal ophthalmoplegia	1	1.0	1.0	1.0	1.0	NaN	0.9701612564194413	False	True	True	True	True
4336142	Congenital color blindness	232148006	HP:0007875	Congenital blindness	1	0.0	1.0	0.41666666665	0.8333333333	NaN	0.5281320777248765	False	False	False	False	False
4335609	Excision of preauricular sinus	232154007	HP:0004467	Ear pit	1	0.0	1.0	0.8571428570999999	0.8571428570999999	NaN	0.7462746911062157	False	False	False	False	True
4334391	Excision of preauricular cyst	232155008	HP:0040297	Preauricular cyst	1	0.0	1.0	0.8571428570999999	0.8571428570999999	NaN	0.7462746911062157	False	False	False	False	True
4334403	Nasal obstruction	232209000	HP:0006536	Airway obstruction	1	0.0	1.0	0.2105263158	0.8421052632	NaN	0.4526797221401801	False	False	False	False	False
4334403	Nasal obstruction	232209000	HP:0001742	Stuffy nose	1	1.0	1.0	0.69736842105	1.0	NaN	0.9498173018911416	False	True	True	True	True
40436809	Nasal congestion	232210005	HP:0001742	Stuffy nose	1	1.0	1.0	1.0	1.0	NaN	0.9701612564194413	False	True	True	True	True
4335730	Invasive otitis externa	232227002	HP:0410017	Swimmer's ear	1	0.0	1.0	0.8235294118	0.8235294118	NaN	0.6825859947447672	False	False	False	False	False
4334411	Necrotizing otitis externa	232228007	HP:0410017	Swimmer's ear	1	0.0	1.0	0.7783783783999999	0.8	NaN	0.6243442503399815	False	False	False	False	False
4336161	Post-radiation stenosis of external auditory canal	232244003	HP:0000402	Narrow ear canal	1	0.0	1.0	0.8695652174	0.8695652174	NaN	0.7675577858179315	False	False	False	True	True
40429667	Chronic suppurative otitis media	232253005	HP:0000389	Chronic otitis media	1	0.0	1.0	0.8510638298000001	0.8510638298000001	NaN	0.7354015059358499	False	False	False	False	True
376425	Chronic non-suppurative otitis media	232254004	HP:0000389	Chronic otitis media	1	0.0	1.0	0.8	0.8	NaN	0.633343613763028	False	False	False	False	False
40429669	Otitis media with effusion	232255003	HP:0040262	Glue ear	1	1.0	0.0	0.0	0.0	NaN	0.8783737955177173	False	False	False	True	True
40429669	Otitis media with effusion	232255003	HP:0031353	Fluid behind eardrum	1	1.0	1.0	1.0	1.0	NaN	0.9701612564194413	False	True	True	True	True
4335737	Otitis media with effusion - sanguinous	232256002	HP:0031353	Fluid behind eardrum	1	0.0	1.0	0.7453454272666665	0.8372093022999999	NaN	0.674610456030319	False	False	False	False	False
4339478	Cholesteatoma pearl	232276008	HP:0009797	Cholesteatoma	1	0.0	1.0	0.4117647059	0.8235294118	NaN	0.5075485879506351	False	False	False	False	False
4335447	Vestibular trauma	232294002	HP:0032759	Vestibular aura	1	0.0	1.0	0.8235294118	0.8235294118	NaN	0.6825859947447672	False	False	False	False	False
4337460	Dilatation of the vestibular aqueduct	232303002	HP:0011387	Widened vestibular aqueduct	1	0.0	1.0	1.0	1.0	NaN	0.9173297424845549	False	True	True	True	True
4337461	Absence of semicircular canal	232304008	HP:0011381	Absent semicircular canal	1	0.0	1.0	0.9230769230999999	0.9230769230999999	NaN	0.8445791432740231	False	False	False	True	True
4337462	Dilatation of semicircular canal	232305009	HP:0011383	Dilated semicircular canal	1	0.0	1.0	1.0	1.0	NaN	0.9173297424845549	False	True	True	True	True
4339483	Inherited cochlear degeneration	232306005	HP:0005102	Cochlear degeneration	1	0.0	1.0	0.8095238095	0.8095238095	NaN	0.6536785051413956	False	False	False	False	False
40429742	Excision of urethral stricture	23232004	HP:0012227	Urethral stricture	1	0.0	1.0	0.8421052632	0.8421052632	NaN	0.7188440874725825	False	False	False	False	False
4339489	Tinnitus of vascular origin	232322006	HP:0008629	Pulsatile tinnitus	1	1.0	1.0	0.33333333333333337	1.0	NaN	0.907937205520092	False	False	True	True	True
4051469	High frequency deafness	232326009	HP:0005101	High-frequency deafness	1	1.0	1.0	1.0	1.0	NaN	0.9701612564194413	False	True	True	True	True
40429749	Low frequency deafness	232327000	HP:0000407	Sensorineural deafness	1	1.0	0.0	0.0	0.0	NaN	0.8783737955177173	False	False	False	True	True
40429749	Low frequency deafness	232327000	HP:0005101	High-frequency deafness	1	1.0	0.0	0.0	0.0	NaN	0.8783737955177173	False	False	False	True	True
40429749	Low frequency deafness	232327000	HP:0008542	Low-frequency hearing loss	1	1.0	0.0	0.0	0.0	NaN	0.8783737955177173	False	False	False	True	True
4048165	Dominant sensorineural hearing loss	232328005	HP:0000407	Sensorineural deafness	1	0.0	1.0	0.88	0.88	NaN	0.7844464055500161	False	False	False	True	True
4051470	X-linked sensorineural hearing loss	232329002	HP:0000407	Sensorineural deafness	1	0.0	1.0	0.88	0.88	NaN	0.7844464055500161	False	False	False	True	True
4051471	Recessive sensorineural hearing loss	232330007	HP:0000408	Hearing loss, progressive sensorineural	1	0.0	1.0	0.8666666667	0.8666666667	NaN	0.762705480393546	False	False	False	False	True
4048166	Perinatal sensorineural hearing loss	232331006	HP:0000407	Sensorineural deafness	1	0.0	1.0	0.8461538462	0.8461538462	NaN	0.7264044509047871	False	False	False	False	True
4048475	Tumor of middle ear and mastoid	232338000	HP:0100799	Middle ear tumor	1	0.0	1.0	0.8047619047500001	0.8095238095	NaN	0.651753206199562	False	False	False	False	False
4051475	Rhinitis caseosa	232344001	HP:0009797	Cholesteatoma	1	0.0	1.0	0.4117647059	0.8235294118	NaN	0.5075485879506351	False	False	False	False	False
4048476	Allergy to cat dander	232346004	HP:0012393	Allergy	1	0.0	1.0	0.4	0.8	NaN	0.45819350680328136	False	False	False	False	False
439406	Allergy to animal dander	232347008	HP:0410321	Animal dander allergy	1	1.0	1.0	0.9004329004199999	1.0	NaN	0.9645572129169174	False	True	True	True	True
4051477	Allergy to feather	232348003	HP:0410326	Feather allergy	1	1.0	1.0	1.0	1.0	NaN	0.9701612564194413	False	True	True	True	True
4048168	Allergy to house dust	232349006	HP:0410324	Dust mite allergy	1	0.0	1.0	0.8780487805	0.8780487805	NaN	0.7813575781787533	False	False	False	True	True
4048169	Allergy to dust mite protein	232350006	HP:0410326	Feather allergy	1	1.0	0.0	0.0	0.0	NaN	0.8783737955177173	False	False	False	True	True
4048169	Allergy to dust mite protein	232350006	HP:0410325	House dust mite allergy	1	1.0	0.0	0.0	0.0	NaN	0.8783737955177173	False	False	False	True	True
4048169	Allergy to dust mite protein	232350006	HP:0410321	Animal dander allergy	1	1.0	0.0	0.0	0.0	NaN	0.8783737955177173	False	False	False	True	True
4048169	Allergy to dust mite protein	232350006	HP:0410324	Dust mite allergy	1	1.0	1.0	0.9393939394	1.0	NaN	0.9668620651173082	False	True	True	True	True
435228	Common variable agammaglobulinemia	23238000	HP:0004313	Hypogammaglobulinemia	1	0.0	1.0	0.35601819250909095	0.862745098	NaN	0.5560843821522389	False	False	False	False	False
40430212	Congenital nasal deformity	232380001	HP:0000366	Nasal anomaly	1	1.0	0.0	0.0	0.0	NaN	0.8783737955177173	False	False	False	True	True
4048486	Agenesis of nasal cartilages	232381002	HP:0030028	Absent nasal cartilage	1	1.0	1.0	1.0	1.0	NaN	0.9701612564194413	False	True	True	True	True
4048489	Recurrent acute sinusitis	232391008	HP:0011108	Recurrent sinusitis	1	0.0	1.0	0.8387096774	0.8387096774	NaN	0.7124061312816737	False	False	False	False	False
4049234	Pharyngeal stenosis	232408005	HP:0001602	Laryngeal stenosis	1	0.0	1.0	0.4193548387	0.8387096774	NaN	0.5393845160104263	False	False	False	False	False
4051494	Bifid epiglottis	232412004	HP:0010564	Bifid epiglottis	1	1.0	1.0	1.0	1.0	NaN	0.9701612564194413	False	True	True	True	True
4048189	Velopharyngeal incompetence	232416001	HP:0000220	Velopharyngeal dysfunction	1	1.0	1.0	0.8985507246666667	1.0	NaN	0.9644420270209165	False	True	True	True	True
4049241	Acute membranous laryngitis	232428009	HP:0025697	Fibrin casts	1	0.0	1.0	0.4117647059	0.8235294118	NaN	0.5075485879506351	False	False	False	False	False
4048492	Acute subglottic laryngitis	232429001	HP:0033000	Croup	1	0.0	1.0	0.9324324324500001	1.0	NaN	0.9076649462059272	False	False	True	True	True
4049244	Angioneurotic edema of larynx	232437009	HP:0100665	Angioedema	1	0.0	1.0	0.80858585855	0.8444444444	NaN	0.7102316923607289	False	False	False	False	False
4048308	Acquired laryngeal stenosis	232440009	HP:0001602	Laryngeal stenosis	1	0.0	1.0	0.8108108108000001	0.8108108108000001	NaN	0.6563863460052468	False	False	False	False	False
4048498	Bowing of vocal cord	232448002	HP:0008756	Bowing of the vocal cords	1	1.0	1.0	0.86666666665	1.0	1	0.9624349502901899	False	True	True	True	True
4048501	Laryngeal papillomatosis	232457008	HP:0033001	Laryngeal papilloma	1	1.0	1.0	0.9285714285500001	1.0	NaN	0.9662368076395893	False	True	True	True	True
4048503	Congenital cleft larynx	232461002	HP:0008751	Laryngeal cleft	1	1.0	0.0	0.34285714284999996	0.6857142856999999	NaN	0.9995276415785114	True	True	True	True	True
4048319	Enlargement of perforation of nasal septum	232479003	HP:0033434	Nasal septum perforation	1	0.0	1.0	0.8510638298000001	0.8510638298000001	NaN	0.7354015059358499	False	False	False	False	True
4337583	Operation in laryngeal paralysis	232550007	HP:0001605	Laryngeal paralysis	1	0.0	1.0	0.5235824059333334	0.8648648649	1	0.6320002535088777	False	False	False	False	False
4051627	Cementoblastoma, benign	23255001	HP:0012328	Cementoma	1	1.0	1.0	0.2	0.8	NaN	0.6337014830564052	False	False	False	False	False
75010	Fibroadenosis of breast	23260002	HP:0010619	Breast fibroadenoma	1	0.0	1.0	1.0	1.0	NaN	0.9173297424845549	False	True	True	True	True
4337597	Resection of tracheal stenosis	232605004	HP:0002777	Tracheal stenosis	1	0.0	1.0	0.8292682927	0.8292682927	NaN	0.6940538173456281	False	False	False	False	False
40431284	Ventricular flutter-fibrillation	23265007	HP:0001663	Ventricular fibrillation	1	0.0	1.0	0.8444444444	0.8444444444	NaN	0.7232277792188162	False	False	False	False	False
40431329	Proteinuria syndrome	232691000	HP:0000093	Proteinuria	1	1.0	1.0	0.875	1.0	NaN	0.9629698369823092	False	True	True	True	True
40431329	Proteinuria syndrome	232691000	HP:0012592	Albuminuria	1	1.0	0.0	0.0	0.0	NaN	0.8783737955177173	False	False	False	True	True
4049384	Familial hypoceruloplasminemia	23272008	HP:0010837	Hypoceruloplasminemia	1	0.0	1.0	0.86533481315	0.8679245283	NaN	0.7639867054641576	False	False	False	False	True
4337743	Operation for coronary artery fistula	232735000	HP:0011641	Coronary fistula	1	0.0	1.0	0.9056603773999999	0.9056603773999999	NaN	0.8221049532741423	False	False	False	True	True
4337058	Open operation for coronary artery fistula	232736004	HP:0031563	Coronary arteriovenous fistula	1	0.0	1.0	0.7938508064500001	0.8064516129	NaN	0.6420263805958748	False	False	False	False	False
4336470	Embolization of coronary artery fistula	232737008	HP:0011641	Coronary fistula	1	0.0	1.0	0.8730158729999999	0.8888888889000001	NaN	0.7935043380764235	False	False	False	True	True
443752	Ventricular hemorrhage	23276006	HP:0030746	Intraventricular hemorrhage	1	1.0	1.0	0.9307092951999999	1.0	NaN	0.9663612193113353	False	True	True	True	True
4336476	Decalcification of mitral valve	232766006	HP:0004382	Mitral valve calcification	1	0.0	1.0	0.9	0.9	NaN	0.81426900724838	False	False	False	True	True
40431820	Valvuloplasty of tricuspid valve	232781000	HP:0011573	Tricuspid valve hypoplasia	1	0.0	1.0	0.38746026385	0.8085106383	NaN	0.46851714375200454	False	False	False	False	False
4336600	Operation on implanted tricuspid valve	232812006	HP:0011575	Unopened tricuspid valve	1	0.0	1.0	0.8076923076999999	0.8076923076999999	NaN	0.6498080564440654	False	False	False	False	False
4336605	Decalcification of aortic valve	232832007	HP:0004380	Aortic valve calcification	1	0.0	1.0	0.9	0.9	NaN	0.81426900724838	False	False	False	True	True
4051789	Painful sexual act of male	23285006	HP:0030016	Dyspareunia	1	0.0	1.0	0.27586206896666665	0.8275862069	NaN	0.4545714428458685	False	False	False	False	False
4339833	Removal of thrombus from pulmonary valve	232863006	HP:0005148	Pulmonary valve defects	1	0.0	1.0	0.2159090909	0.8636363636	NaN	0.4953947474193752	False	False	False	False	False
4339835	Pulmonary valvectomy	232872003	HP:0005148	Pulmonary valve defects	1	0.0	1.0	0.27272727273333336	0.8181818182	NaN	0.4357346420561335	False	False	False	False	False
4051791	Abnormal color vision	23289000	HP:0000551	Color vision defect	1	1.0	1.0	1.0	1.0	NaN	0.9701612564194413	False	True	True	True	True
4337205	Operation on atrioventricular valve chordae tendinae	232891003	HP:0011574	Unopened atrioventricular valve	1	0.0	1.0	0.7834085308333333	0.8253968254	NaN	0.6699912276555178	False	False	False	False	False
4051792	Glandular hyperplasia	23290009	HP:0000303	Prognathia	1	0.0	1.0	0.26666666666666666	0.8	NaN	0.399893322187332	False	False	False	False	False
4336621	Closure of atrioventricular valve	232912005	HP:0011561	Overriding atrioventricular valve	1	0.0	1.0	0.43333333335	0.8666666667	NaN	0.5969996718332286	False	False	False	False	False
4336738	Open atrioventricular valvotomy	232915007	HP:0011574	Unopened atrioventricular valve	1	0.0	1.0	0.8196721311	0.8196721311	NaN	0.6747512824621846	False	False	False	False	False
4339846	Operation on implanted atrioventricular valve	232924003	HP:0011574	Unopened atrioventricular valve	1	0.0	1.0	0.8484848485	0.8484848485	NaN	0.7306994759573453	False	False	False	False	True
4338598	Correction of scimitar syndrome	232984000	HP:0011626	Scimitar anomaly	1	0.0	1.0	0.8193960511	0.8292682927	NaN	0.6903001545584683	False	False	False	False	False
4337317	Closure of coronary sinus atrial septal defect	233007001	HP:0011643	Coronary sinus atrial septal defect	1	0.0	1.0	0.9090909091	0.9090909091	NaN	0.8267258233082169	False	False	False	True	True
35632131	Structure of metatarsophalangeal joint of left second toe	23301000087102	HP:0100356	Contracture of the metatarsophalangeal joint of the 2nd toe	1	0.0	1.0	0.4	0.8	NaN	0.45819350680328136	False	False	False	False	False
4336767	Removal of right atrial thrombus	233015003	HP:0033138	Right atrial thrombus	1	0.0	1.0	0.8417553191499999	0.875	NaN	0.7659892818079709	False	False	False	True	True
4337443	Repair of atrioventricular septal defect: ventricular component	233047008	HP:0011682	Type 2 ventricular septal defect	1	0.0	1.0	0.8282828283000001	0.8282828283000001	NaN	0.6921010034219633	False	False	False	False	False
4338731	Transluminal closure of ventricular septal defect using prosthesis	233100002	HP:0001629	VSD	1	0.0	1.0	0.17627118644	0.8813559322000001	NaN	0.5109672099484431	False	False	False	False	False
45757587	Supernumerary deciduous maxillary left first molar tooth	2331000124101	HP:0011069	Hyperdontia	1	0.0	1.0	0.33333333333333337	1.0	NaN	0.7705491009114294	False	False	False	True	True
4338302	Enlargement of restrictive ventricular septal defect	233104006	HP:0011683	Restrictive ventricular septal defect	1	0.0	1.0	0.88664422	0.9090909091	NaN	0.8209004703868867	False	False	False	True	True
4338306	Operation for major aortopulmonary collateral arteries	233114002	HP:0031834	Aortopulmonary collateral arteries	1	0.0	1.0	0.8170625975500001	0.8493150685	NaN	0.7207775612654934	False	False	False	False	False
4338733	Ligation of major aortopulmonary collateral artery	233115001	HP:0031834	Aortopulmonary collateral arteries	1	0.0	1.0	0.8378378378	0.8378378378	NaN	0.7107390570950828	False	False	False	False	False
4338734	Banding of major aortopulmonary collateral artery	233116000	HP:0031834	Aortopulmonary collateral arteries	1	0.0	1.0	0.8493150685	0.8493150685	NaN	0.7322188888474549	False	False	False	False	True
4338308	Placement of stent in major aortopulmonary collateral artery	233118004	HP:0031834	Aortopulmonary collateral arteries	1	0.0	1.0	0.7879665379499999	0.8378378378	NaN	0.6920986587795166	False	False	False	False	False
40433694	Operation for transposition-like conditions	233122009	HP:0001669	Transposition of great vessels	1	0.0	1.0	0.16842105264	0.8421052632	NaN	0.43411680425859006	False	False	False	False	False
40433694	Operation for transposition-like conditions	233122009	HP:0001719	DORV	1	0.0	1.0	0.34216549296	0.9295774647999999	NaN	0.6686111513283077	False	False	False	False	False
40433694	Operation for transposition-like conditions	233122009	HP:0031348	D-TGA	1	0.0	1.0	0.16571428572	0.8285714286	NaN	0.4081456697932948	False	False	False	False	False
4049979	Repair of double outlet right ventricle	233126007	HP:0001719	DORV	1	0.0	1.0	0.89649923895	0.9041095889999999	NaN	0.8179672371526895	False	False	False	True	True
4049981	Repair of double outlet left ventricle	233128008	HP:0011581	Double outlet left ventricle	1	0.0	1.0	0.8517138599	0.8852459016	NaN	0.7825687423130511	False	False	False	True	True
4049988	Atrioventricular disconnection operation	233164009	HP:0011553	Discordant atrioventricular connexion	1	0.0	1.0	0.8300395257	0.8484848485	NaN	0.7241700442484749	False	False	False	False	False
4049397	Complete atrioventricular disconnection operation	233166006	HP:0011553	Discordant atrioventricular connexion	1	0.0	1.0	0.8108108108000001	0.8108108108000001	NaN	0.6563863460052468	False	False	False	False	False
4049401	Anti neutrophilic cytoplasm antibody	23318004	HP:0032230	Cytoplasmic antineutrophil antibody positivity	1	0.0	1.0	0.54014620884	0.9210526316000001	NaN	0.7295333940851014	False	False	False	False	True
40433776	Repair of patent ductus arteriosus	233197005	HP:0001643	PDA	1	0.0	1.0	0.7426107987	0.9152542373	NaN	0.7876968944908842	False	False	False	True	True
4050578	Excision of ductus arteriosus	233198000	HP:0001643	PDA	1	0.0	1.0	0.8421052632	0.8421052632	NaN	0.7188440874725825	False	False	False	False	False
4050114	Closure of ductus arteriosus with clip	233199008	HP:0001643	PDA	1	0.0	1.0	0.43396226415	0.8679245283	NaN	0.5995415456612041	False	False	False	False	False
4050116	Balloon dilatation of ductus arteriosus	233202003	HP:0030745	Ductus arteriosus aneurysm	1	0.0	1.0	0.4230769231	0.8461538462	NaN	0.5548965644241923	False	False	False	False	False
4050580	Placement of stent in ductus arteriosus	233203008	HP:0001643	PDA	1	0.0	1.0	0.8262626262500001	0.8888888889000001	NaN	0.7794751760420681	False	False	False	True	True
4050583	Resection of aneurysm of ductus arteriosus	233206000	HP:0030745	Ductus arteriosus aneurysm	1	0.0	1.0	0.8771929825	0.8771929825	NaN	0.7799927692895902	False	False	False	True	True
40434191	Reconstruction of pulmonary artery	233212005	HP:0005308	Pulmonary artery vasoconstriction	1	0.0	1.0	0.8	0.8	NaN	0.633343613763028	False	False	False	False	False
4051944	Reconstruction of pulmonary artery	233213000	HP:0005308	Pulmonary artery vasoconstriction	1	0.0	1.0	0.26666666666666666	0.8	NaN	0.399893322187332	False	False	False	False	False
4051945	Angioplasty of pulmonary artery	233214006	HP:0004927	Pulmonary artery dilatation	1	0.0	1.0	0.42592592595	0.8518518519	NaN	0.5666994203458113	False	False	False	False	False
4049408	Placement of stent in pulmonary artery	233215007	HP:0004415	Narrowing of lung artery	1	0.0	1.0	0.4375	0.875	NaN	0.613734884516519	False	False	False	False	False
4049410	Operation for pulmonary embolism	233217004	HP:0002204	Pulmonary embolism	1	0.0	1.0	0.8648648649	0.8648648649	NaN	0.7596541177343549	False	False	False	False	True
4050588	Operation for pulmonary arteriovenous malformation	233219001	HP:0004952	Pulmonary arteriovenous fistulas	1	0.0	1.0	0.4465766406	0.9206349206	NaN	0.6945964612379977	False	False	False	False	False
4050588	Operation for pulmonary arteriovenous malformation	233219001	HP:0006548	Pulmonary AV malformation	1	0.0	1.0	0.4465766406	0.9206349206	NaN	0.6945964612379977	False	False	False	False	False
4050589	Embolization of pulmonary arteriovenous malformation	233220007	HP:0006548	Pulmonary AV malformation	1	0.0	1.0	0.8925189394	0.90625	NaN	0.8192997991184422	False	False	False	True	True
4050117	Ligation of pulmonary arteriovenous malformation	233221006	HP:0006548	Pulmonary AV malformation	1	0.0	1.0	0.90625	0.90625	NaN	0.8229060251367105	False	False	False	True	True
4050707	Bidirectional Glenn shunt	233229008	HP:0012383	Bidirectional shunt	1	0.0	1.0	0.41666666665	0.8333333333	NaN	0.5281320777248765	False	False	False	False	False
4050121	Atrichia	23323004	HP:0500262	Atrichia	1	1.0	1.0	0.5	1.0	NaN	0.9300381881853379	False	True	True	True	True
4050708	Maintenance of ductus arteriosus patency	233232006	HP:0001643	PDA	1	0.0	1.0	0.71097883595	0.8148148148	NaN	0.622276222994749	False	False	False	False	False
4051022	Thrombolysis of artery	233335005	HP:0004420	Arterial thrombosis	1	0.0	1.0	0.8888888889000001	0.8888888889000001	NaN	0.7981138997294291	False	False	False	True	True
4049675	Aortic aneurysm repair	233370007	HP:0004942	Aortic aneurysm	1	0.0	1.0	0.7523616734	0.8205128205	NaN	0.6493007514158661	False	False	False	False	False
4049676	Y graft of abdominal aortic aneurysm - emergency	233374003	HP:0005112	Abdominal aortic aneurysm	1	0.0	1.0	0.81566820275	0.8571428570999999	NaN	0.7319956512825565	False	False	False	False	True
4052253	Repair of aortic aneurysm using straight graft	233376001	HP:0005112	Abdominal aortic aneurysm	1	0.0	1.0	0.27118644066666664	0.813559322	NaN	0.4265411781196211	False	False	False	False	False
4052254	Tube graft abdominal aortic aneurysm - emergency	233377005	HP:0005112	Abdominal aortic aneurysm	1	0.0	1.0	0.7760104302499999	0.813559322	NaN	0.646990468908409	False	False	False	False	False
4052260	Ligation of aberrant subclavian artery	233391004	HP:0031014	Arteria lusoria	1	0.0	1.0	0.8666666667	0.8666666667	NaN	0.762705480393546	False	False	False	False	True
4051038	Excision of carotid body tumor	233401008	HP:0030074	Chemodectoma	1	0.0	1.0	0.2708333333333333	0.8125	NaN	0.4244413722033572	False	False	False	False	False
4051038	Excision of carotid body tumor	233401008	HP:0002668	Paraganglioma	1	0.0	1.0	0.5777338603333334	0.8695652174	NaN	0.6621666612155525	False	False	False	False	False
44782713	Congestive heart failure with right heart failure	23341000119109	HP:0001635	CHF	1	0.0	1.0	0.8292682927	0.8292682927	NaN	0.6940538173456281	False	False	False	False	False
4052393	Avulsion of varicose vein	233458009	HP:0002619	Varicose veins	1	0.0	1.0	0.8125	0.8125	NaN	0.6599251667572197	False	False	False	False	False
4049820	Insertion of stent into arteriovenous fistula	233484003	HP:0004947	Arteriovenous fistula	1	0.0	1.0	0.8043672014000001	0.8636363636	NaN	0.7375876769886794	False	False	False	False	True
4050415	Banding of arteriovenous fistula	233491000	HP:0004947	Arteriovenous fistula	1	0.0	1.0	0.8837209302	0.8837209302	NaN	0.7902482808256951	False	False	False	True	True
4050416	Excision of arteriovenous fistula	233492007	HP:0004947	Arteriovenous fistula	1	0.0	1.0	0.8636363636	0.8636363636	NaN	0.7575582808699751	False	False	False	False	True
4049823	Exploration of arteriovenous fistula	233495009	HP:0004947	Arteriovenous fistula	1	0.0	1.0	0.8444444444	0.8444444444	NaN	0.7232277792188162	False	False	False	False	False
4052541	Viral upper respiratory tract infection NOS	233596008	HP:0033166	Recurrent viral upper respiratory tract infections	1	0.0	1.0	0.9135802469	0.9135802469	NaN	0.8326279880689403	False	False	False	True	True
4052543	Acute viral bronchitis	233601004	HP:0012388	Acute bronchitis	1	0.0	1.0	0.8333333333	0.8333333333	1	0.7020355898037149	False	False	False	False	False
255848	Pneumonia	233604007	HP:0002090	Pneumonia	1	1.0	1.0	1.0	1.0	NaN	0.9701612564194413	False	True	True	True	True
4050869	Atypical pneumonia	233606009	HP:0002090	Pneumonia	1	0.0	1.0	0.8	0.8	NaN	0.633343613763028	False	False	False	False	False
4051340	Chronic bronchial sepsis	233626008	HP:0006528	Chronic lung disease	1	0.0	1.0	0.2836879432666667	0.8510638298000001	NaN	0.5020548138346778	False	False	False	False	False
4051340	Chronic bronchial sepsis	233626008	HP:0004469	Chronic bronchitis	1	0.0	1.0	0.5396825396666666	0.8571428570999999	NaN	0.6251686408758014	False	False	False	False	False
4052549	Acquired bronchiectasis	233628009	HP:0002110	Bronchiectasis	1	0.0	1.0	0.8	0.8	NaN	0.633343613763028	False	False	False	False	False
4049966	Dry pleurisy	233638004	HP:0002102	Pleurisy	1	0.0	1.0	0.4090909091	0.8181818182	NaN	0.49630723510697267	False	False	False	False	False
4049967	Spontaneous pneumothorax NOS	233644000	HP:0002108	Spontaneous pneumothorax	1	1.0	1.0	1.0	1.0	NaN	0.9701612564194413	False	True	True	True	True
4050884	Pleural plaque	233658003	HP:0033398	Pleural plaque	1	1.0	1.0	1.0	1.0	NaN	0.9701612564194413	False	True	True	True	True
4052560	Distal intestinal obstruction syndrome	233662009	HP:0004401	Meconium ileus	1	1.0	0.0	0.36944444445	0.7777777777999999	NaN	0.99976756717593	True	True	True	True	True
4051465	Drug-induced bronchiolitis obliterans	233673002	HP:0011946	Bronchiolitis obliterans	1	0.0	1.0	0.8	0.8	NaN	0.633343613763028	False	False	False	False	False
40436404	Congenital lobar emphysema	233676005	HP:0033255	Congenital lobar emphysema	1	1.0	1.0	1.0	1.0	NaN	0.9701612564194413	False	True	True	True	True
40436418	Mill fever	233689004	HP:0011134	Mild fever	1	0.0	1.0	0.8181818182	0.8181818182	NaN	0.6716977463295901	False	False	False	False	False
4050735	Immune complex	23369004	HP:0012224	Circulating immune complexes	1	0.0	1.0	0.678260869575	1.0	NaN	0.8617108104035609	False	False	False	True	True
4120262	Cryptogenic pulmonary eosinophilia	233692000	HP:0032071	Pulmonary eosinophilia	1	0.0	1.0	0.32953846154	0.84	NaN	0.5017542309860356	False	False	False	False	False
40436423	Pulmonary histiocytosis X	233693005	HP:0032253	Eosinophilic granuloma	1	0.0	1.0	0.2978723404333333	0.8936170213	NaN	0.5873894647738231	False	False	False	False	False
4119428	Summer-type hypersensitivity pneumonitis	233702002	HP:0006516	Hypersensitivity pneumonitis	1	0.0	1.0	0.8	0.8	NaN	0.633343613763028	False	False	False	False	False
4119786	Interstitial lung disease	233703007	HP:0006530	Interstitial lung disease	1	0.0	1.0	0.64	1.0	NaN	0.8533289056419235	False	False	False	True	True
4120267	Neurogenic pulmonary edema	233705000	HP:0100598	Wet lung	1	0.0	1.0	0.7951773222	0.8095238095	NaN	0.6478628055430395	False	False	False	False	False
4119788	Toxic pulmonary edema	233709006	HP:0100598	Wet lung	1	0.0	1.0	0.8460526315999999	0.85	NaN	0.73208827224262	False	False	False	False	True
40436455	Usual interstitial pneumonitis	233721005	HP:0031950	Usual interstitial pneumonia	1	1.0	1.0	0.46153846154999995	0.9230769230999999	NaN	0.8743657625849451	False	False	False	True	True
4120272	Localized pulmonary fibrosis	233726000	HP:0002206	Pulmonary fibrosis	1	0.0	1.0	0.8376623376500001	0.8571428570999999	NaN	0.7396313102645318	False	False	False	False	True
4124539	Lupus pneumonia	233730002	HP:0033364	Lipoid pneumonia	1	0.0	1.0	0.44117647060000004	0.8823529412000001	NaN	0.628279277786236	False	False	False	False	False
4124539	Lupus pneumonia	233730002	HP:0002090	Pneumonia	1	0.0	1.0	0.4	0.8	NaN	0.45819350680328136	False	False	False	False	False
4050738	Atypical absence seizure	23374007	HP:0007270	Atypical absence	1	1.0	1.0	1.0	1.0	NaN	0.9701612564194413	False	True	True	True	True
4120274	Defect of diaphragm	233745009	HP:0000775	Diaphragm issues	1	0.0	1.0	0.8888888889000001	0.8888888889000001	NaN	0.7981138997294291	False	False	False	True	True
4119442	Complicated pneumoconiosis	233749003	HP:0033706	Progressive massive fibrosis	1	1.0	1.0	0.6410256410333334	1.0	NaN	0.9447874190950554	False	True	True	True	True
4119934	Respiratory failure without hypercapnia	233765002	HP:0002878	Respiratory failure	1	0.0	1.0	0.8023561862249999	0.8837209302	NaN	0.7651284421093998	False	False	False	True	True
4119448	Stage 3 pulmonary sarcoidosis	233769008	HP:0002113	Lung infiltrates	1	0.0	1.0	0.4090909091	0.8181818182	NaN	0.49630723510697267	False	False	False	False	False
4121303	Tracheal hemorrhage	233783005	HP:0034000	Tracheal bleeding	1	1.0	1.0	0.96153846155	1.0	NaN	0.9681066483511147	False	True	True	True	True
4121451	Acquired tracheal stenosis	233786002	HP:0002777	Tracheal stenosis	1	0.0	1.0	0.8292682927	0.8292682927	NaN	0.6940538173456281	False	False	False	False	False
4119450	Acquired subglottic stenosis	233787006	HP:0001607	Subglottic stenosis	1	0.0	1.0	0.8292682927	0.8292682927	NaN	0.6940538173456281	False	False	False	False	False
4124675	Tracheobronchomalacia	233788001	HP:0002786	Tracheobronchomalacia	1	1.0	1.0	0.5	1.0	NaN	0.9300381881853379	False	True	True	True	True
4119938	Bronchial fistula	233791001	HP:0009795	Branchial fistula	1	0.0	1.0	0.8888888889000001	0.8888888889000001	NaN	0.7981138997294291	False	False	False	True	True
4121455	Infected bronchogenic cyst	233797002	HP:0100730	Bronchogenic cyst	1	0.0	1.0	0.8205128205	0.8205128205	NaN	0.676467333816877	False	False	False	False	False
4124678	Acquired bronchomalacia	233798007	HP:0002780	Bronchomalacia	1	0.0	1.0	0.8108108108000001	0.8108108108000001	NaN	0.6563863460052468	False	False	False	False	False
4121456	Acute toxic tracheobronchitis	233799004	HP:0012388	Acute bronchitis	1	0.0	1.0	0.41666666665	0.8333333333	NaN	0.5281320777248765	False	False	False	False	False
4050740	Blood group antigen Kpa	23380004	HP:0010970	Blood group antigen abnormality	1	0.0	1.0	0.51434468525	0.8	NaN	0.509172071546671	False	False	False	False	False
4124679	Bronchial anastomotic hemorrhage	233802008	HP:0033999	Bronchial bleeding	1	0.0	1.0	0.7725490196	0.8	NaN	0.6219026127220084	False	False	False	False	False
4121462	Persistent pulmonary hypertension of the newborn	233815004	HP:0011726	Persistent fetal circulation	1	1.0	1.0	0.45742753625	0.9166666667	NaN	0.8681252005858896	False	False	False	True	True
40436955	Myocardial infarction	233824008	HP:0001658	MI	1	1.0	1.0	1.0	1.0	NaN	0.9701612564194413	False	True	True	True	True
4124686	Silent myocardial infarction	233843008	HP:0001658	MI	1	0.0	1.0	0.8401660612500002	0.8510638298000001	NaN	0.7315979704709308	False	False	False	False	True
4119952	Cardiac syndrome X	233845001	HP:0032654	Endothelial dysfunction	1	1.0	0.0	0.0	0.0	NaN	0.8783737955177173	False	False	False	True	True
4119953	Post-infarction ventricular septal defect	233846000	HP:0001629	VSD	1	0.0	1.0	0.2708333333333333	0.8125	NaN	0.4244413722033572	False	False	False	False	False
4119460	Infective endocarditis	233850007	HP:0006689	Bacterial endocarditis	1	0.0	1.0	0.95714285715	1.0	NaN	0.911312159819065	False	True	True	True	True
4119461	Mitral restenosis	233856001	HP:0001718	Mitral stenosis	1	0.0	1.0	0.875	0.875	NaN	0.7764674712730163	False	False	False	True	True
4121471	Familial mitral valve prolapse	233858000	HP:0001634	Mitral valve prolapse	1	0.0	1.0	0.8510638298000001	0.8510638298000001	NaN	0.7354015059358499	False	False	False	False	True
4119956	Senile aortic stenosis	233863001	HP:0001650	Aortic stenosis	1	0.0	1.0	0.41666666665	0.8333333333	NaN	0.5281320777248765	False	False	False	False	False
4121472	Functional tricuspid regurgitation	233865008	HP:0005180	Tricuspid insufficiency	1	0.0	1.0	0.8085106383	0.8085106383	NaN	0.6515398494532757	False	False	False	False	False
4124691	Recurrent pancreatitis	233870001	HP:0100027	Recurrent pancreatitis	1	1.0	1.0	0.5	1.0	NaN	0.9300381881853379	False	True	True	True	True
4124691	Recurrent pancreatitis	233870001	HP:0006280	Chronic pancreatitis	1	1.0	0.0	0.0	0.0	NaN	0.8783737955177173	False	False	False	True	True
4124692	Congestive obstructive cardiomyopathy	233871002	HP:0001644	DCM	1	0.0	1.0	0.8363636364	0.8363636364	NaN	0.7079072244176113	False	False	False	False	False
4124693	Hypertrophic cardiomyopathy	233873004	HP:0001639	HCM	1	1.0	1.0	0.9555555555666666	1.0	NaN	0.9677749360902819	False	True	True	True	True
40429300	Secondary dilated cardiomyopathy	233874005	HP:0001644	DCM	1	0.0	1.0	0.8076923076999999	0.8076923076999999	NaN	0.6498080564440654	False	False	False	False	False
4119959	Familial restrictive cardiomyopathy	233878008	HP:0001723	Restrictive cardiomyopathy	1	0.0	1.0	0.8727272727000001	0.8727272727000001	NaN	0.772771566329925	False	False	False	True	True
4050743	Visual field scotoma	23388006	HP:0000575	Scotoma	1	1.0	1.0	0.5172413793	1.0	NaN	0.9320207930640118	False	True	True	True	True
4124695	Traumatic hemopericardium	233888009	HP:0011851	Hemopericardium	1	0.0	1.0	0.7658536585499999	0.8	NaN	0.6190904686577348	False	False	False	False	False
4121478	Chylopericardium	233890005	HP:0011852	Chylopericardium	1	1.0	1.0	1.0	1.0	NaN	0.9701612564194413	False	True	True	True	True
4121479	Ectopic atrial tachycardia	233892002	HP:0011700	Automatic atrial tachycardia	1	1.0	0.0	0.0	0.0	NaN	0.8783737955177173	False	False	False	True	True
4121479	Ectopic atrial tachycardia	233892002	HP:0011701	Ectopic atrial tachycardia	1	0.0	1.0	1.0	1.0	NaN	0.9173297424845549	False	True	True	True	True
4124696	Re-entrant atrial tachycardia	233893007	HP:0011699	Atrial reentry tachycardia	1	0.0	1.0	0.8496543779000001	0.8928571429000001	NaN	0.7915463875261793	False	False	False	True	True
4121480	Ectopic atrioventricular node tachycardia	233895000	HP:0011687	AV nodal tachycardia	1	0.0	1.0	0.8533333333	0.8533333333	NaN	0.7394955369590822	False	False	False	False	True
4124698	Re-entrant atrioventricular node tachycardia	233896004	HP:0011717	AV nodal reentry tachycardia	1	0.0	1.0	0.9032128514	0.9397590361	NaN	0.8559895301402163	False	False	False	True	True
4124699	Re-entrant atrioventricular tachycardia	233897008	HP:0011717	AV nodal reentry tachycardia	1	1.0	1.0	0.96987951805	1.0	NaN	0.9685635788055981	False	True	True	True	True
4124700	Orthodromic atrioventricular re-entrant tachycardia	233898003	HP:0031673	Orthodromic AVRT	1	0.0	1.0	1.0	1.0	NaN	0.9173297424845549	False	True	True	True	True
4121481	Antidromic atrioventricular re-entrant tachycardia	233899006	HP:0031674	Antidromic AVRT	1	0.0	1.0	1.0	1.0	NaN	0.9173297424845549	False	True	True	True	True
4120086	His bundle tachycardia	233901002	HP:0011716	Junctional ectopic tachycardia	1	1.0	1.0	0.5	1.0	NaN	0.9300381881853379	False	True	True	True	True
4120086	His bundle tachycardia	233901002	HP:0001649	Tachycardia	1	0.0	1.0	0.4	0.8	NaN	0.45819350680328136	False	False	False	False	False
4124702	Permanent junctional reciprocating tachycardia	233904005	HP:0011690	Permanent junctional reciprocating tachycardia	1	1.0	1.0	0.9683544304	1.0	NaN	0.968480510691224	False	True	True	True	True
4124703	Familial ventricular tachycardia	233906007	HP:0004756	Ventricular tachycardia	1	0.0	1.0	0.8727272727000001	0.8727272727000001	NaN	0.772771566329925	False	False	False	True	True
4121482	Induced ventricular tachycardia	233907003	HP:0004756	Ventricular tachycardia	1	0.0	1.0	0.8888888889000001	0.8888888889000001	NaN	0.7981138997294291	False	False	False	True	True
4119601	Lone atrial fibrillation	233910005	HP:0005110	Atrial fibrillation	1	0.0	1.0	0.8484848485	0.8484848485	NaN	0.7306994759573453	False	False	False	False	True
4119603	Familial sick sinus syndrome	233913007	HP:0011704	Sick sinus syndrome	1	0.0	1.0	0.8372093022999999	0.8372093022999999	NaN	0.7095336731726387	False	False	False	False	False
320425	Heart block	233916004	HP:0012722	Heart block	1	1.0	1.0	0.94444444445	1.0	NaN	0.9671499977135912	False	True	True	True	True
316135	Atrioventricular block	233917008	HP:0012722	Heart block	1	1.0	0.0	0.0	0.0	NaN	0.8783737955177173	False	False	False	True	True
316135	Atrioventricular block	233917008	HP:0001678	Atrioventricular block	1	1.0	1.0	0.64	1.0	NaN	0.9446915814729054	False	True	True	True	True
4119605	Postoperative complete heart block	233918003	HP:0001709	Complete heart block	1	0.0	1.0	0.8510638298000001	0.8510638298000001	NaN	0.7354015059358499	False	False	False	False	True
40429351	Bifascicular block	233920000	HP:0011715	Trifascicular block	1	0.0	1.0	0.8717948717999999	0.8717948717999999	NaN	0.7712428278927416	False	False	False	True	True
40429357	Right ventricular failure	233925005	HP:0001708	Right-sided heart failure	1	1.0	1.0	0.9114788547333332	1.0	NaN	0.965225969574395	False	True	True	True	True
40429358	Cardiorespiratory arrest	233926006	HP:0006543	Cardiorespiratory arrest	1	1.0	1.0	1.0	1.0	NaN	0.9701612564194413	False	True	True	True	True
4121618	Pulmonary thromboembolism	233935004	HP:0034192	Pulmonary thromboembolism	1	1.0	1.0	0.9529251700666667	1.0	NaN	0.967628041641499	False	True	True	True	True
4119608	Pulmonary fat embolism	233938002	HP:0032008	Fat embolism	1	1.0	1.0	1.0	1.0	NaN	0.9701612564194413	False	True	True	True	True
4119609	Subacute pulmonary fat embolism	233939005	HP:0032008	Fat embolism	1	0.0	1.0	0.8333333333	0.8333333333	1	0.7020355898037149	False	False	False	False	False
4119610	Pulmonary tumor embolism	233940007	HP:0002204	Pulmonary embolism	1	0.0	1.0	0.8313090418499999	0.8421052632	NaN	0.7149326316078882	False	False	False	False	False
4120092	Solitary pulmonary hypertension	233941006	HP:0002092	Pulmonary artery hypertension	1	0.0	1.0	0.8214285714	0.8214285714	NaN	0.6783312539071098	False	False	False	False	False
4121620	Pulmonary arterial hypertension induced by drug	233945002	HP:0002092	Pulmonary artery hypertension	1	0.0	1.0	0.4186298077	0.84375	NaN	0.5484614287288947	False	False	False	False	False
4120094	Chronic thromboembolic pulmonary hypertension	233947005	HP:0034192	Pulmonary thromboembolism	1	0.0	1.0	0.7700892856999999	0.8214285714	NaN	0.6580239898342688	False	False	False	False	False
4120095	Post-arteritic pulmonary hypertension	233948000	HP:0002092	Pulmonary artery hypertension	1	0.0	1.0	0.42372881354999997	0.8474576270999999	NaN	0.5576032237771658	False	False	False	False	False
4121621	Pulmonary capillary hemangiomatosis	233949008	HP:0005954	Pulmonary hemangiomas	1	1.0	1.0	0.9788732394499999	1.0	NaN	0.9690491399172425	False	True	True	True	True
4124834	Abdominal aortic atherosclerosis	233955003	HP:0012397	Aortic atherosclerosis	1	0.0	1.0	0.7925490196	0.84	NaN	0.6972866741179238	False	False	False	False	False
4121623	Aortoiliac atherosclerosis	233956002	HP:0012397	Aortic atherosclerosis	1	0.0	1.0	0.40425531915	0.8085106383	NaN	0.4759978077546311	False	False	False	False	False
40429802	Stenosis of precerebral arteries	233963002	HP:0012492	Cerebral artery stenosis	1	0.0	1.0	0.8936170213	0.8936170213	NaN	0.8051142509247894	False	False	False	True	True
4121624	Internal carotid artery stenosis	233964008	HP:0100546	Carotid stenosis	1	0.0	1.0	0.8374710361000001	0.8679245283	NaN	0.7548942833537325	False	False	False	False	True
4119613	Coronary artery stenosis	233970002	HP:0005145	Coronary artery stenosis	1	1.0	1.0	1.0	1.0	NaN	0.9701612564194413	False	True	True	True	True
312336	Arterial aneurysm	233981004	HP:4000067	Iliac artery aneurysm	1	0.0	1.0	0.8421052632	0.8421052632	NaN	0.7188440874725825	False	False	False	False	False
436996	Thoracoabdominal aortic aneurysm	233984007	HP:0005112	Abdominal aortic aneurysm	1	0.0	1.0	0.8363636364	0.8363636364	NaN	0.7079072244176113	False	False	False	False	False
198177	Abdominal aortic aneurysm	233985008	HP:0005112	Abdominal aortic aneurysm	1	1.0	1.0	0.96153846155	1.0	NaN	0.9681066483511147	False	True	True	True	True
4121629	Carotid artery aneurysm	233988005	HP:0012163	Carotid artery aneurysm	1	1.0	0.0	0.0	0.0	NaN	0.8783737955177173	False	False	False	True	True
4120106	Ductus arteriosus aneurysm	233990006	HP:0030745	Ductus arteriosus aneurysm	1	1.0	1.0	1.0	1.0	NaN	0.9701612564194413	False	True	True	True	True
40429834	Arterial dissection	233992003	HP:0005294	Arterial dissection	1	1.0	1.0	0.33333333333333337	1.0	NaN	0.907937205520092	False	False	True	True	True
4124844	Type II dissection of thoracic aorta	233996000	HP:0004933	Type A aortic dissection	1	0.0	1.0	0.59210370195	0.8837209302	NaN	0.691052530352367	False	False	False	False	False
4124844	Type II dissection of thoracic aorta	233996000	HP:0002647	Aortic dissection	1	0.0	1.0	0.21428571427499998	0.8571428570999999	NaN	0.48247820254826845	False	False	False	False	False
4121632	Dissection of distal aorta	233997009	HP:0002647	Aortic dissection	1	0.0	1.0	0.24624624625	0.8108108108000001	NaN	0.41066928056294627	False	False	False	False	False
4121632	Dissection of distal aorta	233997009	HP:0012499	Type B aortic dissection	1	1.0	1.0	0.16666666666666669	1.0	NaN	0.879746190533903	False	False	True	True	True
40429840	Coronary artery dissection	233998004	HP:0006702	Coronary artery dissection	1	1.0	1.0	1.0	1.0	NaN	0.9701612564194413	False	True	True	True	True
201043	Dissection of iliac artery	233999007	HP:0033982	Celiac artery dissection	1	0.0	1.0	0.77519379845	0.8837209302	NaN	0.7562903750963907	False	False	False	False	True
4121633	Dissection of femoral artery	234000009	HP:0005294	Arterial dissection	1	0.0	1.0	0.41666666665	0.8333333333	NaN	0.5281320777248765	False	False	False	False	False
4119620	Traumatic arteriovenous fistula	234012008	HP:0004947	Arteriovenous fistula	1	0.0	1.0	0.8007985803	0.8260869565	NaN	0.6779524435750414	False	False	False	False	False
4124849	Cystic adventitial disease	234021009	HP:0012180	Cystic medial necrosis	1	1.0	1.0	0.5	1.0	NaN	0.9300381881853379	False	True	True	True	True
40429869	Erdheim cystic medial necrosis of aorta	234022002	HP:0200146	MEMA	1	1.0	1.0	0.875	0.875	NaN	0.9099447077647851	False	True	True	True	True
40429870	Fibromuscular hyperplasia of artery	234023007	HP:0005313	Arterial fibromuscular dysplasia	1	1.0	1.0	0.84375	0.84375	NaN	0.8829163764617569	False	False	True	True	True
4119758	Superficial thrombophlebitis of basilic vein	234037003	HP:0002638	Superficial thrombophlebitis	1	0.0	1.0	0.8070175439	0.8070175439	NaN	0.6483771466766398	False	False	False	False	False
40429886	Superficial thrombophlebitis	234038008	HP:0002638	Superficial thrombophlebitis	1	1.0	1.0	1.0	1.0	NaN	0.9701612564194413	False	True	True	True	True
40429891	Pelvic vein thrombosis	234042006	HP:0030248	Mesenteric venous thrombosis	1	0.0	1.0	0.4888888889	0.8	NaN	0.4978037155559951	False	False	False	False	False
4124857	Thrombosis of vein of lower leg	234043001	HP:0030248	Mesenteric venous thrombosis	1	0.0	1.0	0.26666666666666666	0.8	NaN	0.399893322187332	False	False	False	False	False
4119760	Iliofemoral deep vein thrombosis	234044007	HP:0002625	Deep vein thrombosis	1	0.0	1.0	0.5333333333333333	0.8	NaN	0.5176459650601167	False	False	False	False	False
4120115	Recurrent idiopathic thrombophlebitis	234048005	HP:0004419	Recurrent phlebitis	1	0.0	1.0	0.8163265305999999	0.8163265305999999	NaN	0.6678762127671282	False	False	False	False	False
318775	Venous embolism	234049002	HP:0033426	Venous air embolism	1	0.0	1.0	0.42857142854999997	0.8571428570999999	NaN	0.577591565787166	False	False	False	False	False
4121644	Venous insufficiency of leg	234050002	HP:0005293	Venous insufficiency	1	0.0	1.0	0.7867825542333332	0.8888888889000001	NaN	0.7671037535487242	False	False	False	True	True
40429903	Varices	234053000	HP:0002619	Varicose veins	1	1.0	0.0	0.0	0.0	NaN	0.8783737955177173	False	False	False	True	True
4121647	Venous stenosis	234059001	HP:0025491	Venous stenosis	1	1.0	1.0	1.0	1.0	NaN	0.9701612564194413	False	True	True	True	True
4050747	Fracture of upper limb	23406007	HP:0041118	bone upper limb segment	1	0.0	1.0	0.392796248925	0.8260869565	NaN	0.5038787092256904	False	False	False	False	False
4121650	Pulmonary vein stenosis	234062003	HP:0001642	Pulmonic stenosis	1	0.0	1.0	0.8780487805	0.8780487805	NaN	0.7813575781787533	False	False	False	True	True
136516	Congenital pes planus	23407003	HP:0001763	Flat feet	1	0.0	1.0	0.5890804597749999	1.0	NaN	0.8415278563322947	False	False	False	True	True
4124867	Aneurysm of vein	234081006	HP:0030713	Vein of Galen aneurysm	1	0.0	1.0	0.8235294118	0.8235294118	NaN	0.6825859947447672	False	False	False	False	False
4124869	Disorders of lymph node and lymphatics	234087005	HP:0100763	Lymphatic disease	1	1.0	0.0	0.0	0.0	NaN	0.8783737955177173	False	False	False	True	True
4119768	Hyperplastic lymph node	234088000	HP:0002716	Lymphadenopathy	1	0.0	1.0	0.44444444445000003	0.8888888889000001	NaN	0.6410130753366788	False	False	False	False	False
4120258	Hypoplastic lymph node	234089008	HP:0002732	Small lymph nodes	1	0.0	1.0	0.8837209302	0.8837209302	NaN	0.7902482808256951	False	False	False	True	True
435839	Lymphedema	234097001	HP:0001004	Lymphedema	1	1.0	1.0	0.9037037037000001	1.0	NaN	0.964756522900252	False	True	True	True	True
45772113	Supernumerary deciduous maxillary right second molar tooth	2341000124106	HP:0011069	Hyperdontia	1	0.0	1.0	0.33333333333333337	1.0	NaN	0.7705491009114294	False	False	False	True	True
4121791	Lipedema	234102003	HP:0100695	Lipedema	1	1.0	1.0	0.9210526316	1.0	NaN	0.9657957072519983	False	True	True	True	True
40430360	Intestinal lymphangiectasis	234103008	HP:0002593	Intestinal lymphangiectasia	1	1.0	1.0	0.9411764706	0.9411764706	NaN	0.9494200972520215	False	True	True	True	True
4124990	Hypoplastic lymph vessel	234113000	HP:0003759	Hypoplasia of lymphatic vessels	1	0.0	1.0	0.8571428570999999	0.8571428570999999	NaN	0.7462746911062157	False	False	False	False	True
4120801	Capillary malformation	234118009	HP:0025104	Capillary malformation	1	1.0	1.0	0.5	1.0	NaN	0.9300381881853379	False	True	True	True	True
4119774	Arterial malformation	234119001	HP:0100026	Arteriovenous malformation	1	0.0	1.0	0.20588235295	0.8235294118	NaN	0.4163534043184768	False	False	False	False	False
4119774	Arterial malformation	234119001	HP:0011004	Arterial abnormalities	1	1.0	0.0	0.0	0.0	NaN	0.8783737955177173	False	False	False	True	True
4119774	Arterial malformation	234119001	HP:0011603	Congenital malformation of the great arteries	1	0.0	1.0	0.40146750525	0.8888888889000001	NaN	0.6231424224421075	False	False	False	False	False
40430378	Accessory renal artery	234120007	HP:0031922	Double renal artery	1	1.0	1.0	1.0	1.0	NaN	0.9701612564194413	False	True	True	True	True
258449	Hemopericardium	23412002	HP:0011851	Hemopericardium	1	1.0	1.0	0.897860962575	1.0	NaN	0.9643997242463757	False	True	True	True	True
4124991	Hypoplasia of artery	234121006	HP:0030322	Vertebral artery hypoplasia	1	0.0	1.0	0.8181818182	0.8181818182	NaN	0.6716977463295901	False	False	False	False	False
4119775	Venous malformation	234124003	HP:0012721	Venous malformation	1	0.0	1.0	1.0	1.0	NaN	0.9173297424845549	False	True	True	True	True
4120802	Spongy venous malformation	234130003	HP:0012721	Venous malformation	1	0.0	1.0	0.8	0.8	NaN	0.633343613763028	False	False	False	False	False
4120803	Capillary-venous malformation	234133001	HP:0025104	Capillary malformation	1	0.0	1.0	0.8205128205	0.8205128205	NaN	0.676467333816877	False	False	False	False	False
4050856	Peripheral demyelinating neuropathy	23414001	HP:0007108	Demyelinating peripheral neuropathy	1	1.0	1.0	0.33333333333333337	1.0	NaN	0.907937205520092	False	False	True	True	True
4050856	Peripheral demyelinating neuropathy	23414001	HP:0007220	Demyelinating motor neuropathy	1	0.0	1.0	0.2898550724666667	0.8695652174	NaN	0.5394825774802176	False	False	False	False	False
4050856	Peripheral demyelinating neuropathy	23414001	HP:0007131	Acute demyelinating polyneuropathy	1	0.0	1.0	0.30188679246666666	0.9056603773999999	NaN	0.6108065447110462	False	False	False	False	False
4119780	Congenital arteriovenous malformation	234141001	HP:0100026	Arteriovenous malformation	1	1.0	1.0	0.2	1.0	NaN	0.8859240767076463	False	False	True	True	True
4119780	Congenital arteriovenous malformation	234141001	HP:0031345	Colonic arteriovenous malformation	1	0.0	1.0	0.59185227218	0.8301886792000001	NaN	0.5991921386663197	False	False	False	False	False
4121803	Cerebral arteriovenous malformation	234142008	HP:0002408	Cerebral AV malformation	1	1.0	1.0	0.9270101483333333	1.0	NaN	0.9661456685693948	False	True	True	True	True
4119781	Truncal arteriovenous fistula	234144009	HP:0004947	Arteriovenous fistula	1	0.0	1.0	0.8260869565	0.8260869565	NaN	0.687725001116086	False	False	False	False	False
4124995	Diffuse arteriovenous fistula	234145005	HP:0004947	Arteriovenous fistula	1	0.0	1.0	0.8444444444	0.8444444444	NaN	0.7232277792188162	False	False	False	False	False
4121805	Congenital arteriovenous fistula	234148007	HP:0004947	Arteriovenous fistula	1	0.0	1.0	0.5228368794333332	0.8085106383	NaN	0.5289207575466881	False	False	False	False	False
4120806	Specific mixed vascular syndrome	234158006	HP:0011276	Vascular skin abnormality	1	0.0	1.0	0.41304347825	0.8260869565	NaN	0.5129232535899676	False	False	False	False	False
4121809	Familial pulmonary capillary hemangiomatosis	234161007	HP:0005954	Pulmonary hemangiomas	1	0.0	1.0	0.89044289045	0.9090909091	NaN	0.8218969940244211	False	False	False	True	True
4121812	Situational syncope	234167006	HP:0012668	Reflex syncope	1	1.0	1.0	1.0	1.0	NaN	0.9701612564194413	False	True	True	True	True
40430439	Hypervolemia	234175000	HP:0011105	Hypervolemia	1	1.0	1.0	0.94444444445	1.0	NaN	0.9671499977135912	False	True	True	True	True
4125003	Relative hypovolemia	234179006	HP:0011106	Hypovolemia	1	0.0	1.0	0.8078817734	0.8571428570999999	NaN	0.729258459847996	False	False	False	False	True
4125007	Prosthetic cardiac valve calcification	234188002	HP:0005146	Cardiac valve calcification	1	0.0	1.0	0.8163265305999999	0.8163265305999999	NaN	0.6678762127671282	False	False	False	False	False
318173	Vascular graft calcification	234199000	HP:0004934	Vascular calcification	1	0.0	1.0	0.8421052632	0.8421052632	NaN	0.7188440874725825	False	False	False	False	False
4120282	Arteriovenous fistula occlusion	234202005	HP:0004947	Arteriovenous fistula	1	0.0	1.0	0.8444444444	0.8444444444	NaN	0.7232277792188162	False	False	False	False	False
4120283	Arteriovenous fistula stenosis	234203000	HP:0004947	Arteriovenous fistula	1	0.0	1.0	0.8260869565	0.8260869565	NaN	0.687725001116086	False	False	False	False	False
4125011	Arteriovenous fistula thrombosis	234205007	HP:0004947	Arteriovenous fistula	1	0.0	1.0	0.83769379845	0.8837209302	NaN	0.7762887097967681	False	False	False	True	True
4120944	Arteriovenous fistula infection	234206008	HP:0004947	Arteriovenous fistula	1	0.0	1.0	0.8444444444	0.8444444444	NaN	0.7232277792188162	False	False	False	False	False
4122767	Arteriovenous fistula rupture	234208009	HP:0004947	Arteriovenous fistula	1	0.0	1.0	0.8444444444	0.8444444444	NaN	0.7232277792188162	False	False	False	False	False
4052083	Measurement of respiratory function	23426006	HP:0030878	Abnormal spirometry test	1	0.0	1.0	0.28104776578333335	0.8727272727000001	NaN	0.5414724309501086	False	False	False	False	False
4125479	Operation on cystic hygroma	234311008	HP:0000476	Cystic hygroma	1	0.0	1.0	0.8571428570999999	0.8571428570999999	NaN	0.7462746911062157	False	False	False	False	True
4120439	Aspiration of cystic hygroma	234312001	HP:0000476	Cystic hygroma	1	0.0	1.0	0.8333333333	0.8333333333	NaN	0.7020355898037149	False	False	False	False	False
4125481	Injection of cystic hygroma	234314000	HP:0000476	Cystic hygroma	1	0.0	1.0	0.40540540540000003	0.8108108108000001	NaN	0.4808230120747103	False	False	False	False	False
4120445	Hemopoietic stem cell transplant	234336002	HP:0032557	History of bone marrow transplant	1	0.0	1.0	0.5350649350666666	0.8051948052	NaN	0.5281550988917586	False	False	False	False	False
4125489	Macrocytosis - no anemia	234339009	HP:0001972	Macrocytic anemia	1	0.0	1.0	0.861003861	0.8648648649	NaN	0.7583927958226202	False	False	False	False	True
4051650	Blood group antigen Or	23434000	HP:0010970	Blood group antigen abnormality	1	0.0	1.0	0.6892726379285715	0.8510638298000001	NaN	0.6755088717002288	False	False	False	False	False
4120446	Iron deficiency without anemia	234340006	HP:0001891	Ferropenic	1	0.0	1.0	0.5531400966000001	0.8333333333	NaN	0.5882102091793278	False	False	False	False	False
4121106	Microcytic anemia	234349007	HP:0001935	Microcytic anemia	1	1.0	1.0	1.0	1.0	NaN	0.9701612564194413	False	True	True	True	True
40431416	Iron deficiency anemia syndrome	234354003	HP:0004840	Hypochromic microcytic anemia	1	1.0	0.0	0.0	0.0	NaN	0.8783737955177173	False	False	False	True	True
40431416	Iron deficiency anemia syndrome	234354003	HP:0001891	Ferropenic	1	1.0	1.0	0.8297101449000001	0.8333333333	NaN	0.8717374820669901	False	False	False	True	True
40431416	Iron deficiency anemia syndrome	234354003	HP:0001935	Microcytic anemia	1	1.0	0.0	0.0	0.0	NaN	0.8783737955177173	False	False	False	True	True
4122925	Macrocytic anemia of unspecified cause	234356001	HP:0001972	Macrocytic anemia	1	1.0	0.0	0.6873643074	0.693877551	NaN	0.9997622450675896	True	True	True	True	True
4121108	Megaloblastic anemia NOS	234357005	HP:0001889	Megaloblastic anemia	1	1.0	1.0	1.0	1.0	NaN	0.9701612564194413	False	True	True	True	True
4121110	Selective malabsorption of cyanocobalamin	234363001	HP:0100502	Vitamin B12 deficiency	1	0.0	1.0	0.07350096711818183	0.8085106383	NaN	0.33467066478457835	False	False	False	False	False
4125496	Pure red cell aplasia, acquired	234370001	HP:0012410	Red cell aplasia	1	0.0	1.0	0.862745098	0.862745098	NaN	0.7560299945723912	False	False	False	False	True
4120453	Congenital pure red cell aplasia	234371002	HP:0004810	Congenital hypoplastic anemia	1	1.0	0.0	0.0	0.0	NaN	0.8783737955177173	False	False	False	True	True
4120453	Congenital pure red cell aplasia	234371002	HP:0012410	Red cell aplasia	1	0.0	1.0	0.8301886792000001	0.8301886792000001	NaN	0.69587142895572	False	False	False	False	False
4125497	Congenital red cell hypoplasia	234372009	HP:0001321	Small cerebellum	1	0.0	1.0	0.8333333333	0.8333333333	NaN	0.7020355898037149	False	False	False	False	False
4125499	Transient erythroblastopenia of childhood	234375006	HP:0005510	Transient erythroblastopenia	1	0.0	1.0	0.82924836605	0.8529411765	NaN	0.7305446447501567	False	False	False	False	True
138723	Acquired red cell aplasia	234376007	HP:0012410	Red cell aplasia	1	0.0	1.0	0.8460066953500001	0.862745098	NaN	0.7504737245294703	False	False	False	False	True
4125626	Paroxysmal hemoglobinuria NOS	234377003	HP:0004818	Paroxysmal nocturnal hemoglobinuria	1	0.0	1.0	0.8596059113	0.8620689655	NaN	0.7540513617790224	False	False	False	False	True
4121112	Maternal autoimmune hemolytic anemia	234381003	HP:0001890	Autoimmune hemolytic anemia	1	0.0	1.0	0.88121944205	0.8852459016	NaN	0.7914072634288118	False	False	False	True	True
40431464	Relative polycythemia	234398003	HP:0001901	Polycythemia	1	0.0	1.0	0.82043010755	0.8666666667	NaN	0.7474343715223444	False	False	False	False	True
40431465	Relative polycythemia	234399006	HP:0001901	Polycythemia	1	0.0	1.0	0.82043010755	0.8666666667	NaN	0.7474343715223444	False	False	False	False	True
4125630	Chronic non-spherocytic hemolytic anemia	234402007	HP:0001930	Nonspherocytic hemolytic anemia	1	0.0	1.0	0.8194860458	0.875	NaN	0.7587810727248748	False	False	False	False	True
4125631	Triose phosphate isomerase deficiency	234405009	HP:0003568	Phosphohexose isomerase deficiency	1	0.0	1.0	0.603017241375	0.8620689655	NaN	0.6596674727649188	False	False	False	False	False
4122936	Erythrocyte membrane abnormality	234409003	HP:0001877	Abnormality of erythrocytes	1	0.0	1.0	0.8181818182	0.8181818182	NaN	0.6716977463295901	False	False	False	False	False
4120601	Alpha/beta lipoproteinemia	234413005	HP:0008181	Abetalipoproteinemia	1	0.0	1.0	0.8634751772999999	0.8936170213	NaN	0.7965214362088128	False	False	False	True	True
4120602	Congenital agranulocytosis NEC	234415003	HP:0005541	Congenital agranulocytosis	1	0.0	1.0	0.9230769230999999	0.9230769230999999	NaN	0.8445791432740231	False	False	False	True	True
4120603	X-linked hypogammaglobulinemia	234416002	HP:0004313	Hypogammaglobulinemia	1	0.0	1.0	0.8517647059000001	0.88	NaN	0.7757931005970132	False	False	False	True	True
4122937	T-cell lymphocytosis	234417006	HP:0100827	Lymphocytosis	1	0.0	1.0	0.8125	0.8125	NaN	0.6599251667572197	False	False	False	False	False
40431870	Chronic idiopathic neutropenia	234419009	HP:0410252	Chronic neutropenia	1	0.0	1.0	0.7881632653	0.8163265305999999	NaN	0.6566383517446457	False	False	False	False	False
4122939	Chronic benign neutropenia	234423001	HP:0410252	Chronic neutropenia	1	0.0	1.0	0.8510638298000001	0.8510638298000001	NaN	0.7354015059358499	False	False	False	False	True
4125635	Autoimmune neutropenia	234425008	HP:0001904	Autoimmune neutropenia	1	1.0	1.0	1.0	1.0	NaN	0.9701612564194413	False	True	True	True	True
4120609	Factor VIII deficiency	234440005	HP:0003125	Factor VIII deficiency	1	1.0	0.0	0.0	0.0	NaN	0.8783737955177173	False	False	False	True	True
4120609	Factor VIII deficiency	234440005	HP:0004841	Factor XII deficiency	1	0.0	1.0	0.8648648649	0.8648648649	NaN	0.7596541177343549	False	False	False	False	True
40431897	Factor IX deficiency	234443007	HP:0004841	Factor XII deficiency	1	0.0	1.0	0.8	0.8	NaN	0.633343613763028	False	False	False	False	False
4125644	Hypofibrinogenemia	234457009	HP:0011900	Hypofibrinogenemia	1	1.0	1.0	0.96153846155	1.0	NaN	0.9681066483511147	False	True	True	True	True
4125645	Hypodysfibrinogenemia	234458004	HP:0011901	Dysfibrinogenemia	1	0.0	1.0	0.42857142854999997	0.8571428570999999	NaN	0.577591565787166	False	False	False	False	False
4125645	Hypodysfibrinogenemia	234458004	HP:0011900	Hypofibrinogenemia	1	0.0	1.0	0.43902439025	0.8780487805	NaN	0.6197922475275528	False	False	False	False	False
4125650	Thrombophilia	234467004	HP:0100724	Thrombophilia	1	1.0	1.0	1.0	1.0	NaN	0.9701612564194413	False	True	True	True	True
4120614	Heparin cofactor II deficiency	234468009	HP:0040226	Heparin co-factor II deficiency	1	0.0	1.0	0.9454545455000001	0.9454545455000001	1	0.8699699838905742	False	False	False	True	True
40431938	Dilutional thrombocytopenia	234480001	HP:0001873	Thrombocytopenia	1	0.0	1.0	0.85	0.85	NaN	0.7334683028389687	False	False	False	False	True
4125653	Essential thrombocytopenia NOS	234481002	HP:0001873	Thrombocytopenia	1	0.0	1.0	0.8095238095	0.8095238095	NaN	0.6536785051413956	False	False	False	False	False
4120620	Amegakaryocytic thrombocytopenia	234482009	HP:0004859	Amegakaryocytic thrombocytopenia	1	1.0	1.0	1.0	1.0	NaN	0.9701612564194413	False	True	True	True	True
4123074	Megakaryocytic thrombocytopenia	234483004	HP:0004859	Amegakaryocytic thrombocytopenia	1	0.0	1.0	0.9508196721000001	0.9508196721000001	NaN	0.8755038798575402	False	False	False	True	True
4125655	Metabolic thrombocytopenic purpura	234489000	HP:0001873	Thrombocytopenia	1	0.0	1.0	0.7822649572666667	0.8717948717999999	NaN	0.7418055034469424	False	False	False	False	True
4120621	Immune thrombocytopenic purpura	234490009	HP:0001973	Immune thrombocytopenia	1	1.0	1.0	0.8076923076999999	0.8076923076999999	NaN	0.843295282084574	False	False	False	True	True
40431950	Neonatal isoimmune thrombocytopenia	234491008	HP:0004809	Neonatal alloimmune thrombocytopenia	1	1.0	1.0	0.6590287996749999	0.8955223881000001	NaN	0.8893627119443377	False	False	True	True	True
40431951	Alloimmune neonatal thrombocytopenia	234492001	HP:0004809	Neonatal alloimmune thrombocytopenia	1	1.0	1.0	0.9722222221999999	1.0	NaN	0.9686907667229321	False	True	True	True	True
4121269	Epidermoid cyst of spleen	234501002	HP:0200040	Skin cyst	1	0.0	1.0	0.8205128205	0.8205128205	NaN	0.676467333816877	False	False	False	False	False
4120624	Rupture of spleen	234506007	HP:0012223	Splenic rupture	1	1.0	1.0	0.25	1.0	NaN	0.8946715348309059	False	False	True	True	True
4121272	Delayed rupture of spleen	234508008	HP:0012223	Splenic rupture	1	0.0	1.0	0.8235294118	0.8235294118	NaN	0.6825859947447672	False	False	False	False	False
40431980	Bone marrow transplant disorder	234518003	HP:0032557	History of bone marrow transplant	1	0.0	1.0	0.8196721311	0.8196721311	NaN	0.6747512824621846	False	False	False	False	False
4121274	Bone marrow transplant failure	234520000	HP:0005528	Bone marrow failure	1	0.0	1.0	0.28787878786666665	0.8636363636	NaN	0.5275184535497245	False	False	False	False	False
433740	Immunodeficiency disorder	234532001	HP:0002721	Immunodeficiency	1	1.0	1.0	0.8585858585999999	1.0	NaN	0.9619091614340929	False	True	True	True	True
4121279	Selective immunoglobulin E deficiency	234540007	HP:0004313	Hypogammaglobulinemia	1	0.0	1.0	0.41509433960000003	0.8301886792000001	NaN	0.521536630524222	False	False	False	False	False
4123085	Selective immunoglobulin D deficiency	234541006	HP:0004313	Hypogammaglobulinemia	1	0.0	1.0	0.41509433960000003	0.8301886792000001	NaN	0.521536630524222	False	False	False	False	False
4123086	Selective immunoglobulin M and immunoglobulin A deficiency	234542004	HP:0004313	Hypogammaglobulinemia	1	0.0	1.0	0.28178694156666667	0.8453608247	NaN	0.4904913770373394	False	False	False	False	False
4121280	Immunoglobulin subclass deficiency	234544003	HP:0004313	Hypogammaglobulinemia	1	0.0	1.0	0.8301886792000001	0.8301886792000001	NaN	0.69587142895572	False	False	False	False	False
4120629	Immunoglobulin G2 deficiency	234546001	HP:0004313	Hypogammaglobulinemia	1	0.0	1.0	0.5836616758666667	0.9361702128	NaN	0.7655579451372369	False	False	False	True	True
4120629	Immunoglobulin G2 deficiency	234546001	HP:0004315	IgG deficiency	1	0.0	1.0	0.2898550724666667	0.8695652174	NaN	0.5394825774802176	False	False	False	False	False
4120630	Immunoglobulin G3 deficiency	234548000	HP:0004313	Hypogammaglobulinemia	1	0.0	1.0	0.4680851064	0.9361702128	NaN	0.7264166302767504	False	False	False	False	True
4120630	Immunoglobulin G3 deficiency	234548000	HP:0004315	IgG deficiency	1	0.0	1.0	0.4347826087	0.8695652174	NaN	0.6028488620836445	False	False	False	False	False
4121282	Immunoglobulin G4 deficiency	234549008	HP:0004313	Hypogammaglobulinemia	1	0.0	1.0	0.4680851064	0.9361702128	NaN	0.7264166302767504	False	False	False	False	True
4121282	Immunoglobulin G4 deficiency	234549008	HP:0004315	IgG deficiency	1	0.0	1.0	0.4347826087	0.8695652174	NaN	0.6028488620836445	False	False	False	False	False
4125798	Immunoglobulin G1 deficiency	234550008	HP:0004313	Hypogammaglobulinemia	1	0.0	1.0	0.4680851064	0.9361702128	NaN	0.7264166302767504	False	False	False	False	True
4125798	Immunoglobulin G1 deficiency	234550008	HP:0004315	IgG deficiency	1	0.0	1.0	0.4347826087	0.8695652174	NaN	0.6028488620836445	False	False	False	False	False
4120631	Immunoglobulin A1 deficiency	234551007	HP:0004313	Hypogammaglobulinemia	1	0.0	1.0	0.4680851064	0.9361702128	NaN	0.7264166302767504	False	False	False	False	True
4120631	Immunoglobulin A1 deficiency	234551007	HP:0002720	Decreased IgA	1	0.0	1.0	0.4347826087	0.8695652174	NaN	0.6028488620836445	False	False	False	False	False
4121283	Immunoglobulin A2 deficiency	234552000	HP:0004313	Hypogammaglobulinemia	1	0.0	1.0	0.4680851064	0.9361702128	NaN	0.7264166302767504	False	False	False	False	True
4121283	Immunoglobulin A2 deficiency	234552000	HP:0002720	Decreased IgA	1	0.0	1.0	0.4347826087	0.8695652174	NaN	0.6028488620836445	False	False	False	False	False
4123087	Secretory piece deficiency	234554004	HP:0004433	Secretory IgA deficiency	1	1.0	0.0	0.773126615	0.7906976744	NaN	0.9998987317395587	True	True	True	True	True
4120632	Defective immunoglobulin glycosylation	234555003	HP:0004313	Hypogammaglobulinemia	1	0.0	1.0	0.7709951905	0.862745098	NaN	0.7245480300797178	False	False	False	False	False
4121284	Specific antibody deficiency	234556002	HP:0012475	Specific antibody deficiency	1	0.0	1.0	0.33333333333333337	1.0	NaN	0.7705491009114294	False	False	False	True	True
4125800	Anti-polysaccharide antibody deficiency	234557006	HP:0002848	Low specific anti-polysaccharide antibody titer	1	0.0	1.0	0.8684210526	0.8684210526	NaN	0.765650728139182	False	False	False	True	True
4120634	Chronic mucocutaneous candidiasis	234568006	HP:0002728	Mucocutaneous candidiasis	1	1.0	1.0	0.9677419355000001	1.0	NaN	0.9684470895120691	False	True	True	True	True
40432390	X-linked severe combined immunodeficiency	234569003	HP:0004430	Severe combined immunodeficiency	1	0.0	1.0	0.8965517241000001	0.8965517241000001	NaN	0.8093654245451145	False	False	False	True	True
4123093	Benign combined immunodeficiency	234572005	HP:0005387	Combined immunodeficiency	1	0.0	1.0	0.8510638298000001	0.8510638298000001	NaN	0.7354015059358499	False	False	False	False	True
40432397	Cyclical neutropenia	234575007	HP:0040289	CyN	1	1.0	1.0	1.0	1.0	NaN	0.9701612564194413	False	True	True	True	True
4125805	Chronic familial neutropenia	234576008	HP:0410252	Chronic neutropenia	1	0.0	1.0	0.49181140542	0.8510638298000001	NaN	0.5939360610134885	False	False	False	False	False
4121287	Glutathione synthetase deficiency	234589002	HP:0003343	Glutathione synthetase deficiency	1	1.0	1.0	0.97368421055	1.0	NaN	0.9687698862349757	False	True	True	True	True
4121288	Complement 1q deficiency	234594002	HP:0004431	Complement deficiency	1	0.0	1.0	0.9230769230999999	0.9230769230999999	NaN	0.8445791432740231	False	False	False	True	True
4123099	Complement 1r deficiency	234597009	HP:0004431	Complement deficiency	1	0.0	1.0	0.9230769230999999	0.9230769230999999	NaN	0.8445791432740231	False	False	False	True	True
4120775	Complement 1s deficiency	234598004	HP:0004431	Complement deficiency	1	0.0	1.0	0.9473684211	0.9473684211	NaN	0.8719678584438922	False	False	False	True	True
4121290	Complement 2 deficiency	234599007	HP:0004431	Complement deficiency	1	0.0	1.0	0.9473684211	0.9473684211	NaN	0.8719678584438922	False	False	False	True	True
4125813	Complement 4 deficiency	234600005	HP:0004431	Complement deficiency	1	0.0	1.0	0.9473684211	0.9473684211	NaN	0.8719678584438922	False	False	False	True	True
4123100	Complement 4A deficiency	234601009	HP:0045043	C4a deficiency	1	0.0	1.0	0.8285714285500001	0.8571428570999999	1	0.7364925098946556	False	False	False	False	True
4120776	Complement 4B deficiency	234602002	HP:0045044	C4b deficiency	1	0.0	1.0	0.8285714285500001	0.8571428570999999	NaN	0.7364925098946556	False	False	False	False	True
4125814	Complement 3 deficiency	234603007	HP:0004431	Complement deficiency	1	0.0	1.0	0.9473684211	0.9473684211	NaN	0.8719678584438922	False	False	False	True	True
4123102	Factor B deficiency	234605000	HP:0004841	Factor XII deficiency	1	0.0	1.0	0.8235294118	0.8235294118	NaN	0.6825859947447672	False	False	False	False	False
4123103	Factor D deficiency	234607008	HP:0004841	Factor XII deficiency	1	0.0	1.0	0.8235294118	0.8235294118	0	0.6825859947447672	False	False	False	False	False
4125815	Complement 5 deficiency	234609006	HP:0004431	Complement deficiency	1	0.0	1.0	0.9473684211	0.9473684211	NaN	0.8719678584438922	False	False	False	True	True
4121292	Complement 6 deficiency	234611002	HP:0004431	Complement deficiency	1	0.0	1.0	0.9473684211	0.9473684211	NaN	0.8719678584438922	False	False	False	True	True
4120777	Complement 7 deficiency	234612009	HP:0004431	Complement deficiency	1	0.0	1.0	0.9473684211	0.9473684211	NaN	0.8719678584438922	False	False	False	True	True
4121293	Complement 9 deficiency	234617003	HP:0004431	Complement deficiency	1	0.0	1.0	0.9473684211	0.9473684211	NaN	0.8719678584438922	False	False	False	True	True
4120779	Factor I deficiency	234621005	HP:0004841	Factor XII deficiency	1	0.0	1.0	0.2916666666666667	0.875	NaN	0.5504083975595921	False	False	False	False	False
4122331	Factor H deficiency	234622003	HP:0004841	Factor XII deficiency	1	0.0	1.0	0.8235294118	0.8235294118	NaN	0.6825859947447672	False	False	False	False	False
4120780	Homologous restriction factor deficiency	234625001	HP:0005543	Protein C deficiency	1	0.0	1.0	0.26666666666666666	0.8	NaN	0.399893322187332	False	False	False	False	False
4123237	Complement receptor deficiency	234628004	HP:0004431	Complement deficiency	1	0.0	1.0	0.8	0.8	NaN	0.633343613763028	False	False	False	False	False
4120787	Repair of unilateral cleft lip	234649003	HP:0100333	Unilateral cleft lip	1	0.0	1.0	0.8444444444	0.8444444444	NaN	0.7232277792188162	False	False	False	False	False
4125823	Repair of bilateral cleft lip	234650003	HP:0100336	Bilateral cleft lip	1	0.0	1.0	0.8372093022999999	0.8372093022999999	NaN	0.7095336731726387	False	False	False	False	False
40432836	Talipes equinus	234666001	HP:0001762	Clubfoot	1	0.0	1.0	0.8	0.8	NaN	0.633343613763028	False	False	False	False	False
4125943	Periodontal operation	234677007	HP:0000704	Pyorrhea	1	0.0	1.0	0.7571428571500001	0.8	NaN	0.6154196241682209	False	False	False	False	False
4121819	Relapsing pancreatitis	234689009	HP:0100027	Recurrent pancreatitis	1	1.0	0.0	0.0	0.0	NaN	0.8783737955177173	False	False	False	True	True
4121819	Relapsing pancreatitis	234689009	HP:0006280	Chronic pancreatitis	1	1.0	0.0	0.0	0.0	NaN	0.8783737955177173	False	False	False	True	True
4051958	Heart sound	23472005	HP:0008765	Hearing sounds	1	0.0	1.0	0.4981884058	0.8695652174	NaN	0.6296524792695037	False	False	False	False	False
4121947	Cavity preparation of tooth	234734002	HP:0000670	Caries	1	0.0	1.0	0.831085044	0.8666666667	NaN	0.7510108118297831	False	False	False	False	True
4051960	Avulsion fracture	23482006	HP:4000052	Avulsion fracture	1	1.0	1.0	0.5	1.0	NaN	0.9300381881853379	False	True	True	True	True
40433809	AIDS with progressive multifocal leukoencephalopathy	23488005	HP:0006980	Progressive leukoencephalopathy	1	0.0	1.0	0.7887323944000001	0.8169014085	NaN	0.657841979458631	False	False	False	False	False
4126759	Repair of cleft of hard palate	234891004	HP:0410005	Cleft hard palate	1	0.0	1.0	0.8292682927	0.8292682927	NaN	0.6940538173456281	False	False	False	False	False
4124210	Repair of cleft of soft palate	234892006	HP:0000185	Cleft velum	1	0.0	1.0	0.8292682927	0.8292682927	NaN	0.6940538173456281	False	False	False	False	False
4124337	Closure of palatal fistula	234894007	HP:0010294	Palatal hole	1	0.0	1.0	0.8	0.8	NaN	0.633343613763028	False	False	False	False	False
4122594	Arrest of oral hemorrhage	234914007	HP:0040184	Oral bleeding	1	0.0	1.0	0.5437745437666667	0.8205128205	NaN	0.5605608751404809	False	False	False	False	False
4122603	Tooth absent	234948008	HP:0006349	Missing teeth	1	1.0	0.0	0.0	0.0	NaN	0.8783737955177173	False	False	False	True	True
4122603	Tooth absent	234948008	HP:0011072	Rootless teeth	1	0.0	1.0	0.5296694544	0.8148148148	NaN	0.5437383915198382	False	False	False	False	False
4122603	Tooth absent	234948008	HP:0008498	No adult dentition	1	0.0	1.0	0.2708333333333333	0.8125	NaN	0.4244413722033572	False	False	False	False	False
4122116	Tooth eruption disorder	234949000	HP:0006292	Abnormal dental eruption	1	1.0	1.0	0.2863247863166667	1.0	NaN	0.9006500699607345	False	False	True	True	True
40433887	Excessive body weight gain	23495001	HP:0025502	Overweight	1	1.0	0.0	0.36666666665000003	0.7333333333000001	NaN	0.9996788045445036	True	True	True	True	True
40433888	Developmental absence of tooth	234951001	HP:0000674	Anodontia	1	1.0	0.0	0.0	0.0	NaN	0.8783737955177173	False	False	False	True	True
40433888	Developmental absence of tooth	234951001	HP:0009804	Tooth agenesis	1	1.0	0.0	0.0	0.0	NaN	0.8783737955177173	False	False	False	True	True
4126773	Conical supernumerary tooth	234952008	HP:0011069	Hyperdontia	1	0.0	1.0	0.8695652174	0.8695652174	NaN	0.7675577858179315	False	False	False	True	True
4122604	Tuberculate supernumerary tooth	234953003	HP:0011069	Hyperdontia	1	0.0	1.0	0.8163265305999999	0.8163265305999999	NaN	0.6678762127671282	False	False	False	False	False
4122605	Supernumerary cusp	234954009	HP:0033777	Extra cusp	1	1.0	1.0	0.6212121211999999	1.0	NaN	0.9429079890574087	False	True	True	True	True
4122606	Talon cusp	234955005	HP:0011087	Talon cusp	1	1.0	1.0	1.0	1.0	NaN	0.9701612564194413	False	True	True	True	True
4126779	Dentinogenesis imperfecta - Shield's type I	234968002	HP:0000703	Dentinogenesis imperfecta	1	0.0	1.0	0.4971277065666667	0.8064516129	NaN	0.513598174114944	False	False	False	False	False
4122117	Dentinogenesis imperfecta - Shield's type II	234969005	HP:0000694	Ghost teeth	1	0.0	1.0	0.20625	0.825	NaN	0.4192014597820505	False	False	False	False	False
4122610	Dentinogenesis imperfecta - Shield's type III	234970006	HP:0000694	Ghost teeth	1	0.0	1.0	0.41975308640000003	0.8395061728000001	NaN	0.5410484326734647	False	False	False	False	False
4124352	Early tooth exfoliation	234974002	HP:0006480	Loss of teeth	1	1.0	0.0	0.0	0.0	NaN	0.8783737955177173	False	False	False	True	True
4124352	Early tooth exfoliation	234974002	HP:0006323	Early loss of baby teeth	1	1.0	1.0	0.28461199295	0.8928571429000001	NaN	0.8016870743018842	False	False	False	True	True
4126781	Staining of tooth	234978004	HP:0011079	Buried tooth	1	0.0	1.0	0.11428571428571428	0.8	NaN	0.33665926484699876	False	False	False	False	False
40434303	Apical radicular cyst	234987008	HP:0000700	Periapical cyst	1	1.0	0.0	0.0	0.0	NaN	0.8783737955177173	False	False	False	True	True
4053156	Arginase deficiency	23501004	HP:0500153	Hyperargininemia	1	0.0	1.0	0.27346938775714286	1.0	NaN	0.7510662906047599	False	False	False	False	True
192355	Alveolar ridge abnormality	235013007	HP:0006477	Abnormality of gum ridge	1	1.0	1.0	1.0	1.0	NaN	0.9701612564194413	False	True	True	True	True
4122123	Erosion of oral mucosa	235019006	HP:0031446	Erosion of oral mucosa	1	1.0	1.0	1.0	1.0	NaN	0.9701612564194413	False	True	True	True	True
4122204	Homogenous oral leukoplakia	235027002	HP:0002745	leukokeratosis	1	0.0	1.0	0.8095238095	0.8095238095	NaN	0.6536785051413956	False	False	False	False	False
4126916	Ulcerated oral leukoplakia	235028007	HP:0002745	leukokeratosis	1	0.0	1.0	0.85	0.85	NaN	0.7334683028389687	False	False	False	False	True
4122749	Speckled oral leukoplakia	235029004	HP:0002745	leukokeratosis	1	0.0	1.0	0.5528455284666667	0.8292682927	NaN	0.58065868485985	False	False	False	False	False
4126917	Verrucous oral leukoplakia	235031008	HP:0002745	leukokeratosis	1	0.0	1.0	0.58161350846	0.8292682927	NaN	0.593121279480284	False	False	False	False	False
4124368	Melanin pigmentation of oral mucosa	235038002	HP:0010284	Pigmented gums	1	1.0	1.0	1.0	1.0	NaN	0.9701612564194413	False	True	True	True	True
4126920	Racial pigmentation of oral mucosa	235039005	HP:0010284	Pigmented gums	1	0.0	1.0	0.8510638298000001	0.8510638298000001	NaN	0.7354015059358499	False	False	False	False	True
4122208	Oral melanocytic macule	235041006	HP:0032451	Oral melanotic macule	1	0.0	1.0	0.9	0.9	NaN	0.81426900724838	False	False	False	True	True
4126926	Senile hemangioma of lip	235052000	HP:0031490	Hemangioma of the lip	1	0.0	1.0	0.397522522525	0.8333333333	NaN	0.5195968897933714	False	False	False	False	False
4122213	Familial chronic mucocutaneous candidiasis	235073000	HP:0002728	Mucocutaneous candidiasis	1	0.0	1.0	0.8217505773250001	0.8923076923000001	NaN	0.7824931784644156	False	False	False	True	True
4123594	Tumor of oral cavity	235075007	HP:0012290	Mouth tumor	1	1.0	0.0	0.0	0.0	NaN	0.8783737955177173	False	False	False	True	True
4123594	Tumor of oral cavity	235075007	HP:0100649	Tumor of oral cavity	1	1.0	1.0	0.5	1.0	NaN	0.9300381881853379	False	True	True	True	True
4123597	Macrognathia	235081004	HP:0000347	Small jaw	1	0.0	1.0	0.4230769231	0.8461538462	NaN	0.5548965644241923	False	False	False	False	False
4124512	Asymmetry of mandible	235082006	HP:0009940	Uneven mandible	1	1.0	1.0	1.0	1.0	NaN	0.9701612564194413	False	True	True	True	True
437014	Asymmetry of maxilla	235083001	HP:0010755	Tilted maxilla	1	1.0	1.0	1.0	1.0	NaN	0.9701612564194413	False	True	True	True	True
4122214	Long face syndrome	235084007	HP:0000276	Long face	1	0.0	1.0	0.4117647059	0.8235294118	NaN	0.5075485879506351	False	False	False	False	False
45757589	Supernumerary deciduous maxillary left central incisor tooth	2351000124108	HP:0011069	Hyperdontia	1	0.0	1.0	0.3174603174666667	0.9523809524000001	NaN	0.6959841928707415	False	False	False	False	False
4123726	Impacted tooth	235104008	HP:0000706	Unerupted tooth	1	1.0	0.0	0.0	0.0	NaN	0.8783737955177173	False	False	False	True	True
4123726	Impacted tooth	235104008	HP:0011079	Buried tooth	1	1.0	1.0	0.5959595959666666	1.0	NaN	0.9404252174760364	False	True	True	True	True
4123726	Impacted tooth	235104008	HP:0001571	Impacted teeth	1	0.0	1.0	0.33333333333333337	1.0	NaN	0.7705491009114294	False	False	False	True	True
4122220	Malocclusion - causes	235105009	HP:0000689	Bad bite	1	0.0	1.0	0.8	0.8	NaN	0.633343613763028	False	False	False	False	False
40434859	Trismus	235108006	HP:0000211	Trismus	1	1.0	1.0	1.0	1.0	NaN	0.9701612564194413	False	True	True	True	True
436621	Meningococcal infectious disease	23511006	HP:0005381	Recurrent meningococcal disease	1	0.0	1.0	0.730132236725	0.8444444444	NaN	0.6805709941223163	False	False	False	False	False
4126937	Giant cell hyaline angiopathy	235115003	HP:0032252	Granuloma	1	0.0	1.0	0.4	0.8	NaN	0.45819350680328136	False	False	False	False	False
4124523	Mandibular condyle aplasia	235119009	HP:0007627	Mandibular condyle aplasia	1	1.0	1.0	0.96296296295	1.0	NaN	0.9681851376982433	False	True	True	True	True
4122222	Hypoplasia of mandibular condyle	235120003	HP:0007628	Small mandibular condyle	1	1.0	1.0	0.9666666666500001	1.0	NaN	0.9683883335338754	False	True	True	True	True
4122227	Tumor of salivary gland	235132004	HP:0100684	Salivary gland neoplasm	1	1.0	1.0	0.33333333333333337	1.0	NaN	0.907937205520092	False	False	True	True	True
4124524	Lip pits	235141009	HP:0100267	Lip pit	1	0.0	1.0	1.0	1.0	NaN	0.9173297424845549	False	True	True	True	True
4124525	Commissural lip pits	235142002	HP:0002710	Commissural pit	1	0.0	1.0	1.0	1.0	NaN	0.9173297424845549	False	True	True	True	True
4124529	Enterorrhaphy of small intestine	235152003	HP:0100833	Small intestine tumor	1	0.0	1.0	0.41860465114999995	0.8372093022999999	NaN	0.5362478141239109	False	False	False	False	False
4124535	Dilatation of esophageal stricture	235197007	HP:0002043	Esophageal stricture	1	0.0	1.0	0.8152439024500001	0.85	NaN	0.7211617651937166	False	False	False	False	False
4128705	Hemorrhagic enteritis	235224000	HP:0011029	Internal bleeding	1	0.0	1.0	0.26464646464999997	0.8	NaN	0.39902718127766784	False	False	False	False	False
4128705	Hemorrhagic enteritis	235224000	HP:0002584	Intestinal bleeding	1	0.0	1.0	0.5654369784666667	0.8695652174	NaN	0.6572304812073829	False	False	False	False	False
4128715	Excision of duodenal atresia	235254005	HP:0002247	Duodenal atresia	1	0.0	1.0	0.8333333333	0.8333333333	NaN	0.7020355898037149	False	False	False	False	False
4123394	Other operations on small intestine	235283008	HP:0031370	Small intestinal perforation	1	0.0	1.0	0.8571428570999999	0.8571428570999999	NaN	0.7462746911062157	False	False	False	False	True
40435481	Correction of malrotation of intestine	235295008	HP:0002566	Malrotation	1	0.0	1.0	0.8	0.8	NaN	0.633343613763028	False	False	False	False	False
4125169	Correction of malrotation of intestine	235296009	HP:0002566	Malrotation	1	0.0	1.0	0.8	0.8	NaN	0.633343613763028	False	False	False	False	False
4123398	Polypectomy - small intestine	235298005	HP:0012737	Small intestinal polyp	1	0.0	1.0	0.8333333333	0.8333333333	NaN	0.7020355898037149	False	False	False	False	False
4123897	Closure of perforated small intestine	235304001	HP:0031370	Small intestinal perforation	1	0.0	1.0	0.862745098	0.862745098	NaN	0.7560299945723912	False	False	False	False	True
40435513	Hydatidiform mole	235323008	HP:0032192	Hydatidiform mole	1	1.0	1.0	0.8641251221999999	1.0	NaN	0.9622703401301393	False	True	True	True	True
4123406	Excision of polyp of large intestine	235340004	HP:0030255	Large intestinal polyposis	1	0.0	1.0	0.79591836735	0.8163265305999999	NaN	0.6597512767100022	False	False	False	False	False
4123420	Hemorrhoid operation	235388001	HP:0032551	Piles	1	0.0	1.0	0.82120051085	0.8275862069	NaN	0.688276884687926	False	False	False	False	False
4123424	Drainage of anorectal abscess	235393003	HP:0033150	Anorectal abscess	1	0.0	1.0	0.4	0.8	NaN	0.45819350680328136	False	False	False	False	False
4123425	Drainage of pilonidal abscess	235394009	HP:0010771	Pilonidal abscess	1	0.0	1.0	0.8	0.8	NaN	0.633343613763028	False	False	False	False	False
4123914	Excision of pilonidal sinus	235395005	HP:0010769	Pilonidal cyst	1	0.0	1.0	0.8125	0.8125	NaN	0.6599251667572197	False	False	False	False	False
4128872	Intubation of gastrointestinal tract	235419001	HP:0007378	GI tract tumor	1	0.0	1.0	0.27160493826666665	0.8148148148	NaN	0.42903333404309096	False	False	False	False	False
4124035	Extubation of gastrointestinal tract	235435008	HP:0007378	GI tract tumor	1	0.0	1.0	0.8148148148	0.8148148148	NaN	0.6647460630190494	False	False	False	False	False
195596	Chronic pancreatitis	235494005	HP:0006280	Chronic pancreatitis	1	1.0	1.0	0.9594594594500001	1.0	NaN	0.9679917589418677	False	True	True	True	True
4123591	Operation for pancreatic fistula	235498008	HP:0100844	Pancreatic fistula	1	0.0	1.0	0.8717948717999999	0.8717948717999999	NaN	0.7712428278927416	False	False	False	True	True
4124049	Excision of pancreatic fistula	235499000	HP:0100844	Pancreatic fistula	1	0.0	1.0	0.85	0.85	NaN	0.7334683028389687	False	False	False	False	True
4340235	Occlusion of pancreatic fistula	235501008	HP:0100844	Pancreatic fistula	1	0.0	1.0	0.8292682927	0.8292682927	NaN	0.6940538173456281	False	False	False	False	False
318800	Gastroesophageal reflux disease	235595009	HP:0002020	GERD	1	1.0	1.0	0.9390312366538462	1.0	NaN	0.9668412933134769	False	True	True	True	True
4342539	Peptic stricture of esophagus	235596005	HP:0002020	GERD	1	0.0	1.0	0.42750582750000005	0.8615384615	NaN	0.5851675956935894	False	False	False	False	False
26141	Barrett's esophagus with esophagitis	235597001	HP:0100580	Barret syndrome	1	1.0	1.0	0.8796520491333333	1.0	NaN	0.9632652312721669	False	True	True	True	True
27918	Eosinophilic esophagitis	235599003	HP:0410151	Eosinophilic esophagitis	1	0.0	1.0	0.96153846155	1.0	NaN	0.9119471359808735	False	True	True	True	True
4342628	Eosinophilic ulcer of esophagus	235608007	HP:0410151	Eosinophilic esophagitis	1	0.0	1.0	0.79285714285	0.8	NaN	0.6303807096594607	False	False	False	False	False
4341227	Infective ulcer of esophagus	235609004	HP:0004791	Esophagus ulcer	1	0.0	1.0	0.81566181565	0.8205128205	1	0.6745702665087283	False	False	False	False	False
4340115	Bacterial ulcer of esophagus	235610009	HP:0004791	Esophagus ulcer	1	0.0	1.0	0.7947368421000001	0.8	NaN	0.6311614016420013	False	False	False	False	False
4341228	Viral ulcer of esophagus	235611008	HP:0004791	Esophagus ulcer	1	0.0	1.0	0.83771929825	0.8421052632	NaN	0.7172590358510419	False	False	False	False	False
4342629	Protozoal ulcer of esophagus	235612001	HP:0004791	Esophagus ulcer	1	0.0	1.0	0.7947368421000001	0.8	NaN	0.6311614016420013	False	False	False	False	False
4342630	Radiation ulcer of esophagus	235613006	HP:0004791	Esophagus ulcer	1	0.0	1.0	0.81566181565	0.8205128205	NaN	0.6745702665087283	False	False	False	False	False
4340663	Stress ulceration of esophagus	235614000	HP:0004791	Esophagus ulcer	1	0.0	1.0	0.838332838325	0.8648648649	NaN	0.7508953750969303	False	False	False	False	True
4341229	Malignant esophageal stricture	235615004	HP:0002043	Esophageal stricture	1	0.0	1.0	0.7955865273	0.8292682927	NaN	0.6811429120395411	False	False	False	False	False
4341230	Benign esophageal stricture	235616003	HP:0002043	Esophageal stricture	1	0.0	1.0	0.7955865273	0.8292682927	NaN	0.6811429120395411	False	False	False	False	False
4340117	Esophageal web / ring	235622007	HP:0100594	Esophageal web	1	0.0	1.0	0.7804597701	0.8275862069	NaN	0.672467121430782	False	False	False	False	False
4340122	Mid-esophageal diverticulum	235637006	HP:0100628	Esophageal pouch	1	0.0	1.0	0.87922705315	0.8888888889000001	NaN	0.7953173361806954	False	False	False	True	True
40444828	Gastritis	235653009	HP:0005263	Gastritis	1	1.0	1.0	1.0	1.0	NaN	0.9701612564194413	False	True	True	True	True
4340677	Chronic cystic gastritis	235661004	HP:0005231	Chronic gastritis	1	0.0	1.0	0.8292682927	0.8292682927	NaN	0.6940538173456281	False	False	False	False	False
40437392	Giant rugal hypertrophy of stomach	235665008	HP:0005246	Menetrier disease	1	1.0	0.0	0.6896551724	0.6896551724	NaN	0.9997559009295	True	True	True	True	True
195847	Gastroparesis syndrome	235675006	HP:0002578	Gastroparesis	1	1.0	1.0	0.4411764706	1.0	NaN	0.9228642758613439	False	True	True	True	True
4052685	Metatarsus adductus	23568008	HP:0001840	Intoe	1	0.0	1.0	0.8564102563999999	1.0	NaN	0.8955856164434526	False	False	True	True	True
4342648	Fundic gland polyposis of stomach	235686008	HP:0033769	Gastric polyposis	1	0.0	1.0	0.8461538462	0.8461538462	NaN	0.7264044509047871	False	False	False	False	True
4341243	Megaduodenum	235699006	HP:0030996	Megaduodenum	1	1.0	1.0	1.0	1.0	NaN	0.9701612564194413	False	True	True	True	True
4340787	Healed gastric ulcer	235702004	HP:0002592	Gastric ulcer	1	0.0	1.0	0.8484848485	0.8484848485	NaN	0.7306994759573453	False	False	False	False	True
40437435	Peptic ulcer of duodenum	235703009	HP:0002588	Duodenal ulcer	1	1.0	0.0	0.0	0.0	NaN	0.8783737955177173	False	False	False	True	True
4341244	Fistula of intestine NOS	235704003	HP:0100819	Intestinal fistula	1	1.0	1.0	1.0	1.0	NaN	0.9701612564194413	False	True	True	True	True
40437444	Jejunal ulceration	235711004	HP:0005229	Jejunoileal ulceration	1	0.0	1.0	0.8148148148	0.8148148148	NaN	0.6647460630190494	False	False	False	False	False
4341542	Ulcerative jejunitis	235712006	HP:0005229	Jejunoileal ulceration	1	0.0	1.0	0.4074074074	0.8148148148	NaN	0.4892311778521055	False	False	False	False	False
4341624	Food intolerance NEC	235717000	HP:0012537	Food intolerance	1	0.0	1.0	0.8666666667	0.8666666667	NaN	0.762705480393546	False	False	False	False	True
4340252	Intolerance to food	235719002	HP:0012537	Food intolerance	1	1.0	1.0	0.6666666666666667	1.0	NaN	0.947132961111891	False	True	True	True	True
4340253	Milk intolerance NEC	235721007	HP:0004789	Milk intolerance	1	0.0	1.0	0.8666666667	0.8666666667	NaN	0.762705480393546	False	False	False	False	True
4341631	Perforation of small intestine	235741002	HP:0031370	Small intestinal perforation	1	1.0	1.0	0.5	1.0	NaN	0.9300381881853379	False	True	True	True	True
4342662	Rupture of small intestine	235742009	HP:0100833	Small intestine tumor	1	0.0	1.0	0.27272727273333336	0.8181818182	NaN	0.4357346420561335	False	False	False	False	False
4340797	Cytomegaloviral colitis	235749000	HP:0033431	CMV colitis	1	1.0	1.0	0.9489664082666667	1.0	NaN	0.967405738656565	False	True	True	True	True
40437489	Pseudomembranous colitis	235752008	HP:0025697	Fibrin casts	1	0.0	1.0	0.8	0.8	NaN	0.633343613763028	False	False	False	False	False
4342748	Chronic radiation colitis	235757002	HP:0100281	Chronic colitis	1	0.0	1.0	0.8108108108000001	0.8108108108000001	NaN	0.6563863460052468	False	False	False	False	False
4342752	Ulceration of large intestine	235766003	HP:0012425	Colon ulcer	1	1.0	0.0	0.0	0.0	NaN	0.8783737955177173	False	False	False	True	True
4340266	Colovaginal fistula	235780005	HP:0004320	Vaginal fistula	1	0.0	1.0	0.8125	0.8125	NaN	0.6599251667572197	False	False	False	False	False
40437889	Urethrorectal fistula	235789006	HP:0025407	Urethrorectal fistula	1	1.0	1.0	1.0	1.0	NaN	0.9701612564194413	False	True	True	True	True
4340362	Subacute intestinal obstruction NOS	235801003	HP:0005214	Bowel obstruction	1	0.0	1.0	0.8181818182	0.8181818182	NaN	0.6716977463295901	False	False	False	False	False
4340814	Small bowel obstruction NOS	235802005	HP:0005214	Bowel obstruction	1	0.0	1.0	0.8333333333	0.8333333333	NaN	0.7020355898037149	False	False	False	False	False
4340363	Large bowel obstruction NOS	235803000	HP:0005214	Bowel obstruction	1	0.0	1.0	0.8571428570999999	0.8571428570999999	NaN	0.7462746911062157	False	False	False	False	True
4342762	Extrinsic intestinal obstruction	235805007	HP:0005214	Bowel obstruction	1	0.0	1.0	0.8181818182	0.8181818182	NaN	0.6716977463295901	False	False	False	False	False
4340365	Bolus obstruction of intestine	235810006	HP:0005214	Bowel obstruction	1	0.0	1.0	0.8780487805	0.8780487805	NaN	0.7813575781787533	False	False	False	True	True
4341639	Malrotation of the intestine type IA	235812003	HP:0002566	Malrotation	1	0.0	1.0	0.775	0.8	NaN	0.6229299854750426	False	False	False	False	False
4340367	Postoperative intestinal obstruction	235821002	HP:0005214	Bowel obstruction	1	0.0	1.0	0.41860465114999995	0.8372093022999999	NaN	0.5362478141239109	False	False	False	False	False
4342766	Pseudo-obstruction of intestine	235825006	HP:0004389	Intestinal pseudoobstruction	1	1.0	1.0	1.0	1.0	NaN	0.9701612564194413	False	True	True	True	True
4340932	Acute intestinal pseudo-obstruction	235826007	HP:0004389	Intestinal pseudoobstruction	1	0.0	1.0	0.9056603773999999	0.9056603773999999	NaN	0.8221049532741423	False	False	False	True	True
4340370	Acute pseudo-obstruction of small intestine	235827003	HP:0004389	Intestinal pseudoobstruction	1	0.0	1.0	0.813559322	0.813559322	NaN	0.6621354828465523	False	False	False	False	False
4340371	Chronic intestinal pseudo-obstruction	235828008	HP:0004389	Intestinal pseudoobstruction	1	0.0	1.0	0.8571428570999999	0.8571428570999999	NaN	0.7462746911062157	False	False	False	False	True
4341648	Hemorrhagic infarction of intestine	235851008	HP:0002584	Intestinal bleeding	1	0.0	1.0	0.8297101449000001	0.8333333333	NaN	0.7006812117766457	False	False	False	False	False
196444	Angiodysplasia of intestine	235853006	HP:0000471	GI angiodysplasia	1	0.0	1.0	0.42592592595	0.8518518519	NaN	0.5666994203458113	False	False	False	False	False
4341649	Interno-external hemorrhoid	235855004	HP:0032551	Piles	1	0.0	1.0	0.425824175825	0.8571428570999999	NaN	0.5763927761177756	False	False	False	False	False
194984	Disease of liver	235856003	HP:0001392	Liver disease	1	1.0	0.0	0.0	0.0	NaN	0.8783737955177173	False	False	False	True	True
194984	Disease of liver	235856003	HP:0001410	Hepatopathy	1	1.0	0.0	0.0	0.0	NaN	0.8783737955177173	False	False	False	True	True
194984	Disease of liver	235856003	HP:0005237	Degenerative liver disease	1	0.0	1.0	0.47357142857999995	0.8125	NaN	0.5144373512323284	False	False	False	False	False
192242	Acute hepatitis C	235866006	HP:0200119	Acute hepatitis	1	0.0	1.0	0.9166666667	0.9166666667	NaN	0.8365911928109606	False	False	False	True	True
197490	Acute hepatitis E	235867002	HP:0200119	Acute hepatitis	1	0.0	1.0	0.9166666667	0.9166666667	NaN	0.8365911928109606	False	False	False	True	True
40437989	Hepatic angioma	235879002	HP:0031207	Liver hemangioma	1	1.0	1.0	0.8387096774	0.8387096774	NaN	0.8779497202146977	False	False	False	True	True
4340387	Liver failure NOS	235882007	HP:0001399	Liver failure	1	1.0	1.0	1.0	1.0	NaN	0.9701612564194413	False	True	True	True	True
4340388	Hepatic failure NOS	235883002	HP:0001399	Liver failure	1	1.0	1.0	1.0	1.0	NaN	0.9701612564194413	False	True	True	True	True
4340389	Fulminant hepatic failure	235884008	HP:0004448	Fulminant hepatic failure	1	1.0	1.0	0.9545454545500001	1.0	NaN	0.967718603421924	False	True	True	True	True
4340389	Fulminant hepatic failure	235884008	HP:0006554	Acute liver failure	1	1.0	0.0	0.0	0.0	NaN	0.8783737955177173	False	False	False	True	True
4342773	Subfulminant hepatic failure	235885009	HP:0004448	Fulminant hepatic failure	1	0.0	1.0	0.8837209302	0.8837209302	NaN	0.7902482808256951	False	False	False	True	True
4340390	Chronic hepatic failure	235886005	HP:0100626	Chronic liver failure	1	1.0	1.0	1.0	1.0	NaN	0.9701612564194413	False	True	True	True	True
4340944	Cholestasis of pregnancy	235888006	HP:0001406	Intrahepatic cholestasis	1	0.0	1.0	0.3127044025	0.8301886792000001	NaN	0.475816002138646	False	False	False	False	False
4340391	Autoimmune liver disease	235890007	HP:0002960	Autoimmunity	1	0.0	1.0	0.85	0.85	NaN	0.7334683028389687	False	False	False	False	True
4340945	Cirrhosis of liver NOS	235891006	HP:0001394	Cirrhosis	1	1.0	0.0	0.75	0.75	NaN	0.9998584740123879	True	True	True	True	True
4126454	Hyper-beta-alaninemia	2359002	HP:0012556	Hyperbetaalaninemia	1	0.0	1.0	0.481707317075	1.0	NaN	0.8141429154500882	False	False	False	True	True
4126454	Hyper-beta-alaninemia	2359002	HP:0003348	Hyperalaninemia	1	1.0	1.0	0.47727272727500003	1.0	NaN	0.927342833610807	False	True	True	True	True
40438018	Hyperbilirubinemia	235904007	HP:0002904	Hyperbilirubinemia	1	0.0	1.0	0.96153846155	1.0	NaN	0.9119471359808735	False	True	True	True	True
4340950	Hyperbilirubinemia - conjugated - type III	235906009	HP:0002908	Direct hyperbilirubinemia	1	0.0	1.0	0.82945531465	0.8524590164	NaN	0.729902185258564	False	False	False	False	True
40438021	Neonatal giant cell hepatitis	235907000	HP:0200084	Giant cell hepatitis	1	0.0	1.0	0.8292682927	0.8292682927	NaN	0.6940538173456281	False	False	False	False	False
4340953	Sclerosing cholangitis	235917005	HP:0030991	Fibrous cholangitis	1	1.0	1.0	1.0	1.0	NaN	0.9701612564194413	False	True	True	True	True
4340396	Obstruction of biliary tree	235918000	HP:0005230	Biliary tract obstruction	1	1.0	1.0	0.8444444444	0.8444444444	NaN	0.8835868032484961	False	False	True	True	True
196456	Gallstone	235919008	HP:0001081	Gallstones	1	0.0	1.0	0.61464646465	1.0	NaN	0.8475463594208088	False	False	False	True	True
4342780	Cyst of intrahepatic bile ducts	235925007	HP:0005209	Intrahepatic bile duct cysts	1	1.0	1.0	1.0	1.0	NaN	0.9701612564194413	False	True	True	True	True
4341765	Viral acute pancreatitis	235946003	HP:0001735	Acute pancreatitis	1	0.0	1.0	0.8235294118	0.8235294118	NaN	0.6825859947447672	False	False	False	False	False
4340494	Postoperative acute pancreatitis	235948002	HP:0001735	Acute pancreatitis	1	0.0	1.0	0.8	0.8	NaN	0.633343613763028	False	False	False	False	False
4342865	Familial acute pancreatitis	235949005	HP:0001735	Acute pancreatitis	1	0.0	1.0	0.75897435895	0.8	NaN	0.6161925710712126	False	False	False	False	False
4341074	Familial chronic pancreatitis	235956004	HP:0006280	Chronic pancreatitis	1	0.0	1.0	0.7924119241500001	0.8292682927	NaN	0.6799109932932572	False	False	False	False	False
4053274	Granulovacuolar degeneration of Simchowicz	23596002	HP:0002528	Granulovacuolar degeneration	1	0.0	1.0	0.813559322	0.813559322	NaN	0.6621354828465523	False	False	False	False	False
4341766	Retention pancreatic cyst	235962009	HP:0001737	Pancreatic cyst	1	0.0	1.0	0.7823529411999999	0.8	NaN	0.6260053296763171	False	False	False	False	False
4340498	Cystadenocarcinoma of pancreas	235966007	HP:0006725	Pancreatic adenocarcinoma	1	0.0	1.0	0.8235294118	0.8235294118	NaN	0.6825859947447672	False	False	False	False	False
4341773	Abscess of suppurative peritonitis	235984009	HP:0100592	Peritoneal abscess	1	0.0	1.0	0.8205128205	0.8205128205	NaN	0.676467333816877	False	False	False	False	False
40438463	Perinephric abscess	235998001	HP:0032620	Renal abscess	1	1.0	0.0	0.0	0.0	NaN	0.8783737955177173	False	False	False	True	True
40438463	Perinephric abscess	235998001	HP:0032619	Perinephric abscess	1	1.0	1.0	1.0	1.0	NaN	0.9701612564194413	False	True	True	True	True
4342882	Intra-abdominal hematoma	235999009	HP:0030171	Perirenal hematoma	1	0.0	1.0	0.391596638675	0.8235294118	NaN	0.49853735256235154	False	False	False	False	False
4342886	Drug-induced retroperitoneal fibrosis	236015007	HP:0005200	Retroperitoneal fibrosis	1	0.0	1.0	0.8076923076999999	0.8076923076999999	NaN	0.6498080564440654	False	False	False	False	False
4342887	Malignant retroperitoneal fibrosis	236017004	HP:0005200	Retroperitoneal fibrosis	1	0.0	1.0	0.82479784365	0.8571428570999999	NaN	0.735182450094966	False	False	False	False	True
4340511	Right inguinal hernia	236021006	HP:0000023	Inguinal hernia	1	0.0	1.0	0.7801857585499999	0.8235294118	NaN	0.6655964533488608	False	False	False	False	False
4341084	Left inguinal hernia	236022004	HP:0000023	Inguinal hernia	1	0.0	1.0	0.8026208026500001	0.8484848485	NaN	0.7142837339284993	False	False	False	False	False
4342890	Infantile hydrocele	236028000	HP:4000038	Infantile hydrocele	1	1.0	1.0	1.0	1.0	NaN	0.9701612564194413	False	True	True	True	True
40438499	Encysted hydrocele of spermatic cord	236029008	HP:4000036	Encysted hydrocele of the cord	1	1.0	1.0	0.84	0.84	NaN	0.8792381433868236	False	False	False	True	True
198464	Incisional hernia	236037000	HP:0004872	Incisional hernia	1	1.0	1.0	1.0	1.0	NaN	0.9701612564194413	False	True	True	True	True
4340514	Perineal incisional hernia	236047002	HP:0004872	Incisional hernia	1	0.0	1.0	0.8421052632	0.8421052632	NaN	0.7188440874725825	False	False	False	False	False
4340516	Sliding hiatus hernia	236053002	HP:0000776	Diaphragmatic hernia	1	0.0	1.0	0.2159090909	0.8636363636	NaN	0.4953947474193752	False	False	False	False	False
4340516	Sliding hiatus hernia	236053002	HP:0002036	Hiatal hernia	1	0.0	1.0	0.203125	0.8125	NaN	0.3951850566928824	False	False	False	False	False
4340518	Mixed hiatus hernia	236055009	HP:0002036	Hiatal hernia	1	0.0	1.0	0.8666666667	0.8666666667	NaN	0.762705480393546	False	False	False	False	True
40438895	Bochdalek hernia	236056005	HP:0025193	Bochdalek hernia	1	1.0	1.0	1.0	1.0	NaN	0.9701612564194413	False	True	True	True	True
40438896	Morgagni hernia	236057001	HP:0025194	Morgagni hernia	1	1.0	1.0	1.0	1.0	NaN	0.9701612564194413	False	True	True	True	True
4342897	Central tendon hernia	236058006	HP:0025195	Central hernia	1	0.0	1.0	0.8108108108000001	0.8108108108000001	NaN	0.6563863460052468	False	False	False	False	False
4340519	Traumatic diaphragmatic hernia	236059003	HP:0000776	Diaphragmatic hernia	1	0.0	1.0	0.8260869565	0.8260869565	NaN	0.687725001116086	False	False	False	False	False
378765	Tympanosclerosis	23606001	HP:0020123	Tympanosclerosis	1	1.0	1.0	0.9705882352999999	1.0	NaN	0.9686021086650538	False	True	True	True	True
4342901	Fresh blood passed per rectum	236068001	HP:0025085	Bloody stool	1	1.0	0.0	0.0	0.0	NaN	0.8783737955177173	False	False	False	True	True
4342901	Fresh blood passed per rectum	236068001	HP:0002573	Hematochezia	1	1.0	0.0	0.0	0.0	NaN	0.8783737955177173	False	False	False	True	True
4340520	Chronic constipation	236069009	HP:0012450	Chronic constipation	1	1.0	1.0	1.0	1.0	NaN	0.9701612564194413	False	True	True	True	True
4340521	Chronic diarrhea	236071009	HP:0002028	Chronic diarrhea	1	1.0	1.0	1.0	1.0	NaN	0.9701612564194413	False	True	True	True	True
4341246	Infective diarrhea	236076004	HP:0002041	Intractable diarrhea	1	0.0	1.0	0.7939393939499999	0.8	NaN	0.6308302840581193	False	False	False	False	False
4341247	Protracted diarrhea	236077008	HP:0004385	Protracted diarrhea	1	1.0	1.0	1.0	1.0	NaN	0.9701612564194413	False	True	True	True	True
40438924	Vomiting disorder	236082001	HP:0002013	Emesis	1	1.0	0.0	0.0	0.0	NaN	0.8783737955177173	False	False	False	True	True
4342904	Gastrointestinal anastomotic hemorrhage	236092009	HP:0002239	GI hemorrhage	1	0.0	1.0	0.83602150535	0.8387096774	NaN	0.711422071369347	False	False	False	False	False
4341253	Small intestine anastomotic hemorrhage	236096007	HP:0012849	Small intestinal bleeding	1	0.0	1.0	0.83602150535	0.8387096774	NaN	0.711422071369347	False	False	False	False	False
45757592	Supernumerary deciduous maxillary left canine tooth	2361000124105	HP:0011069	Hyperdontia	1	0.0	1.0	0.3174603174666667	0.9523809524000001	NaN	0.6959841928707415	False	False	False	False	False
4053285	Anonychia	23610003	HP:0001798	Anonychia	1	1.0	1.0	0.8535353535333333	1.0	NaN	0.9615769490500854	False	True	True	True	True
378265	Open fracture of mandible	23611004	HP:0041155	bone mandible	1	0.0	1.0	0.5765765766000001	0.8648648649	NaN	0.6537493797499587	False	False	False	False	False
40438964	Molar pregnancy with vesicular mole	236118006	HP:0032192	Hydatidiform mole	1	1.0	0.0	0.0	0.0	NaN	0.8783737955177173	False	False	False	True	True
40438990	Enucleation of renal tumor	236141003	HP:0009726	Renal tumors	1	0.0	1.0	0.80625	0.8125	NaN	0.6574186965645707	False	False	False	False	False
4053290	Acanthosis	23620008	HP:0025092	Acanthosis	1	1.0	1.0	1.0	1.0	NaN	0.9701612564194413	False	True	True	True	True
4341520	Acute interstitial pneumonia	236302005	HP:0006515	Interstitial pneumonitis	1	0.0	1.0	0.26666666666666666	0.8	NaN	0.399893322187332	False	False	False	False	False
761957	Sensorineural hearing loss in left ear	23631000119109	HP:0000407	Sensorineural deafness	1	0.0	1.0	0.8301886792000001	0.8301886792000001	NaN	0.69587142895572	False	False	False	False	False
40440331	Congenital abnormality of the kidney	236371004	HP:0000077	Renal anomaly	1	1.0	0.0	0.7567567568	0.7567567568	1	0.9998668415281227	True	True	True	True	True
4030509	Steroid-sensitive nephrotic syndrome	236380004	HP:0012588	SRNS	1	0.0	1.0	0.2688172043	0.8064516129	NaN	0.41250760256792385	False	False	False	False	False
4030509	Steroid-sensitive nephrotic syndrome	236380004	HP:0025647	SSNS	1	1.0	1.0	0.6357804704	0.9565217391	NaN	0.924371069204506	False	True	True	True	True
4128055	Steroid-resistant nephrotic syndrome	236381000	HP:0012588	SRNS	1	1.0	1.0	0.8961971370666667	0.9565217391	NaN	0.9511143446169161	False	True	True	True	True
4125954	Steroid-dependent nephrotic syndrome	236382007	HP:0025650	SDNS	1	1.0	1.0	0.9536707056	0.9565217391	NaN	0.9556659516469234	False	True	True	True	True
4128056	Familial mesangial sclerosis	236383002	HP:0001967	Mesangial sclerosis	1	0.0	1.0	0.8292682927	0.8292682927	NaN	0.6940538173456281	False	False	False	False	False
4126298	Mixed membranous and proliferative glomerulonephritis NEC	236387001	HP:0000793	MPGN	1	0.0	1.0	0.8235294118	0.8235294118	NaN	0.6825859947447672	False	False	False	False	False
4126300	Endocapillary glomerulonephritis	236393009	HP:0000793	MPGN	1	0.0	1.0	0.40322580645	0.8064516129	NaN	0.47168252335607824	False	False	False	False	False
4126301	Idiopathic crescentic glomerulonephritis	236398000	HP:0008653	Crescentic glomerulonephritis	1	1.0	1.0	0.90947736475	1.0	NaN	0.9651057053101388	False	True	True	True	True
4128058	Ischemic glomerulopathy	236402009	HP:0100820	Glomerulopathy	1	0.0	1.0	0.5959554190799999	0.8108108108000001	NaN	0.5655500399901443	False	False	False	False	False
4030513	Focal segmental glomerulosclerosis	236403004	HP:0000097	focal glomerulosclerosis	1	1.0	1.0	0.9705882352999999	1.0	NaN	0.9686021086650538	False	True	True	True	True
4128059	Classical focal segmental glomerulosclerosis	236404005	HP:0000097	focal glomerulosclerosis	1	0.0	1.0	0.8888888889000001	0.8888888889000001	NaN	0.7981138997294291	False	False	False	True	True
4126302	Hyperfiltration focal segmental glomerulosclerosis	236405006	HP:0000097	focal glomerulosclerosis	1	0.0	1.0	0.8533333333	0.8533333333	NaN	0.7394955369590822	False	False	False	False	True
4128061	IgA nephropathy	236407003	HP:0000794	IgA nephropathy	1	1.0	0.0	0.0	0.0	NaN	0.8783737955177173	False	False	False	True	True
4128061	IgA nephropathy	236407003	HP:0000112	Nephropathy	1	0.0	1.0	0.5499500499500001	0.8571428570999999	NaN	0.6294601401134414	False	False	False	False	False
4125963	Mesangiocapillary glomerulonephritis NEC	236408008	HP:0000793	MPGN	1	0.0	1.0	0.9428571429	0.9428571429	NaN	0.8672159011589959	False	False	False	True	True
4128062	Mesangiocapillary glomerulonephritis type III	236409000	HP:0000793	MPGN	1	0.0	1.0	0.8229787234	0.88	NaN	0.7667184047636342	False	False	False	True	True
761958	Sensorineural hearing loss in right ear	23641000119100	HP:0000407	Sensorineural deafness	1	0.0	1.0	0.8148148148	0.8148148148	NaN	0.6647460630190494	False	False	False	False	False
4125964	Mesangiocapillary glomerulonephritis type IV	236410005	HP:0000793	MPGN	1	0.0	1.0	0.8372502937999999	0.8918918919	NaN	0.7866480941271302	False	False	False	True	True
4128063	IgM nephropathy	236411009	HP:0000112	Nephropathy	1	0.0	1.0	0.28571428569999996	0.8571428570999999	NaN	0.5143771074678428	False	False	False	False	False
4030514	C1q nephropathy	236412002	HP:0000112	Nephropathy	1	0.0	1.0	0.8571428570999999	0.8571428570999999	NaN	0.7462746911062157	False	False	False	False	True
4125966	Membranous glomerulonephritis - stage I	236413007	HP:0012578	Membranous nephropathy	1	0.0	1.0	0.4423076923	0.8846153846	NaN	0.6327087284333239	False	False	False	False	False
4126303	Membranous glomerulonephritis - stage II	236414001	HP:0012578	Membranous nephropathy	1	0.0	1.0	0.4181818182	0.8363636364	NaN	0.5344785813117253	False	False	False	False	False
4126304	Membranous glomerulonephritis - stage III	236415000	HP:0012578	Membranous nephropathy	1	0.0	1.0	0.4107142857	0.8214285714	NaN	0.5031324894130422	False	False	False	False	False
4030515	Membranous glomerulonephritis - stage IV	236416004	HP:0012578	Membranous nephropathy	1	0.0	1.0	0.4181818182	0.8363636364	NaN	0.5344785813117253	False	False	False	False	False
4030516	Membranous glomerulonephritis stage V	236417008	HP:0012578	Membranous nephropathy	1	0.0	1.0	0.42592592595	0.8518518519	NaN	0.5666994203458113	False	False	False	False	False
4030518	Renal impairment	236423003	HP:0000083	Renal failure	1	1.0	0.0	0.0	0.0	NaN	0.8783737955177173	False	False	False	True	True
196991	Chronic renal impairment	236425005	HP:0012622	Chronic kidney disease	1	1.0	1.0	0.47916666667499996	1.0	NaN	0.92757106239558	False	True	True	True	True
4125968	Postoperative acute tubular necrosis	236426006	HP:0008682	Acute tubular necrosis	1	0.0	1.0	0.8571428570999999	0.8571428570999999	NaN	0.7462746911062157	False	False	False	False	True
4128067	Acute-on-chronic renal failure	236433006	HP:0003774	Chronic renal failure	1	0.0	1.0	0.44680851065	0.8936170213	NaN	0.6501014904093502	False	False	False	False	False
4030520	End stage renal failure on dialysis	236435004	HP:0003774	Chronic renal failure	1	0.0	1.0	0.8518518519	0.8518518519	NaN	0.7368277049486865	False	False	False	False	True
4128201	Structural and functional abnormalities of the kidney	236437007	HP:0000124	Renal tubular defect	1	0.0	1.0	0.8888888889000001	0.8888888889000001	NaN	0.7981138997294291	False	False	False	True	True
4126429	Microscopic nephrocalcinosis	236444003	HP:0008327	Microscopic nephrocalcinosis	1	1.0	1.0	1.0	1.0	NaN	0.9701612564194413	False	True	True	True	True
4128204	Macroscopic nephrocalcinosis	236445002	HP:0008327	Microscopic nephrocalcinosis	1	0.0	1.0	0.9230769230999999	0.9230769230999999	NaN	0.8445791432740231	False	False	False	True	True
4126430	Cortical nephrocalcinosis	236446001	HP:0012409	Cortical nephrocalcinosis	1	1.0	1.0	1.0	1.0	NaN	0.9701612564194413	False	True	True	True	True
4128205	Medullary nephrocalcinosis	236447005	HP:0012408	Medullary nephrocalcinosis	1	1.0	1.0	1.0	1.0	NaN	0.9701612564194413	False	True	True	True	True
195861	Small kidney	236448000	HP:0000089	Small kidneys	1	0.0	1.0	0.5	1.0	NaN	0.8190526435731555	False	False	False	True	True
4128206	Chronic drug-induced tubulointerstitial nephritis	236452000	HP:0004743	Chronic tubulointerstitial nephritis	1	0.0	1.0	0.3465108731	0.8717948717999999	NaN	0.5686340042191155	False	False	False	False	False
4128207	Chronic tubulointerstitial nephritis caused by heavy metal	236453005	HP:0004743	Chronic tubulointerstitial nephritis	1	0.0	1.0	0.16	0.8	NaN	0.35513698333925103	False	False	False	False	False
4125973	Granulomatous tubulointerstitial nephritis	236458001	HP:0001970	Interstitial nephritis	1	0.0	1.0	0.80485527545	0.8253968254	NaN	0.6783983932848368	False	False	False	False	False
4128210	Familial proximal renal tubular acidosis	236460004	HP:0002049	Proximal tubular acidosis	1	0.0	1.0	0.8923076923000001	0.8923076923000001	NaN	0.8031943992793217	False	False	False	True	True
4030525	Distal renal tubular acidosis	236461000	HP:0001947	Renal tubular acidosis	1	0.0	1.0	0.16603773584000003	0.8301886792000001	NaN	0.41122517329855574	False	False	False	False	False
4030525	Distal renal tubular acidosis	236461000	HP:0008341	Distal renal tubular acidosis	1	1.0	1.0	0.74718614718	1.0	NaN	0.9538992244365929	False	True	True	True	True
40440432	Mixed renal tubular acidosis	236462007	HP:0004910	Renal bicarbonate wasting	1	0.0	1.0	0.227848101275	0.9113924051	NaN	0.5893715742166378	False	False	False	False	False
40440432	Mixed renal tubular acidosis	236462007	HP:0002049	Proximal tubular acidosis	1	0.0	1.0	0.44860434205000005	0.9836065574	NaN	0.7851346314489138	False	False	False	True	True
40440432	Mixed renal tubular acidosis	236462007	HP:0001947	Renal tubular acidosis	1	0.0	1.0	0.229166666675	0.9166666667	NaN	0.5994682236373431	False	False	False	False	False
4126432	Hyperkalemic renal tubular acidosis	236463002	HP:0001947	Renal tubular acidosis	1	0.0	1.0	0.16	0.8	NaN	0.35513698333925103	False	False	False	False	False
4126432	Hyperkalemic renal tubular acidosis	236463002	HP:0008341	Distal renal tubular acidosis	1	0.0	1.0	0.6962296154000001	0.9642857143000001	NaN	0.8313645330951303	False	False	False	True	True
4030526	Hyporeninemic hypoaldosteronism	236464008	HP:0011741	Secondary hyperaldosteronism	1	0.0	1.0	0.796679198	0.8214285714	NaN	0.66862072405761	False	False	False	False	False
4126105	Congenital Fanconi syndrome	236466005	HP:0001994	Renal Fanconi syndrome	1	0.0	1.0	0.7550700918	0.8461538462	NaN	0.6929203444334483	False	False	False	False	False
4128211	Adult Fanconi syndrome	236468006	HP:0001994	Renal Fanconi syndrome	1	1.0	0.0	0.7272727272999999	0.7272727272999999	NaN	0.9998262516968822	True	True	True	True	True
4126109	Dibasic aminoaciduria	236475007	HP:0003168	Dibasicaminoaciduria	1	0.0	1.0	0.8780487805	0.8780487805	NaN	0.7813575781787533	False	False	False	True	True
40440809	Lysinuric protein intolerance	236476008	HP:0001984	Intolerance to protein	1	0.0	1.0	0.8	0.8	NaN	0.633343613763028	False	False	False	False	False
4128212	Glycinuria	236477004	HP:0003108	Glycinuria	1	1.0	1.0	1.0	1.0	NaN	0.9701612564194413	False	True	True	True	True
4030663	Renal artery occlusion	236488005	HP:0025324	Arterial occlusion	1	0.0	1.0	0.8235294118	0.8235294118	NaN	0.6825859947447672	False	False	False	False	False
4126437	Cushing ulcer	23649000	HP:0002592	Gastric ulcer	1	0.0	1.0	0.14141414141666667	0.8484848485	NaN	0.434045987151772	False	False	False	False	False
4126111	Congenital renal artery aneurysm	236492003	HP:0033261	Renal artery aneurysm	1	0.0	1.0	0.8301886792000001	0.8301886792000001	NaN	0.69587142895572	False	False	False	False	False
4128218	Acquired renal artery aneurysm	236493008	HP:0033261	Renal artery aneurysm	1	0.0	1.0	0.862745098	0.862745098	NaN	0.7560299945723912	False	False	False	False	True
40440829	Arteriovenous malformation of kidney	236494002	HP:0100026	Arteriovenous malformation	1	0.0	1.0	0.8444444444	0.8444444444	NaN	0.7232277792188162	False	False	False	False	False
4128219	Urate nephropathy	236495001	HP:0000112	Nephropathy	1	0.0	1.0	0.41379310345	0.8275862069	NaN	0.5160727020102949	False	False	False	False	False
4128219	Urate nephropathy	236495001	HP:0000791	Uric acid stones	1	0.0	1.0	0.40425531915	0.8085106383	NaN	0.4759978077546311	False	False	False	False	False
4126119	Toxic nephropathy	236514003	HP:0000112	Nephropathy	1	0.0	1.0	0.4	0.8	NaN	0.45819350680328136	False	False	False	False	False
4126121	Gold nephropathy	236520002	HP:0000112	Nephropathy	1	0.0	1.0	0.8275862069	0.8275862069	0	0.6907164209032565	False	False	False	False	False
4030677	Renal tubular acidosis with progressive nerve deafness	236532003	HP:0001947	Renal tubular acidosis	1	0.0	1.0	0.22448979592499999	0.8979591836999999	NaN	0.5633160632397851	False	False	False	False	False
4128230	Familial lobular glomerulopathy	236534002	HP:0008636	Lobular glomerulopathy	1	0.0	1.0	0.8679245283	0.8679245283	NaN	0.7648197560110357	False	False	False	True	True
40440876	Alpha-galactosidase A deficiency	236536000	HP:0001071	Fabry syndrome	1	1.0	0.0	0.0	0.0	NaN	0.8783737955177173	False	False	False	True	True
4032425	Acquired hydronephrosis	236593005	HP:0000126	Hydronephrosis	1	0.0	1.0	0.76842105265	0.8	NaN	0.6201697831808868	False	False	False	False	False
4126138	Primary vesicoureteric reflux	236615008	HP:0033738	Primary vesicoureteral reflux	1	0.0	1.0	0.5	1.0	NaN	0.8190526435731555	False	False	False	True	True
4126138	Primary vesicoureteric reflux	236615008	HP:0000076	Ureteric reflux	1	0.0	1.0	0.40816326529999997	0.8163265305999999	NaN	0.49240775150533533	False	False	False	False	False
4126139	Secondary vesicoureteric reflux	236616009	HP:0033739	Secondary vesicoureteral reflux	1	0.0	1.0	1.0	1.0	NaN	0.9173297424845549	False	True	True	True	True
4127561	Neuropathic vesicoureteric reflux	236617000	HP:0000076	Ureteric reflux	1	0.0	1.0	0.8	0.8	NaN	0.633343613763028	False	False	False	False	False
4128383	Obstructive vesicoureteric reflux	236618005	HP:0000076	Ureteric reflux	1	0.0	1.0	0.8163265305999999	0.8163265305999999	NaN	0.6678762127671282	False	False	False	False	False
4032433	Post-surgical vesicoureteric reflux	236619002	HP:0000076	Ureteric reflux	1	0.0	1.0	0.8163265305999999	0.8163265305999999	NaN	0.6678762127671282	False	False	False	False	False
4127562	Infective cystitis	236620008	HP:0012786	Recurrent cystitis	1	0.0	1.0	0.7054054054	0.8108108108000001	NaN	0.6128126322826243	False	False	False	False	False
40441322	Recurrent infective cystitis	236621007	HP:0012786	Recurrent cystitis	1	0.0	1.0	0.8108108108000001	0.8108108108000001	NaN	0.6563863460052468	False	False	False	False	False
4127566	Chronic nonspecific cystitis	236627006	HP:0033552	Chronic villitis	1	0.0	1.0	0.8076923076999999	0.8076923076999999	NaN	0.6498080564440654	False	False	False	False	False
4127568	Bladder muscle dysfunction - overactive	236633002	HP:0000012	Urinary urgency	1	1.0	1.0	0.571727917475	1.0	NaN	0.9379477548213181	False	True	True	True	True
4127568	Bladder muscle dysfunction - overactive	236633002	HP:0005340	Spastic/hyperactive bladder	1	0.0	1.0	0.202380952375	0.8095238095	NaN	0.3895370304616954	False	False	False	False	False
4126273	Absent bladder sensation	236641002	HP:0010477	Absent bladder	1	0.0	1.0	0.8108108108000001	0.8108108108000001	NaN	0.6563863460052468	False	False	False	False	False
4126274	Bladder outflow obstruction	236645006	HP:0041047	Bladder outlet obstruction	1	0.0	1.0	0.7855217558500001	0.8163265305999999	1	0.6555749028390319	False	False	False	False	False
4032438	Urethral stenosis	236647003	HP:0008661	Urethral stenosis	1	1.0	1.0	1.0	1.0	NaN	0.9701612564194413	False	True	True	True	True
4128388	Acute retention of urine	236648008	HP:0000016	Urinary retention	1	0.0	1.0	0.7371031746	0.8571428570999999	NaN	0.7035825887397016	False	False	False	False	False
200774	Detrusor and sphincter dyssynergia	236655005	HP:0025488	Detrusor sphincter dyssynergia	1	1.0	1.0	0.9696969697	1.0	NaN	0.9685536470158873	False	True	True	True	True
40441366	Overflow incontinence of urine	236661008	HP:0000020	Urinary incontinence	1	1.0	1.0	0.70661764705	1.0	NaN	0.9506002794079496	False	True	True	True	True
4126278	Postural urinary incontinence	236665004	HP:0000020	Urinary incontinence	1	0.0	1.0	0.8292682927	0.8292682927	NaN	0.6940538173456281	False	False	False	False	False
4032443	Dependency urinary incontinence	236666003	HP:0000020	Urinary incontinence	1	0.0	1.0	0.8292682927	0.8292682927	NaN	0.6940538173456281	False	False	False	False	False
40441404	Urethral fistula	236696008	HP:0010480	Urethral fistula	1	1.0	1.0	1.0	1.0	NaN	0.9701612564194413	False	True	True	True	True
4126285	Acquired urethral fistula	236697004	HP:0010480	Urethral fistula	1	0.0	1.0	0.8108108108000001	0.8108108108000001	NaN	0.6563863460052468	False	False	False	False	False
4127714	Urethral fistula to skin	236698009	HP:0010480	Urethral fistula	1	0.0	1.0	0.8571428570999999	0.8571428570999999	NaN	0.7462746911062157	False	False	False	False	True
4126287	Decreased intraocular pressure	23670006	HP:0032547	Ocular hypotony	1	1.0	1.0	0.64	1.0	NaN	0.9446915814729054	False	True	True	True	True
4126287	Decreased intraocular pressure	23670006	HP:0007906	Raised IOP	1	0.0	1.0	0.29761904763333336	0.8928571429000001	NaN	0.5858968793703537	False	False	False	False	False
4032449	Recurrent infective cystitis	236703003	HP:0012786	Recurrent cystitis	1	0.0	1.0	0.7542426147000001	0.8108108108000001	NaN	0.6332793258537546	False	False	False	False	False
4128403	Nephrolithiasis NOS	236707002	HP:0000787	Renal stones	1	1.0	1.0	1.0	1.0	NaN	0.9701612564194413	False	True	True	True	True
4127717	Calculus in renal pelvis	236710009	HP:0000787	Renal stones	1	0.0	1.0	0.7823529411999999	0.8	NaN	0.6260053296763171	False	False	False	False	False
40441799	Proteinuria	236719005	HP:0000093	Proteinuria	1	1.0	1.0	1.0	1.0	NaN	0.9701612564194413	False	True	True	True	True
40441799	Proteinuria	236719005	HP:0012592	Albuminuria	1	1.0	0.0	0.0	0.0	NaN	0.8783737955177173	False	False	False	True	True
40441864	Testicular tumor	236778008	HP:0010788	Testicular tumor	1	1.0	1.0	1.0	1.0	NaN	0.9701612564194413	False	True	True	True	True
4128545	Bifid scrotum	236780002	HP:0000048	Bifid scrotum	1	1.0	1.0	1.0	1.0	NaN	0.9701612564194413	False	True	True	True	True
40441885	Testicular regression syndrome	236797008	HP:0012870	Vanishing testis	1	1.0	0.0	0.0	0.0	NaN	0.8783737955177173	False	False	False	True	True
4127740	Congenitally impaired spermatogenesis	236799006	HP:0008669	Abnormal spermatogenesis	1	0.0	1.0	0.8301886792000001	0.8301886792000001	NaN	0.69587142895572	False	False	False	False	False
4127076	Spermatogenesis arrest	236802002	HP:0031038	Spermatogenesis maturation arrest	1	0.0	1.0	0.88	0.88	NaN	0.7844464055500161	False	False	False	True	True
40441894	Testicular dysgenesis	236804001	HP:0008715	Testicular dysgenesis	1	1.0	1.0	1.0	1.0	NaN	0.9701612564194413	False	True	True	True	True
4127865	Congenital obstructive azoospermia	236807008	HP:0011962	Obstructive azoospermia	1	0.0	1.0	0.8235294118	0.8235294118	NaN	0.6825859947447672	False	False	False	False	False
40441898	Congenital absence of vas deferens	236808003	HP:0012873	Absent vas deferens	1	1.0	1.0	1.0	1.0	NaN	0.9701612564194413	False	True	True	True	True
4127866	Acquired male infertility	236809006	HP:0003251	Male infertility	1	0.0	1.0	0.8	0.8	NaN	0.633343613763028	False	False	False	False	False
4128553	Acquired impaired spermatogenesis	236812009	HP:0008669	Abnormal spermatogenesis	1	0.0	1.0	0.862745098	0.862745098	NaN	0.7560299945723912	False	False	False	False	True
4032603	Teratozoospermia	236817003	HP:0012864	Teratospermia	1	1.0	1.0	1.0	1.0	NaN	0.9701612564194413	False	True	True	True	True
4032604	Globozoospermia	236818008	HP:0012205	Globozoospermia	1	1.0	1.0	1.0	1.0	NaN	0.9701612564194413	False	True	True	True	True
4127089	Coronary artery spasm	23687008	HP:0025497	Coronary artery spasm	1	1.0	1.0	0.6036036036	1.0	NaN	0.9411872762385338	False	True	True	True	True
40442368	Endometrial biopsy	236881007	HP:0030127	Endometriosis	1	0.0	1.0	0.7208986416	0.8	NaN	0.6000058406620864	False	False	False	False	False
4127237	Aspiration of ovarian cyst	236933004	HP:0000138	Ovarian cyst	1	0.0	1.0	0.8125	0.8125	NaN	0.6599251667572197	False	False	False	False	False
4128029	Crush syndrome	23697004	HP:0003118	Cushing syndrome	1	0.0	1.0	0.08080808080909092	0.8888888889000001	NaN	0.48250967607159573	False	False	False	False	False
4128029	Crush syndrome	23697004	HP:0008682	Acute tubular necrosis	1	1.0	1.0	0.17391304348181816	1.0	NaN	0.8811133134227915	False	False	True	True	True
4127248	Nonrotational forceps delivery	236975003	HP:0011411	Forceps delivery	1	0.0	1.0	0.8205128205	0.8205128205	NaN	0.676467333816877	False	False	False	False	False
4127249	Outlet forceps delivery	236976002	HP:0011411	Forceps delivery	1	0.0	1.0	0.8205128205	0.8205128205	NaN	0.676467333816877	False	False	False	False	False
40443308	Polycystic ovary syndrome	237055002	HP:0000147	Polycystic ovary	1	1.0	0.0	0.7518796992500001	0.7894736842000001	NaN	0.9998937951431953	True	True	True	True	True
4127395	Sex cord tumor of ovary	237058000	HP:0031918	Ovarian sex cord-stromal tumor	1	1.0	0.0	0.18867924527500002	0.7547169811000001	NaN	0.9996183525110703	True	True	True	True	True
200775	Endometrial hyperplasia	237072009	HP:0040298	Hyperplastic endometrium	1	1.0	1.0	0.9130434783	0.9130434783	NaN	0.9351798407842098	False	True	True	True	True
40443337	Cervicitis	237081003	HP:0030160	Cervicitis	1	1.0	1.0	1.0	1.0	NaN	0.9701612564194413	False	True	True	True	True
4034009	Trophic ulcer of uterine cervix	237087004	HP:0012399	Bedsore	1	0.0	1.0	0.40540540540000003	0.8108108108000001	NaN	0.4808230120747103	False	False	False	False	False
4128051	Polyp of cervix NOS	237089001	HP:0030159	Cervical polyp	1	1.0	1.0	0.8461538462	0.8461538462	NaN	0.8852229329106415	False	False	True	True	True
45757594	Supernumerary permanent mandibular left second molar tooth	2371000124103	HP:0011069	Hyperdontia	1	0.0	1.0	0.31007751936666667	0.9302325580999999	NaN	0.6568843583434326	False	False	False	False	False
40443374	Uterine prolapse	237114003	HP:0000139	Sagging uterus	1	1.0	1.0	1.0	1.0	NaN	0.9701612564194413	False	True	True	True	True
40443381	Abnormal decrease in weight	23712001	HP:0004325	Low weight	1	0.0	1.0	0.8108108108000001	0.8108108108000001	NaN	0.6563863460052468	False	False	False	False	False
40443382	Usual interstitial pneumonitis	237121003	HP:0031950	Usual interstitial pneumonia	1	1.0	1.0	0.8901098901000001	0.9230769230999999	NaN	0.9372798085346752	False	True	True	True	True
40443390	Polymenorrhagia	237129001	HP:0000132	Menorrhagia	1	0.0	1.0	0.47795414459999996	0.8148148148	NaN	0.5207365141136625	False	False	False	False	False
40443390	Polymenorrhagia	237129001	HP:0400007	Polymenorrhea	1	0.0	1.0	0.26666666666666666	0.8	NaN	0.399893322187332	False	False	False	False	False
4129545	Mid-cycle bleeding	237130006	HP:0100608	Metrorrhagia	1	1.0	1.0	0.38095238096	1.0	NaN	0.9148250479602863	False	True	True	True	True
40443393	Intermenstrual bleeding - irregular	237131005	HP:0100608	Metrorrhagia	1	1.0	0.0	0.7916666667	0.7916666667	NaN	0.9999027822389166	True	True	True	True	True
4127415	Intermenstrual bleeding - regular	237132003	HP:0100608	Metrorrhagia	1	0.0	1.0	0.8260869565	0.8260869565	NaN	0.687725001116086	False	False	False	False	False
40443397	Painful menorrhea	237135001	HP:0100607	Dysmenorrhea	1	1.0	0.0	0.0	0.0	NaN	0.8783737955177173	False	False	False	True	True
4127419	Suspect fetal anencephaly	237154001	HP:0002323	Anencephaly	1	0.0	1.0	0.8181818182	0.8181818182	NaN	0.6716977463295901	False	False	False	False	False
4028623	Transplantation of bone marrow	23719005	HP:0032557	History of bone marrow transplant	1	0.0	1.0	0.41123882505	0.8518518519	NaN	0.5602411275585688	False	False	False	False	False
4129710	Complete hydatidiform mole	237249000	HP:0032192	Hydatidiform mole	1	0.0	1.0	0.5227272727333334	0.8181818182	NaN	0.5469382128804842	False	False	False	False	False
4034088	Partial hydatidiform mole	237250000	HP:0032192	Hydatidiform mole	1	0.0	1.0	0.7835968379666667	0.8181818182	NaN	0.657948812611522	False	False	False	False	False
40444316	Gestational trophoblastic tumor	237251001	HP:0031502	Trophoblastic tumor	1	0.0	1.0	0.5605512489	0.8444444444	NaN	0.6114402576288723	False	False	False	False	False
40444320	Spontaneous abortion with sepsis	237255005	HP:0005268	Miscarriage	1	0.0	1.0	0.8235294118	0.8235294118	NaN	0.6825859947447672	False	False	False	False	False
4034089	Long umbilical cord	237261008	HP:0011417	Long umbilical cord	1	1.0	1.0	0.91025641025	1.0	NaN	0.9651525638509902	False	True	True	True	True
4034090	Preterm rupture of membranes	237266003	HP:0001788	Premature rupture of membranes	1	1.0	0.0	0.7659574468	0.7659574468	NaN	0.9998774422642157	True	True	True	True	True
4129029	Prolonged premature rupture of membranes	237267007	HP:0001788	Premature rupture of membranes	1	0.0	1.0	0.8571428570999999	0.8571428570999999	NaN	0.7462746911062157	False	False	False	False	True
4129715	Chorioangioma	237268002	HP:0100883	Chorangioma	1	1.0	1.0	0.9230769230999999	1.0	NaN	0.9659150108941066	False	True	True	True	True
4129033	Revealed accidental hemorrhage	237273008	HP:0011419	Abruptio placentae	1	0.0	1.0	0.27027027026666667	0.8108108108000001	NaN	0.42109881266796717	False	False	False	False	False
4028773	Mixed accidental hemorrhage	237275001	HP:0011419	Abruptio placentae	1	0.0	1.0	0.2941176470666667	0.8823529412000001	NaN	0.565108134693421	False	False	False	False	False
4129827	Indeterminate antepartum hemorrhage	237276000	HP:0025328	Prepartum hemorrhage	1	0.0	1.0	0.7962264150999999	0.8	NaN	0.6317795675217927	False	False	False	False	False
4129829	Toxemia NOS	237280005	HP:0100603	Toxemia of pregnancy	1	1.0	0.0	0.33333333335	0.6666666667	NaN	0.9994486884673582	True	True	True	True	True
4034093	Partial bilateral paralysis	23728006	HP:0430025	Bilateral facial palsy	1	0.0	1.0	0.8163265305999999	0.8163265305999999	NaN	0.6678762127671282	False	False	False	False	False
4034094	Moderate proteinuric hypertension of pregnancy	237281009	HP:0100602	Preeclampsia	1	0.0	1.0	0.40625	0.8125	NaN	0.4843690506869612	False	False	False	False	False
40444360	Placenta infarcted	237291003	HP:0011416	Placental infarction	1	0.0	1.0	0.9090909091	0.9090909091	NaN	0.8267258233082169	False	False	False	True	True
40444368	Twin to twin transfusion	237299001	HP:0031110	Twin-to-twin transfusion	1	1.0	1.0	1.0	1.0	NaN	0.9701612564194413	False	True	True	True	True
4034142	Papilloma (except papilloma of bladder M-81201)	23730008	HP:0012740	Papilloma	1	1.0	1.0	0.5416666666666666	1.0	NaN	0.9347401895188783	False	True	True	True	True
4129837	Knot in umbilical cord	237309005	HP:0030655	Umbilical cord knot	1	1.0	1.0	0.8846153846	1.0	NaN	0.9635778833215947	False	True	True	True	True
4129043	Uterine or cervical spasm	237317002	HP:0030160	Cervicitis	1	0.0	1.0	0.4117647059	0.8235294118	NaN	0.5075485879506351	False	False	False	False	False
4034148	Cervical dystocia	237324001	HP:0000473	Loxia	1	0.0	1.0	0.875	0.875	NaN	0.7764674712730163	False	False	False	True	True
197349	Perineal hematoma	237331002	HP:0030171	Perirenal hematoma	1	0.0	1.0	0.8314393939499999	0.875	NaN	0.7626689935940643	False	False	False	False	True
40444416	Obstetric pulmonary embolism	237341004	HP:0002204	Pulmonary embolism	1	0.0	1.0	0.8	0.8	NaN	0.633343613763028	False	False	False	False	False
4034153	Vulval obstetric varicose veins	237346009	HP:0100677	Vulval varicose vein	1	0.0	1.0	0.8333333333	0.8333333333	NaN	0.7020355898037149	False	False	False	False	False
4028786	Intrauterine death of one twin	237363008	HP:0034241	Prenatal death	1	0.0	1.0	0.8181818182	0.8181818182	NaN	0.6716977463295901	False	False	False	False	False
443213	Stillbirth	237364002	HP:0003826	Stillborn	1	1.0	1.0	0.94	1.0	NaN	0.966896745763506	False	True	True	True	True
4129211	Pubertal gynecomastia	237451004	HP:0000771	Gynecomastia	1	0.0	1.0	0.7939393939499999	0.8	NaN	0.6308302840581193	False	False	False	False	False
40444929	Mastalgia	237452006	HP:0034265	Mastalgia	1	1.0	1.0	1.0	1.0	NaN	0.9701612564194413	False	True	True	True	True
4030041	Thyroid nodule	237495005	HP:0025388	Thyroid nodule	1	1.0	1.0	1.0	1.0	NaN	0.9701612564194413	False	True	True	True	True
40437550	Toxic thyroid nodule	237502000	HP:0025388	Thyroid nodule	1	0.0	1.0	0.8235294118	0.8235294118	NaN	0.6825859947447672	False	False	False	False	False
40437550	Toxic thyroid nodule	237502000	HP:0011786	Thyrotoxicosis with toxic single thyroid nodule	1	1.0	0.0	0.0	0.0	NaN	0.8783737955177173	False	False	False	True	True
4030044	Autonomous thyroid function	237504004	HP:0002926	Abnormal thyroid function	1	0.0	1.0	0.40816326529999997	0.8163265305999999	NaN	0.49240775150533533	False	False	False	False	False
4129357	Iodine-induced hyperthyroidism	237510004	HP:0100647	Graves disease	1	1.0	0.0	0.10204081632857143	0.7142857143000001	NaN	0.9994027293638149	True	True	True	True	True
4129357	Iodine-induced hyperthyroidism	237510004	HP:0011784	Thyrotoxicosis with diffuse goiter	1	1.0	0.0	0.15778561061428573	0.5660377358	NaN	0.9984302344813483	False	True	True	True	True
4129357	Iodine-induced hyperthyroidism	237510004	HP:0000836	Hyperthyroidism	1	1.0	0.0	0.26977443608571433	0.6842105263	NaN	0.9994544143109578	True	True	True	True	True
4129357	Iodine-induced hyperthyroidism	237510004	HP:0011786	Thyrotoxicosis with toxic single thyroid nodule	1	1.0	0.0	0.0	0.0	NaN	0.8783737955177173	False	False	False	True	True
40437563	Pituitary thyroid hormone resistance	237514008	HP:0008227	Pituitary resistance to thyroid hormone	1	1.0	1.0	1.0	1.0	NaN	0.9701612564194413	False	True	True	True	True
4034813	Congenital thyroid hypoplasia	237516005	HP:0000851	Congenital hypothyroidism	1	0.0	1.0	0.8163265305999999	0.8163265305999999	NaN	0.6678762127671282	False	False	False	False	False
4034815	Autoimmune hypothyroidism	237519003	HP:0011771	Autoimmune hypoparathyroidism	1	0.0	1.0	0.21875	0.875	NaN	0.5179977819347895	False	False	False	False	False
4129360	Borderline hypothyroidism	237522001	HP:0008223	Mild hypothyroidism	1	1.0	0.0	0.7142857143000001	0.7142857143000001	NaN	0.999804626395021	True	True	True	True	True
4030048	Compensated hypothyroidism	237523006	HP:0008223	Mild hypothyroidism	1	1.0	1.0	1.0	1.0	NaN	0.9701612564194413	False	True	True	True	True
4034816	Compensated euthyroidism	237525004	HP:0008223	Mild hypothyroidism	1	1.0	0.0	0.7894736842000001	0.7894736842000001	NaN	0.9999008433373803	True	True	True	True	True
40437585	Hashimoto's thyroiditis	237534009	HP:0000872	Hashimoto thyroiditis	1	1.0	1.0	1.0	1.0	NaN	0.9701612564194413	False	True	True	True	True
40437588	Struma lymphomatosis	237537002	HP:0000872	Hashimoto thyroiditis	1	1.0	0.0	0.0	0.0	NaN	0.8783737955177173	False	False	False	True	True
4129367	Euthyroid hypothyroxinemia	237550001	HP:0008247	Euthyroid hyperthyroxinemia	1	0.0	1.0	0.8831168830999999	0.9090909091	1	0.819971213982042	False	False	False	True	True
4129368	Euthyroid hyperthyroxinemia	237551002	HP:0008247	Euthyroid hyperthyroxinemia	1	1.0	1.0	0.9586466165666667	1.0	NaN	0.9679467306504271	False	True	True	True	True
4130021	C-cell hyperplasia of thyroid	237552009	HP:0011781	Thyroid C cell hyperplasia	1	1.0	1.0	0.9433962264	0.9433962264	NaN	0.9504075230610827	False	True	True	True	True
4030054	Thyroid hormone resistance syndrome	237559000	HP:0002930	Thyroid hormone resistance	1	0.0	1.0	0.54177978884	1.0	NaN	0.8298879933069788	False	False	False	True	True
4130024	Generalized thyroid hormone resistance	237560005	HP:0002930	Thyroid hormone resistance	1	1.0	1.0	0.5649382716	0.88	NaN	0.8580762444851144	False	False	False	True	True
40437615	Pituitary thyroid hormone resistance	237561009	HP:0008227	Pituitary resistance to thyroid hormone	1	1.0	1.0	1.0	1.0	NaN	0.9701612564194413	False	True	True	True	True
40437622	Goiter	237568003	HP:0000853	Goiter	1	1.0	1.0	1.0	1.0	NaN	0.9701612564194413	False	True	True	True	True
4030055	Uninodular goiter	237569006	HP:0011773	Uninodular goiter	1	1.0	1.0	1.0	1.0	NaN	0.9701612564194413	False	True	True	True	True
4034825	Multinodular goiter	237570007	HP:0005994	Nodular goiter	1	1.0	1.0	0.28571428571428575	1.0	NaN	0.9005521349504884	False	False	True	True	True
4034825	Multinodular goiter	237570007	HP:0000866	Euthyroid multinodular goiter	1	0.0	1.0	0.2656579873428571	0.9310344827999999	NaN	0.6401565552401938	False	False	False	False	False
4034825	Multinodular goiter	237570007	HP:0005987	Multinodular goiter	1	1.0	1.0	0.28571428571428575	1.0	NaN	0.9005521349504884	False	False	True	True	True
40437627	Hypothyroidism	237572004	HP:0000821	Low T4	1	1.0	1.0	1.0	1.0	NaN	0.9701612564194413	False	True	True	True	True
40437627	Hypothyroidism	237572004	HP:0000851	Congenital hypothyroidism	1	1.0	0.0	0.0	0.0	NaN	0.8783737955177173	False	False	False	True	True
4130029	Abnormality of pancreatic polypeptide secretion	237579008	HP:0011117	Abnormality of IL secretion	1	0.0	1.0	0.4	0.8	NaN	0.45819350680328136	False	False	False	False	False
4130156	Abnormality of gastric inhibitory peptide secretion	237585001	HP:0011117	Abnormality of IL secretion	1	0.0	1.0	0.4	0.8	NaN	0.45819350680328136	False	False	False	False	False
4130160	Tumor of endocrine pancreas	237596009	HP:0030405	Pancreatic endocrine tumor	1	0.0	1.0	0.96873643075	1.0	NaN	0.9129780489107674	False	True	True	True	True
4034959	Hyperglycemic disorder	237598005	HP:0003074	Hyperglycemia	1	1.0	0.0	0.33333333335	0.6666666667	NaN	0.9994486884673582	True	True	True	True	True
4130162	Insulin treated type 2 diabetes mellitus	237599002	HP:0005978	NIDDM	1	0.0	1.0	0.5466698595166667	0.8505747126	NaN	0.616484576816549	False	False	False	False	False
4129378	Transient neonatal diabetes mellitus	237603002	HP:0008255	Transient neonatal diabetes mellitus	1	1.0	1.0	0.93076923075	1.0	NaN	0.9663647008124088	False	True	True	True	True
4130164	Maturity onset diabetes of the young, type 2	237604008	HP:0004904	MODY	1	0.0	1.0	0.44095836145999995	0.8771929825	NaN	0.6190921339123363	False	False	False	False	False
40438034	Congenital lipoatrophic diabetes	237607001	HP:0009059	Congenital generalized lipodystrophy	1	1.0	0.0	0.6071428570999999	0.6071428570999999	NaN	0.9994844527629475	True	True	True	True	True
40438036	Congenital lipoatrophic diabetes	237609003	HP:0009059	Congenital generalized lipodystrophy	1	1.0	0.0	0.6071428570999999	0.6071428570999999	NaN	0.9994844527629475	True	True	True	True	True
4034962	Hyperproinsulinemia	237613005	HP:0000842	Hyperinsulinemia	1	0.0	1.0	0.82716927455	0.8648648649	NaN	0.7471465417690164	False	False	False	False	True
4034963	Megaloblastic anemia, thiamine-responsive, with diabetes mellitus and sensorineural deafness	237617006	HP:0004860	Thiamine-responsive megaloblastic anemia	1	0.0	1.0	0.5994117646999999	0.85	NaN	0.6375182539409826	False	False	False	False	False
4129517	Acute hyperglycemia	237623001	HP:0003074	Hyperglycemia	1	0.0	1.0	0.8065953654500001	0.8484848485	NaN	0.7157300476377608	False	False	False	False	False
4129519	Pregnancy and type 2 diabetes mellitus	237627000	HP:0005978	NIDDM	1	0.0	1.0	0.4697554697333333	0.8378378378	NaN	0.5600595313196555	False	False	False	False	False
4030067	Impaired glucose tolerance in pregnancy	237628005	HP:0040270	Impaired glucose tolerance	1	0.0	1.0	0.7957900141	0.8163265305999999	NaN	0.6596998678666027	False	False	False	False	False
40438058	Gestational diabetes mellitus	237629002	HP:0000819	Diabetes mellitus	1	0.0	1.0	0.8108108108000001	0.8108108108000001	0	0.6563863460052468	False	False	False	False	False
40438058	Gestational diabetes mellitus	237629002	HP:0009800	Maternal diabetes	1	1.0	0.0	0.0	0.0	1	0.8783737955177173	False	False	False	True	True
30361	Hypoglycemic disorder	237630007	HP:0001943	Hypoglycemia	1	1.0	0.0	0.0	0.0	NaN	0.8783737955177173	False	False	False	True	True
4034968	Recurrent severe hypoglycemia	237636001	HP:0001988	Hypoglycemic episodes	1	0.0	1.0	0.8722826087	0.875	NaN	0.7756237422491192	False	False	False	True	True
4029424	Non-diabetic hypoglycemia	237637005	HP:0001958	Nonketotic hypoglycemia	1	0.0	1.0	0.7695652174	0.8	NaN	0.6206503931029507	False	False	False	False	False
4129521	Post-prandial hypoglycemia	237638000	HP:0012051	Reactive hypoglycemia	1	1.0	1.0	0.9693877551	1.0	NaN	0.9685368168256255	False	True	True	True	True
4030183	Insulin resistance in diabetes	237650006	HP:0000831	Insulin resistant diabetes	1	0.0	1.0	1.0	1.0	NaN	0.9173297424845549	False	True	True	True	True
4129524	Insulin resistance - type A	237651005	HP:0000855	Insulin resistance	1	0.0	1.0	0.8571428570999999	0.8571428570999999	NaN	0.7462746911062157	False	False	False	False	True
4129525	Insulin resistance - type B	237652003	HP:0000855	Insulin resistance	1	0.0	1.0	0.8108108108000001	0.8108108108000001	NaN	0.6563863460052468	False	False	False	False	False
4029430	Familial hyperparathyroidism	237653008	HP:0008200	Primary hyperparathyroidism	1	0.0	1.0	0.43859649125	0.8771929825	NaN	0.6180956670411393	False	False	False	False	False
4029430	Familial hyperparathyroidism	237653008	HP:0000843	Hyperparathyroidism	1	0.0	1.0	0.41463414635	0.8292682927	NaN	0.5196047686679054	False	False	False	False	False
4029431	Hypoparathyroidism - X-linked	237655001	HP:0000829	Hypoparathyroidism	1	0.0	1.0	0.8421052632	0.8421052632	NaN	0.7188440874725825	False	False	False	False	False
4030185	Pseudopseudohypoparathyroidism	237659007	HP:0000852	Pseudohypoparathyroidism	1	0.0	1.0	0.88	0.88	NaN	0.7844464055500161	False	False	False	True	True
4030186	Hyperprolactinemia	237662005	HP:0000870	Prolactin excess	1	0.0	1.0	1.0	1.0	NaN	0.9173297424845549	False	True	True	True	True
4129528	Idiopathic hyperprolactinemia	237663000	HP:0000870	Prolactin excess	1	0.0	1.0	0.8124185844499999	0.8163265305999999	NaN	0.6663280001674601	False	False	False	False	False
4034973	Drug-induced hyperprolactinemia	237665007	HP:0000870	Prolactin excess	1	0.0	1.0	0.79583333335	0.8	NaN	0.6316164831023714	False	False	False	False	False
4034974	Physiological hyperprolactinemia	237666008	HP:0000870	Prolactin excess	1	0.0	1.0	0.79583333335	0.8	NaN	0.6316164831023714	False	False	False	False	False
4034975	Lactation hyperprolactinemia	237667004	HP:0000870	Prolactin excess	1	0.0	1.0	0.8477541371000001	0.8510638298000001	NaN	0.7342500407166523	False	False	False	False	True
4030187	Pregnancy hyperprolactinemia	237668009	HP:0000870	Prolactin excess	1	0.0	1.0	0.8124185844499999	0.8163265305999999	NaN	0.6663280001674601	False	False	False	False	False
4030189	Anterior pituitary hyperplasia	237674009	HP:0010627	Anterior pituitary hypoplasia	1	0.0	1.0	0.9180327869	0.9180327869	NaN	0.8383209794108037	False	False	False	True	True
40438115	Congenital atresia of jejunum	23768005	HP:0005235	Jejunal atresia	1	1.0	1.0	0.5555555555666666	1.0	NaN	0.9362409329321577	False	True	True	True	True
4030192	Hypopituitarism NOS	237681002	HP:0000871	Panhypopituitarism	1	1.0	0.0	0.0	0.0	NaN	0.8783737955177173	False	False	False	True	True
4030192	Hypopituitarism NOS	237681002	HP:0040075	Hypopituitarism	1	1.0	1.0	1.0	1.0	NaN	0.9701612564194413	False	True	True	True	True
4030193	Panhypopituitarism - X-linked	237683004	HP:0000871	Panhypopituitarism	1	0.0	1.0	0.8421052632	0.8421052632	NaN	0.7188440874725825	False	False	False	False	False
4030194	Idiopathic growth hormone deficiency	237688008	HP:0000824	Somatotropin deficiency	1	0.0	1.0	0.7467320261666667	0.8235294118	NaN	0.6521768725342616	False	False	False	False	False
4029439	ACTH deficiency	237692001	HP:0011748	ACTH deficiency	1	1.0	1.0	0.75	1.0	NaN	0.9541200728982089	False	True	True	True	True
4030198	Idiopathic adrenocorticotropic hormone deficiency	237693006	HP:0011748	ACTH deficiency	1	0.0	1.0	0.7770859278000001	0.8767123288	NaN	0.7470828655079534	False	False	False	False	True
4034983	Idiopathic TSH deficiency	237695004	HP:0008245	Thyrotropin deficiency	1	0.0	1.0	0.7351614023	0.8656716418000001	NaN	0.7160843699013533	False	False	False	False	False
4029440	Familial central diabetes insipidus	237696003	HP:0000863	Central diabetes insipidus	1	0.0	1.0	0.8727272727000001	0.8727272727000001	NaN	0.772771566329925	False	False	False	True	True
4029446	Hamartoma of hypothalamus	237714006	HP:0002444	Hypothalamic hamartoma	1	1.0	1.0	0.46511627904999997	0.9302325580999999	NaN	0.8808409258059229	False	False	True	True	True
4028799	Pituitary cyst	237716008	HP:0410278	Pituitary gland cyst	1	1.0	1.0	0.8333333333	0.8333333333	NaN	0.8724538017137142	False	False	False	True	True
4034988	Pituitary gland enlarged	237718009	HP:0012505	Enlarged pituitary gland	1	1.0	1.0	1.0	1.0	NaN	0.9701612564194413	False	True	True	True	True
4030206	Adrenal Cushing's syndrome	237735008	HP:0003118	Cushing syndrome	1	0.0	1.0	0.875	1.0	NaN	0.8986625776558362	False	False	True	True	True
4029453	Adrenogenital syndrome NOS	237746006	HP:0008258	Congenital adrenal hyperplasia	1	1.0	0.0	0.0	0.0	NaN	0.8783737955177173	False	False	False	True	True
4029453	Adrenogenital syndrome NOS	237746006	HP:0000840	Adrenogenital syndrome	1	1.0	1.0	1.0	1.0	NaN	0.9701612564194413	False	True	True	True	True
4029573	Congenital adrenal hyperplasia	237751000	HP:0008258	Congenital adrenal hyperplasia	1	1.0	1.0	0.7040700961	1.0	NaN	0.9503857876157568	False	True	True	True	True
4029573	Congenital adrenal hyperplasia	237751000	HP:0000840	Adrenogenital syndrome	1	1.0	1.0	0.20408163264999998	0.8163265305999999	NaN	0.6632685644590589	False	False	False	False	False
4030209	Congenital adrenal hyperplasia NEC	237752007	HP:0008258	Congenital adrenal hyperplasia	1	0.0	1.0	0.9310344827999999	0.9310344827999999	NaN	0.8540456041715219	False	False	False	True	True
4029574	Salt-losing congenital adrenal hyperplasia	237753002	HP:0008258	Congenital adrenal hyperplasia	1	0.0	1.0	0.8709677419	0.8709677419	NaN	0.7698806243173374	False	False	False	True	True
4035120	Late onset congenital adrenal hyperplasia	237754008	HP:0008258	Congenital adrenal hyperplasia	1	0.0	1.0	0.8307692308	0.8307692308	NaN	0.6970148038895779	False	False	False	False	False
4029575	Adrenal insufficiency NEC	237756005	HP:0000846	Hypoadrenalism	1	0.0	1.0	0.8888888889000001	0.8888888889000001	NaN	0.7981138997294291	False	False	False	True	True
4030211	Congenital adrenal hypoplasia, X-linked	237764004	HP:0008258	Congenital adrenal hyperplasia	1	0.0	1.0	0.813559322	0.813559322	NaN	0.6621354828465523	False	False	False	False	False
4028929	Hyperreninemic hypoaldosteronism	237765003	HP:0011741	Secondary hyperaldosteronism	1	0.0	1.0	0.8871748336499999	0.9122807018	NaN	0.8245351055131733	False	False	False	True	True
4035123	Syndrome of apparent mineralocorticoid excess	237770005	HP:0000859	Hyperaldosteronism	1	0.0	1.0	0.504312954	0.8928571429000001	NaN	0.6718655699600335	False	False	False	False	False
4035125	Small adrenal gland	237774001	HP:0000835	Adrenal hypoplasia	1	1.0	1.0	1.0	1.0	NaN	0.9701612564194413	False	True	True	True	True
4030215	Adrenocortical hyperplasia	237777008	HP:0008182	Small adrenal cortex	1	0.0	1.0	0.8888888889000001	0.8888888889000001	NaN	0.7981138997294291	False	False	False	True	True
4030216	Macronodular adrenal hyperplasia	237778003	HP:0008231	Macronodular adrenal hyperplasia	1	1.0	1.0	1.0	1.0	NaN	0.9701612564194413	False	True	True	True	True
4030217	Micronodular adrenal hyperplasia	237779006	HP:0008231	Macronodular adrenal hyperplasia	1	0.0	1.0	0.935483871	0.935483871	NaN	0.8591258017540641	False	False	False	True	True
4035126	Pigmented micronodular adrenal hyperplasia	237780009	HP:0008231	Macronodular adrenal hyperplasia	1	0.0	1.0	0.8285714286	0.8285714286	NaN	0.6926736120297237	False	False	False	False	False
4028933	Adrenomedullary hyperplasia	237781008	HP:0008239	Small adrenal medulla	1	0.0	1.0	0.8363636364	0.8363636364	NaN	0.7079072244176113	False	False	False	False	False
4029580	Enlarged adrenal gland	237782001	HP:0008221	Adrenal hyperplasia	1	0.0	1.0	1.0	1.0	NaN	0.9173297424845549	False	True	True	True	True
4035127	Hypoadrenalism	237785004	HP:0000846	Hypoadrenalism	1	1.0	1.0	0.8461538461500001	1.0	NaN	0.9610863824479419	False	True	True	True	True
4035127	Hypoadrenalism	237785004	HP:0008207	Addison disease	1	1.0	0.0	0.0	0.0	NaN	0.8783737955177173	False	False	False	True	True
4028935	Premature ovarian failure	237788002	HP:0008209	Early menopause	1	0.0	1.0	0.96153846155	1.0	NaN	0.9119471359808735	False	True	True	True	True
40438591	Premature menopause NOS	237789005	HP:0100805	obsolete Precocious menopause	1	1.0	0.0	0.0	0.0	NaN	0.8783737955177173	False	False	False	True	True
40438591	Premature menopause NOS	237789005	HP:0008209	Early menopause	1	1.0	1.0	1.0	1.0	NaN	0.9701612564194413	False	True	True	True	True
40438594	Congenital absence of ovary	237791002	HP:0010463	Absent ovary	1	1.0	0.0	0.6857142856999999	0.6857142856999999	NaN	0.9997470423300637	True	True	True	True	True
40438595	Multicystic ovaries	237792009	HP:0000147	Polycystic ovary	1	1.0	0.0	0.0	0.0	NaN	0.8783737955177173	False	False	False	True	True
4029582	Hyperandrogenization syndrome	237793004	HP:0008226	Hypoandrogenism	1	0.0	1.0	0.27160493826666665	0.8148148148	NaN	0.42903333404309096	False	False	False	False	False
4030340	Virilizing ovarian tumor	237795006	HP:0100615	Ovarian tumor	1	0.0	1.0	0.806501548	0.8235294118	NaN	0.6759668536879441	False	False	False	False	False
4030343	Absent testes	237804005	HP:0010469	Absent testes	1	1.0	1.0	1.0	1.0	NaN	0.9701612564194413	False	True	True	True	True
40438610	Congenital absent testes	237805006	HP:0030869	Anorchism	1	1.0	0.0	0.0	0.0	NaN	0.8783737955177173	False	False	False	True	True
40438616	Sexual impotence	23781003	HP:0012876	Premature ejaculation	1	1.0	0.0	0.0	0.0	NaN	0.8783737955177173	False	False	False	True	True
40438616	Sexual impotence	23781003	HP:0000802	Impotence	1	1.0	1.0	0.8157894737000001	1.0	NaN	0.9590042620808725	False	True	True	True	True
40438616	Sexual impotence	23781003	HP:0100639	Abnormal erection	1	1.0	0.0	0.0	0.0	NaN	0.8783737955177173	False	False	False	True	True
4028939	Disorder of puberty	237812002	HP:0008373	Puberty and gonadal disorders	1	0.0	1.0	0.8333333333	0.8333333333	NaN	0.7020355898037149	False	False	False	False	False
4030347	Precocious pubarche	237815000	HP:0012411	Premature pubarche	1	1.0	0.0	0.6666666667	0.6666666667	NaN	0.9996994520316234	True	True	True	True	True
4028940	Central precocious puberty	237816004	HP:0000826	Early puberty	1	0.0	1.0	0.8	0.8	NaN	0.633343613763028	False	False	False	False	False
40438627	Wegener's granulomatosis	23782005	HP:0002955	Granulomatosis	1	0.0	1.0	0.27450980393333335	0.8235294118	NaN	0.4464262476523574	False	False	False	False	False
4028941	Hermaphroditism	237821001	HP:0010459	True hermaphroditism	1	0.0	1.0	0.27956989246666664	0.8387096774	NaN	0.47701871123061224	False	False	False	False	False
40438630	Graves' disease	237823003	HP:0100647	Graves disease	1	1.0	1.0	1.0	1.0	NaN	0.9701612564194413	False	True	True	True	True
40438630	Graves' disease	237823003	HP:0011784	Thyrotoxicosis with diffuse goiter	1	1.0	0.0	0.0	0.0	NaN	0.8783737955177173	False	False	False	True	True
40438630	Graves' disease	237823003	HP:0000836	Hyperthyroidism	1	1.0	0.0	0.0	0.0	NaN	0.8783737955177173	False	False	False	True	True
40438630	Graves' disease	237823003	HP:0011786	Thyrotoxicosis with toxic single thyroid nodule	1	1.0	0.0	0.0	0.0	NaN	0.8783737955177173	False	False	False	True	True
4029587	Thyroid-associated dermopathy	237825005	HP:0200028	Graves dermopathy	1	1.0	1.0	0.5	1.0	NaN	0.9300381881853379	False	True	True	True	True
440076	Short stature disorder	237836003	HP:0004322	Short stature	1	1.0	1.0	0.6140717520000001	1.0	NaN	0.9422160211362083	False	True	True	True	True
440076	Short stature disorder	237836003	HP:0003510	Dwarfism	1	1.0	1.0	0.16666666666666669	1.0	NaN	0.879746190533903	False	False	True	True	True
4028945	Primordial dwarfism	237837007	HP:0004322	Short stature	1	1.0	0.0	0.0	0.0	NaN	0.8783737955177173	False	False	False	True	True
4028945	Primordial dwarfism	237837007	HP:0003510	Dwarfism	1	1.0	0.0	0.3279871175666667	0.7826086957	NaN	0.9997577446920666	True	True	True	True	True
4035139	Disorder of electrolytes	237840007	HP:0003111	Electrolyte disorders	1	1.0	1.0	1.0	1.0	NaN	0.9701612564194413	False	True	True	True	True
4029591	Hyperkalemic alkalosis	237846001	HP:0001949	Hypokalemic alkalosis	1	0.0	1.0	0.8358974359	0.8717948717999999	NaN	0.7597319900432878	False	False	False	False	True
4030355	Hyperkalemic acidosis	237847005	HP:0005976	Hyperkalemic metabolic acidosis	1	0.0	1.0	0.79602220165	0.8260869565	NaN	0.6760884941575813	False	False	False	False	False
40439037	Hyperuricemia	237857006	HP:0002149	Hyperuricemia	1	1.0	1.0	1.0	1.0	NaN	0.9701612564194413	False	True	True	True	True
4030359	Respiratory alkalosis and metabolic acidosis	237860004	HP:0005967	Mixed respiratory and metabolic acidosis	1	0.0	1.0	0.8115942029	0.8115942029	NaN	0.6580297028645133	False	False	False	False	False
4030361	Respiratory acidosis and metabolic acidosis	237862007	HP:0005967	Mixed respiratory and metabolic acidosis	1	0.0	1.0	0.8235294118	0.8235294118	NaN	0.6825859947447672	False	False	False	False	False
4029596	Respiratory acidosis and metabolic alkalosis	237863002	HP:0005967	Mixed respiratory and metabolic acidosis	1	0.0	1.0	0.8115942029	0.8115942029	NaN	0.6580297028645133	False	False	False	False	False
40439045	AL amyloidosis	237864008	HP:0011034	Amyloidosis	1	0.0	1.0	0.88	0.88	NaN	0.7844464055500161	False	False	False	True	True
40439064	Calcinosis	237881004	HP:0003761	Calcinosis	1	1.0	1.0	1.0	1.0	NaN	0.9701612564194413	False	True	True	True	True
4030365	Vascular calcification	237897009	HP:0004934	Vascular calcification	1	1.0	1.0	1.0	1.0	NaN	0.9701612564194413	False	True	True	True	True
4029605	Periarticular calcification	237898004	HP:0025477	Periarticular calcification	1	1.0	1.0	1.0	1.0	NaN	0.9701612564194413	False	True	True	True	True
40439087	Familial hypophosphatemia	237901003	HP:0002148	Hypophosphatemia	1	0.0	1.0	0.8332387975000001	0.8372093022999999	NaN	0.708070960225223	False	False	False	False	False
4029093	Acquired hypophosphatemia	237902005	HP:0002148	Hypophosphatemia	1	0.0	1.0	0.8332387975000001	0.8372093022999999	NaN	0.708070960225223	False	False	False	False	False
4035262	Nutritional hypophosphatemia	237903000	HP:0002148	Hypophosphatemia	1	0.0	1.0	0.589696321825	0.8372093022999999	NaN	0.6108884010797037	False	False	False	False	False
4029095	Iatrogenic hyperphosphatemia	237905007	HP:0002905	Hyperphosphatemia	1	0.0	1.0	0.4	0.8	NaN	0.45819350680328136	False	False	False	False	False
40439099	Phenylalanine hydroxylase deficiency	237912003	HP:0005982	Phenylalanine hydroxylase deficiency	1	1.0	0.0	0.0	0.0	NaN	0.8783737955177173	False	False	False	True	True
40439103	Tyrosinemia type I	237916000	HP:0003231	Tyrosinemia	1	0.0	1.0	0.5672563718199999	0.8275862069	NaN	0.583845697830083	False	False	False	False	False
40439112	Aminoacyl-histidine dipeptidase deficiency	237924005	HP:0003167	Carnosinuria	1	1.0	1.0	0.5019943019800001	1.0	NaN	0.9302702286728362	False	True	True	True	True
4030371	Tryptophanemia	237925006	HP:0500135	Hypotryptophanemia	1	0.0	1.0	0.4117647059	0.8235294118	NaN	0.5075485879506351	False	False	False	False	False
40439124	Sulfite oxidase deficiency	237935000	HP:0003643	Sulfite oxidase deficiency	1	1.0	1.0	0.9418604651	1.0	NaN	0.9670029876720649	False	True	True	True	True
4035269	Non-ketotic hyperglycinemia	237939006	HP:0008288	Nonketotic hyperglycinemia	1	1.0	1.0	0.7950887892	1.0	NaN	0.9575238745541876	False	True	True	True	True
4030501	Paratracheal lymphadenopathy	23794001	HP:0033280	Paratracheal lymphadenopathy	1	1.0	1.0	1.0	1.0	NaN	0.9701612564194413	False	True	True	True	True
40439462	Lysinuric protein intolerance	237943005	HP:0001984	Intolerance to protein	1	0.0	1.0	0.8	0.8	NaN	0.633343613763028	False	False	False	False	False
4030502	Complete deficiency of methylmalonyl-CoA mutase	237945003	HP:0002912	Methylmalonic acidemia	1	0.0	1.0	0.406078431375	0.84	NaN	0.5358961014681455	False	False	False	False	False
4029728	Partial deficiency of methylmalonyl-CoA mutase	237946002	HP:0002912	Methylmalonic acidemia	1	0.0	1.0	0.42283163265	0.875	NaN	0.6074987232776247	False	False	False	False	False
40439467	Propionyl-CoA carboxylase deficiency	237948001	HP:0003353	Propionyl-CoA carboxylase deficiency	1	0.0	1.0	0.9523809524000001	0.9523809524000001	NaN	0.8770755943158761	False	False	False	True	True
40439467	Propionyl-CoA carboxylase deficiency	237948001	HP:0003571	Propionic acidemia	1	1.0	0.0	0.0	0.0	NaN	0.8783737955177173	False	False	False	True	True
4030504	3-Methylglutaconic aciduria	237950009	HP:0003535	3-Methylglutaconicaciduria	1	1.0	1.0	0.9411764706	0.9411764706	NaN	0.9494200972520215	False	True	True	True	True
4035270	3-Methylglutaconic aciduria type 1	237951008	HP:0003535	3-Methylglutaconicaciduria	1	0.0	1.0	0.73811742775	0.8275862069	NaN	0.6556063163716249	False	False	False	False	False
4029731	Trimethylaminuria	237959005	HP:0003614	Trimethylaminuria	1	1.0	1.0	0.33333333333333337	1.0	NaN	0.907937205520092	False	False	True	True	True
4031790	D-2(OH) glutaric aciduria	237960000	HP:0003150	Glutaricaciduria	1	0.0	1.0	0.45714285715	0.9142857143	NaN	0.6884784363046123	False	False	False	False	False
4031790	D-2(OH) glutaric aciduria	237960000	HP:0012321	D-2-hydroxyglutaric aciduria	1	1.0	1.0	0.4423076923	0.8846153846	NaN	0.83422331124488	False	False	False	True	True
4035274	L-2(OH) glutaric aciduria	237961001	HP:0003150	Glutaricaciduria	1	0.0	1.0	0.3047619047666667	0.9142857143	NaN	0.6272653959145915	False	False	False	False	False
4035274	L-2(OH) glutaric aciduria	237961001	HP:0040144	L-2-hydroxyglutaric aciduria	1	1.0	1.0	0.29487179486666665	0.8846153846	NaN	0.7946395436203911	False	False	False	True	True
40439483	Fructose-1,6-bisphosphate aldolase B deficiency	237962008	HP:0005973	Fructose intolerance	1	1.0	0.0	0.0	0.0	NaN	0.8783737955177173	False	False	False	True	True
4029736	Lactase deficiency	237975008	HP:0025130	Lactase deficiency	1	0.0	1.0	1.0	1.0	NaN	0.9173297424845549	False	True	True	True	True
40439498	Acquired lactase deficiency	237976009	HP:0025130	Lactase deficiency	1	0.0	1.0	0.8	0.8	NaN	0.633343613763028	False	False	False	False	False
4031799	Nicotinamide adenine dinucleotide coenzyme Q reductase deficiency	237988006	HP:0011925	Respiratory complex deficiency, ATPase deficiency	1	0.0	1.0	0.24107142857500002	0.9642857143000001	NaN	0.6857983119270779	False	False	False	False	False
40439515	Cytochrome c oxidase deficiency	237991006	HP:0003688	Cytochrome C oxidase-negative muscle fibers	1	0.0	1.0	0.6560644324714285	0.8	NaN	0.5719419863980592	False	False	False	False	False
4029107	Depletion of mitochondrial DNA	237995002	HP:0030059	Mitochondrial depletion	1	0.0	1.0	0.78571428575	0.9047619048	NaN	0.7874163509250309	False	False	False	True	True
4029742	Short chain 3-hydroxyacyl-CoA dehydrogenase deficiency	237998000	HP:0100950	Decreased 3-hydroxyacyl-CoA dehydrogenase level	1	1.0	0.0	0.0	0.0	NaN	0.8783737955177173	False	False	False	True	True
4031800	Mitochondrial trifunctional protein deficiency	237999008	HP:0100950	Decreased 3-hydroxyacyl-CoA dehydrogenase level	1	1.0	0.0	0.21776101745	0.6739130435	NaN	0.9993539895311525	True	True	True	True	True
40439535	Combined xanthine oxidase and aldehyde oxidase deficiency	238008009	HP:0003570	Molybdenum cofactor deficiency	1	1.0	0.0	0.0	0.0	NaN	0.8783737955177173	False	False	False	True	True
40439544	Dihydropyrimidine dehydrogenase deficiency	238016000	HP:0003654	Dihydropyrimidine dehydrogenase deficiency	1	1.0	0.0	0.0	0.0	NaN	0.8783737955177173	False	False	False	True	True
4079873	GM1 gangliosidosis	238025006	HP:0008166	Beta-galactosidase-1 deficiency	1	1.0	1.0	0.6013071895333334	0.9019607843	NaN	0.8839197663087234	False	False	True	True	True
4029119	Familial hyperlipoproteinemia	238038003	HP:0010980	Hyperlipoproteinemia	1	0.0	1.0	0.8285714285500001	0.8571428570999999	NaN	0.7364925098946556	False	False	False	False	True
40439956	Familial lipoprotein lipase deficiency	238039006	HP:0012238	Hyperchylomicronemia	1	0.0	1.0	0.38604651162	1.0	NaN	0.7868070511875922	False	False	False	True	True
4079876	Familial combined hyperlipidemia	238040008	HP:0008158	Hyperapobetalipoproteinemia	1	1.0	1.0	0.19473684210999997	1.0	NaN	0.8849673448631137	False	False	True	True	True
4079877	Familial hypolipoproteinemia	238041007	HP:0010981	Hypolipoproteinemia	1	0.0	1.0	0.8213652482500001	0.8510638298000001	NaN	0.7249547289725083	False	False	False	False	False
4031815	Mucopolysaccharidosis, MPS-IV-B	238044004	HP:0008166	Beta-galactosidase-1 deficiency	1	0.0	1.0	0.1127450980375	0.9019607843	NaN	0.521264783028917	False	False	False	False	False
40439964	N-Acetylglucosamine-1-phosphotransferase deficiency	238046002	HP:0003264	Deficiency of N-acetylglucosamine-1-phosphotransferase	1	1.0	1.0	0.8888888889000001	0.8888888889000001	NaN	0.9200488683410729	False	True	True	True	True
4031945	Primary hypercholesterolemia	238076009	HP:0003124	High cholesterol	1	0.0	1.0	0.81215686275	0.84	NaN	0.7046245009663757	False	False	False	False	False
4029258	Polygenic hypercholesterolemia	238077000	HP:0003124	High cholesterol	1	0.0	1.0	0.82036414565	0.8571428570999999	NaN	0.7336378724956948	False	False	False	False	True
4079886	Hyperalphalipoproteinemia	238080004	HP:0012184	High blood HDL level	1	1.0	1.0	0.9716981132000001	1.0	NaN	0.9686623557504561	False	True	True	True	True
4029891	Secondary hypercholesterolemia	238082007	HP:0003124	High cholesterol	1	0.0	1.0	0.7812046444	0.8076923076999999	NaN	0.6389821313556588	False	False	False	False	False
4029260	Primary hypertriglyceridemia	238083002	HP:0002155	Hypertriglyceridemia	1	0.0	1.0	0.81215686275	0.84	NaN	0.7046245009663757	False	False	False	False	False
4029892	Secondary hypertriglyceridemia	238087001	HP:0002155	Hypertriglyceridemia	1	0.0	1.0	0.7812046444	0.8076923076999999	NaN	0.6389821313556588	False	False	False	False	False
4079888	Hypolipidemia	238090007	HP:0045014	Hypolipidemia	1	1.0	1.0	0.94827586205	1.0	NaN	0.9673668099015469	False	True	True	True	True
45757596	Supernumerary permanent mandibular left lateral incisor tooth	2381000124100	HP:0011069	Hyperdontia	1	0.0	1.0	0.31007751936666667	0.9302325580999999	NaN	0.6568843583434326	False	False	False	False	False
4029896	Malnutrition NOS	238106006	HP:0004395	Malnutrition	1	1.0	1.0	1.0	1.0	NaN	0.9701612564194413	False	True	True	True	True
134765	Cachexia	238108007	HP:0004326	Cachexia	1	1.0	1.0	0.5294117647	1.0	NaN	0.9333887071647278	False	True	True	True	True
4031952	Nutritional mental retardation	238110009	HP:0001249	Low intelligence	1	0.0	1.0	0.8	0.8	NaN	0.633343613763028	False	False	False	False	False
4079897	Molybdenum deficiency	238122007	HP:0003570	Molybdenum cofactor deficiency	1	0.0	1.0	0.8	0.8	NaN	0.633343613763028	False	False	False	False	False
40440054	Niacin deficiency	238127001	HP:0100497	Vitamin B3 deficiency	1	1.0	0.0	0.0	0.0	NaN	0.8783737955177173	False	False	False	True	True
437525	Overweight	238131007	HP:0025502	Overweight	1	1.0	1.0	0.86666666665	1.0	NaN	0.9624349502901899	False	True	True	True	True
4079899	Android obesity	238132000	HP:0012743	Central obesity	1	0.0	1.0	0.33333333333333337	1.0	NaN	0.7705491009114294	False	False	False	True	True
4029279	Potassium overload	238142003	HP:0002153	Hyperkalemia	1	1.0	0.0	0.0	0.0	NaN	0.8783737955177173	False	False	False	True	True
4031169	Sepsis-related gastrointestinal ulceration	238152004	HP:0034274	Gastrointestinal ulcer	1	0.0	1.0	0.8076923076999999	0.8076923076999999	NaN	0.6498080564440654	False	False	False	False	False
4080013	Hyperoxia	238158000	HP:0012419	Hyperoxemia	1	0.0	1.0	0.8181818182	0.8181818182	NaN	0.6716977463295901	False	False	False	False	False
4031962	Abdominal wall hernia procedure	238165008	HP:0004299	Herniated abdominal wall	1	0.0	1.0	0.79946761315	0.8163265305999999	NaN	0.6611713304946006	False	False	False	False	False
40440457	Repair of inguinal hernia	238166009	HP:0000023	Inguinal hernia	1	0.0	1.0	0.8	0.8	NaN	0.633343613763028	False	False	False	False	False
4080015	Repair of femoral hernia	238171002	HP:0100541	Crural hernia	1	0.0	1.0	0.7459848485	0.8	NaN	0.6106979124149414	False	False	False	False	False
4031970	Repair of incisional hernia	238187004	HP:0004872	Incisional hernia	1	0.0	1.0	0.7584345479	0.8205128205	NaN	0.6517649827226577	False	False	False	False	False
4031973	Repair of hernia of anterior abdominal wall	238192002	HP:0002933	Ventral hernia	1	0.0	1.0	0.3726226226166667	0.8108108108000001	NaN	0.4662177186435271	False	False	False	False	False
4031973	Repair of hernia of anterior abdominal wall	238192002	HP:0004299	Herniated abdominal wall	1	0.0	1.0	0.26089159068333334	0.8510638298000001	NaN	0.491870457975529	False	False	False	False	False
4031974	Repair of other abdominal wall hernia	238196004	HP:0004299	Herniated abdominal wall	1	0.0	1.0	0.8510638298000001	0.8510638298000001	NaN	0.7354015059358499	False	False	False	False	True
4080024	Application of breast pump	2382000	HP:0032408	Breast mass	1	0.0	1.0	0.2777777777666667	0.8333333333	NaN	0.46615177855557804	False	False	False	False	False
4030693	Excision of patent urachus	238244007	HP:0010479	Patent urachus	1	0.0	1.0	0.8235294118	0.8235294118	NaN	0.6825859947447672	False	False	False	False	False
4031304	Drainage of intra-abdominal abscess	238259001	HP:0100592	Peritoneal abscess	1	0.0	1.0	0.4	0.8	NaN	0.45819350680328136	False	False	False	False	False
40440942	Drainage of perinephric abscess	238272000	HP:0032619	Perinephric abscess	1	0.0	1.0	0.8181818182	0.8181818182	NaN	0.6716977463295901	False	False	False	False	False
4080156	Drainage of peritoneal pseudocyst	238280007	HP:0005206	Pancreatic pseudocyst	1	0.0	1.0	0.41666666665	0.8333333333	NaN	0.5281320777248765	False	False	False	False	False
40440962	Celiac disease	23829007	HP:0011473	Villous atrophy	1	1.0	0.0	0.0	0.0	NaN	0.8783737955177173	False	False	False	True	True
40440962	Celiac disease	23829007	HP:0002608	Celiac sprue	1	1.0	1.0	0.38160282464230777	1.0	NaN	0.9149158089313165	False	True	True	True	True
4080163	Fistulectomy of rectum	238298006	HP:0100590	Rectal fistula	1	0.0	1.0	0.41666666665	0.8333333333	NaN	0.5281320777248765	False	False	False	False	False
4030824	Excision of mesenteric cyst	238299003	HP:0030451	Mesenteric cyst	1	0.0	1.0	0.8235294118	0.8235294118	NaN	0.6825859947447672	False	False	False	False	False
4031459	Excision of branchial sinus	238361007	HP:0100272	Branchial sinus	1	0.0	1.0	0.8333333333	0.8333333333	NaN	0.7020355898037149	False	False	False	False	False
4030983	Non-pyogenic bacterial infection of skin	238417000	HP:0100658	Cellulitis	1	0.0	1.0	0.8	0.8	NaN	0.633343613763028	False	False	False	False	False
4031473	BCG granuloma	238431000	HP:0032252	Granuloma	1	0.0	1.0	0.2777777777666667	0.8333333333	NaN	0.46615177855557804	False	False	False	False	False
4344609	Seal finger	238455005	HP:0030033	Small finger	1	0.0	1.0	0.8	0.8	NaN	0.633343613763028	False	False	False	False	False
4080910	Eosinophilic granuloma of bone	238476000	HP:0032253	Eosinophilic granuloma	1	0.0	1.0	0.44680851065	0.8936170213	NaN	0.6501014904093502	False	False	False	False	False
4033662	Hair sinus	238496008	HP:0010769	Pilonidal cyst	1	0.0	1.0	0.5	1.0	NaN	0.8190526435731555	False	False	False	True	True
4080921	Polymorphous light eruption	238525001	HP:0032379	Sun allergy	1	1.0	1.0	0.729166666675	1.0	1	0.9524607082485425	False	True	True	True	True
376106	Disorder of the central nervous system	23853001	HP:0002011	Central nervous system disease	1	1.0	0.0	0.0	0.0	NaN	0.8783737955177173	False	False	False	True	True
376106	Disorder of the central nervous system	23853001	HP:0006918	Diffuse cerebral sclerosis	1	1.0	0.0	0.0	0.0	NaN	0.8783737955177173	False	False	False	True	True
376106	Disorder of the central nervous system	23853001	HP:0030050	Narcolepsy	1	1.0	0.0	0.0	0.0	NaN	0.8783737955177173	False	False	False	True	True
40441959	Eczema	238538009	HP:0000964	Eczema	1	1.0	1.0	0.5	1.0	NaN	0.9300381881853379	False	True	True	True	True
40441959	Eczema	238538009	HP:0000976	Eczematoid dermatitis	1	1.0	0.0	0.0	0.0	NaN	0.8783737955177173	False	False	False	True	True
40441959	Eczema	238538009	HP:0011123	Dermatitis	1	1.0	0.0	0.0	0.0	NaN	0.8783737955177173	False	False	False	True	True
4080926	Constitutional eczema	238540004	HP:0001047	Baby eczema	1	1.0	0.0	0.0	0.0	NaN	0.8783737955177173	False	False	False	True	True
4031012	Atopic dermatitis of bilateral hands	238541000	HP:0001047	Baby eczema	1	0.0	1.0	0.369058713875	0.8275862069	NaN	0.4960888128275438	False	False	False	False	False
40441987	Discoid hand eczema	238563009	HP:0033120	Discoid eczema	1	0.0	1.0	0.8571428570999999	0.8571428570999999	NaN	0.7462746911062157	False	False	False	False	True
4080933	Psoriasiform eczema	238564003	HP:0003765	Psoriasis	1	1.0	0.0	0.0	0.0	NaN	0.8783737955177173	False	False	False	True	True
4033771	Flexural seborrheic dermatitis	238566001	HP:0001051	Seborrhea	1	0.0	1.0	0.517816799557143	0.8108108108000001	NaN	0.530992689419328	False	False	False	False	False
4031636	Grease contact dermatitis	238568000	HP:0032282	Contact dermatitis	1	0.0	1.0	0.8333333333	0.8333333333	NaN	0.7020355898037149	False	False	False	False	False
4033772	Oil contact dermatitis	238569008	HP:0032282	Contact dermatitis	1	0.0	1.0	0.8823529412000001	0.8823529412000001	NaN	0.7881287311724937	False	False	False	True	True
4033773	Egg contact dermatitis	238571008	HP:0032282	Contact dermatitis	1	0.0	1.0	0.8823529412000001	0.8823529412000001	NaN	0.7881287311724937	False	False	False	True	True
4031638	Perfume contact dermatitis	238573006	HP:0032282	Contact dermatitis	1	0.0	1.0	0.8108108108000001	0.8108108108000001	NaN	0.6563863460052468	False	False	False	False	False
4031019	Allergic contact dermatitis	238575004	HP:0032282	Contact dermatitis	1	0.0	1.0	0.77125906395	0.8108108108000001	NaN	0.6403016806563541	False	False	False	False	False
4031649	Psoriasis of nail	238604005	HP:0033327	Nail psoriasis	1	1.0	1.0	0.8235294117499999	1.0	NaN	0.9595449467043007	False	True	True	True	True
40442039	Acropustulosis	238610005	HP:0100847	Palmoplantar pustules	1	1.0	0.0	0.5405405405	0.5405405405	NaN	0.9990555275648424	True	True	True	True	True
40442054	Hyperkeratosis	238623003	HP:0000962	Hyperkeratosis	1	1.0	0.0	0.0	0.0	NaN	0.8783737955177173	False	False	False	True	True
4033789	Hyperkeratosis NOS	238624009	HP:0000962	Hyperkeratosis	1	1.0	0.0	0.0	0.0	NaN	0.8783737955177173	False	False	False	True	True
4031653	Follicular keratosis	238625005	HP:0032152	Chicken skin	1	0.0	1.0	1.0	1.0	NaN	0.9173297424845549	False	True	True	True	True
4031145	Follicular ichthyosis	238627002	HP:0031291	Ichthyosis follicularis	1	0.0	1.0	0.9302325580999999	0.9302325580999999	NaN	0.8531138762326735	False	False	False	True	True
4031654	Phrynoderma	238629004	HP:0007502	Follicular hyperkeratosis	1	1.0	0.0	0.0	0.0	NaN	0.8783737955177173	False	False	False	True	True
40442433	Porokeratosis	238630009	HP:0200044	Porokeratosis	1	0.0	1.0	1.0	1.0	NaN	0.9173297424845549	False	True	True	True	True
4080945	Giant porokeratosis	238632001	HP:0200044	Porokeratosis	1	0.0	1.0	0.8125	0.8125	NaN	0.6599251667572197	False	False	False	False	False
4031656	Benign acanthosis nigricans	238634000	HP:0000956	Keratosis nigricans	1	0.0	1.0	0.8313131313	0.8444444444	NaN	0.7185108970685493	False	False	False	False	False
4031657	Malignant acanthosis nigricans	238636003	HP:0000956	Keratosis nigricans	1	0.0	1.0	0.8444444444	0.8444444444	NaN	0.7232277792188162	False	False	False	False	False
4081065	Acquired keratosis follicularis	238641006	HP:0032152	Chicken skin	1	0.0	1.0	0.8421985815499999	0.8510638298000001	NaN	0.7323099989929088	False	False	False	False	True
40442492	Fat granuloma	238683001	HP:0032252	Granuloma	1	0.0	1.0	0.41666666665	0.8333333333	NaN	0.5281320777248765	False	False	False	False	False
40442494	Symptomatic dermographism	238685008	HP:0011971	Skin writing	1	1.0	0.0	0.7647058823999999	0.7647058823999999	1	0.999876051649663	True	True	True	True	True
4033845	Familial cold urticaria	238687000	HP:0410135	Cold urticaria	1	0.0	1.0	0.385629531975	0.8108108108000001	NaN	0.47200705356379447	False	False	False	False	False
4033332	Cold reflex urticaria	238688005	HP:0410135	Cold urticaria	1	0.0	1.0	0.8108108108000001	0.8108108108000001	NaN	0.6563863460052468	False	False	False	False	False
40442506	Solar urticaria	238696000	HP:0410137	Solar urticaria	1	1.0	1.0	1.0	1.0	NaN	0.9701612564194413	False	True	True	True	True
4033335	Periorbital hypermelanosis	238703005	HP:0001106	Periorbital melanosis	1	0.0	1.0	0.8372093022999999	0.8372093022999999	NaN	0.7095336731726387	False	False	False	False	False
4081082	Median nail dystrophy of Heller	238718006	HP:0030818	Central nail canal	1	1.0	1.0	0.4796720948	0.862745098	NaN	0.8201492945365892	False	False	False	True	True
4033856	Twenty nail dystrophy	238719003	HP:0030804	Trachyonychia	1	0.0	1.0	0.44444444445000003	0.8888888889000001	NaN	0.6410130753366788	False	False	False	False	False
4033856	Twenty nail dystrophy	238719003	HP:0008404	Nail dystrophy	1	0.0	1.0	0.40540540540000003	0.8108108108000001	NaN	0.4808230120747103	False	False	False	False	False
40442541	Circumscribed alopecia	238727007	HP:0002229	obsolete Alopecia areata	1	1.0	0.0	0.0	0.0	NaN	0.8783737955177173	False	False	False	True	True
4081087	Loose anagen hair syndrome	238735005	HP:0040169	Loose anagen hair	1	0.0	1.0	0.8095238095	0.8095238095	NaN	0.6536785051413956	False	False	False	False	False
4032876	Clastothrix	238736006	HP:0009886	Trichorrhexis nodosa	1	1.0	1.0	0.33333333333333337	1.0	NaN	0.907937205520092	False	False	True	True	True
40442556	White forelock	238740002	HP:0002211	White forelock	1	1.0	1.0	1.0	1.0	NaN	0.9701612564194413	False	True	True	True	True
4032880	Comedonal acne	238744006	HP:0040137	Comedonal acne	1	1.0	1.0	1.0	1.0	NaN	0.9701612564194413	False	True	True	True	True
4081088	Sebaceous hyperplasia	238748009	HP:0032227	Sebaceous hyperplasia	1	1.0	1.0	0.46428571427500004	1.0	NaN	0.9257598596565906	False	True	True	True	True
4033861	Perioral dermatitis	238751002	HP:0040181	Dry lips	1	1.0	0.0	0.0	0.0	NaN	0.8783737955177173	False	False	False	True	True
40442942	Bromhidrosis	238755006	HP:0500001	BO	1	1.0	1.0	1.0	1.0	NaN	0.9701612564194413	False	True	True	True	True
4033862	Gustatory hyperhidrosis	238758008	HP:0025277	Gustatory sweating	1	1.0	0.0	0.0	0.0	NaN	0.8783737955177173	False	False	False	True	True
4033344	Progressive ascending arborizing telangiectasia	238765000	HP:0009893	Telangiectasia of the ear	1	0.0	1.0	0.2125	0.85	NaN	0.4682959001795539	False	False	False	False	False
4081095	Solar telangiectasia	238769006	HP:0009893	Telangiectasia of the ear	1	0.0	1.0	0.85	0.85	NaN	0.7334683028389687	False	False	False	False	True
4081096	Livedo reticularis	238772004	HP:0033260	Livedo racemosa	1	0.0	1.0	0.5	1.0	NaN	0.8190526435731555	False	False	False	True	True
4081096	Livedo reticularis	238772004	HP:0033505	Livedo reticularis	1	1.0	1.0	0.5	1.0	NaN	0.9300381881853379	False	True	True	True	True
4033867	Idiopathic livedo reticularis	238773009	HP:0033505	Livedo reticularis	1	0.0	1.0	0.7673469388	0.8	NaN	0.6197183798036088	False	False	False	False	False
40442966	Erythromelalgia	238777005	HP:0032147	Erythromelalgia	1	1.0	1.0	1.0	1.0	NaN	0.9701612564194413	False	True	True	True	True
4081097	Thread veins	238779008	HP:0001009	Spider veins	1	1.0	0.0	0.0	0.0	NaN	0.8783737955177173	False	False	False	True	True
4081100	Simple lymphangioma	238798005	HP:0100764	Lymphangioma	1	0.0	1.0	0.8125	0.8125	NaN	0.6599251667572197	False	False	False	False	False
4033873	Lymphangiectases	238801004	HP:0031842	Lymphangiectasis	1	1.0	1.0	0.9032258065000001	0.9032258065000001	NaN	0.9293818385721393	False	True	True	True	True
4032893	Oral lymphangioma	238803001	HP:0100764	Lymphangioma	1	0.0	1.0	0.8387096774	0.8387096774	NaN	0.7124061312816737	False	False	False	False	False
4032895	Facial lymphedema	238807000	HP:0001004	Lymphedema	1	0.0	1.0	0.79380381495	0.8275862069	NaN	0.6776913721137535	False	False	False	False	False
4033358	Giant lymph node hyperplasia	238809002	HP:0002716	Lymphadenopathy	1	0.0	1.0	0.8846153846	0.8846153846	NaN	0.7916256568886834	False	False	False	True	True
318566	Flushing	238810007	HP:0031284	Flushing	1	1.0	1.0	1.0	1.0	NaN	0.9701612564194413	False	True	True	True	True
40443020	Cutis laxa	238825007	HP:0000973	Lax skin	1	1.0	1.0	1.0	1.0	NaN	0.9701612564194413	False	True	True	True	True
4032902	Anetoderma	238828009	HP:0007401	Macular atrophy	1	0.0	1.0	0.33333333333333337	1.0	NaN	0.7705491009114294	False	False	False	True	True
4032902	Anetoderma	238828009	HP:0032026	Anetoderma	1	1.0	1.0	0.33333333333333337	1.0	NaN	0.907937205520092	False	False	True	True	True
4081226	Atrophic scarring of cheeks	238841008	HP:0001075	Atrophic scars	1	0.0	1.0	0.26666666666666666	0.8	NaN	0.399893322187332	False	False	False	False	False
40443058	Myofibromatosis	238860001	HP:0020135	Myofibromatosis	1	1.0	1.0	1.0	1.0	NaN	0.9701612564194413	False	True	True	True	True
4033882	Aggressive infantile fibromatosis	238864005	HP:0025197	Infantile digital fibroma	1	0.0	1.0	0.7931818182000001	0.8363636364	NaN	0.6917173713805533	False	False	False	False	False
4081234	Pseudo-ainhum	238879003	HP:0009775	Pseudoainhum	1	1.0	1.0	1.0	1.0	NaN	0.9701612564194413	False	True	True	True	True
4033029	Oil granuloma	238892000	HP:0032252	Granuloma	1	0.0	1.0	0.5277777777666668	0.8333333333	NaN	0.5771890600144011	False	False	False	False	False
4033484	Fat hypertrophy	238893005	HP:0030759	Fat cell hypertrophy	1	0.0	1.0	0.8648648649	0.8648648649	NaN	0.7596541177343549	False	False	False	False	True
4033485	Localized lipoatrophy	238896002	HP:0100578	Lipoatrophy	1	0.0	1.0	0.775	0.8	NaN	0.6229299854750426	False	False	False	False	False
4081248	Chronic discoid lupus erythematosus	238927000	HP:0007417	Discoid lupus rash	1	0.0	1.0	0.8888888889	1.0	NaN	0.9009086261664605	False	False	True	True	True
40443516	Xanthelasma	238951005	HP:0000991	Xanthomata	1	1.0	0.0	0.0	0.0	NaN	0.8783737955177173	False	False	False	True	True
40443516	Xanthelasma	238951005	HP:0001114	Xanthoma	1	1.0	1.0	0.6666666666666667	1.0	NaN	0.947132961111891	False	True	True	True	True
4033043	Eruptive xanthoma	238952003	HP:0001013	Eruptive xanthomas	1	1.0	1.0	1.0	1.0	NaN	0.9701612564194413	False	True	True	True	True
4345818	Tuberous xanthoma	238954002	HP:0008158	Hyperapobetalipoproteinemia	1	1.0	0.0	0.0	0.0	NaN	0.8783737955177173	False	False	False	True	True
4345818	Tuberous xanthoma	238954002	HP:0031290	Tuberous xanthoma	1	1.0	1.0	0.9117647059	1.0	NaN	0.9652431128623477	False	True	True	True	True
436741	Vulvodynia	238968009	HP:0030943	Vulvodynia	1	1.0	1.0	0.5	1.0	NaN	0.9300381881853379	False	True	True	True	True
40443559	Atrial paroxysmal tachycardia	23899004	HP:0006688	Paroxysmal tachycardia	1	0.0	1.0	0.37598039215714285	0.9333333333	NaN	0.687937982635735	False	False	False	False	False
40443559	Atrial paroxysmal tachycardia	23899004	HP:0004751	Paroxysmal ventricular tachycardia	1	0.0	1.0	0.1287726358142857	0.9014084507	NaN	0.5273662574145387	False	False	False	False	False
40443559	Atrial paroxysmal tachycardia	23899004	HP:0006671	Paroxysmal atrial tachycardia	1	1.0	1.0	0.14285714285714288	1.0	NaN	0.8751583814431833	False	False	False	True	True
40443559	Atrial paroxysmal tachycardia	23899004	HP:0011701	Ectopic atrial tachycardia	1	0.0	1.0	0.12337662337142857	0.8636363636	NaN	0.4542042913084895	False	False	False	False	False
4033948	Ectodermal dysplasia with hair-tooth-nail-sweating defect	239006001	HP:0007607	Hypohidrotic ectodermal dysplasia	1	0.0	1.0	0.5	1.0	NaN	0.8190526435731555	False	False	False	True	True
4082355	Hypohidrotic X-linked ectodermal dysplasia	239007005	HP:0007607	Hypohidrotic ectodermal dysplasia	1	1.0	1.0	0.30303030303333334	0.9090909091	NaN	0.8251889816853488	False	False	False	True	True
4082355	Hypohidrotic X-linked ectodermal dysplasia	239007005	HP:0007476	Anhidrotic ectodermal dysplasia	1	1.0	0.0	0.0	0.0	NaN	0.8783737955177173	False	False	False	True	True
40443959	Cranioectodermal dysplasia	239034008	HP:0000968	Ectodermal dysplasia	1	0.0	1.0	0.8181818182	0.8181818182	NaN	0.6716977463295901	False	False	False	False	False
4082363	Ectodermal dysplasia with hair-nail defect	239035009	HP:0007436	Hair-nail ectodermal dysplasia	1	0.0	1.0	0.84375	0.84375	NaN	0.7219307773042559	False	False	False	False	False
4082364	Ectodermal dysplasia with nail defect	239046007	HP:0007436	Hair-nail ectodermal dysplasia	1	0.0	1.0	0.8	0.8	NaN	0.633343613763028	False	False	False	False	False
4033190	Congenital ectodermal dysplasia of face	239051001	HP:0011336	Temporal skin defect	1	0.0	1.0	1.0	1.0	NaN	0.9173297424845549	False	True	True	True	True
4033195	Hereditary palmoplantar keratoderma	239066003	HP:0000982	Palmoplantar keratoderma	1	0.0	1.0	0.8196721311	0.8196721311	NaN	0.6747512824621846	False	False	False	False	False
4082371	Progressive palmoplantar keratoderma of Greither	239070006	HP:0000982	Palmoplantar keratoderma	1	0.0	1.0	0.79137587235	0.8474576270999999	NaN	0.7085733676774184	False	False	False	False	False
4082372	Epidermolytic palmoplantar keratoderma of Vorner	239071005	HP:0007404	Nonepidermolytic palmoplantar keratoderma	1	0.0	1.0	0.6064079953	0.9382716049	NaN	0.775538523168789	False	False	False	True	True
4082372	Epidermolytic palmoplantar keratoderma of Vorner	239071005	HP:0007475	Epidermolytic hyperkeratosis	1	1.0	1.0	0.33333333333333337	1.0	NaN	0.907937205520092	False	False	True	True	True
4033196	Congenital palmoplantar and perioral keratoderma of Olmsted	239072003	HP:0007545	Congenital palmoplantar keratosis	1	0.0	1.0	0.2798353909333333	0.8395061728000001	NaN	0.4786307387053827	False	False	False	False	False
4033647	Circumscribed palmoplantar keratoderma	239073008	HP:0000982	Palmoplantar keratoderma	1	0.0	1.0	0.8537925737666667	0.8928571429000001	NaN	0.7927643643531072	False	False	False	True	True
4082495	Palmoplantar keratoderma with leukoplakia	239075001	HP:0000982	Palmoplantar keratoderma	1	0.0	1.0	0.8064516129	0.8064516129	NaN	0.647174996424257	False	False	False	False	False
4033649	Inherited cutaneous hyperpigmentation	239079007	HP:0000953	Melanoderma	1	0.0	1.0	0.8260869565	0.8260869565	NaN	0.687725001116086	False	False	False	False	False
4082496	Racial pigmentation	239081009	HP:0010284	Pigmented gums	1	0.0	1.0	0.8571428570999999	0.8571428570999999	NaN	0.7462746911062157	False	False	False	False	True
4034650	Omphalitis	239095007	HP:0032435	Omphalitis	1	0.0	1.0	1.0	1.0	NaN	0.9173297424845549	False	True	True	True	True
45757598	Supernumerary permanent mandibular left third molar tooth	2391000124102	HP:0011069	Hyperdontia	1	0.0	1.0	0.31007751936666667	0.9302325580999999	NaN	0.6568843583434326	False	False	False	False	False
4343223	Epidermal nevus	239107007	HP:0010816	Epidermal nevi	1	1.0	1.0	0.94444444445	1.0	NaN	0.9671499977135912	False	True	True	True	True
4033205	Subretinal neovascularization	23911001	HP:0030666	Retinal neovascularization	1	0.0	1.0	0.5971582962555556	0.8837209302	NaN	0.6929792512268881	False	False	False	False	False
4033205	Subretinal neovascularization	23911001	HP:0011506	Choroidal neovascularization	1	0.0	1.0	0.19718633361111113	0.9302325580999999	NaN	0.6100952995898534	False	False	False	False	False
4033206	Epidermal nevus syndrome	239112008	HP:0010817	Linear nevus sebaceous	1	1.0	0.0	0.0	0.0	NaN	0.8783737955177173	False	False	False	True	True
4033207	Acrosyringeal nevus	239117002	HP:0031018	Syringofibroadenoma	1	1.0	0.0	0.55705128205	0.5641025641	NaN	0.9992279634377838	True	True	True	True	True
4343206	Wooly hair nevus	239124001	HP:0002224	Wooly hair	1	0.0	1.0	0.8141336739	0.8275862069	NaN	0.6855647807420497	False	False	False	False	False
40444462	Congenital alopecia	239125000	HP:0005597	Congenital alopecia totalis	1	0.0	1.0	0.8372093022999999	0.8372093022999999	NaN	0.7095336731726387	False	False	False	False	False
4343678	Labial lentigo	239136007	HP:0010798	Lip lentigo	1	1.0	1.0	0.5	1.0	NaN	0.9300381881853379	False	True	True	True	True
4343678	Labial lentigo	239136007	HP:0032454	Labial melanotic macule	1	1.0	1.0	0.5	1.0	NaN	0.9300381881853379	False	True	True	True	True
133004	Preauricular sinus, pit or fistula	239148005	HP:0004467	Ear pit	1	0.0	1.0	0.8474576270999999	0.8474576270999999	NaN	0.7288120074550803	False	False	False	False	True
4343230	Presternal ciliated cyst	239149002	HP:0100730	Bronchogenic cyst	1	0.0	1.0	0.2807017544	0.8421052632	NaN	0.483893951324169	False	False	False	False	False
4343212	Congenital absence of skin on scalp	239152005	HP:0001057	Cutis aplasia	1	0.0	1.0	0.8232987772666667	0.875	NaN	0.7600259202613916	False	False	False	False	True
4343216	Atrophic scar	239172000	HP:0001075	Atrophic scars	1	1.0	1.0	1.0	1.0	NaN	0.9701612564194413	False	True	True	True	True
4343239	Skin graft infection	239187005	HP:0100658	Cellulitis	1	0.0	1.0	0.8	0.8	NaN	0.633343613763028	False	False	False	False	False
4343245	Arterial thrombosis of flap	239203003	HP:0004420	Arterial thrombosis	1	0.0	1.0	0.8717948717999999	0.8717948717999999	NaN	0.7712428278927416	False	False	False	True	True
4343246	Venous insufficiency of flap	239205005	HP:0005293	Venous insufficiency	1	0.0	1.0	0.8648648649	0.8648648649	NaN	0.7596541177343549	False	False	False	False	True
4343247	Venous thrombosis of flap	239206006	HP:0004936	Venous thrombosis	1	0.0	1.0	0.8648648649	0.8648648649	NaN	0.7596541177343549	False	False	False	False	True
4034235	Tight chest	23924001	HP:0031352	Chest distress	1	1.0	1.0	0.706896551725	1.0	NaN	0.9506237082373421	False	True	True	True	True
4346393	Release of trigger finger	239267000	HP:0012276	Trigger finger	1	0.0	1.0	0.8108108108000001	0.8108108108000001	NaN	0.6563863460052468	False	False	False	False	False
4346395	Operation on fracture	239278008	HP:4000050	Open fracture	1	0.0	1.0	0.8461538462	0.8461538462	NaN	0.7264044509047871	False	False	False	False	True
4346409	Operation on epiphysis of bone	239321003	HP:0041147	bone epiphysis	1	0.0	1.0	0.8484848485	0.8484848485	NaN	0.7306994759573453	False	False	False	False	True
4083242	Stabilization of shoulder joint	239437008	HP:0031610	Multiple shoulder dislocation	1	0.0	1.0	0.2839506173	0.8518518519	NaN	0.5036526655425171	False	False	False	False	False
37207437	Opioid dependence service	23951000087100	HP:0033515	Opioid addiction	1	0.0	1.0	0.8	0.8	NaN	0.633343613763028	False	False	False	False	False
4034310	Spinal fusion without reduction of spinal deformity	239546004	HP:0002948	Spinal fusion	1	0.0	1.0	0.42424242425	0.8484848485	NaN	0.5597333300473901	False	False	False	False	False
4034322	Amputation of thumb through metacarpophalangeal joint	239577002	HP:0009640	Ankylosis of the metacarpophalangeal joint of the thumb	1	0.0	1.0	0.8219178082	0.8219178082	NaN	0.6793247457921981	False	False	False	False	False
4079587	Correction of congenital deformity of foot	239632008	HP:0005853	Congenital foot contraction deformities	1	0.0	1.0	0.8474576270999999	0.8474576270999999	NaN	0.7288120074550803	False	False	False	False	True
4035605	Hip arthritis NOS	239714001	HP:0001369	Arthritis	1	0.0	1.0	0.8181818182	0.8181818182	NaN	0.6716977463295901	False	False	False	False	False
4035415	Tear of meniscus of knee	239720000	HP:0032191	Torn meniscus	1	1.0	1.0	0.31612903226000005	1.0	NaN	0.9053277727654286	False	False	True	True	True
74127	Contracture of elbow joint	239734000	HP:0002987	Elbow contracture	1	1.0	0.0	0.0	0.0	NaN	0.8783737955177173	False	False	False	True	True
440820	Contracture of wrist joint	239735004	HP:0001239	Wrist contracture	1	0.0	1.0	0.85	0.85	NaN	0.7334683028389687	False	False	False	False	True
4035608	Contracture of joint of thumb	239736003	HP:0009600	Contracture of thumb	1	1.0	1.0	1.0	1.0	NaN	0.9701612564194413	False	True	True	True	True
75343	Contracture of hip joint	239738002	HP:0003273	Hip contracture	1	0.0	1.0	0.8333333333	0.8333333333	NaN	0.7020355898037149	False	False	False	False	False
4035425	Contracture of joint of foot	239742004	HP:0008366	Contractures of the foot joints	1	1.0	1.0	1.0	1.0	NaN	0.9701612564194413	False	True	True	True	True
40439587	Habitual dislocation of joint	239753005	HP:0031869	Recurrent joint dislocation	1	1.0	0.0	0.0	0.0	NaN	0.8783737955177173	False	False	False	True	True
40439607	Ankylosis of the elbow joint	239771003	HP:0003070	Elbow ankylosis	1	1.0	1.0	0.8333333333	0.8333333333	NaN	0.8724538017137142	False	False	False	True	True
40439610	Hemarthrosis of knee	239774006	HP:0005261	Hemarthrosis	1	0.0	1.0	0.7804597701	0.8275862069	NaN	0.672467121430782	False	False	False	False	False
40439612	Infective arthritis	239776008	HP:0003095	Infected joint	1	1.0	0.0	0.0	0.0	NaN	0.8783737955177173	False	False	False	True	True
4035611	Seropositive rheumatoid arthritis	239791005	HP:0001370	RA	1	0.0	1.0	0.8	0.8	NaN	0.633343613763028	False	False	False	False	False
4083556	Seronegative rheumatoid arthritis	239792003	HP:0001370	RA	1	0.0	1.0	0.8333333333	0.8333333333	NaN	0.7020355898037149	False	False	False	False	False
4079731	Juvenile chronic arthritis	239796000	HP:0005681	Juvenile RA	1	1.0	0.0	0.6918487197666667	0.7906976744	NaN	0.9998825181011245	True	True	True	True	True
40439641	Juvenile rheumatoid arthritis	239801005	HP:0005681	Juvenile RA	1	1.0	1.0	0.8708595387666667	1.0	NaN	0.9627050005729606	False	True	True	True	True
4083684	Undifferentiated inflammatory oligoarthritis	239819001	HP:0040313	Oligoarthritis	1	1.0	1.0	0.5	1.0	NaN	0.9300381881853379	False	True	True	True	True
40439666	Charcot's arthropathy	239824003	HP:0002821	Charcot joint	1	1.0	1.0	1.0	1.0	NaN	0.9701612564194413	False	True	True	True	True
4035433	Calcium pyrophosphate deposition disease	239832006	HP:0000934	Chondrocalcinosis	1	1.0	0.0	0.0	0.0	NaN	0.8783737955177173	False	False	False	True	True
437064	Chondrocalcinosis	239838005	HP:0000934	Chondrocalcinosis	1	1.0	1.0	1.0	1.0	NaN	0.9701612564194413	False	True	True	True	True
4035750	Familial chondrocalcinosis	239840000	HP:0000934	Chondrocalcinosis	1	0.0	1.0	0.8292682927	0.8292682927	NaN	0.6940538173456281	False	False	False	False	False
4079746	Toe osteoarthritis NOS	239853002	HP:0002758	Osteoarthritis	1	0.0	1.0	0.8461538462	0.8461538462	NaN	0.7264044509047871	False	False	False	False	True
4079747	Foot osteoarthritis NOS	239854008	HP:0002758	Osteoarthritis	1	0.0	1.0	0.8148148148	0.8148148148	NaN	0.6647460630190494	False	False	False	False	False
4079748	Ankle osteoarthritis NOS	239855009	HP:0002758	Osteoarthritis	1	0.0	1.0	0.8148148148	0.8148148148	NaN	0.6647460630190494	False	False	False	False	False
40440090	Osteoarthritis NOS, of knee	239856005	HP:0005086	Knee osteoarthritis	1	1.0	1.0	1.0	1.0	NaN	0.9701612564194413	False	True	True	True	True
40440091	Osteoarthritis NOS, of hip	239857001	HP:0008843	Hip osteoarthritis	1	1.0	1.0	1.0	1.0	NaN	0.9701612564194413	False	True	True	True	True
437541	Glaucoma	23986001	HP:0000501	Glaucoma	1	1.0	1.0	1.0	1.0	NaN	0.9701612564194413	False	True	True	True	True
40440096	Osteoarthritis NOS, of elbow	239861007	HP:0003940	Osteoarthritis of the elbow	1	1.0	1.0	1.0	1.0	NaN	0.9701612564194413	False	True	True	True	True
4083695	Osteoarthritis of elbow	239866002	HP:0002758	Osteoarthritis	1	0.0	1.0	0.4135835095	0.8636363636	NaN	0.5829504437865327	False	False	False	False	False
4083695	Osteoarthritis of elbow	239866002	HP:0003940	Osteoarthritis of the elbow	1	1.0	1.0	0.47972972972500005	1.0	NaN	0.9276387863346999	False	True	True	True	True
4035441	Osteoarthritis of wrist	239867006	HP:0002758	Osteoarthritis	1	0.0	1.0	0.7863426895666666	0.8636363636	NaN	0.7313071686087788	False	False	False	False	True
4343918	Osteoarthritis of finger joint	239868001	HP:0002758	Osteoarthritis	1	0.0	1.0	0.72532768705	0.8444444444	NaN	0.6787023346761686	False	False	False	False	False
4346972	Osteoarthritis of distal interphalangeal joint	239869009	HP:0006233	Osteoarthritis of the distal interphalangeal joint	1	1.0	1.0	0.5	1.0	NaN	0.9300381881853379	False	True	True	True	True
4346973	Osteoarthritis of proximal interphalangeal joint	239870005	HP:0006233	Osteoarthritis of the distal interphalangeal joint	1	0.0	1.0	0.27027027026666667	0.8108108108000001	0	0.42109881266796717	False	False	False	False	False
4079749	Osteoarthritis of hip	239872002	HP:0002758	Osteoarthritis	1	0.0	1.0	0.2261904762	0.9047619048	NaN	0.5765667482960835	False	False	False	False	False
4079749	Osteoarthritis of hip	239872002	HP:0008843	Hip osteoarthritis	1	1.0	1.0	0.47727272727500003	1.0	NaN	0.927342833610807	False	True	True	True	True
4079750	Osteoarthritis of knee	239873007	HP:0002758	Osteoarthritis	1	0.0	1.0	0.17674418604	0.8837209302	NaN	0.5156147500128172	False	False	False	False	False
4079750	Osteoarthritis of knee	239873007	HP:0005086	Knee osteoarthritis	1	1.0	1.0	0.38285714286	1.0	NaN	0.915090584654991	False	True	True	True	True
4083696	Osteoarthritis of ankle	239874001	HP:0002758	Osteoarthritis	1	0.0	1.0	0.8106230261	0.8837209302	NaN	0.7677735954708631	False	False	False	True	True
4346976	Bullous systemic lupus erythematosus	239889005	HP:0002725	SLE	1	0.0	1.0	0.8771929825	0.8771929825	NaN	0.7799927692895902	False	False	False	True	True
4035757	Fracture, ununited, comminuted	23990004	HP:4000048	Comminuted fracture	1	0.0	1.0	0.8292682927	0.8292682927	NaN	0.6940538173456281	False	False	False	False	False
4343928	Z deformity of thumb	239906004	HP:0001172	Thumb deformity	1	0.0	1.0	0.9285714286	0.9285714286	NaN	0.8511680930020882	False	False	False	True	True
4344500	Impingement syndrome of shoulder region	239960007	HP:0030881	Shoulder impingement	1	0.0	1.0	0.7602836879333335	0.8	NaN	0.6167447797575722	False	False	False	False	False
4084644	Anomaly of dental arch	23997001	HP:0000164	Abnormal teeth	1	0.0	1.0	0.8571428570999999	0.8571428570999999	NaN	0.7462746911062157	False	False	False	False	True
4347172	Ligamentous laxity of knee	240006007	HP:0001388	Lax joints	1	0.0	1.0	0.8648648649	0.8648648649	NaN	0.7596541177343549	False	False	False	False	True
4347174	Synovial cyst of knee	240008008	HP:0032072	Baker's cyst	1	1.0	1.0	0.6238622787000001	0.8636363636	NaN	0.8557626325923915	False	False	False	True	True
40440628	Contracture of tendo achilles	240016004	HP:0001771	Tight achilles tendon	1	1.0	1.0	0.9361702128	0.9361702128	NaN	0.9471241080246955	False	True	True	True	True
4344036	Laxity of ligaments of foot	240030009	HP:0001388	Lax joints	1	0.0	1.0	0.8648648649	0.8648648649	NaN	0.7596541177343549	False	False	False	False	True
40440646	Dupuytren's contracture of foot	240032001	HP:0005679	Dupuytren contracture	1	0.0	1.0	0.2978723404333333	0.8936170213	NaN	0.5873894647738231	False	False	False	False	False
433447	Tophus	240042004	HP:0033073	Urate tophi	1	1.0	0.0	0.7058823529	0.7058823529	NaN	0.999789211946047	True	True	True	True	True
433447	Tophus	240042004	HP:0001854	Podagra	1	1.0	0.0	0.0	0.0	NaN	0.8783737955177173	False	False	False	True	True
4344042	Muscular dystrophy with predominantly proximal limb girdle distribution	240046001	HP:0006785	Limb-girdle muscular dystrophy	1	1.0	1.0	0.80424660085	0.9491525423999999	NaN	0.9398251533281325	False	True	True	True	True
4344276	X-linked muscular dystrophy with abnormal dystrophin	240048000	HP:0003560	Muscular dystrophy	1	0.0	1.0	0.7552861028333332	0.8444444444	NaN	0.6902581663969884	False	False	False	False	False
4035449	Vitreoretinal adhesion	24005006	HP:0031150	VMA	1	1.0	1.0	0.5	1.0	NaN	0.9300381881853379	False	True	True	True	True
4344605	Ji muscular dystrophy	240052000	HP:0003560	Muscular dystrophy	1	0.0	1.0	0.9268292683	0.9268292683	NaN	0.8491044271958662	False	False	False	True	True
4344280	Congenital muscular dystrophy	240059009	HP:0003741	Congenital muscular dystrophy	1	1.0	1.0	1.0	1.0	NaN	0.9701612564194413	False	True	True	True	True
4344607	Western type of congenital muscular dystrophy	240060004	HP:0003741	Congenital muscular dystrophy	1	0.0	1.0	0.8115942029	0.8115942029	NaN	0.6580297028645133	False	False	False	False	False
4344608	Ullrich congenital muscular dystrophy	240062007	HP:0003741	Congenital muscular dystrophy	1	0.0	1.0	0.82106164385	0.875	NaN	0.7592960378235883	False	False	False	False	True
4347188	Acute contagious conjunctivitis	240066005	HP:0000509	Pink eye	1	1.0	0.0	0.5806451613	0.5806451613	NaN	0.9993441791275017	True	True	True	True	True
4347192	Scapulohumeral muscular dystrophy	240074006	HP:0008970	Scapulohumeral muscular dystrophy	1	1.0	1.0	1.0	1.0	NaN	0.9701612564194413	False	True	True	True	True
4347194	Distal muscular dystrophy with adult onset	240079001	HP:0003560	Muscular dystrophy	1	0.0	1.0	0.4222222222	0.8444444444	NaN	0.5513428931608353	False	False	False	False	False
4344049	Hypokalemic periodic paralysis	240093008	HP:0008153	Periodic hypokalemic paresis	1	0.0	1.0	0.6188648091000001	0.88	NaN	0.6952849128182591	False	False	False	False	False
81539	Mitochondrial cytopathy	240096000	HP:0003737	Mitochondrial myopathy	1	1.0	1.0	0.6124031007666667	1.0	NaN	0.9420531788476841	False	True	True	True	True
45770905	Supernumerary permanent mandibular right second molar tooth	2401000124100	HP:0011069	Hyperdontia	1	0.0	1.0	0.31007751936666667	0.9302325580999999	NaN	0.6568843583434326	False	False	False	False	False
4344137	Intermuscular hematoma	240124007	HP:0012233	IM hematoma	1	0.0	1.0	0.8722826087	0.875	NaN	0.7756237422491192	False	False	False	True	True
443201	Disuse muscle atrophy	240129002	HP:0003700	Diffuse amyotrophy	1	0.0	1.0	0.7885162601666668	0.8780487805	NaN	0.7527993966404967	False	False	False	False	True
4035450	Hyperleucinemia	24013007	HP:0010911	Hyperleucinemia	1	1.0	1.0	0.47727272727500003	1.0	NaN	0.927342833610807	False	True	True	True	True
4345578	Rhabdomyolysis	240131006	HP:0003201	Rhabdomyolysis	1	1.0	1.0	1.0	1.0	NaN	0.9701612564194413	False	True	True	True	True
4344374	Costochondritis NOS	240136001	HP:0006649	Costochondral pain	1	0.0	1.0	0.8275862069	0.8275862069	NaN	0.6907164209032565	False	False	False	False	False
40441134	Osteomyelitis	240141009	HP:0002754	Osteomyelitis	1	1.0	1.0	1.0	1.0	NaN	0.9701612564194413	False	True	True	True	True
4345583	Acute osteomyelitis of foot	240142002	HP:0001886	Foot osteomyelitis	1	0.0	1.0	0.8571428570999999	0.8571428570999999	NaN	0.7462746911062157	False	False	False	False	True
4344376	Chronic multifocal osteomyelitis	240151005	HP:0005901	obsolete Chronic recurrent multifocal osteomyelitis	1	1.0	0.0	0.7561692127	0.7826086957	NaN	0.9998893013022293	True	True	True	True	True
4344377	Secondary generalized osteoporosis	240157009	HP:0040160	Generalized osteoporosis	1	0.0	1.0	0.7987117552499999	0.8148148148	NaN	0.6583139837640403	False	False	False	False	False
4344378	Secondary localized osteoporosis	240162005	HP:0040161	Localized osteoporosis	1	0.0	1.0	0.79130434785	0.8	NaN	0.6297352660724812	False	False	False	False	False
40441164	Perthe's disease	240169001	HP:0005743	Coxa plana	1	1.0	0.0	0.0	0.0	NaN	0.8783737955177173	False	False	False	True	True
40441170	Engelman's disease	240174009	HP:0100252	Diaphyseal dysplasia	1	1.0	0.0	0.0	0.0	NaN	0.8783737955177173	False	False	False	True	True
4084650	Enterogenous cyst	24018003	HP:0030451	Mesenteric cyst	1	0.0	1.0	0.26666666666666666	0.8	NaN	0.399893322187332	False	False	False	False	False
4344383	Osteochondritis of the femoral head	240182009	HP:0005743	Coxa plana	1	0.0	1.0	0.8979591836999999	0.8979591836999999	NaN	0.8113788139595245	False	False	False	True	True
40441573	Multiple exostosis syndromes	240186007	HP:0002762	Multiple exostoses	1	1.0	0.0	0.7317073171	0.7317073171	NaN	0.999833071201927	True	True	True	True	True
40441575	Asphyxiating thoracic dysplasia	240188008	HP:0006644	Thoracic dysplasia	1	0.0	1.0	0.8095238095	0.8095238095	NaN	0.6536785051413956	False	False	False	False	False
40441576	Dyschondrosteosis	240189000	HP:0040188	Osteochondrosis	1	0.0	1.0	0.8125	0.8125	NaN	0.6599251667572197	False	False	False	False	False
40441580	Craniometaphyseal dysplasia	240192001	HP:0100255	Metaphyseal dysplasia	1	0.0	1.0	0.8181818182	0.8181818182	NaN	0.6716977463295901	False	False	False	False	False
40441583	Pseudarthrosis	240195004	HP:0005864	Pseudoarthrosis	1	1.0	1.0	0.8965517241000001	0.8965517241000001	NaN	0.9251696957669509	False	True	True	True	True
4344387	Bone necrosis	240196003	HP:0010885	Osteonecrosis	1	1.0	1.0	0.90625	1.0	NaN	0.9649109336263955	False	True	True	True	True
4345591	Collapse of vertebra NOS	240199005	HP:0002953	Vertebral collapse	1	1.0	1.0	0.9090909091	0.9090909091	NaN	0.9329010110462621	False	True	True	True	True
4344150	Collapse of spine NOS	240200008	HP:0002953	Vertebral collapse	1	1.0	0.0	0.0	0.0	NaN	0.8783737955177173	False	False	False	True	True
4080758	Structure of dorsum of foot	2402003	HP:0010219	Structural foot deformity	1	0.0	1.0	0.40476190475	0.8095238095	NaN	0.4781226570458815	False	False	False	False	False
4344388	Tumor of bone and articular cartilage	240201007	HP:0010622	Bone neoplasm	1	1.0	0.0	0.0	0.0	NaN	0.8783737955177173	False	False	False	True	True
4347302	Synovial hypertrophy	240206002	HP:0005186	Synovial hypertrophy	1	1.0	1.0	0.5	1.0	NaN	0.9300381881853379	False	True	True	True	True
4347303	Synovial chondromatosis	240207006	HP:0003942	Synovial chondromatosis of the elbow	1	0.0	1.0	0.875	0.875	NaN	0.7764674712730163	False	False	False	True	True
4344390	Intervertebral disk calcification	240211000	HP:0005645	Intervertebral disk calcification	1	1.0	1.0	0.5	1.0	NaN	0.9300381881853379	False	True	True	True	True
4347306	Intervertebral disc prolapse NOS	240214008	HP:0008441	Herniated disc	1	1.0	0.0	0.0	0.0	NaN	0.8783737955177173	False	False	False	True	True
4345332	Spinal instability	240220009	HP:0005881	Spinal instability	1	1.0	1.0	1.0	1.0	NaN	0.9701612564194413	False	True	True	True	True
4344612	Spondylolysis	240221008	HP:0003304	Spondylolysis	1	1.0	1.0	1.0	1.0	NaN	0.9701612564194413	False	True	True	True	True
4345596	Rotational deformity of thumb	240236006	HP:0001172	Thumb deformity	1	0.0	1.0	0.8125	0.8125	NaN	0.6599251667572197	False	False	False	False	False
4345598	Coxa plana	240241003	HP:0005743	Coxa plana	1	1.0	0.0	0.0	0.0	NaN	0.8783737955177173	False	False	False	True	True
40441637	Genu recurvatum - acquired	240243000	HP:0002816	Back knee	1	0.0	1.0	0.8205128205	0.8205128205	NaN	0.676467333816877	False	False	False	False	False
40441639	Congenital talipes calcaneus	240245007	HP:0005850	Congenital talipes calcaneovalgus	1	0.0	1.0	0.8679245283	0.8679245283	NaN	0.7648197560110357	False	False	False	True	True
4080761	Right	24028007	HP:0012834	Right	1	0.0	1.0	0.36	1.0	NaN	0.7788795314900707	False	False	False	True	True
4080323	Bowels: fully continent	24029004	HP:0002607	Anal incontinence	1	0.0	1.0	0.76044817926	0.8666666667	NaN	0.726671152894012	False	False	False	False	True
4347413	Open operation for fetal urinary tract obstruction	240295008	HP:0034247	Fetal lower urinary tract obstruction	1	0.0	1.0	0.8189189189	0.8378378378	NaN	0.7037473171371282	False	False	False	False	False
4345683	Stillbirth NEC	240296009	HP:0003826	Stillborn	1	0.0	1.0	0.8461538462	0.8461538462	NaN	0.7264044509047871	False	False	False	False	True
4344630	Infant death	240297000	HP:0001522	Infantile death	1	0.0	1.0	0.8571428570999999	0.8571428570999999	NaN	0.7462746911062157	False	False	False	False	True
317100	Fetal tachycardia	240298005	HP:0001649	Tachycardia	1	0.0	1.0	0.7870967741999999	0.8	NaN	0.6279839549552344	False	False	False	False	False
314749	Fetal bradycardia	240299002	HP:0001662	Bradycardia	1	0.0	1.0	0.7870967741999999	0.8	NaN	0.6279839549552344	False	False	False	False	False
4080762	Psychoactive substance dependence	2403008	HP:0033511	Drug addiction	1	1.0	0.0	0.0	0.0	NaN	0.8783737955177173	False	False	False	True	True
4345345	Neonatal alloimmune thrombocytopenia	240305000	HP:0004809	Neonatal alloimmune thrombocytopenia	1	1.0	1.0	0.7820933897428571	1.0	NaN	0.9565684707569048	False	True	True	True	True
4345686	Late neonatal hypocalcemia	240307008	HP:0003472	Hypocalcemic tetany	1	0.0	1.0	0.39343434345000006	0.8181818182	NaN	0.48931314304714857	False	False	False	False	False
4345227	Facial erysipelas	240425002	HP:0001055	Erysipelas	1	0.0	1.0	0.77037037035	0.8	NaN	0.6209884556768694	False	False	False	False	False
4345230	Tetanic opisthotonus	240433001	HP:0002179	Opisthotonus	1	0.0	1.0	0.8	0.8	NaN	0.633343613763028	False	False	False	False	False
4345794	Neurobartonellosis	240458006	HP:0011450	Unusual CNS infection	1	0.0	1.0	0.42028985505	0.8405797101	NaN	0.5432896517462982	False	False	False	False	False
4345460	Genital Molluscum contagiosum	240467006	HP:0032163	Molluscum contagiosum	1	0.0	1.0	0.7932394366333334	0.88	NaN	0.7570767963476315	False	False	False	False	True
4345803	Recurrent anogenital herpes	240479006	HP:0032157	Recurrent genital herpes	1	0.0	1.0	0.7763229677999999	0.8717948717999999	NaN	0.7397663736831591	False	False	False	False	True
4345328	African Burkitt's lymphoma	240531002	HP:0030080	Burkitt lymphoma	1	0.0	1.0	0.8095238095	0.8095238095	NaN	0.6536785051413956	False	False	False	False	False
441788	Human papilloma virus infection	240532009	HP:0020114	Persistent human papillomavirus infection	1	0.0	1.0	0.6074244751500001	0.8709677419	NaN	0.6762511861410463	False	False	False	False	False
4347555	Facial wart	240533004	HP:0040167	Facial wart	1	1.0	1.0	1.0	1.0	NaN	0.9701612564194413	False	True	True	True	True
4080331	Plane wart	240539000	HP:0550004	Flat wart	1	1.0	1.0	0.6666666666666667	1.0	NaN	0.947132961111891	False	True	True	True	True
198075	Condyloma acuminatum of the anogenital region	240542006	HP:0200043	Warts	1	1.0	0.0	0.12121212121818183	0.6666666667	NaN	0.9991883617385687	True	True	True	True	True
198075	Condyloma acuminatum of the anogenital region	240542006	HP:0032301	Genital warts	1	1.0	1.0	0.2081504702181818	0.8	NaN	0.637052875226705	False	False	False	False	False
4081909	Penile warts	240598006	HP:0031287	Senile wart	1	0.0	1.0	0.8181818182	0.8181818182	NaN	0.6716977463295901	False	False	False	False	False
4082029	Fracture of base of skull	24063002	HP:0041082	bone skull	1	0.0	1.0	0.8484848485	0.8484848485	NaN	0.7306994759573453	False	False	False	False	True
4080615	Subcutaneous lipochagoma	240657005	HP:0001031	Subcutaneous lipoma	1	0.0	1.0	0.8648648649	0.8648648649	NaN	0.7596541177343549	False	False	False	False	True
4082038	Amebic abscess of skin	240664007	HP:0031292	Skin abscess	1	0.0	1.0	0.8256048387	0.8387096774	NaN	0.707589847012261	False	False	False	False	False
4080622	Yaws periostitis	240682005	HP:0040165	Periostitis	1	0.0	1.0	0.8	0.8	NaN	0.633343613763028	False	False	False	False	False
40443614	Erythematous pinta plaque	240683000	HP:0025474	Violaceous plaque	1	0.0	1.0	0.8421052632	0.8421052632	NaN	0.7188440874725825	False	False	False	False	False
4084967	Penile candidiasis	240708000	HP:0033768	Penile thrush	1	1.0	1.0	0.72453567938	1.0	NaN	0.9520841549611603	False	True	True	True	True
4080455	Chronic localized mucocutaneous candidiasis	240718005	HP:0002728	Mucocutaneous candidiasis	1	0.0	1.0	0.5684057840333333	0.90625	NaN	0.7174432788259861	False	False	False	False	False
4082057	Chronic diffuse mucocutaneous candidiasis	240719002	HP:0002728	Mucocutaneous candidiasis	1	0.0	1.0	0.8680288461500001	0.8923076923000001	NaN	0.7962443941774978	False	False	False	True	True
4080746	Acute leukemia	24072005	HP:0002488	Acute leukemia	1	1.0	1.0	0.2	1.0	NaN	0.8859240767076463	False	False	True	True	True
4082061	Cutaneous coccidioidomycosis	240727006	HP:0032249	Valley fever	1	0.0	1.0	0.6885714285500001	0.8571428570999999	NaN	0.6851822073041345	False	False	False	False	False
4080457	Subcutaneous coccidioidomycosis	240728001	HP:0032249	Valley fever	1	0.0	1.0	0.8	0.8	NaN	0.633343613763028	False	False	False	False	False
4084974	Disseminated African histoplasmosis	240743004	HP:0032257	Disseminated histoplasmosis	1	0.0	1.0	0.8518518519	0.8518518519	NaN	0.7368277049486865	False	False	False	False	True
4080751	Cutaneous histoplasmosis	240744005	HP:0032256	Histoplasmosis	1	0.0	1.0	0.8235294118	0.8235294118	NaN	0.6825859947447672	False	False	False	False	False
4080752	Disseminated cutaneous histoplasmosis	240746007	HP:0032257	Disseminated histoplasmosis	1	0.0	1.0	0.8846153846	0.8846153846	NaN	0.7916256568886834	False	False	False	True	True
4084976	Abnormal intraocular pressure	24075007	HP:0012632	Abnormal eye pressure	1	1.0	1.0	1.0	1.0	NaN	0.9701612564194413	False	True	True	True	True
133834	Atopic dermatitis	24079001	HP:0001047	Baby eczema	1	1.0	1.0	0.24068268896363634	1.0	NaN	0.8930876581619343	False	False	True	True	True
4345825	Cutaneous fluke infection	240813008	HP:0001581	Cutaneous infections	1	0.0	1.0	0.8125	0.8125	NaN	0.6599251667572197	False	False	False	False	False
4347654	Loa loa lymphadenopathy	240844004	HP:0002716	Lymphadenopathy	1	0.0	1.0	0.8	0.8	NaN	0.633343613763028	False	False	False	False	False
4081723	Therapeutic barium enema	240959006	HP:0002576	Intussusception	1	0.0	1.0	0.40625	0.8125	NaN	0.4843690506869612	False	False	False	False	False
374023	Epilepsia partialis continua	241006	HP:0012847	Kojevnikov's epilepsia	1	1.0	1.0	0.6138211382166666	1.0	NaN	0.9421915914670441	False	True	True	True	True
374023	Epilepsia partialis continua	241006	HP:0002133	Prolonged seizure	1	0.0	1.0	0.14166666666666666	0.85	NaN	0.4369566515442271	False	False	False	False	False
45772112	Supernumerary permanent mandibular right third molar tooth	2411000124102	HP:0011069	Hyperdontia	1	0.0	1.0	0.31007751936666667	0.9302325580999999	NaN	0.6568843583434326	False	False	False	False	False
4346062	Barium - other GIT	241140004	HP:0007378	GI tract tumor	1	0.0	1.0	0.4	0.8	NaN	0.45819350680328136	False	False	False	False	False
4345924	Tracheo-esophageal fistula X-ray study	241146005	HP:0002575	Tracheoesophageal fistula	1	0.0	1.0	0.8000604961000001	0.8070175439	NaN	0.6455430720480622	False	False	False	False	False
40437302	Cervical myelogram	241192008	HP:0005788	Abnormal cervical myelogram	1	0.0	1.0	0.8292682927	0.8292682927	NaN	0.6940538173456281	False	False	False	False	False
4346837	Facet joint arthrogram	241196006	HP:0030871	Facet arthritis	1	0.0	1.0	0.8181818182	0.8181818182	NaN	0.6716977463295901	False	False	False	False	False
4345946	Cardiac shunt study	241213007	HP:0001693	Cardiac shunt	1	0.0	1.0	0.8235294118	0.8235294118	NaN	0.6825859947447672	False	False	False	False	False
40437388	Hemarthrosis of thigh	24127000	HP:0005261	Hemarthrosis	1	0.0	1.0	0.7548387097	0.8	NaN	0.6144463635625496	False	False	False	False	False
4083100	Fasciitis with eosinophilia syndrome	24129002	HP:0045029	Eosinophilic fasciitis	1	1.0	1.0	0.5866666666666667	1.0	NaN	0.9394862797740039	False	True	True	True	True
4346614	Radioactive iodine uptake	241375005	HP:0031219	Reduced radioactive iodine uptake	1	0.0	1.0	0.8525943396	0.875	NaN	0.7694428465466647	False	False	False	True	True
4085432	Vitamin B12 absorption	241428009	HP:0200118	Malabsorption of Vitamin B12	1	0.0	1.0	0.8837209302	0.8837209302	NaN	0.7902482808256951	False	False	False	True	True
4085434	Platelet antibody HPA-2a	24143007	HP:0003454	Platelet antibody	1	0.0	1.0	0.854450083325	0.9	NaN	0.8016369464927164	False	False	False	True	True
4083103	PET brain study	241434002	HP:0012657	Abnormal brain PET scan	1	0.0	1.0	0.7050580998	0.8311688312	NaN	0.6483292224494758	False	False	False	False	False
4085454	CT of posterior fossa	241518002	HP:0007291	Posterior fossa cyst	1	0.0	1.0	0.45	0.9	NaN	0.6621959630294557	False	False	False	False	False
4085456	CT of orbits	241520004	HP:0001144	Orbital cyst	1	0.0	1.0	0.4	0.8	NaN	0.45819350680328136	False	False	False	False	False
4083215	Postoperative incisional hernia	241556001	HP:0004872	Incisional hernia	1	1.0	1.0	0.8205128205	0.8205128205	NaN	0.8584966904659181	False	False	False	True	True
4083229	Ovarian follicle structure	24162005	HP:0031067	Empty ovarian follicle	1	0.0	1.0	0.7614781635	0.8421052632	NaN	0.6888561503787562	False	False	False	False	False
4084312	Spontaneous respiration	241700002	HP:0002104	Apnea	1	0.0	1.0	0.39020270269999996	0.8108108108000001	NaN	0.47404441177523016	False	False	False	False	False
4084313	Induction of neuromuscular blockade	241702005	HP:0000602	Ophthalmoplegia	1	0.0	1.0	0.45454545455	0.9090909091	NaN	0.6790521579084624	False	False	False	False	False
4086437	Pink eye disease	241759005	HP:0000509	Pink eye	1	1.0	0.0	0.6956521739	0.6956521739	NaN	0.9997687870782597	True	True	True	True	True
4086587	Elevated blood pressure	24184005	HP:0032263	Increased BP	1	1.0	1.0	0.37959183673999997	1.0	NaN	0.9146349172056307	False	True	True	True	True
4086587	Elevated blood pressure	24184005	HP:0004421	Elevated systolic BP	1	0.0	1.0	0.33777777776	0.8444444444	NaN	0.5137835683508604	False	False	False	False	False
4083855	Abnormal pigment	24186007	HP:0001000	Pigmentary changes	1	0.0	1.0	1.0	1.0	NaN	0.9173297424845549	False	True	True	True	True
4083866	Anaphylaxis caused by venom	241930003	HP:0500096	Venom-induced anaphylaxis	1	1.0	1.0	0.84444444445	0.9333333333	NaN	0.9370595055236128	False	True	True	True	True
442010	Seafood-induced anaphylaxis	241934007	HP:0500095	Food-induced anaphylaxis	1	0.0	1.0	0.8260869565	0.8260869565	NaN	0.687725001116086	False	False	False	False	False
4084168	Drug-induced anaphylaxis	241937000	HP:0410149	Drug-induced anaphylaxis	1	1.0	1.0	0.9302325580999999	0.9302325580999999	NaN	0.9442728724585849	False	True	True	True	True
261679	Complete bilateral cleft palate	24194000	HP:0100337	Bilateral cleft palate	1	0.0	1.0	0.8166666666500001	0.8333333333	NaN	0.6957761412681477	False	False	False	False	False
40440716	Food-induced anaphylactoid reaction	241946006	HP:0500095	Food-induced anaphylaxis	1	1.0	0.0	0.6545454545	0.6545454545	NaN	0.9996645806400528	True	True	True	True	True
4083995	Exercise anaphylaxis	241952007	HP:0410139	Exercise induced anaphylaxis	1	1.0	1.0	0.8918181817999999	0.92	NaN	0.9360782192932462	False	True	True	True	True
4084639	Idiopathic anaphylaxis	241954008	HP:0410148	Idiopathic anaphylaxis	1	1.0	1.0	0.9166666666500001	1.0	NaN	0.9655358277427929	False	True	True	True	True
4086746	Feeling agitated	24199005	HP:0000711	Restlessness	1	1.0	1.0	0.25	1.0	NaN	0.8946715348309059	False	False	True	True	True
4086746	Feeling agitated	24199005	HP:0000713	Agitation	1	1.0	1.0	0.3333333333375	1.0	NaN	0.9079372055207159	False	False	True	True	True
4053308	Peripheral nerve decompression injury	241996007	HP:0003406	Peripheral nerve compression	1	0.0	1.0	0.8	0.8	NaN	0.633343613763028	False	False	False	False	False
45757600	Supernumerary permanent mandibular right second premolar tooth	2421000124105	HP:0011069	Hyperdontia	1	0.0	1.0	0.31007751936666667	0.9302325580999999	NaN	0.6568843583434326	False	False	False	False	False
437973	Congenital chorioretinal degeneration	24210004	HP:0200065	Chorioretinal degeneration	1	0.0	1.0	0.8163265305999999	0.8163265305999999	NaN	0.6678762127671282	False	False	False	False	False
4084804	Congenital absence	24216005	HP:0001057	Cutis aplasia	1	0.0	1.0	0.28828828830000003	0.8648648649	NaN	0.5300007139589095	False	False	False	False	False
435279	Tonic pupillary reaction	24225004	HP:0012074	Adie pupil	1	1.0	1.0	0.5207326007333334	1.0	NaN	0.9324158444934543	False	True	True	True	True
435279	Tonic pupillary reaction	24225004	HP:0030960	obsolete Abnormal pupillary morphology	1	1.0	0.0	0.0	0.0	NaN	0.8783737955177173	False	False	False	True	True
435279	Tonic pupillary reaction	24225004	HP:0000615	Pupillary abnormality	1	1.0	0.0	0.0	0.0	NaN	0.8783737955177173	False	False	False	True	True
4084807	Barrel chest	24228002	HP:0001552	Barrel chest	1	1.0	1.0	1.0	1.0	NaN	0.9701612564194413	False	True	True	True	True
4084784	Sarcoma	2424003	HP:0100242	Sarcoma	1	1.0	1.0	0.23638814015999998	1.0	NaN	0.892350575838823	False	False	True	True	True
4084784	Sarcoma	2424003	HP:0030448	Soft tissue sarcoma	1	1.0	1.0	0.1	1.0	NaN	0.8665225141168456	False	False	False	True	True
40443265	Proximal interphalangeal joint of finger structure	24246008	HP:0100490	Camptodactyly of hands	1	0.0	1.0	0.2945736434	0.8837209302	NaN	0.5678307059764843	False	False	False	False	False
4084811	Euglobulin lysis time	24247004	HP:0040247	Reduced euglobulin clot lysis time	1	0.0	1.0	0.8089248278	0.8253968254	NaN	0.6799807732364718	False	False	False	False	False
4085264	Distal arthrogryposis syndrome	24269006	HP:0005684	Distal arthrogryposis	1	1.0	1.0	0.92	1.0	NaN	0.9657335097019576	False	True	True	True	True
4087580	Congenital dilatation of colon	24291004	HP:0002251	Megacolon	1	0.0	1.0	0.5	1.0	NaN	0.8190526435731555	False	False	False	True	True
4085274	Cystathionine beta-synthase deficiency	24308003	HP:0045044	C4b deficiency	1	0.0	1.0	0.14285714284999998	0.8571428570999999	NaN	0.4507328412997663	False	False	False	False	False
4054945	Oral health education	243085009	HP:0033667	Mental impairment	1	0.0	1.0	0.5834803139400001	0.8205128205	NaN	0.5779539085170453	False	False	False	False	False
45757602	Supernumerary permanent mandibular left first molar tooth	2431000124108	HP:0011069	Hyperdontia	1	0.0	1.0	0.31007751936666667	0.9302325580999999	NaN	0.6568843583434326	False	False	False	False	False
4072494	Gastrointestinal stoma training	243108007	HP:0100723	GIST	1	0.0	1.0	0.8	0.8	NaN	0.633343613763028	False	False	False	False	False
4055375	Assisted controlled mandatory ventilation	243150007	HP:0025218	Triggered by hyperventilation	1	0.0	1.0	0.16	0.8	NaN	0.35513698333925103	False	False	False	False	False
45757603	Anal ectropion	243161000119102	HP:0000656	Ectropion	1	0.0	1.0	0.8	0.8	NaN	0.633343613763028	False	False	False	False	False
432602	Fungal meningitis	24321005	HP:0032159	Fungal meningitis	1	1.0	1.0	1.0	1.0	NaN	0.9701612564194413	False	True	True	True	True
4085584	Lack of insight	24340004	HP:0000757	Lack of insight	1	1.0	1.0	1.0	1.0	NaN	0.9701612564194413	False	True	True	True	True
40448782	Human cytomegalovirus group virus	243578002	HP:0033431	CMV colitis	1	0.0	1.0	0.54048194538	0.8108108108000001	NaN	0.5410632601339402	False	False	False	False	False
4085739	Seidel scotoma	24370009	HP:0001123	Visual field defect	1	0.0	1.0	0.2836879432666667	0.8510638298000001	NaN	0.5020548138346778	False	False	False	False	False
378848	Iniencephaly	2438005	HP:0034205	Iniencephaly	1	1.0	1.0	0.9230769230999999	1.0	NaN	0.9659150108941066	False	True	True	True	True
4086752	Overdevelopment of nasal bones	24386002	HP:0004646	Small nasal bone	1	0.0	1.0	0.8510638298000001	0.8510638298000001	NaN	0.7354015059358499	False	False	False	False	True
4088036	Apgar score 5	24388001	HP:0030917	Low APGAR score	1	0.0	1.0	0.8	0.8	NaN	0.633343613763028	False	False	False	False	False
40450480	Obstruction of esophagus	24393003	HP:0005240	Esophageal obstruction	1	1.0	1.0	0.5825396825333333	0.9142857143	1	0.8898978245676805	False	False	True	True	True
4348588	Structure of perirenal region	243986007	HP:0012784	Perinephritis	1	0.0	1.0	0.4	0.8	NaN	0.45819350680328136	False	False	False	False	False
4348997	Dermatome	244023005	HP:0025294	Radicular	1	0.0	1.0	1.0	1.0	NaN	0.9173297424845549	False	True	True	True	True
4348998	Dermatome of trigeminal nerve	244025003	HP:0025294	Radicular	1	0.0	1.0	0.3	0.9	NaN	0.5998590100696929	False	False	False	False	False
4349256	Dermatome of ophthalmic nerve	244026002	HP:0025294	Radicular	1	0.0	1.0	0.42857142854999997	0.8571428570999999	NaN	0.577591565787166	False	False	False	False	False
4348600	Dermatome of maxillary nerve	244027006	HP:0025294	Radicular	1	0.0	1.0	0.42857142854999997	0.8571428570999999	NaN	0.577591565787166	False	False	False	False	False
4349257	Dermatome of mandibular nerve	244028001	HP:0025294	Radicular	1	0.0	1.0	0.74675324675	0.8571428570999999	NaN	0.7071659152717477	False	False	False	False	False
4087079	p phenotype	24403008	HP:0010970	Blood group antigen abnormality	1	0.0	1.0	0.16326530611999998	0.8163265305999999	NaN	0.3850805635071475	False	False	False	False	False
4087079	p phenotype	24403008	HP:0032223	Blood group	1	0.0	1.0	0.18461538462	0.9230769230999999	NaN	0.591867678117946	False	False	False	False	False
4348601	Dermatome of first cervical nerve	244031000	HP:0025294	Radicular	1	0.0	1.0	0.451785714275	0.8571428570999999	NaN	0.5876836604542509	False	False	False	False	False
4352891	Dermatome of second cervical nerve	244032007	HP:0025294	Radicular	1	0.0	1.0	0.3359073359	0.8571428570999999	NaN	0.536743264424171	False	False	False	False	False
4348999	Dermatome of third cervical nerve	244033002	HP:0025294	Radicular	1	0.0	1.0	0.5589285714250001	0.8571428570999999	NaN	0.6331961780321373	False	False	False	False	False
4352892	Dermatome of fourth cervical nerve	244034008	HP:0025294	Radicular	1	0.0	1.0	0.5528062906	0.8571428570999999	NaN	0.6306503567462308	False	False	False	False	False
4349000	Dermatome of fifth cervical nerve	244035009	HP:0025294	Radicular	1	0.0	1.0	0.5642857142750001	0.8571428570999999	NaN	0.6354177375083997	False	False	False	False	False
4349260	Dermatome of sixth cervical nerve	244036005	HP:0025294	Radicular	1	0.0	1.0	0.21428571427499998	0.8571428570999999	NaN	0.48247820254826845	False	False	False	False	False
4352893	Dermatome of seventh cervical nerve	244037001	HP:0025294	Radicular	1	0.0	1.0	0.21428571427499998	0.8571428570999999	NaN	0.48247820254826845	False	False	False	False	False
4349001	Dermatome of eighth cervical nerve	244038006	HP:0025294	Radicular	1	0.0	1.0	0.3359073359	0.8571428570999999	NaN	0.536743264424171	False	False	False	False	False
4349002	Dermatome of first thoracic nerve	244040001	HP:0025294	Radicular	1	0.0	1.0	0.5642857142750001	0.8571428570999999	NaN	0.6354177375083997	False	False	False	False	False
4349262	Dermatome of second thoracic nerve	244041002	HP:0025294	Radicular	1	0.0	1.0	0.5528062906	0.8571428570999999	NaN	0.6306503567462308	False	False	False	False	False
4349263	Dermatome of third thoracic nerve	244042009	HP:0025294	Radicular	1	0.0	1.0	0.451785714275	0.8571428570999999	NaN	0.5876836604542509	False	False	False	False	False
4348602	Dermatome of fourth thoracic nerve	244043004	HP:0025294	Radicular	1	0.0	1.0	0.5528062906	0.8571428570999999	NaN	0.6306503567462308	False	False	False	False	False
4348603	Dermatome of fifth thoracic nerve	244044005	HP:0025294	Radicular	1	0.0	1.0	0.5642857142750001	0.8571428570999999	NaN	0.6354177375083997	False	False	False	False	False
4349264	Dermatome of sixth thoracic nerve	244045006	HP:0025294	Radicular	1	0.0	1.0	0.21428571427499998	0.8571428570999999	NaN	0.48247820254826845	False	False	False	False	False
4352894	Dermatome of seventh thoracic nerve	244046007	HP:0025294	Radicular	1	0.0	1.0	0.21428571427499998	0.8571428570999999	NaN	0.48247820254826845	False	False	False	False	False
4349265	Dermatome of eighth thoracic nerve	244047003	HP:0025294	Radicular	1	0.0	1.0	0.21428571427499998	0.8571428570999999	NaN	0.48247820254826845	False	False	False	False	False
4348604	Dermatome of ninth thoracic nerve	244048008	HP:0025294	Radicular	1	0.0	1.0	0.5615418118250001	0.8571428570999999	NaN	0.6342805818007033	False	False	False	False	False
4349003	Dermatome of tenth thoracic nerve	244049000	HP:0025294	Radicular	1	0.0	1.0	0.43930155210000005	0.8181818182	NaN	0.5098042711651093	False	False	False	False	False
4349267	Dermatome of twelfth thoracic nerve	244051001	HP:0025294	Radicular	1	0.0	1.0	0.20454545455	0.8181818182	NaN	0.40604568024949356	False	False	False	False	False
4349269	Dermatome of first lumbar nerve	244053003	HP:0025294	Radicular	1	0.0	1.0	0.21428571427499998	0.8571428570999999	NaN	0.48247820254826845	False	False	False	False	False
4348692	Dermatome of second lumbar nerve	244054009	HP:0025294	Radicular	1	0.0	1.0	0.21428571427499998	0.8571428570999999	NaN	0.48247820254826845	False	False	False	False	False
4352895	Dermatome of third lumbar nerve	244055005	HP:0025294	Radicular	1	0.0	1.0	0.21428571427499998	0.8571428570999999	NaN	0.48247820254826845	False	False	False	False	False
4349004	Dermatome of fourth lumbar nerve	244056006	HP:0025294	Radicular	1	0.0	1.0	0.21428571427499998	0.8571428570999999	NaN	0.48247820254826845	False	False	False	False	False
4349005	Dermatome of fifth lumbar nerve	244057002	HP:0025294	Radicular	1	0.0	1.0	0.21428571427499998	0.8571428570999999	NaN	0.48247820254826845	False	False	False	False	False
4349270	Dermatome of first sacral nerve	244059004	HP:0025294	Radicular	1	0.0	1.0	0.21428571427499998	0.8571428570999999	NaN	0.48247820254826845	False	False	False	False	False
4348694	Dermatome of second sacral nerve	244060009	HP:0025294	Radicular	1	0.0	1.0	0.21428571427499998	0.8571428570999999	NaN	0.48247820254826845	False	False	False	False	False
4348695	Dermatome of third sacral nerve	244061008	HP:0025294	Radicular	1	0.0	1.0	0.21428571427499998	0.8571428570999999	NaN	0.48247820254826845	False	False	False	False	False
4349271	Dermatome of fourth sacral nerve	244062001	HP:0025294	Radicular	1	0.0	1.0	0.21428571427499998	0.8571428570999999	NaN	0.48247820254826845	False	False	False	False	False
4352896	Dermatome of fifth sacral nerve	244063006	HP:0025294	Radicular	1	0.0	1.0	0.21428571427499998	0.8571428570999999	NaN	0.48247820254826845	False	False	False	False	False
4352904	Skin of septum of nose	244088003	HP:0009936	Thin nasal septum	1	0.0	1.0	0.73734610125	0.8235294118	NaN	0.6483663402096707	False	False	False	False	False
4349115	Skin of point of chin	244100009	HP:0000307	Pointy chin	1	0.0	1.0	0.7129629629500001	0.8148148148	NaN	0.623108380480956	False	False	False	False	False
45772115	Supernumerary permanent mandibular left canine tooth	2441000124103	HP:0011069	Hyperdontia	1	0.0	1.0	0.31007751936666667	0.9302325580999999	NaN	0.6568843583434326	False	False	False	False	False
4349387	Entire skin of interdigital space of hand	244166000	HP:0010554	Webbed fingers	1	0.0	1.0	0.6140350877333333	1.0	NaN	0.8474046428388906	False	False	False	True	True
4353017	Entire skin of calf of leg	244181006	HP:0007618	Skin calcification	1	0.0	1.0	0.16363636364	0.8181818182	NaN	0.3885447199791631	False	False	False	False	False
4351854	Entire renal tubular neck	244191000	HP:0008682	Acute tubular necrosis	1	0.0	1.0	0.7763362739999999	0.8292682927	NaN	0.6736340277452163	False	False	False	False	False
4348728	Entire skin of interdigital space of foot	244194008	HP:0010621	Webbed skin of toes	1	0.0	1.0	0.3625	1.0	NaN	0.7796494148151366	False	False	False	True	True
4348732	Entire intracranial artery	244204009	HP:0031306	Intracranial arterial calcification	1	0.0	1.0	0.41860465114999995	0.8372093022999999	NaN	0.5362478141239109	False	False	False	False	False
4088050	Subcapsular hemorrhage	24421006	HP:0025582	Submacular hemorrhage	1	0.0	1.0	0.7953488372000002	0.8	NaN	0.6314154299298297	False	False	False	False	False
4086896	Axial	24422004	HP:0025287	Axial	1	1.0	1.0	1.0	1.0	NaN	0.9701612564194413	False	True	True	True	True
4351864	Right aortic arch	244229003	HP:0012020	Right aortic arch	1	1.0	1.0	0.9	1.0	NaN	0.9645307521419924	False	True	True	True	True
40451661	Major aortopulmonary collateral artery	244236002	HP:0031834	Aortopulmonary collateral arteries	1	0.0	1.0	0.9117647058999999	0.9117647058999999	NaN	0.8302607825980779	False	False	False	True	True
4088051	Closed fracture of phalanx of finger	24424003	HP:4000051	Closed fracture	1	0.0	1.0	0.7255813953500001	0.8	NaN	0.6020094251757758	False	False	False	False	False
4349924	Entire common (non-mitral, non-tricuspid) atrioventricula	244346003	HP:0001674	Atrioventricular canal	1	0.0	1.0	0.7987831377333333	0.8474576270999999	NaN	0.7112973793673876	False	False	False	False	False
4353150	Entire chordae tendineae of mitral valve	244350005	HP:0011580	Short chordae tendineae of the mitral valve	1	0.0	1.0	0.27450980393333335	0.8235294118	NaN	0.4464262476523574	False	False	False	False	False
4349407	Entire anterior leaflet of mitral valve	244354001	HP:0011569	Cleft anterior mitral valve leaflet	1	0.0	1.0	0.5483070321285713	0.8285714286	NaN	0.5774045432391929	False	False	False	False	False
4349926	Entire chordae tendineae of tricuspid valve	244360001	HP:0006692	Short chordae tendineae of the tricuspid valve	1	0.0	1.0	0.7726379130333332	0.8378378378	NaN	0.6862358843281443	False	False	False	False	False
4088174	Left ventricular component of common atrioventricular valve	244371000	HP:0030682	Left ventricular noncompaction	1	0.0	1.0	0.2692307692333333	0.8076923076999999	NaN	0.41494750410719644	False	False	False	False	False
4087545	Entire fetal umbilical vein	244409001	HP:0025690	FIUVV	1	0.0	1.0	0.5327122153166667	0.8571428570999999	NaN	0.6222439335096326	False	False	False	False	False
4087569	Occipital meninges	244423004	HP:0002436	Occipital meningocele	1	0.0	1.0	0.73734610125	0.8235294118	NaN	0.6483663402096707	False	False	False	False	False
4352014	Central iris	244492004	HP:0030645	Central	1	0.0	1.0	0.4	0.8	NaN	0.45819350680328136	False	False	False	False	False
4353166	Peripheral iris	244493009	HP:0030646	Peripheral	1	0.0	1.0	0.6994134897500001	0.8181818182	NaN	0.6233765626202741	False	False	False	False	False
4349951	Entire vertex of cornea	244494003	HP:0011493	Central opacification of the cornea	1	0.0	1.0	0.5028284098	0.8108108108000001	0	0.524318204641623	False	False	False	False	False
4349952	Peripheral cornea	244495002	HP:0008011	Peripheral corneal opacity	1	0.0	1.0	0.7435897435999999	0.8205128205	NaN	0.6457270581137018	False	False	False	False	False
4352116	Entire joint of thumb	244547008	HP:0005722	Double jointed thumb	1	0.0	1.0	0.4	0.8	NaN	0.45819350680328136	False	False	False	False	False
4353268	Entire glomerular mesangium	244574009	HP:0001966	Mesangial abnormality	1	0.0	1.0	0.81038961035	0.8571428570999999	NaN	0.730141977635367	False	False	False	False	True
4352127	Ligament of axis	244589000	HP:0001388	Lax joints	1	0.0	1.0	0.72958257715	0.8275862069	NaN	0.6521574865495765	False	False	False	False	False
4349656	Ligament of proximal interphalangeal joint of finger	244629005	HP:0100490	Camptodactyly of hands	1	0.0	1.0	0.41052631580000004	0.8210526316000001	NaN	0.5023421862454722	False	False	False	False	False
4352135	Ligament of distal interphalangeal joint of finger	244630000	HP:0009697	Contracture of the distal interphalangeal joint of the fingers	1	0.0	1.0	0.41052631580000004	0.8210526316000001	NaN	0.5023421862454722	False	False	False	False	False
4088191	Asthenozoospermia	24463005	HP:0012206	Abnormal sperm motility	1	0.0	1.0	1.0	1.0	NaN	0.9173297424845549	False	True	True	True	True
4087710	Structure of ostium secundum	24467006	HP:0001684	Patent ostium secundum	1	0.0	1.0	0.7435897435999999	0.8205128205	NaN	0.6457270581137018	False	False	False	False	False
4351747	Maxillary torus	244683008	HP:0100789	Palatal tori	1	1.0	0.0	0.0	0.0	NaN	0.8783737955177173	False	False	False	True	True
4353377	Entire angle of mandible	244687009	HP:0005446	Obtuse angle of mandible	1	0.0	1.0	0.7483552631500001	0.8125	NaN	0.6337911743822114	False	False	False	False	False
4353379	Entire epiphysis	244701002	HP:0041147	bone epiphysis	1	0.0	1.0	0.6078431372666667	1.0	NaN	0.845963278721371	False	False	False	True	True
4352370	Entire levator labii superioris alaequae nasi	244738002	HP:0430020	Abnormality of levator labii superioris alaeque nasi muscle	1	0.0	1.0	0.833658333125	0.9195402299	NaN	0.8184943238883804	False	False	False	True	True
4353385	Entire posterior auricularis muscle	244761000	HP:0004464	Postauricular pit	1	0.0	1.0	0.7768375186333333	0.8444444444	NaN	0.6984265880365995	False	False	False	False	False
4352387	Entire uvular muscle	244797009	HP:0430017	Abnormality of uvular muscle	1	0.0	1.0	0.49430894310000006	0.8	NaN	0.5002245688297148	False	False	False	False	False
373875	Abnormal nerve conduction	24480009	HP:0040129	Abnormal nerve conduction	1	0.0	1.0	1.0	1.0	NaN	0.9173297424845549	False	True	True	True	True
4087703	Severe	24484000	HP:0012828	Severe	1	1.0	1.0	0.4	1.0	NaN	0.917446745953313	False	True	True	True	True
4088199	Transplant	24486003	HP:0032444	s/p organ transplantation	1	0.0	1.0	0.5744444444200001	0.9444444444	NaN	0.7736128888822413	False	False	False	True	True
45757606	Abnormal renal tubular function	244941000119101	HP:0012211	Kidney function issue	1	0.0	1.0	0.8461538462	0.8461538462	NaN	0.7264044509047871	False	False	False	False	True
4074077	Hemorrhoidectomy	24496007	HP:0032551	Piles	1	0.0	1.0	0.73166666666	0.8	NaN	0.604607886288503	False	False	False	False	False
4078894	Entire skeletal muscle of lower limb	245012000	HP:0007340	Leg weakness	1	0.0	1.0	0.2905982906	0.8717948717999999	NaN	0.5439703911615743	False	False	False	False	False
4073928	Entire posterior crural muscle	245029002	HP:0031921	Calf myalgia	1	0.0	1.0	0.2037037037	0.8148148148	NaN	0.39959776591560553	False	False	False	False	False
4074649	Urea nitrogen measurement	24509005	HP:0003138	Increased BUN	1	0.0	1.0	0.6582667849666667	0.8	NaN	0.5729042160768891	False	False	False	False	False
45757607	Supernumerary permanent mandibular left first premolar tooth	2451000124101	HP:0011069	Hyperdontia	1	0.0	1.0	0.31007751936666667	0.9302325580999999	NaN	0.6568843583434326	False	False	False	False	False
4074683	Tendon of obturator muscle	245171004	HP:0100550	Tendon rupture	1	0.0	1.0	0.7644230769000001	0.8205128205	NaN	0.654186966915628	False	False	False	False	False
4075119	Submandibular lymph node group	245259003	HP:0033176	Submandibular lymphadenopathy	1	0.0	1.0	0.8354218881	0.8771929825	NaN	0.7669177891440266	False	False	False	True	True
4074815	Inflammatory bowel disease	24526004	HP:0002037	Inflammatory bowel disease	1	1.0	0.0	0.0	0.0	NaN	0.8783737955177173	False	False	False	True	True
4075244	Posterior mediastinal lymph node group	245278003	HP:0033829	Posterior mediastinal mass	1	0.0	1.0	0.72258064515	0.8	NaN	0.6007259072374052	False	False	False	False	False
4075871	Entire submandibular lymph node	245319003	HP:0033176	Submandibular lymphadenopathy	1	0.0	1.0	0.8671679198	0.8771929825	NaN	0.7769037337851304	False	False	False	True	True
4075268	Entire posterior mediastinal lymph node	245336006	HP:0033829	Posterior mediastinal mass	1	0.0	1.0	0.7198156682	0.8	NaN	0.5995419855083575	False	False	False	False	False
4081820	Anatomical narrowing of esophagus	245410000	HP:0010450	Esophageal stenosis	1	0.0	1.0	0.41244527829999994	0.8292682927	NaN	0.5186280972887014	False	False	False	False	False
4074953	Aortic narrowing of esophagus	245412008	HP:0010450	Esophageal stenosis	1	0.0	1.0	0.41244527829999994	0.8292682927	NaN	0.5186280972887014	False	False	False	False	False
4075418	Arteriovenous malformation	24551003	HP:0100026	Arteriovenous malformation	1	1.0	1.0	0.33333333333333337	1.0	NaN	0.907937205520092	False	False	True	True	True
4075418	Arteriovenous malformation	24551003	HP:0004947	Arteriovenous fistula	1	0.0	1.0	0.2695035461	0.8085106383	NaN	0.41655914346297873	False	False	False	False	False
40448863	Pars anterior of pituitary gland	245533002	HP:0010625	Adenohypophysis	1	1.0	0.0	0.0	0.0	NaN	0.8783737955177173	False	False	False	True	True
4077255	Lingual surface of root	245715006	HP:0010298	Smooth tongue	1	0.0	1.0	0.7556390977500002	0.8095238095	NaN	0.6316074265300144	False	False	False	False	False
4077261	Pulp chamber of tooth	245740004	HP:0006350	Pulp obliteration	1	0.0	1.0	0.8091766723500001	0.8636363636	NaN	0.7392473325701608	False	False	False	False	True
4076267	Gastro-esophageal reflux disease with ulceration	245754007	HP:0002020	GERD	1	0.0	1.0	0.8960573477	0.9032258065000001	NaN	0.8168575632373622	False	False	False	True	True
4076690	Entire raphe of soft palate	245785003	HP:0009099	Median cleft palate	1	0.0	1.0	0.5028284098	0.8108108108000001	NaN	0.524318204641623	False	False	False	False	False
4077409	Attenuated by	24588000	HP:0025254	Improved by	1	1.0	1.0	0.33333333333333337	1.0	NaN	0.907937205520092	False	False	True	True	True
4077535	Entire skin of upper eyelid	245948000	HP:0010749	Blepharochalasis	1	0.0	1.0	0.8035714285500001	0.8571428570999999	NaN	0.7277356436027314	False	False	False	False	True
4084229	Primary gout	24595009	HP:0001997	Gout	1	0.0	1.0	0.48475355055	0.8571428570999999	NaN	0.6018885354045533	False	False	False	False	False
312622	Venous retinal branch occlusion	24596005	HP:0020165	Branch retinal vein occlusion	1	1.0	1.0	0.5125946482428572	1.0	1	0.9314916595305757	False	True	True	True	True
4078469	Medullomyoblastoma	24604009	HP:0002885	Medulloblastoma	1	0.0	1.0	0.9142857143	0.9142857143	NaN	0.83354062722679	False	False	False	True	True
4078474	Accessory eyelid	24606006	HP:0430008	Extra eyelid	1	1.0	1.0	1.0	1.0	NaN	0.9701612564194413	False	True	True	True	True
4076966	Inheritance	246071007	HP:0000005	Inheritance	1	0.0	1.0	1.0	1.0	NaN	0.9173297424845549	False	True	True	True	True
40451224	Onset	246100006	HP:0003674	Onset	1	0.0	1.0	1.0	1.0	NaN	0.9173297424845549	False	True	True	True	True
45757609	Supernumerary permanent mandibular right first premolar tooth	2461000124104	HP:0011069	Hyperdontia	1	0.0	1.0	0.31007751936666667	0.9302325580999999	NaN	0.6568843583434326	False	False	False	False	False
4077563	Severity	246112005	HP:0012828	Severe	1	0.0	1.0	1.0	1.0	NaN	0.9173297424845549	False	True	True	True	True
4084392	Wheeze - rhonchi	24612001	HP:0030831	Rhonchi	1	1.0	1.0	0.8257575757666666	1.0	NaN	0.9596993236451308	False	True	True	True	True
4077092	Laterality sequence	24614000	HP:0030853	Heterotaxy	1	1.0	0.0	0.0	0.0	NaN	0.8783737955177173	False	False	False	True	True
261330	Posterior open bite	24617007	HP:0009102	AOB	1	0.0	1.0	0.81025641025	0.8205128205	NaN	0.6724495520662936	False	False	False	False	False
4078503	Hormone in excess	246194005	HP:0000845	Somatotropin excess	1	0.0	1.0	0.8	0.8	NaN	0.633343613763028	False	False	False	False	False
4084407	Deficiency	246199000	HP:0004434	C8 deficiency	1	0.0	1.0	0.8235294118	0.8235294118	NaN	0.6825859947447672	False	False	False	False	False
4078011	Direction of shunt	246220001	HP:0012383	Bidirectional shunt	1	0.0	1.0	0.8571428570999999	0.8571428570999999	NaN	0.7462746911062157	False	False	False	False	True
4078630	Fistula path	246221002	HP:0010294	Palatal hole	1	0.0	1.0	0.8148148148	0.8148148148	NaN	0.6647460630190494	False	False	False	False	False
4078643	Metaphyseal chondrodysplasia, Jansen type	24629003	HP:0005871	Metaphyseal chondrodysplasia	1	0.0	1.0	0.40625	0.8125	NaN	0.4843690506869612	False	False	False	False	False
4078645	Acquired heterochromia of iris	2463005	HP:0001100	Heterochromia iridis	1	0.0	1.0	0.8	0.8	NaN	0.633343613763028	False	False	False	False	False
4077864	Progression	246450006	HP:0003676	Progressive	1	0.0	1.0	1.0	1.0	NaN	0.9173297424845549	False	True	True	True	True
4078759	Episodicity	246456000	HP:0025303	Episodic	1	0.0	1.0	1.0	1.0	NaN	0.9173297424845549	False	True	True	True	True
4086165	Threshold	246510005	HP:0500064	ROP threshold	1	0.0	1.0	0.8333333333	0.8333333333	NaN	0.7020355898037149	False	False	False	False	False
4086173	Versive seizure	246530009	HP:0011175	Versive seizure	1	1.0	1.0	1.0	1.0	NaN	0.9701612564194413	False	True	True	True	True
40452986	Somatosensory seizure	246534000	HP:0020213	Somatosensory-induced seizure	1	0.0	1.0	0.875	0.875	NaN	0.7764674712730163	False	False	False	True	True
4086177	Cognitive seizure	246536003	HP:0032680	Cognitive aura	1	1.0	1.0	1.0	1.0	NaN	0.9701612564194413	False	True	True	True	True
4079057	Affective seizure	246537007	HP:0025613	Affective seizure	1	1.0	1.0	1.0	1.0	NaN	0.9701612564194413	False	True	True	True	True
4081162	Complex part seizure with impairment of consciousness only	246542004	HP:0002384	Dyscognitive seizures	1	0.0	1.0	0.7871106337	0.8163265305999999	NaN	0.6562147613377639	False	False	False	False	False
40452996	Complex partial seizure with automatisms	246543009	HP:0002384	Dyscognitive seizures	1	0.0	1.0	0.8518518519	0.8518518519	NaN	0.7368277049486865	False	False	False	False	True
4078332	Partial seizure evolving to secondary generalized seizure	246544003	HP:0007334	Focal to bilateral tonic-clonic seizure	1	0.0	1.0	0.8350200803499999	0.843373494	NaN	0.7182179587407009	False	False	False	False	False
4078333	Generalized seizure	246545002	HP:0002197	Generalized seizures	1	1.0	1.0	0.4	1.0	NaN	0.917446745953313	False	True	True	True	True
4078333	Generalized seizure	246545002	HP:0001250	Seizure	1	1.0	0.0	0.0	0.0	NaN	0.8783737955177173	False	False	False	True	True
4078333	Generalized seizure	246545002	HP:0002069	Grand mal	1	0.0	1.0	0.2	1.0	NaN	0.7257109807887472	False	False	False	False	False
40453007	Salaam spasm	246553005	HP:0010533	Spasmus nutans	1	1.0	0.0	0.0	0.0	NaN	0.8783737955177173	False	False	False	True	True
40453008	Atonic seizure	246554004	HP:0010819	Drop attacks	1	1.0	1.0	1.0	1.0	NaN	0.9701612564194413	False	True	True	True	True
4086185	Primitive reflex	246570002	HP:0002476	Archaic reflex	1	0.0	1.0	1.0	1.0	1	0.9173297424845549	False	True	True	True	True
4081166	Palmomental reflex	246572005	HP:0030902	Palmomental reflex	1	1.0	1.0	1.0	1.0	NaN	0.9701612564194413	False	True	True	True	True
4079172	Peripheral reflex	246581004	HP:0001315	Reduced tendon reflexes	1	0.0	1.0	0.20588235295	0.8235294118	NaN	0.4163534043184768	False	False	False	False	False
4079173	Extensor plantar response	246586009	HP:0003487	Babinski sign	1	1.0	1.0	1.0	1.0	NaN	0.9701612564194413	False	True	True	True	True
40453456	Unilateral extensor plantar response	246587000	HP:0003487	Babinski sign	1	0.0	1.0	0.8474576270999999	0.8474576270999999	NaN	0.7288120074550803	False	False	False	False	True
4078345	Bilateral extensor plantar response	246588005	HP:0003487	Babinski sign	1	0.0	1.0	0.8620689655	0.8620689655	NaN	0.7548662505242707	False	False	False	False	True
4080682	Eyes sensitive to light	246622003	HP:0000613	Photophobia	1	1.0	1.0	0.2735042735	0.8205128205	NaN	0.6969192167518123	False	False	False	False	False
4081301	Lazy eye	246623008	HP:0000646	Lazy eye	1	0.0	1.0	1.0	1.0	NaN	0.9173297424845549	False	True	True	True	True
4081305	von Willebrand disease, type IIH	24663001	HP:0040237	Impaired binding of factor VIII to VWF	1	0.0	1.0	0.8285714286	0.8285714286	NaN	0.6926736120297237	False	False	False	False	False
4081307	Dim vision	246635007	HP:0000505	Poor vision	1	1.0	0.0	0.0	0.0	NaN	0.8783737955177173	False	False	False	True	True
4079185	Hazy vision	246636008	HP:0000622	Blurred vision	1	1.0	1.0	0.26108374384285715	1.0	NaN	0.8965286799191169	False	False	True	True	True
4080690	Loss of part of visual field	246656009	HP:0001123	Visual field defect	1	0.0	1.0	0.8163265305999999	0.8163265305999999	NaN	0.6678762127671282	False	False	False	False	False
4081311	Unilateral visual field constriction	246657000	HP:0001133	Constricted visual field	1	0.0	1.0	0.8363636364	0.8363636364	NaN	0.7079072244176113	False	False	False	False	False
4080692	Complete homonymous hemianopia	246664003	HP:0030516	Homonymous hemianopia	1	0.0	1.0	0.8260869565	0.8260869565	NaN	0.687725001116086	False	False	False	False	False
4080693	Inattention homonymous hemianopia	246666001	HP:0030516	Homonymous hemianopia	1	0.0	1.0	0.8085106383	0.8085106383	NaN	0.6515398494532757	False	False	False	False	False
4081312	Complete bitemporal hemianopia	246667005	HP:0030521	Bitemporal hemianopia	1	0.0	1.0	0.8333333333	0.8333333333	NaN	0.7020355898037149	False	False	False	False	False
4079196	Incomplete bitemporal hemianopia	246668000	HP:0030521	Bitemporal hemianopia	1	0.0	1.0	0.8	0.8	NaN	0.633343613763028	False	False	False	False	False
4081315	Reduced red-green discrimination	246674000	HP:0000642	Red green color blindness	1	1.0	1.0	0.46589147284999993	0.9333333333	NaN	0.8834131010201061	False	False	True	True	True
4080695	Passive conjunctival congestion	246677007	HP:0030953	Conjunctival hyperemia	1	0.0	1.0	0.7889750215	0.8372093022999999	NaN	0.691473538832815	False	False	False	False	False
40453559	Bleeding eye	246680008	HP:0011885	Hemorrhage of the eye	1	0.0	1.0	0.89130434785	1.0	NaN	0.9012946852959356	False	False	True	True	True
40445666	Ocular dissociation	246726008	HP:0025312	Esophoria	1	1.0	0.0	0.0	0.0	NaN	0.8783737955177173	False	False	False	True	True
40445666	Ocular dissociation	246726008	HP:0000602	Ophthalmoplegia	1	1.0	0.0	0.0	0.0	NaN	0.8783737955177173	False	False	False	True	True
40445666	Ocular dissociation	246726008	HP:0000486	Squint	1	1.0	0.0	0.0	0.0	NaN	0.8783737955177173	False	False	False	True	True
4079315	Manifest divergent squint	246729001	HP:0031713	Constant exotropia	1	0.0	1.0	0.4318181818	0.8636363636	1	0.59085457158102	False	False	False	False	False
4079316	Latent convergent squint	246738004	HP:0020045	Esodeviation	1	0.0	1.0	0.40540540540000003	0.8108108108000001	NaN	0.4808230120747103	False	False	False	False	False
40445700	Pendular nystagmus	246757008	HP:0012043	Pendular nystagmus	1	1.0	1.0	1.0	1.0	NaN	0.9701612564194413	False	True	True	True	True
4080834	Mixed nystagmus	246758003	HP:0000639	Nystagmus	1	0.0	1.0	0.8181818182	0.8181818182	NaN	0.6716977463295901	False	False	False	False	False
4087786	Uniocular nystagmus	246761002	HP:0007747	Monocular horizontal nystagmus	1	0.0	1.0	0.40425531915	0.8085106383	NaN	0.4759978077546311	False	False	False	False	False
40445710	Saccadic eye movement	246766007	HP:0000514	Slow saccades	1	0.0	1.0	0.8837209302	0.8837209302	NaN	0.7902482808256951	False	False	False	True	True
4080838	Abnormal saccadic eye movement	246767003	HP:0000570	Impaired saccades	1	1.0	1.0	0.33333333333333337	1.0	NaN	0.907937205520092	False	False	True	True	True
4081339	Hypometric saccades	246768008	HP:0000571	Hypometric saccades	1	1.0	1.0	1.0	1.0	NaN	0.9701612564194413	False	True	True	True	True
4081340	Hypermetric saccades	246769000	HP:0007338	Hypermetric saccades	1	1.0	1.0	1.0	1.0	NaN	0.9701612564194413	False	True	True	True	True
4081341	Vertical gaze palsy	246773002	HP:0000511	Vertical gaze palsy	1	1.0	1.0	1.0	1.0	NaN	0.9701612564194413	False	True	True	True	True
4081342	Horizontal dissociated gaze palsy	246774008	HP:0500075	Dissociated horizontal deviation	1	1.0	1.0	0.5512820512666667	1.0	NaN	0.9357826332935254	False	True	True	True	True
4081465	Height of palpebral fissure	246794004	HP:0012745	Short palpebral fissure	1	0.0	1.0	0.8461538462	0.8461538462	NaN	0.7264044509047871	False	False	False	False	True
4087797	Upward slant of palpebral fissure	246799009	HP:0000582	Mongoloid slant	1	1.0	1.0	0.8548387097	1.0	NaN	0.9616629475606062	False	True	True	True	True
4081466	Downward slant of palpebral fissure	246800008	HP:0000494	Antimongoloid eye slant	1	1.0	1.0	0.85714285715	1.0	NaN	0.9618145271034798	False	True	True	True	True
40445750	Congenital notching of palpebral fissure	246801007	HP:0000625	Cleft eyelid	1	1.0	0.0	0.0	0.0	NaN	0.8783737955177173	False	False	False	True	True
4080845	Short palpebral fissure	246802000	HP:0012745	Short palpebral fissure	1	1.0	1.0	1.0	1.0	NaN	0.9701612564194413	False	True	True	True	True
4087798	Telecanthus	246803005	HP:0000506	Telecanthus	1	1.0	1.0	1.0	1.0	NaN	0.9701612564194413	False	True	True	True	True
4087800	Ptosis of eyebrow	246813002	HP:0031623	Brow ptosis	1	1.0	1.0	0.72	1.0	NaN	0.951712597871958	False	True	True	True	True
374358	Excess skin of eyelid	246815009	HP:0010750	Baggy eyes	1	1.0	1.0	0.5	1.0	NaN	0.9300381881853379	False	True	True	True	True
40445772	Entropion	246821008	HP:0000621	Entropion	1	1.0	1.0	1.0	1.0	NaN	0.9701612564194413	False	True	True	True	True
4087804	Lower lid ectropion with eversion	246822001	HP:0007651	Everted lower eyelids	1	0.0	1.0	0.8163265305999999	0.8163265305999999	NaN	0.6678762127671282	False	False	False	False	False
4079337	Symblepharon to lid	246831001	HP:0430007	Symblepharon	1	0.0	1.0	0.8666666667	0.8666666667	NaN	0.762705480393546	False	False	False	False	True
4087807	Symblepharon to globe	246833003	HP:0430007	Symblepharon	1	0.0	1.0	0.8125	0.8125	NaN	0.6599251667572197	False	False	False	False	False
4087810	Hypertrophy of orbicularis oculi muscle	246840002	HP:0003712	Muscle hypertrophy	1	0.0	1.0	0.4	0.8	NaN	0.45819350680328136	False	False	False	False	False
4087811	Movement of eyelid	246847004	HP:0031785	Abnormal eyelid movement	1	0.0	1.0	0.8205128205	0.8205128205	NaN	0.676467333816877	False	False	False	False	False
4087820	Blocked lacrimal canaliculus	246865000	HP:0000579	Blocked tear duct	1	1.0	0.0	0.0	0.0	NaN	0.8783737955177173	False	False	False	True	True
4087937	Bitot's spots	246871006	HP:0007462	Bitot's spots	1	1.0	0.0	0.6470588235	0.6470588235	NaN	0.9996410395774378	True	True	True	True	True
4080861	Bulbar conjunctival follicles	246882003	HP:0030947	Conjunctival follicles	1	0.0	1.0	0.8444444444	0.8444444444	NaN	0.7232277792188162	False	False	False	False	False
4081487	Absent eyeball	246916009	HP:0000528	No eyeball	1	0.0	1.0	0.8571428570999999	0.8571428570999999	NaN	0.7462746911062157	False	False	False	False	True
4079582	Globe of eye large	246920008	HP:0001090	Large eyes	1	1.0	0.0	0.0	0.0	NaN	0.8783737955177173	False	False	False	True	True
4079582	Globe of eye large	246920008	HP:0000557	Buphthalmos	1	1.0	1.0	0.4230769231	0.8461538462	NaN	0.7844069459492503	False	False	False	True	True
40446283	Globe of eye shrunken	246922000	HP:0000667	Phthisis bulbi	1	1.0	0.0	0.0	0.0	NaN	0.8783737955177173	False	False	False	True	True
4087956	Sunken eyes	246923005	HP:0000490	Sunken eye	1	1.0	1.0	1.0	1.0	NaN	0.9701612564194413	False	True	True	True	True
4081488	Vascularization of cornea	246925003	HP:0011496	Corneal pannus	1	1.0	1.0	0.932996633	1.0	NaN	0.9664938376163663	False	True	True	True	True
4080996	Corneal nerves inflamed	246931000	HP:0000491	Keratitis	1	0.0	1.0	0.8333333333	0.8333333333	NaN	0.7020355898037149	False	False	False	False	False
4081490	Punctate keratopathy	246936005	HP:0000584	Punctate corneal epithelial erosions	1	0.0	1.0	0.506937977275	0.8461538462	NaN	0.5915530242752284	False	False	False	False	False
40446301	Vortex keratopathy	246939003	HP:0500008	Vortex keratopathy	1	1.0	1.0	0.8780487805	1.0	NaN	0.9631636852012351	False	True	True	True	True
40446302	Corneal epithelial and basement membrane dystrophy	246940001	HP:0007690	Map-dot-fingerprint corneal dystrophy	1	1.0	0.0	0.0	0.0	NaN	0.8783737955177173	False	False	False	True	True
4081001	Corneal stromal opacities	246957002	HP:0007759	Cloudy cornea	1	1.0	1.0	1.0	1.0	NaN	0.9701612564194413	False	True	True	True	True
4087968	Regular corneal stromal opacities	246958007	HP:0007759	Cloudy cornea	1	0.0	1.0	0.84	0.84	NaN	0.7148628769278236	False	False	False	False	False
4087969	Irregular corneal stromal opacities	246959004	HP:0007759	Cloudy cornea	1	0.0	1.0	0.8076923076999999	0.8076923076999999	NaN	0.6498080564440654	False	False	False	False	False
4081003	Central posterior corneal opacity	246967007	HP:0008511	Central posterior corneal opacity	1	1.0	1.0	1.0	1.0	NaN	0.9701612564194413	False	True	True	True	True
4081004	Scleral icterus	246975001	HP:0032106	Yellow sclera	1	1.0	1.0	1.0	1.0	NaN	0.9701612564194413	False	True	True	True	True
4081005	Blue sclerae	246976000	HP:0000592	Blue sclera	1	1.0	1.0	1.0	1.0	NaN	0.9701612564194413	False	True	True	True	True
4081497	Episcleral hyperemia	246977009	HP:0025340	Deep episcleral hyperemia	1	0.0	1.0	0.5908699397	0.8888888889000001	NaN	0.6988150272631382	False	False	False	False	False
4088088	Scleral thinning	246982002	HP:0030823	Thick sclera	1	0.0	1.0	0.8275862069	0.8275862069	NaN	0.6907164209032565	False	False	False	False	False
4088090	Shallow anterior chamber of eye	246986004	HP:0000594	Shallow anterior chamber	1	1.0	1.0	0.3144654088	0.9433962264	NaN	0.8617994428848654	False	False	False	True	True
4081008	Evenly shallow anterior chamber of eye	246987008	HP:0000594	Shallow anterior chamber	1	0.0	1.0	0.8333333333	0.8333333333	NaN	0.7020355898037149	False	False	False	False	False
4081009	Locally shallow anterior chamber of eye	246988003	HP:0000594	Shallow anterior chamber	1	0.0	1.0	0.8474576270999999	0.8474576270999999	NaN	0.7288120074550803	False	False	False	False	True
40446761	Purpura	246989006	HP:0000979	Purpura	1	1.0	1.0	0.5555555555666666	1.0	NaN	0.9362409329321577	False	True	True	True	True
4088091	Deep anterior chamber of eye	246991003	HP:0007765	Deep anterior chamber	1	1.0	1.0	0.3120567376	0.9361702128	NaN	0.8546692312461367	False	False	False	True	True
4081010	Anterior chamber flare	246992005	HP:0031616	Anterior chamber flare	1	1.0	1.0	1.0	1.0	NaN	0.9701612564194413	False	True	True	True	True
4081011	Anterior chamber cells	246993000	HP:0025560	Anterior chamber cells	1	1.0	1.0	1.0	1.0	NaN	0.9701612564194413	False	True	True	True	True
40446770	Depth of cells in anterior chamber	246997004	HP:0025560	Anterior chamber cells	1	0.0	1.0	0.88	0.88	NaN	0.7844464055500161	False	False	False	True	True
4081013	Anterior chamber deposits	246999001	HP:0007765	Deep anterior chamber	1	0.0	1.0	0.8510638298000001	0.8510638298000001	NaN	0.7354015059358499	False	False	False	False	True
4081015	Anterior chamber - abnormal contents	247003001	HP:0000593	Anterior chamber anomalies	1	0.0	1.0	0.8571428570999999	0.8571428570999999	NaN	0.7462746911062157	False	False	False	False	True
40446783	Cyst of anterior chamber	247007000	HP:0025311	Anterior chamber cyst	1	1.0	1.0	1.0	1.0	NaN	0.9701612564194413	False	True	True	True	True
4088094	Fixed constriction of pupil	247013009	HP:0000616	Miosis	1	0.0	1.0	0.5925925926	0.8888888889000001	NaN	0.6994631496667054	False	False	False	False	False
4081630	Relative afferent pupil defect	247015002	HP:0200057	Marcus Gunn pupil	1	1.0	1.0	0.95098039215	1.0	NaN	0.9675190176567359	False	True	True	True	True
4081639	Iris pigmentation	247029001	HP:0007730	Light eye color	1	0.0	1.0	0.8	0.8	NaN	0.633343613763028	False	False	False	False	False
4082131	Iris hypopigmentation	247032003	HP:0007730	Light eye color	1	1.0	1.0	0.5	1.0	NaN	0.9300381881853379	False	True	True	True	True
4088098	Heterochromic iris	247033008	HP:0200064	Asymmetry of iris pigmentation	1	1.0	0.0	0.0	0.0	NaN	0.8783737955177173	False	False	False	True	True
4088098	Heterochromic iris	247033008	HP:0001100	Heterochromia iridis	1	1.0	1.0	0.9166666666500001	1.0	NaN	0.9655358277427929	False	True	True	True	True
441016	Peripheral anterior synechiae	247034002	HP:0011483	Anterior synechiae	1	0.0	1.0	0.5166666666666666	0.8	NaN	0.5102086984910877	False	False	False	False	False
4088099	Iris cyst	247037009	HP:0011523	Iris cyst	1	1.0	1.0	1.0	1.0	NaN	0.9701612564194413	False	True	True	True	True
4082133	Cone monochromatism	24704003	HP:0007939	S-cone monochromacy	1	1.0	1.0	0.6239316239333333	1.0	NaN	0.9431694753646642	False	True	True	True	True
4082133	Cone monochromatism	24704003	HP:0011516	Achromatopsia	1	1.0	1.0	0.33333333333333337	1.0	NaN	0.907937205520092	False	False	True	True	True
4081024	Complete posterior synechia	247043006	HP:0011484	Posterior synechiae	1	0.0	1.0	0.8260869565	0.8260869565	NaN	0.687725001116086	False	False	False	False	False
4081642	Lens tremulous	247051009	HP:0012629	Phacodonesis	1	1.0	1.0	0.86	1.0	NaN	0.9620016837597516	False	True	True	True	True
4081643	Cataract form	247053007	HP:0000518	Cataract	1	1.0	0.0	0.7826086957	0.7826086957	NaN	0.999894518880018	True	True	True	True	True
4081645	Anterior subcapsular lens opacities	247056004	HP:0007787	Posterior subcapsular cataract	1	0.0	1.0	0.8852459016	0.8852459016	NaN	0.7925925635198824	False	False	False	True	True
4081028	Posterior subcapsular lens opacities	247060001	HP:0007787	Posterior subcapsular cataract	1	0.0	1.0	0.95588235295	1.0	NaN	0.9111293083421849	False	True	True	True	True
4081141	Polychromatic posterior subcapsular lens opacities	247061002	HP:0007787	Posterior subcapsular cataract	1	0.0	1.0	0.8378378378	0.8378378378	NaN	0.7107390570950828	False	False	False	False	False
4081142	Cupuliform cataract	247062009	HP:0010926	Frosted cataract	1	0.0	1.0	0.8	0.8	NaN	0.633343613763028	False	False	False	False	False
4081143	Cataract maturity	247063004	HP:0010695	Sutural cataract	1	0.0	1.0	0.8	0.8	NaN	0.633343613763028	False	False	False	False	False
4088110	Posterior vitreous detachment	247081001	HP:0001489	Vitreous detachment	1	1.0	1.0	0.96296296295	1.0	NaN	0.9681851376982433	False	True	True	True	True
40447246	Vitreous opacities	247085005	HP:0100832	Myodeopsia	1	0.0	1.0	1.0	1.0	NaN	0.9173297424845549	False	True	True	True	True
4088113	Subhyaloid hemorrhage	247098001	HP:0025239	Subhyaloid heme	1	1.0	1.0	1.0	1.0	NaN	0.9701612564194413	False	True	True	True	True
4081154	Peripheral retinal neovascularization	247100001	HP:0030667	Peripheral retinal neovascularization	1	1.0	1.0	0.6428571428666667	1.0	NaN	0.9449581677263617	False	True	True	True	True
45770910	Supernumerary permanent mandibular left second premolar tooth	2471000124106	HP:0011069	Hyperdontia	1	0.0	1.0	0.31007751936666667	0.9302325580999999	NaN	0.6568843583434326	False	False	False	False	False
4082272	Retinal traction	247102009	HP:0007917	Tractional retinal detachment	1	0.0	1.0	0.8108108108000001	0.8108108108000001	NaN	0.6563863460052468	False	False	False	False	False
4082611	Myelinated retinal nerve fibers	247107003	HP:0007922	Retinal striation	1	0.0	1.0	0.38966898586666665	0.862745098	NaN	0.5708804498907984	False	False	False	False	False
4083482	Macular branch retinal vein occlusion	247121001	HP:0020165	Branch retinal vein occlusion	1	0.0	1.0	0.8620689655	0.8620689655	NaN	0.7548662505242707	False	False	False	False	True
4090243	Retinal arterial tortuosity	247123003	HP:0000631	Retinal artery tortuousity	1	1.0	1.0	1.0	1.0	NaN	0.9701612564194413	False	True	True	True	True
4090243	Retinal arterial tortuosity	247123003	HP:0001136	Tortuous retinal arterioles	1	1.0	0.0	0.0	0.0	NaN	0.8783737955177173	False	False	False	True	True
4090244	Retinal macroaneurysm	247124009	HP:0025355	Retinal arterial macroaneurysms	1	1.0	1.0	0.8510638298000001	0.8510638298000001	NaN	0.8898117638782489	False	False	True	True	True
4082616	Retinal lipid deposits	247131008	HP:0001147	Retinal exudate	1	0.0	1.0	0.27160493826666665	0.8148148148	1	0.42903333404309096	False	False	False	False	False
4082617	Retinal flame hemorrhage	247132001	HP:0025241	Linear retina heme	1	1.0	1.0	0.63204517705	0.8928571429000001	NaN	0.8824716555788298	False	False	True	True	True
4082618	Retinal dot hemorrhage	247133006	HP:0031805	Intraretinal hemorrhage	1	0.0	1.0	0.27041785375	0.8148148148	NaN	0.4285137103736785	False	False	False	False	False
4082618	Retinal dot hemorrhage	247133006	HP:0025242	Round retinal heme	1	1.0	1.0	0.61622683045	1.0	NaN	0.9424256959836148	False	True	True	True	True
4082619	Retinal flecking	247138002	HP:0012045	Retinal flecks	1	1.0	1.0	1.0	1.0	NaN	0.9701612564194413	False	True	True	True	True
4082283	Retinal pigment deposits	247141006	HP:0000580	Pigmentary retinopathy	1	0.0	1.0	0.8936170213	0.8936170213	NaN	0.8051142509247894	False	False	False	True	True
4082285	Absent foveal reflex	247144003	HP:0030825	Absent foveal reflex	1	1.0	1.0	1.0	1.0	NaN	0.9701612564194413	False	True	True	True	True
4082621	Atrophic macular change	247145002	HP:0007401	Macular atrophy	1	1.0	1.0	0.8783783783999999	1.0	NaN	0.9631845830104149	False	True	True	True	True
4083487	Macular drusen	247154004	HP:0030499	Macular drusen	1	1.0	1.0	0.94827586205	1.0	NaN	0.9673668099015469	False	True	True	True	True
4090256	Subretinal exudate	247156002	HP:0011532	Subretinal exudate	1	1.0	1.0	1.0	1.0	NaN	0.9701612564194413	False	True	True	True	True
4090257	Subretinal lipid deposit	247157006	HP:0031528	Subretinal deposits	1	0.0	1.0	0.85	0.85	NaN	0.7334683028389687	False	False	False	False	True
4090259	Macular subretinal hemorrhage	247161000	HP:0025243	Subretinal heme	1	0.0	1.0	0.8297101449000001	0.8333333333	NaN	0.7006812117766457	False	False	False	False	False
4090262	Retinal detachment - subretinal fluid	247165009	HP:0031526	Subretinal fluid	1	0.0	1.0	0.7971086740000001	0.8823529412000001	NaN	0.7615751948989647	False	False	False	False	True
4083599	Retinal "U" tear	247168006	HP:0011958	Torn retina	1	0.0	1.0	0.825	0.9166666667	NaN	0.8129225422016756	False	False	False	True	True
4090264	Breaks in retinoschisis	247173000	HP:0030502	Retinoschisis	1	0.0	1.0	0.8125	0.8125	NaN	0.6599251667572197	False	False	False	False	False
4082291	Chorioretinal degeneration	247177004	HP:0200065	Chorioretinal degeneration	1	1.0	1.0	1.0	1.0	NaN	0.9701612564194413	False	True	True	True	True
4083603	Vitreoretinal degeneration	247182006	HP:0000655	obsolete Vitreoretinal degeneration	1	1.0	0.0	0.0	0.0	NaN	0.8783737955177173	False	False	False	True	True
4083603	Vitreoretinal degeneration	247182006	HP:0007773	Vitreoretinopathy	1	1.0	1.0	1.0	1.0	NaN	0.9701612564194413	False	True	True	True	True
4083604	Peripheral snowflake retinal degeneration	247183001	HP:0007769	Peripheral retinal degeneration	1	0.0	1.0	0.8363636364	0.8363636364	NaN	0.7079072244176113	False	False	False	False	False
4082293	Retina - peripheral paravascular adhesions	247185008	HP:0007685	Peripheral retinal avascularization	1	0.0	1.0	0.8	0.8	NaN	0.633343613763028	False	False	False	False	False
4090270	Choroidal sclerosis	247199007	HP:0001150	obsolete Choroidal sclerosis	1	1.0	1.0	0.8095238095	0.8095238095	NaN	0.8455449858741515	False	False	False	True	True
4090272	Anuria	2472002	HP:0100519	Anuria	1	1.0	1.0	0.33333333333333337	1.0	NaN	0.907937205520092	False	False	True	True	True
4082768	Morning glory disc	247204001	HP:0025514	Morning glory anomaly	1	0.0	1.0	0.8421052632	0.8421052632	NaN	0.7188440874725825	False	False	False	False	False
4083612	Cilioretinal artery	247211002	HP:0020163	Cilioretinal artery occlusion	1	0.0	1.0	0.8372093022999999	0.8372093022999999	NaN	0.7095336731726387	False	False	False	False	False
4082772	Temporal pallor of optic disc	247220006	HP:0012511	Temporal optic disc pallor	1	1.0	1.0	1.0	1.0	NaN	0.9701612564194413	False	True	True	True	True
4082413	Optic disc drusen - elevated	247226000	HP:0012426	Optic disc drusen	1	0.0	1.0	0.8780487805	0.8780487805	NaN	0.7813575781787533	False	False	False	True	True
4082414	Optic disc drusen - buried	247227009	HP:0012426	Optic disc drusen	1	0.0	1.0	0.8780487805	0.8780487805	NaN	0.7813575781787533	False	False	False	True	True
40447851	Anotia	247237004	HP:0009892	Anotia	1	1.0	1.0	1.0	1.0	NaN	0.9701612564194413	False	True	True	True	True
40447854	Macrotia	247240004	HP:0000400	Macrotia	1	1.0	1.0	1.0	1.0	NaN	0.9701612564194413	False	True	True	True	True
40447857	Microtia	247242007	HP:0008551	Microtia	1	1.0	1.0	1.0	1.0	NaN	0.9701612564194413	False	True	True	True	True
4082417	Loss of helical fold	247244008	HP:0000396	Overfolded ears	1	0.0	1.0	0.8148148148	0.8148148148	NaN	0.6647460630190494	False	False	False	False	False
4083619	Absence of ear canal	247249003	HP:0000413	Absent ear canal	1	0.0	1.0	0.8823529412000001	0.8823529412000001	NaN	0.7881287311724937	False	False	False	True	True
4082782	Fluid level behind tympanic membrane	247261006	HP:0031353	Fluid behind eardrum	1	1.0	1.0	0.21875	0.875	NaN	0.7586129587943617	False	False	False	False	True
4082426	Absent malleus and incus	247276003	HP:0011455	Absent malleus	1	0.0	1.0	0.8484848485	0.8484848485	NaN	0.7306994759573453	False	False	False	False	True
4082787	Sounds are very loud	247285003	HP:0002183	Phonophobia	1	0.0	1.0	0.8148148148	0.8148148148	NaN	0.6647460630190494	False	False	False	False	False
4082789	Finding of ability to hear whisper	247301006	HP:0001621	Soft voice	1	0.0	1.0	0.2037037037	0.8148148148	NaN	0.39959776591560553	False	False	False	False	False
40447924	Finding of ability to hear conversational voice	247302004	HP:0001621	Soft voice	1	0.0	1.0	0.2037037037	0.8148148148	NaN	0.39959776591560553	False	False	False	False	False
433227	Abnormal sensation	247322000	HP:0000223	Abnormality of taste sensation	1	0.0	1.0	0.212121212125	0.8484848485	NaN	0.4652931597234785	False	False	False	False	False
40448396	Has an itchy eye	247326002	HP:0033841	Itchy eyes	1	0.0	1.0	1.0	1.0	NaN	0.9173297424845549	False	True	True	True	True
40448397	Heightened sensation of skin	247327006	HP:0100963	Hyperesthesia	1	1.0	0.0	0.0	0.0	NaN	0.8783737955177173	False	False	False	True	True
40448416	Pain in testicle	247344005	HP:0033839	Testicular pain	1	1.0	1.0	1.0	1.0	NaN	0.9701612564194413	False	True	True	True	True
4082445	Tenderness	247348008	HP:0025283	Tender	1	0.0	1.0	0.5789473684333334	1.0	NaN	0.8390897531748023	False	False	False	True	True
40448424	Generalized abdominal pain	247351001	HP:0002027	Gastro pain	1	0.0	1.0	0.40625	0.8125	NaN	0.4843690506869612	False	False	False	False	False
4083765	Site of abdominal pain	247353003	HP:0002027	Gastro pain	1	0.0	1.0	0.8387096774	0.8387096774	NaN	0.7124061312816737	False	False	False	False	False
4090433	Flank pain	247355005	HP:0030157	Flank pain	1	1.0	1.0	1.0	1.0	NaN	0.9701612564194413	False	True	True	True	True
4090435	Type of abdominal pain	247358007	HP:0002027	Gastro pain	1	0.0	1.0	0.8387096774	0.8387096774	NaN	0.7124061312816737	False	False	False	False	False
4090553	Ankle pain	247373008	HP:0030840	Ankle pain	1	1.0	1.0	1.0	1.0	NaN	0.9701612564194413	False	True	True	True	True
4090555	Arc of pain in joint	247375001	HP:0002829	Arthralgia	1	0.0	1.0	0.8461538462	0.8461538462	1	0.7264044509047871	False	False	False	False	True
40448453	Neuritis	247378004	HP:0031002	Neuritis	1	1.0	1.0	1.0	1.0	NaN	0.9701612564194413	False	True	True	True	True
4083293	Allodynia	247404004	HP:0012533	Allodynia	1	1.0	1.0	0.5	1.0	NaN	0.9300381881853379	False	True	True	True	True
4082451	After pains	247414008	HP:0012531	Pain	1	0.0	1.0	1.0	1.0	NaN	0.9173297424845549	False	True	True	True	True
40448496	Defecation painful	247416005	HP:0002019	Dyschezia	1	1.0	1.0	0.16666666666666669	1.0	NaN	0.879746190533903	False	False	True	True	True
4083296	Pain on intercourse	247417001	HP:0030016	Dyspareunia	1	1.0	0.0	0.0	0.0	NaN	0.8783737955177173	False	False	False	True	True
4082454	Deep pain on intercourse	247419003	HP:0030016	Dyspareunia	1	0.0	1.0	0.41379310345	0.8275862069	NaN	0.5160727020102949	False	False	False	False	False
4082457	Fragile skin	247427007	HP:0001030	Fragile skin	1	1.0	1.0	0.5555555555666666	1.0	NaN	0.9362409329321577	False	True	True	True	True
4083299	Thickness of skin	247428002	HP:0001072	Thick skin	1	0.0	1.0	1.0	1.0	NaN	0.9173297424845549	False	True	True	True	True
4083784	Complement deficiency disease	24743004	HP:0004431	Complement deficiency	1	1.0	1.0	0.41860465114999995	0.8372093022999999	NaN	0.7713847610858648	False	False	False	True	True
4082580	Skin elasticity	247433003	HP:0100679	Tight skin	1	0.0	1.0	0.8148148148	0.8148148148	NaN	0.6647460630190494	False	False	False	False	False
4090572	Wrinkled skin	247434009	HP:0100678	Wrinkled skin	1	1.0	0.0	0.0	0.0	NaN	0.8783737955177173	False	False	False	True	True
137193	Erythema	247441003	HP:0032254	Hypercupremia	1	0.0	1.0	0.13888888888333334	0.8333333333	NaN	0.40521914009166854	False	False	False	False	False
137193	Erythema	247441003	HP:0010783	Erythema	1	1.0	1.0	0.2866666666666667	1.0	NaN	0.9007048760404995	False	False	True	True	True
4083790	Palmar pit	247449001	HP:0010610	Palmar pits	1	1.0	1.0	1.0	1.0	NaN	0.9701612564194413	False	True	True	True	True
4083791	Sore on skin	247454005	HP:0200042	Skin ulcer	1	0.0	1.0	0.8	0.8	NaN	0.633343613763028	False	False	False	False	False
4083305	Gottron's papules	247455006	HP:0025508	Gottron papules	1	1.0	1.0	1.0	1.0	NaN	0.9701612564194413	False	True	True	True	True
40448540	Nevus	247456007	HP:0010609	Skin tags	1	1.0	0.0	0.0	0.0	NaN	0.8783737955177173	False	False	False	True	True
40448540	Nevus	247456007	HP:0000995	Beauty mark	1	1.0	0.0	0.0	0.0	NaN	0.8783737955177173	False	False	False	True	True
40448540	Nevus	247456007	HP:0003764	Nevi	1	1.0	1.0	1.0	1.0	NaN	0.9701612564194413	False	True	True	True	True
40448540	Nevus	247456007	HP:0031111	Skin hamartoma	1	1.0	0.0	0.0	0.0	NaN	0.8783737955177173	False	False	False	True	True
4082585	Herpetiform eruption	247466004	HP:0025295	Herpetiform	1	0.0	1.0	0.8137931034499999	0.8275862069	NaN	0.6854337512388389	False	False	False	False	False
4082586	Comedone	247467008	HP:0025251	Blackhead	1	1.0	1.0	0.5	1.0	NaN	0.9300381881853379	False	True	True	True	True
4082586	Comedone	247467008	HP:0040137	Comedonal acne	1	0.0	1.0	0.4	0.8	NaN	0.45819350680328136	False	False	False	False	False
4082586	Comedone	247467008	HP:0025249	Comedo	1	1.0	0.0	0.0	0.0	NaN	0.8783737955177173	False	False	False	True	True
4082587	Closed comedone	247468003	HP:0025250	Whitehead	1	1.0	1.0	0.94444444445	1.0	NaN	0.9671499977135912	False	True	True	True	True
4083309	Morbilliform eruption	247470007	HP:0012282	Morbilliform rash	1	1.0	1.0	0.5	1.0	NaN	0.9300381881853379	False	True	True	True	True
4083309	Morbilliform eruption	247470007	HP:0025296	Morbilliform	1	0.0	1.0	0.40625	0.8125	NaN	0.4843690506869612	False	False	False	False	False
4083795	Maculopapular eruption	247471006	HP:0040186	Maculopapular exanthema	1	1.0	1.0	0.5503875969	1.0	NaN	0.935686321530462	False	True	True	True	True
4082588	Wheal	247472004	HP:0001025	Hives	1	1.0	1.0	0.2777777777833333	1.0	NaN	0.8992711376271746	False	False	True	True	True
40448984	Dermographism	247473009	HP:0011971	Skin writing	1	1.0	1.0	1.0	1.0	NaN	0.9701612564194413	False	True	True	True	True
4083796	Livedo	247478000	HP:0033832	Livedo	1	1.0	1.0	1.0	1.0	NaN	0.9701612564194413	False	True	True	True	True
4083797	Telangiectasia disorder	247479008	HP:0001009	Spider veins	1	1.0	0.0	0.0	0.0	NaN	0.8783737955177173	False	False	False	True	True
4083798	Growth of nails	247481005	HP:0002164	Nail dysplasia	1	0.0	1.0	0.72958257715	0.8275862069	NaN	0.6521574865495765	False	False	False	False	False
4082592	Nails not growing	247482003	HP:0008383	Slow-growing nails	1	0.0	1.0	0.8	0.8	NaN	0.633343613763028	False	False	False	False	False
4090577	Overcurvature of nail	247487009	HP:0001795	Hyperconvex nail	1	1.0	1.0	1.0	1.0	NaN	0.9701612564194413	False	True	True	True	True
4083906	Brachyonychia	247488004	HP:0030804	Trachyonychia	1	0.0	1.0	0.42857142854999997	0.8571428570999999	NaN	0.577591565787166	False	False	False	False	False
4083906	Brachyonychia	247488004	HP:0001799	Short nail	1	1.0	1.0	0.5	1.0	NaN	0.9300381881853379	False	True	True	True	True
4083908	Abnormality of nail tissue	247491004	HP:0001597	Nail disease	1	0.0	1.0	0.8	0.8	NaN	0.633343613763028	False	False	False	False	False
4083909	Splits in nails	247493001	HP:0001809	Split nail	1	0.0	1.0	1.0	1.0	NaN	0.9173297424845549	False	True	True	True	True
4083912	Grooving of nail	247498005	HP:0001807	Ridged nail	1	0.0	1.0	1.0	1.0	NaN	0.9173297424845549	False	True	True	True	True
4083316	Longitudinal grooving of nails	247499002	HP:0001807	Ridged nail	1	0.0	1.0	0.8979591836999999	0.8979591836999999	NaN	0.8113788139595245	False	False	False	True	True
4090579	Townes syndrome	24750000	HP:0031622	Brown anomaly	1	0.0	1.0	0.83164983165	0.8484848485	NaN	0.7247439927416983	False	False	False	False	False
4083317	Beaded ridging of nails	247500006	HP:0001807	Ridged nail	1	0.0	1.0	0.8	0.8	NaN	0.633343613763028	False	False	False	False	False
4082594	Thickness of nail	247502003	HP:0001805	Thick nail	1	0.0	1.0	1.0	1.0	NaN	0.9173297424845549	False	True	True	True	True
4082596	Bitten nails	247504002	HP:0012170	Nail-biting	1	0.0	1.0	0.8181818182	0.8181818182	NaN	0.6716977463295901	False	False	False	False	False
40449028	Yellow nails	247512005	HP:0011367	Yellow nails	1	1.0	1.0	1.0	1.0	NaN	0.9701612564194413	False	True	True	True	True
4090582	Nailfold hemorrhages	247516008	HP:0030254	Nail bed hemorrhage	1	0.0	1.0	0.7947368421000001	0.8	NaN	0.6311614016420013	False	False	False	False	False
40449038	Pterygium of nail	247521006	HP:0002165	Nail pterygium	1	1.0	1.0	1.0	1.0	NaN	0.9701612564194413	False	True	True	True	True
136610	Hair finding	247522004	HP:0002213	Fine hair	1	0.0	1.0	0.4	0.8	NaN	0.45819350680328136	False	False	False	False	False
4082600	Poor hair growth	247525002	HP:0001510	Poor growth	1	0.0	1.0	0.8275862069	0.8275862069	NaN	0.6907164209032565	False	False	False	False	False
4082602	Sex hormone binding globulin measurement	24753003	HP:0031438	Abnormal sex hormone-binding globulin level	1	0.0	1.0	0.5376121463000001	0.8985507246000001	NaN	0.6940116041842526	False	False	False	False	False
4083324	Follicular plugging	247539002	HP:0032152	Chicken skin	1	0.0	1.0	1.0	1.0	NaN	0.9173297424845549	False	True	True	True	True
40449061	Loss of eyelashes	247542008	HP:0011457	Milphosis	1	0.0	1.0	1.0	1.0	NaN	0.9173297424845549	False	True	True	True	True
4082605	Texture of hair	247544009	HP:0002213	Fine hair	1	0.0	1.0	0.8275862069	0.8275862069	NaN	0.6907164209032565	False	False	False	False	False
4082606	Fine hair	247546006	HP:0002213	Fine hair	1	1.0	1.0	1.0	1.0	NaN	0.9701612564194413	False	True	True	True	True
4085367	Kinked hairs	247554008	HP:0002224	Wooly hair	1	0.0	1.0	1.0	1.0	NaN	0.9173297424845549	False	True	True	True	True
4085370	White forelock	247564004	HP:0002211	White forelock	1	1.0	1.0	0.5	1.0	NaN	0.9300381881853379	False	True	True	True	True
4090595	Folliculitis of lids	247568001	HP:0025084	Folliculitis	1	0.0	1.0	0.8181818182	0.8181818182	NaN	0.6716977463295901	False	False	False	False	False
4084409	Low intelligence	247578003	HP:0001249	Low intelligence	1	1.0	0.0	0.0	0.0	NaN	0.8783737955177173	False	False	False	True	True
4085496	Poor long-term memory	247588002	HP:0033688	Long term memory loss	1	1.0	1.0	0.8206718345999999	0.9302325580999999	NaN	0.9330637509095421	False	True	True	True	True
4084411	Affecting	247591002	HP:0032320	Affected	1	1.0	1.0	1.0	1.0	1	0.9701612564194413	False	True	True	True	True
4084412	Poor short-term memory	247592009	HP:0033687	Short term memory loss	1	1.0	1.0	0.8855791962	1.0	NaN	0.9636382974402528	False	True	True	True	True
4085497	Forgets what was going to do	247593004	HP:0002354	Poor memory	1	0.0	1.0	0.8235294118	0.8235294118	NaN	0.6825859947447672	False	False	False	False	False
4083455	Memory function normal	247602005	HP:0002354	Poor memory	1	0.0	1.0	0.14285714285714288	1.0	NaN	0.7049361001461752	False	False	False	False	False
4085504	Pilomatrix carcinoma	24762001	HP:0030434	Pilomatrixoma	1	0.0	1.0	0.6057142857199999	0.8	NaN	0.5498054288116732	False	False	False	False	False
4085507	Flow of thought	247625006	HP:0031843	Bradyphrenia	1	0.0	1.0	0.8461538462	0.8461538462	NaN	0.7264044509047871	False	False	False	False	True
4085508	Speed of thought	247626007	HP:0033844	Tachyphrenia	1	0.0	1.0	0.5289648623	0.8461538462	NaN	0.6010312856363181	False	False	False	False	False
4083463	Slow flow of thought	247627003	HP:0031843	Bradyphrenia	1	0.0	1.0	0.8387096774	0.8387096774	NaN	0.7124061312816737	False	False	False	False	False
4084542	Eustachian tube prosthesis	24767007	HP:0040118	Stenosis of the Eustachian tube	1	0.0	1.0	0.7571428571500001	0.8	NaN	0.6154196241682209	False	False	False	False	False
4084545	Fistula of artery	24768002	HP:0004947	Arteriovenous fistula	1	0.0	1.0	0.8235294118	0.8235294118	NaN	0.6825859947447672	False	False	False	False	False
4085025	Superficial thrombophlebitis	2477008	HP:0002638	Superficial thrombophlebitis	1	1.0	1.0	0.8333333333499999	1.0	NaN	0.9602199799510982	False	True	True	True	True
4092111	Chromatopsia	247706003	HP:0011516	Achromatopsia	1	0.0	1.0	0.2962962963	0.8888888889000001	NaN	0.5780762848803511	False	False	False	False	False
40449694	Hyperacusis	247715005	HP:0010780	Hyperacusis	1	1.0	1.0	1.0	1.0	NaN	0.9701612564194413	False	True	True	True	True
4085530	Unformed visual hallucinations	247733004	HP:0002367	Visual hallucinations	1	0.0	1.0	0.8205128205	0.8205128205	NaN	0.676467333816877	False	False	False	False	False
4085038	Formed visual hallucinations	247734005	HP:0002367	Visual hallucinations	1	0.0	1.0	0.8648648649	0.8648648649	NaN	0.7596541177343549	False	False	False	False	True
4085531	Scenic visual hallucinations	247735006	HP:0002367	Visual hallucinations	1	0.0	1.0	0.8205128205	0.8205128205	NaN	0.676467333816877	False	False	False	False	False
40450137	Congenital stricture of anus	24774002	HP:0002025	Anal stenosis	1	1.0	1.0	0.5	1.0	NaN	0.9300381881853379	False	True	True	True	True
4085040	Dissociative visual hallucinations	247746009	HP:0002367	Visual hallucinations	1	0.0	1.0	0.8	0.8	NaN	0.633343613763028	False	False	False	False	False
4085651	Dissociative tactile hallucinations	247749002	HP:0033694	Tactile hallucination	1	0.0	1.0	0.8	0.8	NaN	0.633343613763028	False	False	False	False	False
40450152	Indifference	247754006	HP:0000741	Apathy	1	1.0	0.0	0.0	0.0	NaN	0.8783737955177173	False	False	False	True	True
4085043	Reduced concentration span	247762003	HP:0000736	Easily distracted	1	1.0	1.0	0.592481203	1.0	NaN	0.9400753813848048	False	True	True	True	True
4085655	Easily distracted	247764002	HP:0000736	Easily distracted	1	1.0	1.0	0.5934959349666667	1.0	NaN	0.940177635894319	False	True	True	True	True
40450190	Unstable mood	247789008	HP:0001575	obsolete Mood changes	1	1.0	0.0	0.0	0.0	NaN	0.8783737955177173	False	False	False	True	True
40450190	Unstable mood	247789008	HP:0000712	Mood changes	1	1.0	0.0	0.5945945946	0.5945945946	NaN	0.9994222379253666	True	True	True	True	True
40450190	Unstable mood	247789008	HP:0000720	Mood swings	1	1.0	0.0	0.0	0.0	NaN	0.8783737955177173	False	False	False	True	True
4084574	Loss of capacity for enjoyment	247796005	HP:0012154	Anhedonia	1	1.0	0.0	0.0	0.0	NaN	0.8783737955177173	False	False	False	True	True
4085056	Fear of having a heart attack	247818001	HP:0001658	MI	1	0.0	1.0	0.8387096774	0.8387096774	NaN	0.7124061312816737	False	False	False	False	False
4092241	Fear of open spaces	247830007	HP:0000756	Agoraphobia	1	1.0	1.0	1.0	1.0	NaN	0.9701612564194413	False	True	True	True	True
4085677	Specific fear	247845000	HP:0020206	Simple ear	1	0.0	1.0	0.28571428569999996	0.8571428570999999	NaN	0.5143771074678428	False	False	False	False	False
4084714	Fear of enclosed spaces	247850006	HP:0025253	Claustrophobia	1	1.0	0.0	0.0	0.0	NaN	0.8783737955177173	False	False	False	True	True
4085194	Proximal renal tubular acidosis	24790002	HP:0002049	Proximal tubular acidosis	1	1.0	1.0	0.4722222222166667	1.0	NaN	0.9267309718677638	False	True	True	True	True
4085194	Proximal renal tubular acidosis	24790002	HP:0008341	Distal renal tubular acidosis	1	0.0	1.0	0.3132566586	0.9642857143000001	NaN	0.712917150862143	False	False	False	False	False
40450726	Underactivity	247901001	HP:0002375	Hypokinesia	1	1.0	0.0	0.0	0.0	NaN	0.8783737955177173	False	False	False	True	True
4084730	Fidgeting	247910009	HP:0000711	Restlessness	1	0.0	1.0	0.9	1.0	NaN	0.9026734117214398	False	False	True	True	True
4084868	Compulsive hoarding	247968005	HP:0030212	Collectionism	1	1.0	1.0	1.0	1.0	NaN	0.9701612564194413	False	True	True	True	True
4085840	Social disinhibition	247977003	HP:0000734	Disinhibition	1	1.0	0.0	0.0	0.0	NaN	0.8783737955177173	False	False	False	True	True
4092388	Inappropriate laughter	247985007	HP:0000748	Inappropriate laughter	1	1.0	1.0	1.0	1.0	NaN	0.9701612564194413	False	True	True	True	True
4085332	Physical aggression	248004009	HP:0008760	Violent behavior	1	1.0	1.0	0.2	1.0	NaN	0.8859240767076463	False	False	True	True	True
4085332	Physical aggression	248004009	HP:0000718	Aggression	1	1.0	0.0	0.0	0.0	NaN	0.8783737955177173	False	False	False	True	True
4085338	Hoarding	248025009	HP:0030212	Collectionism	1	0.0	1.0	1.0	1.0	NaN	0.9173297424845549	False	True	True	True	True
4087302	Challenging behavior	248041005	HP:0000708	Behavioral changes	1	0.0	1.0	0.8528138528	0.8571428570999999	NaN	0.7448081633935207	False	False	False	False	True
4092406	Portal thrombophlebitis	24805007	HP:0004418	Thrombophlebitis	1	0.0	1.0	0.7939393939499999	0.8	NaN	0.6308302840581193	False	False	False	False	False
4085347	Self-neglect	248054003	HP:0025479	Self-neglect	1	1.0	1.0	0.88	0.88	NaN	0.9137084808471304	False	True	True	True	True
4085349	Self-harm	248061004	HP:0100716	Self-harm	1	1.0	1.0	0.4210526316	0.8421052632	NaN	0.778579810778784	False	False	False	True	True
4092411	Self-injurious behavior	248062006	HP:0100716	Self-harm	1	1.0	1.0	0.39951594216363645	0.9302325580999999	NaN	0.8679868987344191	False	False	False	True	True
4092411	Self-injurious behavior	248062006	HP:0000742	Self-mutilation	1	0.0	1.0	0.08311688311818183	0.9142857143	NaN	0.5311257432531717	False	False	False	False	False
40451347	Self-mutilation	248063001	HP:0000742	Self-mutilation	1	1.0	1.0	0.8571428570999999	0.8571428570999999	NaN	0.8952701708746194	False	False	True	True	True
4085350	Biting self	248072009	HP:0012169	Self-biting	1	1.0	1.0	1.0	1.0	NaN	0.9701612564194413	False	True	True	True	True
4086343	Inappropriate sexual behavior	248099006	HP:0008768	Inappropriate sexual behavior	1	1.0	1.0	1.0	1.0	NaN	0.9701612564194413	False	True	True	True	True
45757612	Supernumerary permanent mandibular left central incisor tooth	2481000124109	HP:0011069	Hyperdontia	1	0.0	1.0	0.31007751936666667	0.9302325580999999	NaN	0.6568843583434326	False	False	False	False	False
4086349	Binging	248122005	HP:0001954	Episodic fever	1	0.0	1.0	0.11428571428571428	0.8	NaN	0.33665926484699876	False	False	False	False	False
200447	Gastrointestinal complication	24813008	HP:0011140	GI duplication	1	0.0	1.0	0.8444444444	0.8444444444	NaN	0.7232277792188162	False	False	False	False	False
4093814	Potter's facies	24814002	HP:0002009	Potter facies	1	1.0	1.0	1.0	1.0	NaN	0.9701612564194413	False	True	True	True	True
4093816	Facial expression	248148002	HP:0005329	Fixed facial expression	1	0.0	1.0	0.8823529412000001	0.8823529412000001	NaN	0.7881287311724937	False	False	False	True	True
4087333	Expressionless face	248149005	HP:0000298	Amimia	1	0.0	1.0	0.70535714285	1.0	NaN	0.8674010582805041	False	False	False	True	True
4087333	Expressionless face	248149005	HP:0000338	Hypomimia	1	1.0	0.0	0.0	0.0	NaN	0.8783737955177173	False	False	False	True	True
4086826	Facial appearance	248167003	HP:0005328	Wizened face	1	0.0	1.0	0.45161290325000003	0.9032258065000001	NaN	0.6682282199698223	False	False	False	False	False
4087337	Facial profile	248168008	HP:0012368	Flat face	1	0.0	1.0	0.8484848485	0.8484848485	NaN	0.7306994759573453	False	False	False	False	True
4087455	Symmetry of mandible	248173002	HP:0009940	Uneven mandible	1	0.0	1.0	0.9142857143	0.9142857143	NaN	0.83354062722679	False	False	False	True	True
4087458	Lips full	248177001	HP:0012471	Full lips	1	0.0	1.0	0.5	1.0	NaN	0.8190526435731555	False	False	False	True	True
4087458	Lips full	248177001	HP:0012472	Eclabion	1	0.0	1.0	0.5	1.0	NaN	0.8190526435731555	False	False	False	True	True
40451921	Dry lips	248181001	HP:0040181	Dry lips	1	1.0	1.0	1.0	1.0	NaN	0.9701612564194413	False	True	True	True	True
4093822	Cracked lips	248182008	HP:0040181	Dry lips	1	1.0	0.0	0.0	0.0	NaN	0.8783737955177173	False	False	False	True	True
4093826	Wrinkled face	248194004	HP:0009762	Facial wrinkling	1	1.0	1.0	0.5897435897333333	1.0	NaN	0.9397986930084787	False	True	True	True	True
4086835	Down's facies	248199009	HP:0000582	Mongoloid slant	1	0.0	1.0	0.411290322575	1.0	NaN	0.7942923644503433	False	False	False	True	True
4087459	Dysmorphic facies	248200007	HP:0001999	Unusual facies	1	1.0	1.0	1.0	1.0	NaN	0.9701612564194413	False	True	True	True	True
4093827	Hypogonadal facies	248203009	HP:0000135	Hypogonadism	1	0.0	1.0	0.8	0.8	NaN	0.633343613763028	False	False	False	False	False
4087462	Hypothyroid facies	248205002	HP:0000821	Low T4	1	0.0	1.0	0.206896551725	0.8275862069	NaN	0.42422321142148095	False	False	False	False	False
4086836	Parkinsonian facies	248208000	HP:0000298	Amimia	1	0.0	1.0	0.4107142857	0.8214285714	NaN	0.5031324894130422	False	False	False	False	False
4086848	Exercise tolerance	248243004	HP:0003546	Exercise intolerance	1	0.0	1.0	0.8272727273	0.8666666667	NaN	0.7497350900132947	False	False	False	False	True
4093839	Sweating on one side of body	248246007	HP:0001269	Hemiparesis	1	0.0	1.0	0.8108108108000001	0.8108108108000001	NaN	0.6563863460052468	False	False	False	False	False
4093842	Tendency to bleed	248250000	HP:0001892	Bleeding tendency	1	1.0	1.0	1.0	1.0	NaN	0.9701612564194413	False	True	True	True	True
4086500	Bleeds easily	248251001	HP:0011889	Easy bleeding	1	0.0	1.0	0.9166666667	0.9166666667	NaN	0.8365911928109606	False	False	False	True	True
4087475	Not getting enough sleep	248256006	HP:0033063	Short sleep	1	0.0	1.0	0.25	1.0	NaN	0.7431370701274533	False	False	False	False	True
40452005	Wakes and cannot sleep again	248257002	HP:0031356	Late insomnia	1	1.0	0.0	0.0	0.0	NaN	0.8783737955177173	False	False	False	True	True
4087478	Tires quickly	248268002	HP:0003388	Tired easily	1	1.0	0.0	0.0	0.0	NaN	0.8783737955177173	False	False	False	True	True
4093845	White blood cell abnormality	24827003	HP:0001881	Abnormality of leukocytes	1	1.0	1.0	0.2	1.0	NaN	0.8859240767076463	False	False	True	True	True
4087481	Lack of energy	248274002	HP:0001254	Lethargy	1	1.0	0.0	0.0	0.0	NaN	0.8783737955177173	False	False	False	True	True
4087481	Lack of energy	248274002	HP:0033834	Malaise	1	1.0	0.0	0.0	0.0	NaN	0.8783737955177173	False	False	False	True	True
4087481	Lack of energy	248274002	HP:0012378	Tired	1	1.0	0.0	0.0	0.0	NaN	0.8783737955177173	False	False	False	True	True
40452467	Lack of vitality	248275001	HP:0001254	Lethargy	1	1.0	1.0	0.4117647059	0.8235294118	NaN	0.7504286486182011	False	False	False	False	True
4086506	Frailty	248279007	HP:0033675	Frailty	1	1.0	1.0	1.0	1.0	NaN	0.9701612564194413	False	True	True	True	True
4086975	Undifferentiated illness: Vague ill health	248282002	HP:0033834	Malaise	1	1.0	0.0	0.0	0.0	NaN	0.8783737955177173	False	False	False	True	True
4086978	Eosinophilic ulcerative colitis	24829000	HP:0031813	Eosinophilic colitis	1	0.0	1.0	0.8571428570999999	0.8571428570999999	NaN	0.7462746911062157	False	False	False	False	True
436077	Developmental delay	248290002	HP:0001263	Cognitive delay	1	0.0	1.0	1.0	1.0	NaN	0.9173297424845549	False	True	True	True	True
40452493	Achondroplastic physique	248299001	HP:0004322	Short stature	1	1.0	0.0	0.0	0.0	NaN	0.8783737955177173	False	False	False	True	True
40452493	Achondroplastic physique	248299001	HP:0003510	Dwarfism	1	1.0	0.0	0.0	0.0	NaN	0.8783737955177173	False	False	False	True	True
434485	Increase in body fat	248301008	HP:0003128	Lacticacidosis	1	0.0	1.0	0.8108108108000001	0.8108108108000001	NaN	0.6563863460052468	False	False	False	False	False
4087487	Central obesity	248311001	HP:0001956	Truncal obesity	1	1.0	1.0	0.4083333333333334	1.0	NaN	0.9185704423141969	False	True	True	True	True
4087487	Central obesity	248311001	HP:0025383	Buffalo hump	1	1.0	0.0	0.0	0.0	NaN	0.8783737955177173	False	False	False	True	True
4087487	Central obesity	248311001	HP:0012743	Central obesity	1	0.0	1.0	0.16666666666666669	1.0	NaN	0.7137008704835113	False	False	False	False	False
4087489	Lipoatrophy	248315005	HP:0100578	Lipoatrophy	1	1.0	1.0	1.0	1.0	NaN	0.9701612564194413	False	True	True	True	True
4086515	Loss of subcutaneous fat	248316006	HP:0001002	obsolete Decreased subcutaneous fat	1	1.0	0.0	0.0	0.0	NaN	0.8783737955177173	False	False	False	True	True
4086987	Undernourished	248325000	HP:0004395	Malnutrition	1	1.0	0.0	0.15873015873333335	0.47619047620000005	NaN	0.9969900184661629	False	True	True	True	True
4086989	Tall stature	248328003	HP:0000098	Tall stature	1	1.0	1.0	0.7916666666500001	1.0	NaN	0.9572742572395343	False	True	True	True	True
435372	Underweight	248342006	HP:0004325	Low weight	1	1.0	1.0	0.33333333333333337	1.0	NaN	0.907937205520092	False	False	True	True	True
40452545	Body weight	248345008	HP:0004325	Low weight	1	0.0	1.0	0.7714285713999999	0.8571428570999999	NaN	0.7162112153041066	False	False	False	False	False
4087500	Chest circumference	248366000	HP:0000774	Narrow chest	1	0.0	1.0	0.8888888889000001	0.8888888889000001	NaN	0.7981138997294291	False	False	False	True	True
4087000	Asymmetrical skull	248372000	HP:0002678	Skull asymmetry	1	1.0	1.0	0.9032258065000001	0.9032258065000001	NaN	0.9293818385721393	False	True	True	True	True
4086647	Broad skull	248374004	HP:0002682	Wide skull	1	1.0	1.0	1.0	1.0	NaN	0.9701612564194413	False	True	True	True	True
40452578	Long narrow head	248375003	HP:0000268	Dolichocephaly	1	1.0	1.0	1.0	1.0	NaN	0.9701612564194413	False	True	True	True	True
40452579	Scaphycephaly	248376002	HP:0030799	Scaphocephaly	1	1.0	1.0	0.8571428570999999	0.8571428570999999	NaN	0.8952701708746194	False	False	True	True	True
40452579	Scaphycephaly	248376002	HP:0001363	Craniostenosis	1	1.0	0.0	0.0	0.0	NaN	0.8783737955177173	False	False	False	True	True
40452579	Scaphycephaly	248376002	HP:0005458	Obliterated fontanelles	1	1.0	0.0	0.0	0.0	NaN	0.8783737955177173	False	False	False	True	True
4093985	Thick skull	248380007	HP:0002737	Thick skull base	1	0.0	1.0	0.8275862069	0.8275862069	NaN	0.6907164209032565	False	False	False	False	False
4093986	Closure of fontanelle	248382004	HP:0000270	Open sutures	1	0.0	1.0	0.8648648649	0.8648648649	NaN	0.7596541177343549	False	False	False	False	True
4087617	Apparent excessive orbital separation	248391000	HP:0000316	Hypertelorism	1	0.0	1.0	0.8636363636	0.8636363636	NaN	0.7575582808699751	False	False	False	False	True
4087007	True excessive orbital separation	248392007	HP:0000316	Hypertelorism	1	0.0	1.0	0.8837209302	0.8837209302	NaN	0.7902482808256951	False	False	False	True	True
40452600	Head circumference	248395009	HP:0000252	Small head	1	0.0	1.0	0.2735042735	0.8205128205	NaN	0.44038821932674643	False	False	False	False	False
4093990	Prominent maxilla	248399003	HP:0430028	Big maxilla	1	0.0	1.0	1.0	1.0	NaN	0.9173297424845549	False	True	True	True	True
4087009	Temporomandibular joint deformity	248401009	HP:0010754	Malformation of jaw joint	1	1.0	0.0	0.0	0.0	NaN	0.8783737955177173	False	False	False	True	True
4087012	Palmar creases	248408003	HP:0006191	Deep palm line	1	0.0	1.0	0.8387096774	0.8387096774	NaN	0.7124061312816737	False	False	False	False	False
4086657	Single transverse palmar crease	248409006	HP:0010490	Abnormality of the palm lines	1	1.0	0.0	0.0	0.0	NaN	0.8783737955177173	False	False	False	True	True
4086657	Single transverse palmar crease	248409006	HP:0000954	Simian line	1	1.0	1.0	1.0	1.0	NaN	0.9701612564194413	False	True	True	True	True
40453050	Pyrexia	248425001	HP:0001945	Fever	1	1.0	1.0	0.4	1.0	NaN	0.917446745953313	False	True	True	True	True
40453053	Body temperature below normal	248428004	HP:0002045	Hypothermia	1	1.0	0.0	0.76	0.76	NaN	0.999870679538677	True	True	True	True	True
4093998	Quotidien fever	248438009	HP:0033087	Quotidian fever	1	0.0	1.0	0.875	0.875	NaN	0.7764674712730163	False	False	False	True	True
4093999	Intermittent hepatic fever	248443002	HP:0001954	Episodic fever	1	0.0	1.0	0.4210526316	0.8421052632	NaN	0.5464715094265798	False	False	False	False	False
40453080	Hyperthermia	248452006	HP:0001945	Fever	1	0.0	1.0	0.5	1.0	NaN	0.8190526435731555	False	False	False	True	True
40453080	Hyperthermia	248452006	HP:0001954	Episodic fever	1	0.0	1.0	0.4	0.8	NaN	0.45819350680328136	False	False	False	False	False
40453081	Malignant hyperthermia	248453001	HP:0002047	Malignant hyperthermia	1	1.0	1.0	1.0	1.0	NaN	0.9701612564194413	False	True	True	True	True
4087138	Pheochromocytoma storm	248455008	HP:0002666	Pheochromocytoma	1	0.0	1.0	0.8152439024500001	0.85	NaN	0.7211617651937166	False	False	False	False	False
4087630	Shivering or rigors	248456009	HP:0025143	Chills	1	1.0	0.0	0.0	0.0	NaN	0.8783737955177173	False	False	False	True	True
4087630	Shivering or rigors	248456009	HP:0025144	Shivering	1	1.0	0.0	0.0	0.0	NaN	0.8783737955177173	False	False	False	True	True
4087631	Rigor - symptom	248457000	HP:0025145	Rigors	1	1.0	0.0	0.6	0.6	NaN	0.999449913330368	True	True	True	True	True
4094005	Tolerant of heat	248464003	HP:0002046	Heat intolerance	1	0.0	1.0	0.8333333333	0.8333333333	NaN	0.7020355898037149	False	False	False	False	False
4087140	Intolerant of heat and cold	248468000	HP:0002046	Heat intolerance	1	0.0	1.0	0.8387096774	0.8387096774	NaN	0.7124061312816737	False	False	False	False	False
40453105	Fetor hepaticus	248475004	HP:0032142	Fetor hepaticus	1	1.0	1.0	1.0	1.0	NaN	0.9701612564194413	False	True	True	True	True
441868	Optic disc swelling	248487006	HP:0001085	Papilledema	1	1.0	0.0	0.0	0.0	NaN	0.8783737955177173	False	False	False	True	True
4087640	Dilatation of blood vessel	248493003	HP:0004948	Vascular tortuosity	1	0.0	1.0	0.13333333333333333	0.8	NaN	0.344301325666524	False	False	False	False	False
4087149	Dependent edema	248499004	HP:0001708	Right-sided heart failure	1	1.0	0.0	0.0	0.0	NaN	0.8783737955177173	False	False	False	True	True
4087149	Dependent edema	248499004	HP:0000969	Edema	1	1.0	0.0	0.33333333335	0.6666666667	NaN	0.9994486884673582	True	True	True	True	True
4087149	Dependent edema	248499004	HP:0001635	CHF	1	1.0	0.0	0.0	0.0	NaN	0.8783737955177173	False	False	False	True	True
4087149	Dependent edema	248499004	HP:0010741	Leg edema	1	1.0	0.0	0.0	0.0	NaN	0.8783737955177173	False	False	False	True	True
40453139	Corneal stromal edema	248505003	HP:0012040	Corneal stromal edema	1	1.0	1.0	1.0	1.0	NaN	0.9701612564194413	False	True	True	True	True
4087154	Iris - Lisch nodules	248513002	HP:0009737	Lisch nodules	1	0.0	1.0	0.8571428570999999	0.8571428570999999	NaN	0.7462746911062157	False	False	False	False	True
4087155	Lump in eyelid	248514008	HP:0010604	Eyelid mass	1	0.0	1.0	0.9166666666500001	1.0	NaN	0.9052679348930457	False	False	True	True	True
4086688	Multiple lumps	248528002	HP:0001012	Lipomas	1	0.0	1.0	0.40625	0.8125	NaN	0.4843690506869612	False	False	False	False	False
4094132	Nocturnal dyspnea	248548009	HP:0002094	Dyspnea	1	0.0	1.0	0.2708333333333333	0.8125	NaN	0.4244413722033572	False	False	False	False	False
4087166	Labored breathing	248549001	HP:0002098	Labored breathing	1	0.0	1.0	0.64285714285	1.0	NaN	0.8539690615443719	False	False	False	True	True
4089217	No obstruction of airway	248553004	HP:0006536	Airway obstruction	1	0.0	1.0	0.33333333333333337	1.0	NaN	0.7705491009114294	False	False	False	True	True
4089218	Partially obstructed airway	248554005	HP:0006536	Airway obstruction	1	0.0	1.0	0.8	0.8	NaN	0.633343613763028	False	False	False	False	False
4086806	Totally obstructed airway	248555006	HP:0006536	Airway obstruction	1	0.0	1.0	0.8421052632	0.8421052632	NaN	0.7188440874725825	False	False	False	False	False
4087171	Nasal flaring	248568003	HP:0009931	Wide nares	1	1.0	0.0	0.0	0.0	NaN	0.8783737955177173	False	False	False	True	True
4087171	Nasal flaring	248568003	HP:0030863	Nasal flaring	1	1.0	1.0	1.0	1.0	NaN	0.9701612564194413	False	True	True	True	True
4087171	Nasal flaring	248568003	HP:0000454	Flared nostrils	1	1.0	0.0	0.0	0.0	NaN	0.8783737955177173	False	False	False	True	True
4094141	Noisy respiration	248573009	HP:0010307	Stridor	1	1.0	0.0	0.0	0.0	NaN	0.8783737955177173	False	False	False	True	True
4086811	Rapid shallow breathing	248581005	HP:0040213	Hypopnea	1	1.0	1.0	0.2777777777666667	0.8333333333	NaN	0.7184276294931282	False	False	False	False	False
4086811	Rapid shallow breathing	248581005	HP:0002094	Dyspnea	1	1.0	0.0	0.0	0.0	NaN	0.8783737955177173	False	False	False	True	True
4086811	Rapid shallow breathing	248581005	HP:0002789	Polypnea	1	1.0	0.0	0.0	0.0	NaN	0.8783737955177173	False	False	False	True	True
4094144	Stops breathing	248583008	HP:0002104	Apnea	1	1.0	0.0	0.0	0.0	NaN	0.8783737955177173	False	False	False	True	True
4086813	Irregular breathing	248585001	HP:0012195	Irregular respiration	1	1.0	0.0	0.0	0.0	NaN	0.8783737955177173	False	False	False	True	True
4086815	Tracheal esophageal fistula cough	248594007	HP:0002575	Tracheoesophageal fistula	1	0.0	1.0	0.7619196051750001	0.8	NaN	0.6174342957054213	False	False	False	False	False
43531620	Symptomatic inflammatory myopathy	24861000119103	HP:0009071	Inflammatory myopathy	1	0.0	1.0	0.8148148148	0.8148148148	NaN	0.6647460630190494	False	False	False	False	False
4088117	Postprandial	24863003	HP:0033843	Postprandial fullness	1	0.0	1.0	0.30962962962	0.8148148148	NaN	0.44575502354265223	False	False	False	False	False
40453691	Thready pulse	248640005	HP:0032553	Weak pulse	1	1.0	0.0	0.5217391304	0.5217391304	1	0.9988791769808051	True	True	True	True	True
40453695	Thready pulse	248643007	HP:0032553	Weak pulse	1	1.0	1.0	0.49958592132	1.0	NaN	0.9299899197487124	False	True	True	True	True
4088122	Heart irregular	248650006	HP:0011675	Arrhythmia	1	0.0	1.0	0.6296296296333334	1.0	NaN	0.8509858777010196	False	False	False	True	True
4089244	Dropped beats - heart	248653008	HP:0006682	Extra heart beat	1	1.0	0.0	0.0	0.0	NaN	0.8783737955177173	False	False	False	True	True
4089244	Dropped beats - heart	248653008	HP:0001962	Palpitations	1	1.0	1.0	0.6666666666666667	1.0	NaN	0.947132961111891	False	True	True	True	True
4088744	Severe adrenal insufficiency	24867002	HP:0000846	Hypoadrenalism	1	0.0	1.0	0.34139402562	0.8648648649	NaN	0.5535612459738217	False	False	False	False	False
40453729	Mid-systolic murmur	248674009	HP:0031665	Midsystolic murmur	1	1.0	1.0	1.0	1.0	NaN	0.9701612564194413	False	True	True	True	True
4088252	Mitral late systolic murmur	248678007	HP:0031666	Late systolic murmur	1	0.0	1.0	0.8444444444	0.8444444444	NaN	0.7232277792188162	False	False	False	False	False
4089251	Mid-diastolic mitral murmur	248684005	HP:0031669	Middiastolic murmur	1	0.0	1.0	0.8372093022999999	0.8372093022999999	NaN	0.7095336731726387	False	False	False	False	False
4095623	Chronic idiopathic neutropenia	248693006	HP:0410252	Chronic neutropenia	1	0.0	1.0	0.5254421768666666	0.8163265305999999	NaN	0.5446834953221156	False	False	False	False	False
4089368	Clicking pneumothorax	248702003	HP:0002107	Pneumothorax	1	0.0	1.0	0.8125	0.8125	NaN	0.6599251667572197	False	False	False	False	False
4095629	Prominent blood vessel	248710002	HP:0007394	Prominent superficial vasculature	1	0.0	1.0	0.8	0.8	NaN	0.633343613763028	False	False	False	False	False
4089374	Hardened arteries	248722004	HP:0002621	Atherosclerosis	1	0.0	1.0	0.8	0.8	NaN	0.633343613763028	False	False	False	False	False
4088751	Capillary fragility	248725002	HP:0025017	Capillary fragility	1	1.0	1.0	1.0	1.0	NaN	0.9701612564194413	False	True	True	True	True
4088752	Fragile capillaries	248726001	HP:0025017	Capillary fragility	1	1.0	1.0	1.0	1.0	NaN	0.9701612564194413	False	True	True	True	True
4095641	Hyphenwebs	248740000	HP:0001009	Spider veins	1	1.0	0.0	0.0	0.0	NaN	0.8783737955177173	False	False	False	True	True
4089378	Peripheral blood flow	248750004	HP:0002641	Peripheral thrombosis	1	0.0	1.0	0.26666666666666666	0.8	NaN	0.399893322187332	False	False	False	False	False
4088757	Anejaculation	248782001	HP:0012879	Anejaculation	1	1.0	1.0	0.5	1.0	NaN	0.9300381881853379	False	True	True	True	True
4088289	Overdeveloped breasts	248801002	HP:0003187	Breast hypoplasia	1	0.0	1.0	0.8205128205	0.8205128205	NaN	0.676467333816877	False	False	False	False	False
4088290	Absence of breast	248802009	HP:0100783	Absent breast	1	0.0	1.0	0.8571428570999999	0.8571428570999999	NaN	0.7462746911062157	False	False	False	False	True
4088405	Symmetry of breasts	248805006	HP:0010312	Asymmetry of the breasts	1	0.0	1.0	0.9090909091	0.9090909091	NaN	0.8267258233082169	False	False	False	True	True
40445363	Large breast	248809000	HP:0010313	Macromastia	1	1.0	1.0	1.0	1.0	NaN	0.9701612564194413	False	True	True	True	True
40445365	Gigantomastia	248810005	HP:0010313	Macromastia	1	1.0	1.0	1.0	1.0	NaN	0.9701612564194413	False	True	True	True	True
4088768	Absent nipple	248820000	HP:0002561	Athelia	1	0.0	1.0	1.0	1.0	NaN	0.9173297424845549	False	True	True	True	True
4095785	Small nipple	248827002	HP:0002557	Small nipples	1	0.0	1.0	1.0	1.0	NaN	0.9173297424845549	False	True	True	True	True
4089412	Labial adhesions	248866005	HP:0033588	Synechia vulvae	1	0.0	1.0	1.0	1.0	NaN	0.9173297424845549	False	True	True	True	True
4088417	Small clitoris	248869003	HP:0000060	Small clitoris	1	0.0	1.0	1.0	1.0	NaN	0.9173297424845549	False	True	True	True	True
4088777	Vagina finding	248870002	HP:0040314	Blind vagina	1	0.0	1.0	0.4	0.8	NaN	0.45819350680328136	False	False	False	False	False
4088778	Maceration	24887001	HP:0032007	Maceration	1	0.0	1.0	1.0	1.0	1	0.9173297424845549	False	True	True	True	True
4095799	Vagina absent	248871003	HP:0003250	Absent vagina	1	1.0	1.0	1.0	1.0	NaN	0.9701612564194413	False	True	True	True	True
4088900	Vaginal fistula finding	248885008	HP:0004320	Vaginal fistula	1	0.0	1.0	0.82424242425	0.8484848485	NaN	0.722097660530151	False	False	False	False	False
4088910	Uterine cervix absent	248911005	HP:0030008	Absent cervix	1	0.0	1.0	0.5	1.0	NaN	0.8190526435731555	False	False	False	True	True
4088426	Elongated cervix	248919007	HP:0000472	Long neck	1	0.0	1.0	0.5220512820666666	0.8461538462	NaN	0.5980641570727846	False	False	False	False	False
4095927	Polyp at cervical os	248936004	HP:0030159	Cervical polyp	1	0.0	1.0	0.9285714286	0.9285714286	NaN	0.8511680930020882	False	False	False	True	True
4088920	Uterus absent	248942000	HP:0000151	Absent uterus	1	1.0	1.0	0.5	1.0	NaN	0.9300381881853379	False	True	True	True	True
40445924	Bicornate uterus	248943005	HP:0000130	Uterine abnormalities	1	1.0	0.0	0.0	0.0	NaN	0.8783737955177173	False	False	False	True	True
40445924	Bicornate uterus	248943005	HP:0000813	Uterus bicornis	1	1.0	1.0	0.8888888889000001	0.8888888889000001	NaN	0.9200488683410729	False	True	True	True	True
40445926	Enlarged uterus	248945003	HP:0100878	Enlarged uterus	1	1.0	1.0	1.0	1.0	NaN	0.9701612564194413	False	True	True	True	True
4088436	Menstruation	248957007	HP:0000141	Amenorrhea	1	0.0	1.0	0.19805194804999998	0.8571428570999999	NaN	0.4752405074713565	False	False	False	False	False
4088441	Bleeding - vaginal NOS	248977000	HP:0034266	Vaginal bleeding during sex	1	0.0	1.0	0.8571428570999999	0.8571428570999999	NaN	0.7462746911062157	False	False	False	False	True
4095944	Obstetric history	248983002	HP:0032467	Past obstetric history	1	0.0	1.0	0.83243243245	0.8648648649	NaN	0.7489186278206222	False	False	False	False	True
4095945	Number of miscarriages	248989003	HP:0005268	Miscarriage	1	0.0	1.0	0.77931034485	0.8	NaN	0.6247340138661375	False	False	False	False	False
4096066	Width of sacrosciatic notch	249003007	HP:0008798	Widened sacrosciatic notch	1	0.0	1.0	0.8695652174	0.8695652174	NaN	0.7675577858179315	False	False	False	True	True
4089068	Small fetus	249051004	HP:0001773	Short foot	1	0.0	1.0	0.75691699605	0.8181818182	NaN	0.6471543049680997	False	False	False	False	False
4088588	Large fetus	249052006	HP:0001833	Long foot	1	0.0	1.0	0.73333333335	0.8	NaN	0.6053185233344507	False	False	False	False	False
40446435	Small for gestational age fetus	249054007	HP:0001518	Low birth weight	1	0.0	1.0	0.8648648649	0.8648648649	NaN	0.7596541177343549	False	False	False	False	True
4096398	Footling breech presentation	249097002	HP:0001623	Breech presentation	1	0.0	1.0	0.16666666666000002	0.8333333333	NaN	0.4172329518153338	False	False	False	False	False
45757613	Supernumerary permanent mandibular right first molar tooth	2491000124107	HP:0011069	Hyperdontia	1	0.0	1.0	0.31007751936666667	0.9302325580999999	NaN	0.6568843583434326	False	False	False	False	False
4090716	Positions of breech presentation	249101006	HP:0001623	Breech presentation	1	1.0	1.0	0.7575757575500001	0.8333333333	NaN	0.8567469592204604	False	False	False	True	True
4090723	Meconium stained liquor	249135009	HP:0012420	Meconium-stained amniotic fluid	1	1.0	1.0	0.7658914728666667	1.0	NaN	0.9553484821951919	False	True	True	True	True
4091182	Fresh meconium staining liquor	249136005	HP:0012420	Meconium-stained amniotic fluid	1	0.0	1.0	0.73732718895	0.9032258065000001	NaN	0.7705341395431488	False	False	False	True	True
4091781	Placenta calcified	249174002	HP:0011415	Calcified placenta	1	1.0	1.0	1.0	1.0	NaN	0.9701612564194413	False	True	True	True	True
40446991	Velamentous insertion of umbilical cord	249185000	HP:0030659	Velamentous cord insertion	1	1.0	1.0	0.875	0.875	NaN	0.9099447077647851	False	True	True	True	True
40446996	Knot in umbilical cord	249190002	HP:0030655	Umbilical cord knot	1	1.0	1.0	1.0	1.0	NaN	0.9701612564194413	False	True	True	True	True
4090733	Equine rhabdomyolysis	24919008	HP:0003201	Rhabdomyolysis	1	0.0	1.0	0.13725490196666668	0.8235294118	NaN	0.3868967307123422	False	False	False	False	False
4090739	Nutritional disorder	2492009	HP:0004395	Malnutrition	1	1.0	1.0	0.25	1.0	NaN	0.8946715348309059	False	False	True	True	True
4091203	Absent scrotum	249233008	HP:0008707	Absent scrotum	1	1.0	1.0	1.0	1.0	NaN	0.9701612564194413	False	True	True	True	True
4096537	Parietal bone structure	24924006	HP:0000242	Parietal bossing	1	0.0	1.0	0.41379310345	0.8275862069	NaN	0.5160727020102949	False	False	False	False	False
40447434	Atrophy of testis	249242001	HP:0000029	Testicular atrophy	1	1.0	0.0	0.7878787879	0.7878787879	NaN	0.9998994088629868	True	True	True	True	True
4096544	Blood group antigen LWab	24926008	HP:0010970	Blood group antigen abnormality	1	0.0	1.0	0.59900345732	0.8076923076999999	NaN	0.5611223500757635	False	False	False	False	False
40447465	Diabetes with ketoacidosis	24927004	HP:0000819	Diabetes mellitus	1	1.0	0.0	0.0	0.0	NaN	0.8783737955177173	False	False	False	True	True
40447465	Diabetes with ketoacidosis	24927004	HP:0001953	Diabetic ketosis	1	1.0	1.0	0.8332928261857144	1.0	NaN	0.9602172133096551	False	True	True	True	True
4091804	Awareness of bladder function	249283003	HP:0000009	Poor bladder function	1	0.0	1.0	0.8181818182	0.8181818182	NaN	0.6716977463295901	False	False	False	False	False
40447486	Increased frequency of urination	249290008	HP:0000103	Polyuria	1	1.0	0.0	0.0	0.0	NaN	0.8783737955177173	False	False	False	True	True
40447486	Increased frequency of urination	249290008	HP:0100515	Pollakisuria	1	1.0	0.0	0.0	0.0	NaN	0.8783737955177173	False	False	False	True	True
4091343	Form of nose	249309000	HP:0000447	Pear-shaped nose	1	0.0	1.0	0.4074074074	0.8148148148	NaN	0.4892311778521055	False	False	False	False	False
4091344	Small nose	249310005	HP:0003196	Small nose	1	1.0	0.0	0.0	0.0	NaN	0.8783737955177173	False	False	False	True	True
4091344	Small nose	249310005	HP:0005278	Small nasal tip	1	0.0	1.0	0.8461538462	0.8461538462	NaN	0.7264044509047871	False	False	False	False	True
4091809	Large nose	249311009	HP:0000448	Big nose	1	1.0	1.0	1.0	1.0	NaN	0.9701612564194413	False	True	True	True	True
4091347	Nasal deviation	249316004	HP:0011831	Crooked nasal tip	1	0.0	1.0	0.85641025645	0.8666666667	NaN	0.7593739291084278	False	False	False	False	True
4091810	Form of bridge of nose	249320000	HP:0000422	Abnormality of the nasal root	1	0.0	1.0	0.8235294118	0.8235294118	NaN	0.6825859947447672	False	False	False	False	False
4091350	Wide nose	249321001	HP:0000445	Wide nose	1	1.0	1.0	0.5	1.0	NaN	0.9300381881853379	False	True	True	True	True
4091350	Wide nose	249321001	HP:0000431	Broad nasal root	1	1.0	1.0	0.5	1.0	NaN	0.9300381881853379	False	True	True	True	True
4090875	Narrow nose	249322008	HP:0000460	Thin nose	1	1.0	1.0	0.5	1.0	NaN	0.9300381881853379	False	True	True	True	True
4090875	Narrow nose	249322008	HP:0000446	Narrow nasal root	1	0.0	1.0	0.5	1.0	NaN	0.8190526435731555	False	False	False	True	True
4091811	Bridge of nose abnormally high	249323003	HP:0000422	Abnormality of the nasal root	1	0.0	1.0	0.8780487805	0.8780487805	NaN	0.7813575781787533	False	False	False	True	True
4091812	Pollybeak nasal deformity	249324009	HP:0000444	Beaked nose	1	0.0	1.0	0.8936170213	0.8936170213	NaN	0.8051142509247894	False	False	False	True	True
4096561	Form of tip of nose	249325005	HP:0000436	Deformity of tip of nose	1	0.0	1.0	0.8	0.8	NaN	0.633343613763028	False	False	False	False	False
4090876	Bifid nasal tip	249326006	HP:0000456	Bifid nasal tip	1	1.0	1.0	1.0	1.0	NaN	0.9701612564194413	False	True	True	True	True
4091351	Broad nasal tip	249327002	HP:0000455	Broad nasal tip	1	1.0	1.0	1.0	1.0	NaN	0.9701612564194413	False	True	True	True	True
4090877	Drooping nasal tip	249328007	HP:0011833	Drooping nasal tip	1	1.0	1.0	1.0	1.0	NaN	0.9701612564194413	False	True	True	True	True
4091813	Hanging columella	249330009	HP:0009765	Columella, low	1	0.0	1.0	0.8823529412000001	0.8823529412000001	NaN	0.7881287311724937	False	False	False	True	True
4090879	Pinched nasal tip	249331008	HP:0011832	Thin nasal tip	1	1.0	1.0	1.0	1.0	NaN	0.9701612564194413	False	True	True	True	True
40447953	Broad nasal tip	249334000	HP:0000455	Broad nasal tip	1	1.0	1.0	1.0	1.0	NaN	0.9701612564194413	False	True	True	True	True
4090881	Small nostrils	249336003	HP:0009933	Thin nares	1	1.0	1.0	1.0	1.0	NaN	0.9701612564194413	False	True	True	True	True
4091815	Narrow nostril	249339005	HP:0009933	Thin nares	1	1.0	1.0	0.6666666666666667	1.0	NaN	0.947132961111891	False	True	True	True	True
40447959	Large nostrils	249340007	HP:0009931	Wide nares	1	1.0	1.0	0.46428571427500004	1.0	NaN	0.9257598596565906	False	True	True	True	True
40447959	Large nostrils	249340007	HP:0030863	Nasal flaring	1	1.0	0.0	0.0	0.0	NaN	0.8783737955177173	False	False	False	True	True
40447959	Large nostrils	249340007	HP:0000454	Flared nostrils	1	1.0	1.0	0.40625	1.0	NaN	0.9182908345790887	False	True	True	True	True
4091353	Alternate nasal obstruction	249346001	HP:0001742	Stuffy nose	1	0.0	1.0	0.8108108108000001	0.8108108108000001	NaN	0.6563863460052468	False	False	False	False	False
4096682	Bleeding from nose	249366005	HP:0000421	Epistaxis	1	1.0	1.0	0.9390622149285714	1.0	NaN	0.9668430679164409	False	True	True	True	True
4091358	Bleeding from nasopharynx	249367001	HP:0000421	Epistaxis	1	0.0	1.0	0.27160493826666665	0.8148148148	NaN	0.42903333404309096	False	False	False	False	False
4091935	Absent maxilla	249372005	HP:0010667	Aplasia of the maxilla	1	0.0	1.0	0.8666666667	0.8666666667	NaN	0.762705480393546	False	False	False	False	True
4090889	Small tongue	249380003	HP:0000171	Hypoglossia	1	0.0	1.0	1.0	1.0	NaN	0.9173297424845549	False	True	True	True	True
4090890	Wasting of tongue	249382006	HP:0012473	Tongue atrophy	1	1.0	1.0	1.0	1.0	NaN	0.9701612564194413	False	True	True	True	True
4091940	Short frenulum of tongue	249388005	HP:0000200	Short tongue frenum	1	1.0	1.0	0.9545454545500001	1.0	NaN	0.967718603421924	False	True	True	True	True
4091942	Absent tonsils	249393008	HP:0030813	Absent tonsils	1	1.0	1.0	1.0	1.0	NaN	0.9701612564194413	False	True	True	True	True
4091943	Large tonsils	249395001	HP:0030812	Enlarged tonsils	1	0.0	1.0	0.6153846153999999	1.0	NaN	0.8477173185750658	False	False	False	True	True
4091944	White patches on oral mucosa	249403003	HP:0002745	leukokeratosis	1	0.0	1.0	0.8292682927	0.8292682927	NaN	0.6940538173456281	False	False	False	False	False
4096687	Pigmentation of oral mucosa	249405005	HP:0012788	Mottled pigmentation of oral mucosa	1	0.0	1.0	0.21739130435	0.8695652174	NaN	0.5071921145184543	False	False	False	False	False
4091378	Bleeding of oral mucosa	249418002	HP:0200097	Oral blistering	1	0.0	1.0	0.8571428570999999	0.8571428570999999	NaN	0.7462746911062157	False	False	False	False	True
40448054	Salivary hyposecretion	249425009	HP:0000217	Dry mouth	1	1.0	0.0	0.0	0.0	NaN	0.8783737955177173	False	False	False	True	True
4096700	Bowing of vocal cord on phonation	249455002	HP:0008756	Bowing of the vocal cords	1	0.0	1.0	0.8108108108000001	0.8108108108000001	NaN	0.6563863460052468	False	False	False	False	False
4091500	Supraglottic stenosis	249460003	HP:0001607	Subglottic stenosis	1	0.0	1.0	0.8333333333	0.8333333333	NaN	0.7020355898037149	False	False	False	False	False
40448558	Loss of appetite - symptom	249471002	HP:0004396	No appetite	1	1.0	0.0	0.7647058823999999	0.7647058823999999	NaN	0.999876051649663	True	True	True	True	True
79174	Open fracture of calcaneus	24948002	HP:0041061	bone calcaneus	1	0.0	1.0	0.2905982906	0.8717948717999999	NaN	0.5439703911615743	False	False	False	False	False
45773568	Structural developmental anomalies of neurenteric canal	249491000119100	HP:0010301	Spinal dysraphism	1	0.0	1.0	0.33333333333333337	1.0	NaN	0.7705491009114294	False	False	False	True	True
4091509	Esophageal reflux finding	249496004	HP:0002020	GERD	1	0.0	1.0	0.7417254047666666	0.8205128205	NaN	0.6449653812947916	False	False	False	False	False
4096715	Vomiting symptom	249497008	HP:0002013	Emesis	1	1.0	0.0	0.6	0.6	NaN	0.999449913330368	True	True	True	True	True
40448587	Hematemesis	249498003	HP:0002248	Hematemesis	1	1.0	1.0	0.9347826087	1.0	NaN	0.9665970349983238	False	True	True	True	True
4091513	Passing flatus	249504006	HP:0033589	Flatulence	1	1.0	1.0	0.4423076923	1.0	NaN	0.9230084008530843	False	True	True	True	True
40448596	Farting	249505007	HP:0033589	Flatulence	1	1.0	0.0	0.0	0.0	NaN	0.8783737955177173	False	False	False	True	True
4091515	Indigestion NOS	249510006	HP:0002027	Gastro pain	1	1.0	0.0	0.0	0.0	NaN	0.8783737955177173	False	False	False	True	True
4091515	Indigestion NOS	249510006	HP:0410281	Dyspepsia	1	1.0	1.0	1.0	1.0	NaN	0.9701612564194413	False	True	True	True	True
4091043	Frequency of bowel action	249521002	HP:0012450	Chronic constipation	1	0.0	1.0	0.16170212766	0.8085106383	NaN	0.37061952678641924	False	False	False	False	False
40448620	Bowels - continence	249527003	HP:0002607	Anal incontinence	1	0.0	1.0	0.8571428570999999	0.8571428570999999	NaN	0.7462746911062157	False	False	False	False	True
4091964	Obese abdomen	249533007	HP:0012743	Central obesity	1	0.0	1.0	0.8461538462	0.8461538462	NaN	0.7264044509047871	False	False	False	False	True
40448630	Diastasis recti abdominis	249536004	HP:0001540	Diastasis recti	1	1.0	0.0	0.7692307692	0.7692307692	NaN	0.9998810055902998	True	True	True	True	True
4091049	Abdominal guarding	249545003	HP:0032546	Abdominal guarding	1	1.0	1.0	1.0	1.0	NaN	0.9701612564194413	False	True	True	True	True
4092879	Absent kidney	249582007	HP:0000104	Absent kidney	1	0.0	1.0	1.0	1.0	NaN	0.9173297424845549	False	True	True	True	True
40448683	Mobile kidney	249584008	HP:0011126	Nephroptosis	1	1.0	0.0	0.0	0.0	NaN	0.8783737955177173	False	False	False	True	True
4091064	Black feces symptom	249627005	HP:0002249	Melena	1	1.0	0.0	0.0	0.0	NaN	0.8783737955177173	False	False	False	True	True
4092541	Discharge from anus	249661007	HP:0031417	Rhinorrhea	1	0.0	1.0	0.7352216749	0.8275862069	NaN	0.6544380117487387	False	False	False	False	False
40449203	Neck webbing	249667006	HP:0000465	Webbed neck	1	1.0	1.0	1.0	1.0	NaN	0.9701612564194413	False	True	True	True	True
4096991	Short thorax	249670005	HP:0010306	Short thorax	1	1.0	1.0	1.0	1.0	NaN	0.9701612564194413	False	True	True	True	True
4093364	Narrow thorax	249671009	HP:0000774	Narrow chest	1	1.0	1.0	1.0	1.0	NaN	0.9701612564194413	False	True	True	True	True
4092542	Asymmetrical thorax	249672002	HP:0001555	Asymmetric chest	1	0.0	1.0	0.9090909091	0.9090909091	NaN	0.8267258233082169	False	False	False	True	True
4092543	Shield-shaped chest	249673007	HP:0000914	Broad chest	1	0.0	1.0	0.8	0.8	NaN	0.633343613763028	False	False	False	False	False
4093023	Anteroposterior diameter of chest	249676004	HP:0005253	Increased anterioposterior diameter of chest	1	0.0	1.0	0.81791044775	0.8358208955	NaN	0.7001930506685661	False	False	False	False	False
4096993	Absence of clavicle	249678003	HP:0006660	Absent clavicles	1	0.0	1.0	0.8666666667	0.8666666667	NaN	0.762705480393546	False	False	False	False	True
4092545	Broad clavicle	249680009	HP:0000916	Broad clavicles	1	1.0	1.0	1.0	1.0	NaN	0.9701612564194413	False	True	True	True	True
4093368	Hooked clavicle	249684000	HP:0000895	Hooked clavicle	1	1.0	1.0	1.0	1.0	NaN	0.9701612564194413	False	True	True	True	True
4096994	Bipartite clavicle	249685004	HP:0006585	Bipartite clavicle	1	1.0	0.0	0.0	0.0	NaN	0.8783737955177173	False	False	False	True	True
4093025	Short clavicle	249686003	HP:0000894	Short clavicles	1	0.0	1.0	1.0	1.0	NaN	0.9173297424845549	False	True	True	True	True
4093369	Long clavicle	249687007	HP:0000890	Long clavicles	1	1.0	1.0	1.0	1.0	NaN	0.9701612564194413	False	True	True	True	True
4096995	Pseudoarthrosis of clavicle	249690001	HP:0006585	Bipartite clavicle	1	0.0	1.0	1.0	1.0	NaN	0.9173297424845549	False	True	True	True	True
4096998	Absence of rib	249695006	HP:0000921	Absent ribs	1	1.0	1.0	0.9090909091	1.0	NaN	0.9650824379114129	False	True	True	True	True
4096999	Short rib	249696007	HP:0000773	Short ribs	1	1.0	1.0	1.0	1.0	NaN	0.9701612564194413	False	True	True	True	True
4093499	Thin rib	249697003	HP:0000883	Thin ribs	1	1.0	1.0	1.0	1.0	NaN	0.9701612564194413	False	True	True	True	True
4093500	Thick rib	249699000	HP:0000885	Wide ribs	1	0.0	1.0	0.5	1.0	NaN	0.8190526435731555	False	False	False	True	True
4093500	Thick rib	249699000	HP:0000900	Thickened ribs	1	1.0	1.0	0.4090909091	0.8181818182	NaN	0.7419005536660824	False	False	False	False	True
4093503	Beading of ribs	249702007	HP:0000923	Beaded ribs	1	1.0	1.0	1.0	1.0	NaN	0.9701612564194413	False	True	True	True	True
4093505	Flared ribs	249704008	HP:0000887	Rib flaring	1	1.0	0.0	0.0	0.0	NaN	0.8783737955177173	False	False	False	True	True
4093505	Flared ribs	249704008	HP:0000904	Flaring of rib cage	1	0.0	1.0	0.8	0.8	NaN	0.633343613763028	False	False	False	False	False
4097000	Gap in ribs	249705009	HP:0030280	Rib gap	1	1.0	1.0	0.5	1.0	NaN	0.9300381881853379	False	True	True	True	True
4097001	Lordosis accentuated	249710008	HP:0003307	Lordosis	1	1.0	1.0	0.73333333335	0.8	NaN	0.8165492468147185	False	False	False	True	True
4092555	Absence of scapula	249726009	HP:0010317	Absent scapula	1	0.0	1.0	0.8666666667	0.8666666667	NaN	0.762705480393546	False	False	False	False	True
4092556	Sacral dimples	249729002	HP:0000960	Sacral dimple	1	1.0	1.0	1.0	1.0	NaN	0.9701612564194413	False	True	True	True	True
4097010	Buttock crease asymmetrical	249731006	HP:0410260	Asymmetrical buttock crease	1	1.0	1.0	1.0	1.0	NaN	0.9701612564194413	False	True	True	True	True
4093509	Large pelvic bone	249733009	HP:0010779	Large pelvis	1	0.0	1.0	0.9090909091	0.9090909091	NaN	0.8267258233082169	False	False	False	True	True
4092558	Form of arm	249736001	HP:0002817	Abnormality of the arm	1	0.0	1.0	0.4117647059	0.8235294118	NaN	0.5075485879506351	False	False	False	False	False
4093511	Absence of bone in arm	249738000	HP:0009823	Absent bones of the upper limbs	1	0.0	1.0	0.45652173915	0.9130434783	NaN	0.6862383709048763	False	False	False	False	False
4093512	Short arm	249739008	HP:0009824	Short arms	1	0.0	1.0	1.0	1.0	NaN	0.9173297424845549	False	True	True	True	True
4093513	Myelokathexis	24974008	HP:0031160	Myelokathexis	1	1.0	1.0	1.0	1.0	NaN	0.9701612564194413	False	True	True	True	True
4092561	Bowing of arm	249745000	HP:0006488	Bowing of the arm	1	1.0	1.0	1.0	1.0	1	0.9701612564194413	False	True	True	True	True
4093039	Form of hand	249749006	HP:0001155	Abnormal hands	1	0.0	1.0	0.8181818182	0.8181818182	NaN	0.6716977463295901	False	False	False	False	False
4092563	Absence of hand	249750006	HP:0004050	Acheiria	1	0.0	1.0	0.6111111111	1.0	NaN	0.846725377771687	False	False	False	True	True
4097013	Absent bone in hand	249751005	HP:0004050	Acheiria	1	0.0	1.0	0.41379310345	0.8275862069	NaN	0.5160727020102949	False	False	False	False	False
4093040	Large hand	249752003	HP:0001176	large hand	1	1.0	1.0	1.0	1.0	NaN	0.9701612564194413	False	True	True	True	True
4097014	Trident hand	249755001	HP:0004060	Trident hand	1	1.0	1.0	1.0	1.0	NaN	0.9701612564194413	False	True	True	True	True
4093042	Ulnar deviation of hand	249757009	HP:0009487	Ulnar deviation of hands	1	1.0	1.0	0.91860465115	1.0	NaN	0.9656508930225419	False	True	True	True	True
4092565	Uterine prolapse	24976005	HP:0000139	Sagging uterus	1	1.0	1.0	0.44252873563333334	1.0	NaN	0.9230365343034638	False	True	True	True	True
4092566	Short finger	249765007	HP:0009381	Short finger	1	1.0	1.0	1.0	1.0	NaN	0.9701612564194413	False	True	True	True	True
4093520	Spindling of finger	249767004	HP:0031090	Sausage fingers	1	0.0	1.0	0.25	1.0	NaN	0.7431370701274533	False	False	False	False	True
4093520	Spindling of finger	249767004	HP:0031092	Spindle-shaped finger	1	0.0	1.0	0.20588235295	0.8235294118	NaN	0.4163534043184768	False	False	False	False	False
4093521	Tapering fingers	249768009	HP:0001182	Tapered finger	1	1.0	1.0	1.0	1.0	NaN	0.9701612564194413	False	True	True	True	True
4097018	Webbed fingers	249769001	HP:0010554	Webbed fingers	1	0.0	1.0	0.9074074074	1.0	NaN	0.9038342832999555	False	False	True	True	True
4097018	Webbed fingers	249769001	HP:0006101	Finger syndactyly	1	1.0	0.0	0.0	0.0	NaN	0.8783737955177173	False	False	False	True	True
4093046	Broad thumbs	249773003	HP:0011304	Broad thumb	1	1.0	1.0	1.0	1.0	NaN	0.9701612564194413	False	True	True	True	True
4092574	Bowing of leg	249782009	HP:0002979	Bow legs	1	1.0	1.0	1.0	1.0	NaN	0.9701612564194413	False	True	True	True	True
4093050	Rotation of lower limb	249784005	HP:0002814	Lower limb deformities	1	0.0	1.0	0.42857142854999997	0.8571428570999999	NaN	0.577591565787166	False	False	False	False	False
4092575	Tibial torsion	249785006	HP:0100694	Tibial torsion	1	1.0	1.0	1.0	1.0	NaN	0.9701612564194413	False	True	True	True	True
4092576	Short leg	249786007	HP:0006385	Short legs	1	1.0	1.0	1.0	1.0	NaN	0.9701612564194413	False	True	True	True	True
4093053	Distal shortening of leg	249792001	HP:0006402	Short outer part of limbs	1	0.0	1.0	0.8205128205	0.8205128205	NaN	0.676467333816877	False	False	False	False	False
4097127	Form of foot	249793006	HP:0001760	Foot deformity	1	0.0	1.0	0.8181818182	0.8181818182	NaN	0.6716977463295901	False	False	False	False	False
4097128	Absent foot	249794000	HP:0011301	Apodia	1	0.0	1.0	0.5	1.0	NaN	0.8190526435731555	False	False	False	True	True
4097129	Absent bone in foot	249795004	HP:0011301	Apodia	1	0.0	1.0	0.41379310345	0.8275862069	NaN	0.5160727020102949	False	False	False	False	False
4093054	Large, broad feet	249796003	HP:0001769	Wide foot	1	0.0	1.0	0.8148148148	0.8148148148	NaN	0.6647460630190494	False	False	False	False	False
4097132	Pes cavus	249802001	HP:0001761	Pes cavus	1	1.0	1.0	0.87037037035	1.0	NaN	0.9626735914567537	False	True	True	True	True
4097133	Abduction deformity of foot	249803006	HP:0001760	Foot deformity	1	0.0	1.0	0.5870967742	0.8	NaN	0.5415635028768568	False	False	False	False	False
4097133	Abduction deformity of foot	249803006	HP:0008081	Pes valgus	1	1.0	1.0	0.25	1.0	NaN	0.8946715348309059	False	False	True	True	True
4093056	Postural calcaneovalgus	249804000	HP:0001848	Calcaneovalgus	1	0.0	1.0	0.8	0.8	NaN	0.633343613763028	False	False	False	False	False
4097134	Fixed calcaneovalgus	249805004	HP:0001848	Calcaneovalgus	1	0.0	1.0	0.875	0.875	NaN	0.7764674712730163	False	False	False	True	True
4093528	Equinovarus deformity of foot	249808002	HP:0008110	Equinovarus deformity	1	1.0	1.0	0.8780487805	0.8780487805	NaN	0.9122569560505032	False	True	True	True	True
4093058	Adductus deformity of foot	249809005	HP:0001840	Intoe	1	0.0	1.0	0.36352357319999995	0.8387096774	NaN	0.5145122770275031	False	False	False	False	False
4093531	Absence of toe	249820005	HP:0001849	Missing toes	1	0.0	1.0	0.5	1.0	NaN	0.8190526435731555	False	False	False	True	True
373474	Diplopia	24982008	HP:0000651	Diplopia	1	1.0	1.0	0.6666666666666667	1.0	NaN	0.947132961111891	False	True	True	True	True
40449805	Muscle wasting	249827008	HP:0003202	Amyotrophy	1	0.0	1.0	1.0	1.0	NaN	0.9173297424845549	False	True	True	True	True
4093173	Muscle hypertrophy	249829006	HP:0003712	Muscle hypertrophy	1	0.0	1.0	0.33333333333333337	1.0	NaN	0.7705491009114294	False	False	False	True	True
4093173	Muscle hypertrophy	249829006	HP:0012893	Large neck muscles	1	0.0	1.0	0.27160493826666665	0.8148148148	NaN	0.42903333404309096	False	False	False	False	False
4092585	Pseudohypertrophy of muscle	249830001	HP:0003707	Calf muscle pseudohypertrophy	1	0.0	1.0	0.9056603773999999	0.9056603773999999	NaN	0.8221049532741423	False	False	False	True	True
4093174	Hemihypertrophy of muscle	249831002	HP:0001528	Hemihypertrophy	1	0.0	1.0	0.8421052632	0.8421052632	NaN	0.7188440874725825	False	False	False	False	False
4092703	Spastic quadriplegia	249852005	HP:0002510	Spastic tetraplegia	1	1.0	1.0	1.0	1.0	NaN	0.9701612564194413	False	True	True	True	True
4093538	Round shouldered posture	249861005	HP:0200021	Rounded shoulders	1	0.0	1.0	0.40540540540000003	0.8108108108000001	NaN	0.4808230120747103	False	False	False	False	False
4093185	Motor function of tongue	249871007	HP:0000182	Abnormality of lingual movement	1	0.0	1.0	0.27027027026666667	0.8108108108000001	NaN	0.42109881266796717	False	False	False	False	False
4093186	Protrusion of tongue	249872000	HP:0010808	Lingual prolapse	1	1.0	1.0	1.0	1.0	NaN	0.9701612564194413	False	True	True	True	True
4093661	Unable to protrude tongue	249873005	HP:0010808	Lingual prolapse	1	0.0	1.0	0.8235294118	0.8235294118	NaN	0.6825859947447672	False	False	False	False	False
4092707	Fasciculation of tongue	249878001	HP:0001308	Tongue twitching	1	1.0	1.0	1.0	1.0	NaN	0.9701612564194413	False	True	True	True	True
4092713	Progressive pseudobulbar palsy	249892007	HP:0007024	Pseudobulbar palsy	1	0.0	1.0	0.8085106383	0.8085106383	NaN	0.6515398494532757	False	False	False	False	False
4093668	Difficulty standing	249902000	HP:0003698	Difficulty standing	1	1.0	1.0	0.5	1.0	NaN	0.9300381881853379	False	True	True	True	True
4092720	Difficulty standing up	249903005	HP:0003698	Difficulty standing	1	0.0	1.0	0.5	1.0	NaN	0.8190526435731555	False	False	False	True	True
4097158	Ankle stiff	249912007	HP:0025264	Stiff ankle	1	1.0	1.0	1.0	1.0	NaN	0.9701612564194413	False	True	True	True	True
4093672	Knee stiff	249913002	HP:0025263	Stiff knee	1	1.0	1.0	1.0	1.0	NaN	0.9701612564194413	False	True	True	True	True
4097159	Hip stiff	249914008	HP:0025262	Stiff hip	1	1.0	1.0	1.0	1.0	NaN	0.9701612564194413	False	True	True	True	True
442980	Hand joint stiff	249915009	HP:0001387	Stiff joint	1	0.0	1.0	0.8275862069	0.8275862069	NaN	0.6907164209032565	False	False	False	False	False
4093673	Wrist stiff	249916005	HP:0025260	Stiff wrist	1	1.0	1.0	1.0	1.0	NaN	0.9701612564194413	False	True	True	True	True
4093193	Elbow stiff	249917001	HP:0025259	Stiff elbow	1	1.0	1.0	1.0	1.0	NaN	0.9701612564194413	False	True	True	True	True
72711	Shoulder stiff	249918006	HP:0009742	Stiff shoulders	1	1.0	1.0	1.0	1.0	1	0.9701612564194413	False	True	True	True	True
40450313	Muscle stiffness	249919003	HP:0003552	Muscle stiffness	1	1.0	1.0	1.0	1.0	NaN	0.9701612564194413	False	True	True	True	True
40450313	Muscle stiffness	249919003	HP:0002063	Rigidity	1	1.0	0.0	0.0	0.0	NaN	0.8783737955177173	False	False	False	True	True
4092722	Stiff neck NOS	249920009	HP:0025258	Stiff neck	1	1.0	1.0	1.0	1.0	NaN	0.9701612564194413	False	True	True	True	True
4092722	Stiff neck NOS	249920009	HP:0000473	Loxia	1	1.0	0.0	0.0	0.0	NaN	0.8783737955177173	False	False	False	True	True
4093197	Movement of shoulder	249927007	HP:0006467	Limited shoulder movement	1	0.0	1.0	0.8571428570999999	0.8571428570999999	NaN	0.7462746911062157	False	False	False	False	True
4093198	Lower facial weakness	249932008	HP:0030319	Face weakness	1	0.0	1.0	0.8	0.8	NaN	0.633343613763028	False	False	False	False	False
4093678	Proximal muscle weakness	249939004	HP:0003701	Proximal limb weakness	1	1.0	1.0	1.0	1.0	NaN	0.9701612564194413	False	True	True	True	True
4093200	Shoulder girdle weakness	249940002	HP:0003547	Shoulder weakness	1	1.0	1.0	1.0	1.0	NaN	0.9701612564194413	False	True	True	True	True
4093680	Pelvic girdle weakness	249941003	HP:0003749	Hip girdle weakness	1	1.0	1.0	1.0	1.0	NaN	0.9701612564194413	False	True	True	True	True
4092727	Distal muscle weakness	249942005	HP:0002460	Distal paresis	1	1.0	1.0	1.0	1.0	NaN	0.9701612564194413	False	True	True	True	True
4093682	Monoparesis - arm	249944006	HP:0003484	Weak arm	1	0.0	1.0	0.5	1.0	NaN	0.8190526435731555	False	False	False	True	True
4097164	Monoparesis of lower limb	249945007	HP:0007340	Leg weakness	1	1.0	0.0	0.0	0.0	NaN	0.8783737955177173	False	False	False	True	True
4093686	Control of movement	249960005	HP:0007738	Uncontrolled eye movements	1	0.0	1.0	0.8205128205	0.8205128205	NaN	0.676467333816877	False	False	False	False	False
4092735	Uneven movement	249962002	HP:0006961	Head jerking	1	0.0	1.0	0.42857142854999997	0.8571428570999999	NaN	0.577591565787166	False	False	False	False	False
4093206	Spasmodic movement	249966004	HP:0010546	Twitching	1	1.0	0.0	0.0	0.0	NaN	0.8783737955177173	False	False	False	True	True
4093206	Spasmodic movement	249966004	HP:0001336	Jerking	1	1.0	0.0	0.0	0.0	NaN	0.8783737955177173	False	False	False	True	True
40450368	Flapping tremor	249969006	HP:0012164	Asterixis	1	1.0	0.0	0.0	0.0	NaN	0.8783737955177173	False	False	False	True	True
40450369	Liver flap	249970007	HP:0012164	Asterixis	1	1.0	0.0	0.0	0.0	NaN	0.8783737955177173	False	False	False	True	True
40450387	Rotation of self	249986000	HP:0002321	Vertigo	1	1.0	0.0	0.0	0.0	NaN	0.8783737955177173	False	False	False	True	True
4092743	Unsteady when standing	249990003	HP:0003698	Difficulty standing	1	0.0	1.0	0.17142857142	0.8571428570999999	NaN	0.4633959298598863	False	False	False	False	False
4092863	Stiff knee gait	250014008	HP:0025263	Stiff knee	1	0.0	1.0	0.8148148148	0.8148148148	NaN	0.6647460630190494	False	False	False	False	False
4095176	Crouch gait	250016005	HP:0025682	Crouch gait	1	1.0	1.0	1.0	1.0	NaN	0.9701612564194413	False	True	True	True	True
40450817	Equinus gait	250017001	HP:0003376	Steppage gait	1	1.0	0.0	0.0	0.0	NaN	0.8783737955177173	False	False	False	True	True
4095177	Toe-walking gait	250018006	HP:0040083	obsolete Toe walking	1	1.0	0.0	0.0	0.0	NaN	0.8783737955177173	False	False	False	True	True
4095177	Toe-walking gait	250018006	HP:0030051	Tiptoe gait	1	1.0	1.0	0.84285714285	1.0	NaN	0.9608653440980511	False	True	True	True	True
4092867	Peripheral neuropathic gait	250024000	HP:0009830	Neuropathy	1	0.0	1.0	0.8181818182	0.8181818182	NaN	0.6716977463295901	False	False	False	False	False
40450826	Foot-drop gait	250025004	HP:0003376	Steppage gait	1	1.0	0.0	0.0	0.0	NaN	0.8783737955177173	False	False	False	True	True
40450827	Equinus drop-foot-like gait	250026003	HP:0003376	Steppage gait	1	1.0	0.0	0.0	0.0	NaN	0.8783737955177173	False	False	False	True	True
4097439	Acrocyanosis	25003006	HP:0001063	Acrocyanosis	1	1.0	1.0	0.5	1.0	NaN	0.9300381881853379	False	True	True	True	True
4095179	Dystonic gait	250042005	HP:0031954	Dystonic gait	1	1.0	1.0	1.0	1.0	NaN	0.9701612564194413	False	True	True	True	True
4095180	Cautious gait	250044006	HP:0031953	Senile gait	1	1.0	1.0	0.6666666666666667	1.0	NaN	0.947132961111891	False	True	True	True	True
40450862	Apraxia	250058008	HP:0002186	Apraxia	1	1.0	1.0	1.0	1.0	NaN	0.9701612564194413	False	True	True	True	True
4095188	Truncal ataxia	250067008	HP:0002078	Trunk ataxia	1	1.0	1.0	1.0	1.0	NaN	0.9701612564194413	False	True	True	True	True
40450873	Dystonia	250068003	HP:0001332	Dystonia	1	1.0	0.0	0.0	0.0	NaN	0.8783737955177173	False	False	False	True	True
40450877	Spasticity	250071006	HP:0003394	Muscle spasm	1	1.0	0.0	0.0	0.0	NaN	0.8783737955177173	False	False	False	True	True
40450877	Spasticity	250071006	HP:0031988	obsolete Muscle spasm	1	1.0	0.0	0.0	0.0	NaN	0.8783737955177173	False	False	False	True	True
40450877	Spasticity	250071006	HP:0001257	Spasticity	1	1.0	1.0	1.0	1.0	NaN	0.9701612564194413	False	True	True	True	True
40450880	Flaccidity - muscle	250074003	HP:0010547	Muscle flaccidity	1	1.0	1.0	1.0	1.0	NaN	0.9701612564194413	False	True	True	True	True
4097451	Joint deformity	250087009	HP:0010754	Malformation of jaw joint	1	0.0	1.0	0.8666666667	0.8666666667	NaN	0.762705480393546	False	False	False	False	True
45757614	Supernumerary permanent mandibular right canine tooth	2501000124104	HP:0011069	Hyperdontia	1	0.0	1.0	0.31007751936666667	0.9302325580999999	NaN	0.6568843583434326	False	False	False	False	False
4094742	Unstable knee	250102002	HP:0001388	Lax joints	1	0.0	1.0	0.212121212125	0.8484848485	NaN	0.4652931597234785	False	False	False	False	False
4094301	Detection of immunoglobulin	250189009	HP:0002720	Decreased IgA	1	0.0	1.0	0.4	0.8	NaN	0.45819350680328136	False	False	False	False	False
4097593	Bacterial killing test	250196006	HP:0011993	Impaired neutrophil bactericidal activity	1	0.0	1.0	0.2962962963	0.8888888889000001	NaN	0.5780762848803511	False	False	False	False	False
4097594	Circulating immune complexes activity measurement	250202009	HP:0012224	Circulating immune complexes	1	0.0	1.0	0.8193181817999999	0.875	NaN	0.7587261639152819	False	False	False	False	True
4095337	Abnormal hemoglobin measurement	250224009	HP:0011902	Abnormal Hb	1	0.0	1.0	0.8506082418500001	0.8636363636	NaN	0.7532590513240391	False	False	False	False	True
40451480	Red blood cell distribution width	250229004	HP:0031965	Increased RBC distribution width	1	0.0	1.0	0.8857142857	0.8857142857	NaN	0.7933086797202252	False	False	False	True	True
40451481	Hematocrit	250230009	HP:0031851	Reduced Hct	1	0.0	1.0	0.7934472934499999	0.8461538462	NaN	0.7073086165207018	False	False	False	False	False
40451482	Excision of arteriovenous aneurysm	25023007	HP:0004947	Arteriovenous fistula	1	0.0	1.0	0.4318181818	0.8636363636	NaN	0.59085457158102	False	False	False	False	False
4095338	Red blood cell inclusions	250233006	HP:0001901	Polycythemia	1	0.0	1.0	0.8444444444	0.8444444444	NaN	0.7232277792188162	False	False	False	False	False
4097599	Howell Jolly bodies	250234000	HP:0032550	Howell-Jolly bodies	1	1.0	1.0	1.0	1.0	NaN	0.9701612564194413	False	True	True	True	True
4097600	Pappenheimer bodies	250235004	HP:0020081	Pappenheimer bodies	1	1.0	1.0	1.0	1.0	NaN	0.9701612564194413	False	True	True	True	True
4094761	Heinz bodies	250236003	HP:0020082	Heinz bodies	1	0.0	1.0	1.0	1.0	NaN	0.9173297424845549	False	True	True	True	True
4094762	Hemoglobin H inclusions	250237007	HP:0011903	Hemoglobin H	1	0.0	1.0	0.5292929292999999	0.8	NaN	0.5158436325246315	False	False	False	False	False
40451493	Anisocytosis	250241006	HP:0011273	Anisocytosis	1	1.0	1.0	0.86363636365	1.0	NaN	0.9622386046940067	False	True	True	True	True
4094764	Elliptocytosis	250242004	HP:0004445	Ovalocytes	1	1.0	1.0	1.0	1.0	NaN	0.9701612564194413	False	True	True	True	True
4097601	Dacrocytosis	250243009	HP:0032563	Dacryocytes	1	1.0	1.0	0.29333333333333333	0.88	NaN	0.7884539096880208	False	False	False	True	True
4097603	Bite cells	250247005	HP:0020122	Bite cells	1	0.0	1.0	1.0	1.0	NaN	0.9173297424845549	False	True	True	True	True
4097604	Acanthocytosis	250249008	HP:0008181	Abetalipoproteinemia	1	1.0	0.0	0.0	0.0	NaN	0.8783737955177173	False	False	False	True	True
4097604	Acanthocytosis	250249008	HP:0001927	Acanthocytes	1	1.0	1.0	0.5	1.0	NaN	0.9300381881853379	False	True	True	True	True
4094424	Neutrophil abnormality	250274006	HP:0001874	Abnormality of neutrophil	1	1.0	1.0	1.0	1.0	NaN	0.9701612564194413	False	True	True	True	True
4094427	Lymphocyte abnormality	250284007	HP:0004332	Abnormal lymphocytes	1	0.0	1.0	1.0	1.0	NaN	0.9173297424845549	False	True	True	True	True
4095353	Lymphosarcoma cell	250289002	HP:0012190	T-cell lymphoma	1	0.0	1.0	0.8	0.8	NaN	0.633343613763028	False	False	False	False	False
40452035	Mean platelet volume	250312000	HP:0011877	Large platelets	1	0.0	1.0	0.8333333333	0.8333333333	NaN	0.7020355898037149	False	False	False	False	False
4094430	Platelet morphology	250315003	HP:0011875	Abnormal shape of platelets	1	0.0	1.0	0.42553191490000003	0.8510638298000001	NaN	0.5650713336546699	False	False	False	False	False
40452059	Factor VII level	250343007	HP:0030977	Elevated factor VIII level	1	0.0	1.0	0.85	0.85	NaN	0.7334683028389687	False	False	False	False	True
40452064	Euglobulin clot lysis time	250350006	HP:0040247	Reduced euglobulin clot lysis time	1	0.0	1.0	0.8965517241000001	0.8965517241000001	NaN	0.8093654245451145	False	False	False	True	True
40452067	Plasminogen level	250352003	HP:0040228	Hypoplasminogenemia	1	0.0	1.0	0.8181818182	0.8181818182	NaN	0.6716977463295901	False	False	False	False	False
40452083	Blood group	250374009	HP:0032223	Blood group	1	0.0	1.0	1.0	1.0	NaN	0.9173297424845549	False	True	True	True	True
40452084	Blood group A2B	250375005	HP:0032441	Blood group AB	1	0.0	1.0	0.45161290325000003	0.9032258065000001	NaN	0.6682282199698223	False	False	False	False	False
4095478	Presence of cells	250435001	HP:0003651	Foam cells	1	0.0	1.0	0.8387096774	0.8387096774	NaN	0.7124061312816737	False	False	False	False	False
4097755	Granular casts	250444000	HP:0031201	Granular casts	1	1.0	1.0	1.0	1.0	NaN	0.9701612564194413	False	True	True	True	True
4095481	Cellular casts	250445004	HP:0031197	Cellular casts	1	1.0	1.0	1.0	1.0	NaN	0.9701612564194413	False	True	True	True	True
4094453	Hyaline casts	250446003	HP:0031200	Hyaline casts	1	1.0	1.0	1.0	1.0	NaN	0.9701612564194413	False	True	True	True	True
4097756	Red cell casts	250447007	HP:0012617	Red blood cell casts	1	0.0	1.0	0.8235294118	0.8235294118	NaN	0.6825859947447672	False	False	False	False	False
4094454	Cholesterol crystal	250452002	HP:0020176	Cholesterol crystalluria	1	0.0	1.0	0.8444444444	0.8444444444	NaN	0.7232277792188162	False	False	False	False	False
4095484	Urate crystal	250456004	HP:0032964	Uric acid crystalluria	1	0.0	1.0	0.41463414635	0.8292682927	NaN	0.5196047686679054	False	False	False	False	False
4095024	Sperm morphology	250500000	HP:0012864	Teratospermia	1	0.0	1.0	0.8292682927	0.8292682927	NaN	0.6940538173456281	False	False	False	False	False
40461597	Dysplasia (dyskaryosis) on cervical smear	250540006	HP:0032131	Cervical dysplasia	1	0.0	1.0	0.85	0.85	NaN	0.7334683028389687	False	False	False	False	True
4096224	Blood nitrogen concentration measurement	250569002	HP:0031970	Abnormal BUN concentration	1	0.0	1.0	0.7793413883000001	0.8	NaN	0.6247469939132456	False	False	False	False	False
4095054	Feeding tube	25062003	HP:0033454	Tube feeding	1	0.0	1.0	0.8846153846	1.0	NaN	0.9002223009985961	False	False	True	True	True
40462058	Acid phosphatase level	250633004	HP:0003148	Acid phosphatase elevated	1	0.0	1.0	0.8837209302	0.8837209302	NaN	0.7902482808256951	False	False	False	True	True
40462064	AST serum level	250640003	HP:0031956	Elevated serum AST	1	0.0	1.0	0.8387096774	0.8387096774	NaN	0.7124061312816737	False	False	False	False	False
378253	Headache	25064002	HP:0002315	Headache	1	1.0	1.0	0.2631578947428571	1.0	NaN	0.8968729795343036	False	False	True	True	True
4094595	AST serum measurement	250641004	HP:0031956	Elevated serum AST	1	0.0	1.0	0.78021313365	0.8387096774	NaN	0.6905452546234263	False	False	False	False	False
4353511	Total immunoglobulin measurement	250709001	HP:0003460	Decreased total IgA in blood	1	0.0	1.0	0.592694805175	0.8571428570999999	NaN	0.6471003444022461	False	False	False	False	False
40462159	Blood pressure	250765005	HP:0002615	Hypotension	1	0.0	1.0	0.335	0.875	NaN	0.5694917160418221	False	False	False	False	False
4353611	Pulmonary artery pressure	250767002	HP:0004890	Elevated lung artery pressure	1	0.0	1.0	0.8380414312666666	0.9090909091	NaN	0.8077628789176476	False	False	False	True	True
4353855	Pulmonary artery systolic pressure	250768007	HP:0004890	Elevated lung artery pressure	1	0.0	1.0	0.8064516129	0.8064516129	NaN	0.647174996424257	False	False	False	False	False
4096089	Nephroblastoma	25081006	HP:0002667	Wilms tumor	1	1.0	1.0	0.5357142857142857	1.0	NaN	0.934086979215146	False	True	True	True	True
4096245	Resting tremor	25082004	HP:0002322	Rest tremor	1	1.0	1.0	1.0	1.0	NaN	0.9701612564194413	False	True	True	True	True
4353953	Intracranial pressure	250844005	HP:0002516	Intracranial hypertension	1	0.0	1.0	0.84611578425	0.8837209302	NaN	0.7788918642787286	False	False	False	True	True
4108460	ECG waveform	250865004	HP:0003115	Abnormal ECG	1	0.0	1.0	0.6399049190750001	0.8076923076999999	NaN	0.5790219256584772	False	False	False	False	False
4108146	Left ventricular function	250907009	HP:0005162	Left-sided heart failure	1	0.0	1.0	0.8813559322000001	0.8813559322000001	NaN	0.7865740899849467	False	False	False	True	True
4108582	Left ventricular ejection fraction	250908004	HP:0012664	Reduced ejection fraction	1	0.0	1.0	0.8838095238	0.9142857143	NaN	0.8258400879661899	False	False	False	True	True
4108583	Left ventricular wall motion	250909007	HP:0012667	Regional left ventricular wall motion abnormality	1	0.0	1.0	0.4027777778	0.8055555556	NaN	0.46980594546020615	False	False	False	False	False
40454168	Subaortic stenosis	250915007	HP:0001682	Subaortic stenosis	1	1.0	1.0	1.0	1.0	NaN	0.9701612564194413	False	True	True	True	True
4353973	Left ventricular end-systolic cavity size	250931004	HP:0033754	Abnormal left ventricular end-diastolic volume	1	0.0	1.0	0.203947368425	0.8157894737	NaN	0.4014607508816626	False	False	False	False	False
4108585	Left ventricular end-diastolic cavity size	250932006	HP:0033754	Abnormal left ventricular end-diastolic volume	1	0.0	1.0	0.227272727275	0.9090909091	NaN	0.584940340998609	False	False	False	False	False
4108153	Right ventricular function	250938005	HP:0033118	Abnormal right ventricular function	1	0.0	1.0	0.8852459016	0.8852459016	NaN	0.7925925635198824	False	False	False	True	True
4353735	Right ventricular ejection fraction	250939002	HP:0012664	Reduced ejection fraction	1	0.0	1.0	0.80318754635	0.8169014085	NaN	0.6636233157567066	False	False	False	False	False
4096075	Tactile agnosia	25094008	HP:0010527	Astereognosis	1	1.0	1.0	0.57777777778	1.0	NaN	0.9385751882977402	False	True	True	True	True
4096076	Blood group antigen Ola	25095009	HP:0010970	Blood group antigen abnormality	1	0.0	1.0	0.75670221305	0.8	0	0.6152335707689971	False	False	False	False	False
4108595	Aortic stenosis with doming	250973007	HP:0001650	Aortic stenosis	1	0.0	1.0	0.8571428570999999	0.8571428570999999	NaN	0.7462746911062157	False	False	False	False	True
4354063	Prosthetic aortic valve regurgitation	250974001	HP:0001659	Aortic insufficiency	1	0.0	1.0	0.8235294118	0.8235294118	NaN	0.6825859947447672	False	False	False	False	False
4108596	Aortic cusp regurgitation	250976004	HP:0001659	Aortic insufficiency	1	0.0	1.0	0.43243243245	0.8648648649	NaN	0.5933494162015333	False	False	False	False	False
4108164	Aortic valve calcification	250978003	HP:0004380	Aortic valve calcification	1	1.0	1.0	0.96153846155	1.0	NaN	0.9681066483511147	False	True	True	True	True
4353822	Prosthetic mitral valve regurgitation	250987007	HP:0001653	Mitral incompetence	1	0.0	1.0	0.8235294118	0.8235294118	NaN	0.6825859947447672	False	False	False	False	False
4108597	Mitral cusp prolapse	250989005	HP:0001634	Mitral valve prolapse	1	0.0	1.0	0.7962962963	0.8888888889000001	NaN	0.7701287704496073	False	False	False	True	True
4108170	Mitral valve annular calcification	251002009	HP:0005136	Mitral annular calcification	1	0.0	1.0	0.8979591836999999	0.8979591836999999	NaN	0.8113788139595245	False	False	False	True	True
4354070	Pulmonary valve stenosis with doming	251006007	HP:0001642	Pulmonic stenosis	1	0.0	1.0	0.9019607843	0.9019607843	NaN	0.8170133562230264	False	False	False	True	True
4354071	Pulmonary valve stenosis with narrow jet	251007003	HP:0001642	Pulmonic stenosis	1	0.0	1.0	0.8070175439	0.8070175439	NaN	0.6483771466766398	False	False	False	False	False
40454273	Tricuspid regurgitation	251009000	HP:0005180	Tricuspid insufficiency	1	1.0	1.0	1.0	1.0	1	0.9701612564194413	False	True	True	True	True
4098652	Acute type A viral hepatitis	25102003	HP:0200119	Acute hepatitis	1	0.0	1.0	0.33333333333333337	1.0	NaN	0.7705491009114294	False	False	False	True	True
4108608	Aortic root dilatation	251036003	HP:0002616	Aortic root aneurysm	1	1.0	0.0	0.0	0.0	NaN	0.8783737955177173	False	False	False	True	True
40454792	Pulmonary artery abnormality	251041006	HP:0004414	Abnormality of lung artery	1	1.0	1.0	1.0	1.0	NaN	0.9701612564194413	False	True	True	True	True
4354083	Peripheral pulmonary artery disease	251042004	HP:0004950	Arterial disease of legs	1	0.0	1.0	0.8214285714	0.8214285714	NaN	0.6783312539071098	False	False	False	False	False
4108609	Peripheral pulmonary artery sparseness	251044003	HP:0004969	Peripheral pulmonic stenosis	1	0.0	1.0	0.8181818182	0.8181818182	NaN	0.6716977463295901	False	False	False	False	False
4354085	Multiple peripheral pulmonary artery stenoses	251046001	HP:0004969	Peripheral pulmonic stenosis	1	0.0	1.0	0.8533333333	0.8533333333	NaN	0.7394955369590822	False	False	False	False	True
4353837	Dilatation of pulmonary artery	251047005	HP:0004927	Pulmonary artery dilatation	1	1.0	1.0	1.0	1.0	NaN	0.9701612564194413	False	True	True	True	True
4353837	Dilatation of pulmonary artery	251047005	HP:0004937	Pulmonary artery aneurysm	1	1.0	0.0	0.0	0.0	NaN	0.8783737955177173	False	False	False	True	True
40454813	Myocardial inflammation	251060004	HP:0012819	Myocarditis	1	1.0	0.0	0.0	0.0	NaN	0.8783737955177173	False	False	False	True	True
4354249	Myocardial necrosis	251061000	HP:0001700	Myocardial necrosis	1	1.0	1.0	1.0	1.0	NaN	0.9701612564194413	False	True	True	True	True
4096097	Verbal repetition	25107009	HP:0010529	Echolalia	1	0.0	1.0	0.27586206896666665	0.8275862069	NaN	0.4545714428458685	False	False	False	False	False
4096097	Verbal repetition	25107009	HP:0031814	Palilalia	1	1.0	0.0	0.0	0.0	NaN	0.8783737955177173	False	False	False	True	True
4353843	Invasive systolic arterial pressure	251071003	HP:0500105	Decreased systolic BP	1	0.0	1.0	0.35447994987500003	0.8214285714	NaN	0.4780194022067475	False	False	False	False	False
4354253	Invasive diastolic arterial pressure	251073000	HP:0500104	Decreased diastolic BP	1	0.0	1.0	0.6780823088333334	0.8275862069	NaN	0.6310137039714957	False	False	False	False	False
4108289	Non-invasive mean arterial pressure	251074006	HP:0004972	Elevated mean arterial pressure	1	0.0	1.0	0.389266817825	0.8163265305999999	NaN	0.48396946015879083	False	False	False	False	False
4108290	Invasive mean arterial pressure	251075007	HP:0004972	Elevated mean arterial pressure	1	0.0	1.0	0.400160064025	0.8163265305999999	NaN	0.4888330977397983	False	False	False	False	False
4108290	Invasive mean arterial pressure	251075007	HP:0032263	Increased BP	1	0.0	1.0	0.202127659575	0.8085106383	NaN	0.3876210589668795	False	False	False	False	False
40454831	Invasive arterial pressure	251077004	HP:0032263	Increased BP	1	0.0	1.0	0.4099378882	0.8571428570999999	NaN	0.5694434907741656	False	False	False	False	False
4353845	Segmental pressure (blood pressure)	251079001	HP:0031594	PTa depression	1	0.0	1.0	0.8	0.8	NaN	0.633343613763028	False	False	False	False	False
4096253	Glutathione synthase	25108004	HP:0003343	Glutathione synthetase deficiency	1	0.0	1.0	0.81155015195	0.8571428570999999	NaN	0.7305502198679913	False	False	False	False	True
4088365	Cardiac conduction	251089002	HP:0031546	Heart conduction disorder	1	0.0	1.0	0.8205128205	0.8205128205	NaN	0.676467333816877	False	False	False	False	False
45757616	Supernumerary permanent mandibular right central incisor tooth	2511000124101	HP:0011069	Hyperdontia	1	0.0	1.0	0.31007751936666667	0.9302325580999999	NaN	0.6568843583434326	False	False	False	False	False
40454860	Accessory atrioventricular conduction	251102007	HP:0005150	Abnormal atrioventricular conduction	1	0.0	1.0	0.26865671643333333	0.8059701493	NaN	0.41156194919006045	False	False	False	False	False
4088332	Intermittent second degree atrioventricular block	251114004	HP:0011706	Second degree atrioventricular block	1	0.0	1.0	0.8780487805	0.8780487805	NaN	0.7813575781787533	False	False	False	True	True
40454874	Wolff-Parkinson-White pattern	251115003	HP:0001716	Wolff-Parkinson-White syndrome	1	1.0	0.0	0.6666666667	0.6666666667	NaN	0.9996994520316234	True	True	True	True	True
4088336	Incomplete left bundle branch block	251120003	HP:0011713	Left bundle branch block	1	0.0	1.0	0.8275862069	0.8275862069	NaN	0.6907164209032565	False	False	False	False	False
40454882	Bundle branch block	251122006	HP:0011710	Bundle branch block	1	1.0	1.0	1.0	1.0	NaN	0.9701612564194413	False	True	True	True	True
4088337	Complete right bundle branch block	251123001	HP:0011712	Right bundle branch block	1	0.0	1.0	0.8620689655	0.8620689655	NaN	0.7548662505242707	False	False	False	False	True
4088338	Incomplete right bundle branch block	251124007	HP:0011712	Right bundle branch block	1	0.0	1.0	0.8333333333	0.8333333333	NaN	0.7020355898037149	False	False	False	False	False
4091453	Borderline abnormal ECG	251136001	HP:0003115	Abnormal ECG	1	0.0	1.0	0.41666666665	0.8333333333	NaN	0.5281320777248765	False	False	False	False	False
4088499	Low QRS voltages	251146004	HP:0025077	Decreased QRS voltage	1	1.0	0.0	0.0	0.0	NaN	0.8783737955177173	False	False	False	True	True
40455377	Arrhythmia	251151005	HP:0033113	Gallop rhythm	1	1.0	0.0	0.0	0.0	NaN	0.8783737955177173	False	False	False	True	True
40455377	Arrhythmia	251151005	HP:0011704	Sick sinus syndrome	1	1.0	0.0	0.0	0.0	NaN	0.8783737955177173	False	False	False	True	True
40455377	Arrhythmia	251151005	HP:0011675	Arrhythmia	1	1.0	1.0	1.0	1.0	NaN	0.9701612564194413	False	True	True	True	True
40455379	Atrial dysrhythmia	251153008	HP:0001692	Atrial arrhythmia	1	1.0	1.0	0.8108108108000001	0.8108108108000001	NaN	0.8471101500066831	False	False	False	True	True
40455380	Ventricular dysrhythmia	251154002	HP:0004308	Ventricular arrhythmia	1	1.0	0.0	0.0	0.0	NaN	0.8783737955177173	False	False	False	True	True
4091899	Junctional ectopic tachycardia	251155001	HP:0011716	Junctional ectopic tachycardia	1	1.0	1.0	0.33333333333333337	1.0	NaN	0.907937205520092	False	False	True	True	True
4091899	Junctional ectopic tachycardia	251155001	HP:0001649	Tachycardia	1	0.0	1.0	0.5333333333333333	0.8	NaN	0.5176459650601167	False	False	False	False	False
4088348	Wide QRS ventricular tachycardia	251156000	HP:0004756	Ventricular tachycardia	1	0.0	1.0	0.8571428570999999	0.8571428570999999	NaN	0.7462746911062157	False	False	False	False	True
4088982	Narrow QRS ventricular tachycardia	251157009	HP:0004756	Ventricular tachycardia	1	0.0	1.0	0.8275862069	0.8275862069	NaN	0.6907164209032565	False	False	False	False	False
4091900	Ventricular tachycardia, monomorphic	251158004	HP:0031676	Monomorphic ventricular tachycardia	1	1.0	1.0	1.0	1.0	NaN	0.9701612564194413	False	True	True	True	True
4088349	Ventricular tachycardia, polymorphic	251159007	HP:0031677	Polymorphic ventricular tachycardia	1	1.0	1.0	1.0	1.0	NaN	0.9701612564194413	False	True	True	True	True
4088503	AV junctional (nodal) tachycardia	251165007	HP:0011716	Junctional ectopic tachycardia	1	0.0	1.0	0.27450980393333335	0.8235294118	NaN	0.4464262476523574	False	False	False	False	False
4088503	AV junctional (nodal) tachycardia	251165007	HP:0011687	AV nodal tachycardia	1	0.0	1.0	0.5725324903333333	0.9230769230999999	NaN	0.7437191196456665	False	False	False	False	True
4089459	AV nodal re-entry tachycardia	251166008	HP:0011717	AV nodal reentry tachycardia	1	0.0	1.0	0.5	1.0	NaN	0.8190526435731555	False	False	False	True	True
4089459	AV nodal re-entry tachycardia	251166008	HP:0011687	AV nodal tachycardia	1	0.0	1.0	0.44871794870000004	0.8974358974000001	NaN	0.6573623309753988	False	False	False	False	False
40455396	Atrial premature complex	251169001	HP:0006699	PACs	1	1.0	1.0	1.0	1.0	NaN	0.9701612564194413	False	True	True	True	True
4088984	Blocked premature atrial contraction	251170000	HP:0006699	PACs	1	0.0	1.0	0.8928571429000001	0.8928571429000001	NaN	0.8040017944938735	False	False	False	True	True
4089460	Multiple atrial premature complexes	251171001	HP:0006699	PACs	1	0.0	1.0	0.8571428570999999	0.8571428570999999	NaN	0.7462746911062157	False	False	False	False	True
4089461	Run of atrial premature complexes	251172008	HP:0006699	PACs	1	0.0	1.0	0.9230769230999999	0.9230769230999999	NaN	0.8445791432740231	False	False	False	True	True
4089462	Ventricular premature complex	251175005	HP:0034041	Ventricular ectopy	1	1.0	0.0	0.0	0.0	NaN	0.8783737955177173	False	False	False	True	True
4089462	Ventricular premature complex	251175005	HP:0006682	Extra heart beat	1	1.0	1.0	0.8524938454153848	1.0	NaN	0.961508094325039	False	True	True	True	True
4088985	Multiple premature ventricular complexes	251176006	HP:0006682	Extra heart beat	1	0.0	1.0	0.48547672906363637	0.8823529412000001	NaN	0.6465861516202749	False	False	False	False	False
4089464	Paired ventricular premature complexes	251182009	HP:0034039	Ventricular couplet	1	1.0	0.0	0.0	0.0	NaN	0.8783737955177173	False	False	False	True	True
40455418	Asystole	251189000	HP:0006543	Cardiorespiratory arrest	1	1.0	0.0	0.0	0.0	NaN	0.8783737955177173	False	False	False	True	True
40455418	Asystole	251189000	HP:0001695	Cardiac arrest	1	1.0	0.0	0.0	0.0	NaN	0.8783737955177173	False	False	False	True	True
4089465	P wave left axis deviation	251193006	HP:0033568	Left axis deviation	1	0.0	1.0	0.8205128205	0.8205128205	NaN	0.676467333816877	False	False	False	False	False
4092016	P wave right axis deviation	251194000	HP:0033567	RAD	1	0.0	1.0	0.8292682927	0.8292682927	NaN	0.6940538173456281	False	False	False	False	False
40455443	Autoimmune hemolytic anemia	25121006	HP:0001890	Autoimmune hemolytic anemia	1	1.0	1.0	0.5463350209142857	1.0	NaN	0.9352482619482861	False	True	True	True	True
4088990	Prolonged TU interval	251214008	HP:0001657	Long QT syndrome	1	0.0	1.0	0.8333333333	0.8333333333	NaN	0.7020355898037149	False	False	False	False	False
4088991	Shortened TU interval	251215009	HP:0012232	Shortened QT interval	1	0.0	1.0	0.8333333333	0.8333333333	NaN	0.7020355898037149	False	False	False	False	False
4088515	Inverted P wave	251221008	HP:0031600	P wave inversion	1	0.0	1.0	0.8571428570999999	0.8571428570999999	NaN	0.7462746911062157	False	False	False	False	True
4092030	Inverted U wave	251240002	HP:0025071	U wave inversion	1	0.0	1.0	0.8571428570999999	0.8571428570999999	NaN	0.7462746911062157	False	False	False	False	True
4089481	PR depression	251245007	HP:0000716	Depression	1	0.0	1.0	0.8421052632	0.8421052632	NaN	0.7188440874725825	False	False	False	False	False
4089486	TU depression	251261009	HP:0000716	Depression	1	0.0	1.0	0.8421052632	0.8421052632	NaN	0.7188440874725825	False	False	False	False	False
4096835	Hydromeningocele	25129008	HP:4000037	Congenital hydrocele	1	0.0	1.0	0.41860465114999995	0.8372093022999999	NaN	0.5362478141239109	False	False	False	False	False
4089496	Overjet	251292006	HP:0011095	Overjet	1	1.0	1.0	0.9210526316	1.0	NaN	0.9657957072519983	False	True	True	True	True
4088652	Overbite	251293001	HP:0011094	Overbite	1	0.0	1.0	0.9210526316	1.0	NaN	0.9059403206778056	False	False	True	True	True
4092049	Gingival bleeding index	251310001	HP:0000225	Bleeding gums	1	0.0	1.0	0.77767857145	0.8125	NaN	0.6458484879230342	False	False	False	False	False
4088656	Gingival bleeding score	251312009	HP:0000225	Bleeding gums	1	0.0	1.0	0.8125	0.8125	NaN	0.6599251667572197	False	False	False	False	False
4088659	Decayed tooth count	251319000	HP:0000670	Caries	1	0.0	1.0	0.8	0.8	NaN	0.633343613763028	False	False	False	False	False
4096847	Weak N phenotype	25132006	HP:0010970	Blood group antigen abnormality	1	0.0	1.0	0.30285714286	0.8	NaN	0.4155110307422669	False	False	False	False	False
4096847	Weak N phenotype	25132006	HP:0032223	Blood group	1	0.0	1.0	0.17777777778	0.8888888889000001	NaN	0.5257582234822527	False	False	False	False	False
4092052	Dental caries activity	251329007	HP:0000670	Caries	1	0.0	1.0	0.8	0.8	NaN	0.633343613763028	False	False	False	False	False
4096848	Ataxic gait	25136009	HP:0002066	Gait ataxia	1	1.0	1.0	0.33333333333333337	1.0	NaN	0.907937205520092	False	False	True	True	True
4089617	Speech discrimination score	251361006	HP:0001963	Poor speech discrimination	1	0.0	1.0	0.8	0.8	NaN	0.633343613763028	False	False	False	False	False
4089625	Gastroesophageal reflux status	251382000	HP:0002020	GERD	1	0.0	1.0	0.8468844984666667	0.875	NaN	0.7676280450672095	False	False	False	True	True
4089148	Acid reflux status	251383005	HP:0002020	GERD	1	0.0	1.0	0.8	0.8	NaN	0.633343613763028	False	False	False	False	False
4089150	Lactose tolerance	251399004	HP:0004789	Milk intolerance	1	0.0	1.0	0.8571428570999999	0.8571428570999999	NaN	0.7462746911062157	False	False	False	False	True
4089633	Vaginal pH	251425002	HP:0030683	Vaginitis	1	0.0	1.0	0.8	0.8	NaN	0.633343613763028	False	False	False	False	False
4088678	Tip pinch	251435008	HP:0011832	Thin nasal tip	1	0.0	1.0	0.26666666666666666	0.8	NaN	0.399893322187332	False	False	False	False	False
4089641	Generalized continuous EEG abnormality	251458006	HP:0002353	Abnormal EEG	1	0.0	1.0	0.25945945946666665	0.8	NaN	0.39680621421134243	False	False	False	False	False
4088688	Periodic complexes	251463005	HP:0010856	Radermecker complexes	1	0.0	1.0	0.8823529412000001	0.8823529412000001	NaN	0.7881287311724937	False	False	False	True	True
4088689	Burst suppression	251469009	HP:0010851	EEG with burst suppression	1	0.0	1.0	0.8823529412000001	0.8823529412000001	NaN	0.7881287311724937	False	False	False	True	True
4088691	Generalized episodic EEG abnormality	251473007	HP:0002353	Abnormal EEG	1	0.0	1.0	0.26311958176666667	0.8115942029	NaN	0.4194191202651959	False	False	False	False	False
4088692	Generalized epileptiform discharges	251474001	HP:0011198	EEG with generalized epileptiform discharges	1	0.0	1.0	0.9372549019499999	0.9411764706	NaN	0.8645878821476319	False	False	False	True	True
4089712	Bilateral periodic epileptiform discharges	251479006	HP:0010853	EEG: periodic lateralized epileptiform discharges	1	0.0	1.0	0.86712150745	0.8947368421	NaN	0.798932195600257	False	False	False	True	True
4096723	Congenital absence of uvula	25148007	HP:0010292	Absent uvula	1	1.0	1.0	1.0	1.0	NaN	0.9701612564194413	False	True	True	True	True
4089714	Focal continuous EEG abnormality	251485004	HP:0011185	Focal EEG Abnormality	1	0.0	1.0	0.40476190475	0.8095238095	NaN	0.4781226570458815	False	False	False	False	False
4089714	Focal continuous EEG abnormality	251485004	HP:0002353	Abnormal EEG	1	0.0	1.0	0.4	0.8	NaN	0.45819350680328136	False	False	False	False	False
4089716	Focal sharp waves	251488002	HP:0011196	EEG with focal sharp waves	1	0.0	1.0	0.8947368421	0.8947368421	NaN	0.8067448784733303	False	False	False	True	True
4088824	Focal spikes	251489005	HP:0011193	EEG with focal spikes	1	0.0	1.0	0.8571428570999999	0.8571428570999999	NaN	0.7462746911062157	False	False	False	False	True
4088825	Periodic lateralized epileptiform discharges	251492009	HP:0010853	EEG: periodic lateralized epileptiform discharges	1	0.0	1.0	0.880773468875	0.9459459459	NaN	0.8567548767867628	False	False	False	True	True
4089296	Focal episodic EEG abnormality	251495006	HP:0011185	Focal EEG Abnormality	1	0.0	1.0	0.41463414635	0.8292682927	NaN	0.5196047686679054	False	False	False	False	False
4089296	Focal episodic EEG abnormality	251495006	HP:0002353	Abnormal EEG	1	0.0	1.0	0.40579710145	0.8115942029	NaN	0.4824673130071518	False	False	False	False	False
4092198	Focal episodic sharp waves	251501008	HP:0011196	EEG with focal sharp waves	1	0.0	1.0	0.8	0.8	NaN	0.633343613763028	False	False	False	False	False
4089299	Focal episodic spike wave	251503006	HP:0011197	EEG with focal spike waves	1	0.0	1.0	0.8	0.8	NaN	0.633343613763028	False	False	False	False	False
4088832	EMG finding	251515005	HP:0003457	Abnormal EMG	1	0.0	1.0	0.28758169933333333	0.862745098	NaN	0.5257166935333253	False	False	False	False	False
4089303	EMG positive sharp waves	251527008	HP:0030007	EMG: positive sharp waves	1	1.0	1.0	0.8396226415000001	1.0	NaN	0.9606473019693345	False	True	True	True	True
4088837	Continuous motor unit activity	251531002	HP:0100283	EMG: continuous motor unit activity at rest	1	0.0	1.0	0.8474576270999999	0.8474576270999999	NaN	0.7288120074550803	False	False	False	False	True
4096831	Intravenous feeding of patient	25156005	HP:0033994	Dependency on parenteral nutrition	1	0.0	1.0	0.22605965462857142	0.8205128205	NaN	0.4196098789662586	False	False	False	False	False
4092323	Motor nerve conduction block	251566000	HP:0012078	Motor conduction block	1	0.0	1.0	0.8888888889000001	0.8888888889000001	NaN	0.7981138997294291	False	False	False	True	True
4089732	Nerve conduction velocity	251568004	HP:0000762	Decreased NCV	1	0.0	1.0	0.84611578425	0.8837209302	NaN	0.7788918642787286	False	False	False	True	True
4092327	Pain threshold	251586001	HP:0007021	Pain insensitivity	1	0.0	1.0	0.2820512820666667	0.8461538462	NaN	0.4920990151100253	False	False	False	False	False
4099979	Brittle hair	25159003	HP:0002299	Brittle hair	1	1.0	1.0	0.5	1.0	NaN	0.9300381881853379	False	True	True	True	True
4089320	Pattern visual evoked potentials	251600000	HP:0030455	Abnormality of pattern visual evoked potentials	1	0.0	1.0	0.5708061002333333	0.8888888889000001	NaN	0.6912081903926803	False	False	False	False	False
4089322	PVEP waveform	251603003	HP:0030455	Abnormality of pattern visual evoked potentials	1	0.0	1.0	0.43055555554999997	0.8611111110999999	NaN	0.5857114971271933	False	False	False	False	False
4088857	PVEP amplitude	251604009	HP:0000650	Abnormal amplitude of pattern reversal visual evoked potentials	1	0.0	1.0	0.5606060606	0.8409090909	NaN	0.6051290656671968	False	False	False	False	False
4089323	Flash visual evoked potentials	251605005	HP:0008045	High flash visual evoked potentials	1	0.0	1.0	0.8182313609666667	0.9122807018	NaN	0.8059750951299002	False	False	False	True	True
4089739	FVEP waveform	251606006	HP:0007928	Abnormal flash visual evoked potentials	1	0.0	1.0	0.42647058825	0.8529411765	NaN	0.5689476132657479	False	False	False	False	False
4092333	FVEP amplitude	251607002	HP:0030462	Abnormal amplitude of flash visual evoked potentials	1	0.0	1.0	0.45454545455	0.9090909091	NaN	0.6790521579084624	False	False	False	False	False
4089324	Brainstem auditory evoked potential finding	251608007	HP:0006958	Abnormal auditory evoked potentials	1	0.0	1.0	0.8112341403333333	0.8421052632	NaN	0.707572557459878	False	False	False	False	False
4088859	Abnormal waves II through V of brainstem AEP	251610009	HP:0006958	Abnormal auditory evoked potentials	1	0.0	1.0	0.4431818182	0.8863636364	NaN	0.6361159851237237	False	False	False	False	False
4092335	Phase-related abnormality of brainstem AEP	251615004	HP:0006958	Abnormal auditory evoked potentials	1	0.0	1.0	0.44827586205000003	0.8965517241000001	NaN	0.6556877582751323	False	False	False	False	False
40457169	Somatosensory evoked potentials	251621000	HP:0007377	Abnormality of SSEPs	1	0.0	1.0	0.3282051282	0.8205128205	NaN	0.464603746694862	False	False	False	False	False
40457169	Somatosensory evoked potentials	251621000	HP:0001312	Giant SEPS	1	0.0	1.0	0.34875	0.9	NaN	0.6205839989013433	False	False	False	False	False
4089741	Spinal SEP	251622007	HP:0001312	Giant SEPS	1	0.0	1.0	0.39564084343333333	0.8059701493	NaN	0.4674054177400243	False	False	False	False	False
4092337	Cortical SEP	251623002	HP:0007377	Abnormality of SSEPs	1	0.0	1.0	0.5169340463666666	0.8235294118	NaN	0.5543236635822425	False	False	False	False	False
4092339	Dermatomal SEP	251627001	HP:0007377	Abnormality of SSEPs	1	0.0	1.0	0.39068716095	0.8285714286	NaN	0.5076040227408801	False	False	False	False	False
4092339	Dermatomal SEP	251627001	HP:0025294	Radicular	1	0.0	1.0	0.37121212122499997	0.8181818182	NaN	0.4793937586230273	False	False	False	False	False
4090077	Contrast sensitivity	251686008	HP:0032036	Reduced contrast sensitivity	1	0.0	1.0	0.8421052632	0.8421052632	NaN	0.7188440874725825	False	False	False	False	False
40457638	Anterior chamber depth	251690005	HP:0007765	Deep anterior chamber	1	0.0	1.0	0.8461829175999999	0.8888888889000001	NaN	0.7855351295276186	False	False	False	True	True
4097324	Neuroma, no ICD-O subtype	25169009	HP:0030430	Neuroma	1	1.0	1.0	0.5238095238	1.0	NaN	0.9327622447853356	False	True	True	True	True
4090500	Corneal thickness	251691009	HP:0011486	Abnormality of corneal thickness	1	0.0	1.0	0.8	0.8	NaN	0.633343613763028	False	False	False	False	False
40457678	Narrow open angle	251725003	HP:0002025	Anal stenosis	1	0.0	1.0	0.44117647060000004	0.8823529412000001	NaN	0.628279277786236	False	False	False	False	False
4092474	Angle meshwork pigmentation	251728001	HP:0012631	Pigment deposition in the trabecular meshwork	1	0.0	1.0	0.7306034482999999	0.875	NaN	0.7285237166600195	False	False	False	False	True
4089833	Extrafoveal ocular fixation	251786004	HP:0025549	Eccentric fixation	1	0.0	1.0	0.45161290325000003	0.9032258065000001	NaN	0.6682282199698223	False	False	False	False	False
40458202	Excision of ganglion of wrist, primary	25180009	HP:0020076	Wrist ganglion	1	0.0	1.0	0.71397306395	0.8333333333	1	0.6556375260968684	False	False	False	False	False
4089843	Energy expenditure	251833007	HP:0012338	Abnormal energy expenditure	1	0.0	1.0	0.8372093022999999	0.8372093022999999	NaN	0.7095336731726387	False	False	False	False	False
4090319	AV fistula recirculation	251877000	HP:0004947	Arteriovenous fistula	1	0.0	1.0	0.5195035460999999	0.8085106383	NaN	0.527436646231373	False	False	False	False	False
4089931	Chest pain rating	251897005	HP:0100749	Chest pain	1	0.0	1.0	0.8148148148	0.8148148148	NaN	0.6647460630190494	False	False	False	False	False
4097305	Adenocarcinoma, intestinal type	25190001	HP:0040273	Adenocarcinoma of the intestines	1	0.0	1.0	0.45283018869999997	0.9056603773999999	NaN	0.6727440390166382	False	False	False	False	False
4092634	Arteriovenous fistula operation	251929001	HP:0004947	Arteriovenous fistula	1	0.0	1.0	0.4418604651	0.8837209302	NaN	0.6309602252304835	False	False	False	False	False
4089945	Carbon monoxide transfer factor	251950005	HP:0045049	Abnormal DLCO	1	0.0	1.0	0.8145233145	0.8378378378	NaN	0.7021087976817255	False	False	False	False	False
4092639	Alveolar volume	251953007	HP:0033632	Abnormal alveolar volume	1	0.0	1.0	0.7804054053999999	0.8108108108000001	NaN	0.6440513825198325	False	False	False	False	False
40458867	With onset	25199000	HP:0003674	Onset	1	0.0	1.0	0.8333333333499999	1.0	NaN	0.8916512273133124	False	False	True	True	True
40459334	Vesicoureteric reflux	251994004	HP:0000076	Ureteric reflux	1	1.0	1.0	1.0	1.0	NaN	0.9701612564194413	False	True	True	True	True
40459347	Diverticulum of bladder	252004007	HP:0000015	Bladder diverticula	1	1.0	1.0	1.0	1.0	NaN	0.9701612564194413	False	True	True	True	True
198202	Cystocele	252005008	HP:0100645	Cystocele	1	1.0	1.0	0.84294871795	1.0	NaN	0.9608715003411458	False	True	True	True	True
4097436	Epidermal nevus	25201003	HP:0010816	Epidermal nevi	1	1.0	1.0	0.472222222225	1.0	NaN	0.9267309718687773	False	True	True	True	True
4090043	Excision of cyst of kidney	252053007	HP:0000107	Renal cyst	1	0.0	1.0	0.8	0.8	NaN	0.633343613763028	False	False	False	False	False
4090490	Hypersensitivity finding	252097006	HP:0041092	Hypersensitivity	1	0.0	1.0	0.80088987765	0.8275862069	NaN	0.6804475696868048	False	False	False	False	False
45757618	Supernumerary permanent mandibular right lateral incisor tooth	2521000124109	HP:0011069	Hyperdontia	1	0.0	1.0	0.31007751936666667	0.9302325580999999	NaN	0.6568843583434326	False	False	False	False	False
4090959	Progressing to	252157006	HP:0003676	Progressive	1	1.0	1.0	1.0	1.0	NaN	0.9701612564194413	False	True	True	True	True
4098348	Pituitary follicle stimulating hormone	25217009	HP:0008232	Elevated FSH level	1	0.0	1.0	0.4109304738999999	0.8979591836999999	NaN	0.6428844777905149	False	False	False	False	False
40460004	Bladder neck obstruction	25220001	HP:0041047	Bladder outlet obstruction	1	1.0	0.0	0.5151599672	0.7391304348	NaN	0.9997650938216583	True	True	True	True	True
4091431	Gastrointestinal tract function test	252222003	HP:0012719	GI dysfunction	1	0.0	1.0	0.8333333333	0.8333333333	NaN	0.7020355898037149	False	False	False	False	False
433413	Disease due to Adenovirus	25225006	HP:0031694	Severe adenovirus infection	1	0.0	1.0	0.2833333333333333	0.85	NaN	0.4998976306278321	False	False	False	False	False
40460542	Thrombophilia screening	252285003	HP:0100724	Thrombophilia	1	0.0	1.0	0.8	0.8	NaN	0.633343613763028	False	False	False	False	False
4098351	Hemoglobin Barts identification	252291001	HP:0005507	Hb Barts	1	0.0	1.0	0.8047619047500001	0.8095238095	NaN	0.651753206199562	False	False	False	False	False
4097911	Circulating immune complexes assay	252325003	HP:0012224	Circulating immune complexes	1	0.0	1.0	0.8413461538499999	0.875	NaN	0.7658582073676561	False	False	False	True	True
4098195	Cytotoxic antibody test	252372003	HP:0034016	Anti-HLA antibody positivity	1	0.0	1.0	0.4718614718571429	0.8571428570999999	NaN	0.5963527021552004	False	False	False	False	False
4098202	Lymphangiomyoma	25239006	HP:0100764	Lymphangioma	1	0.0	1.0	0.8965517241000001	0.8965517241000001	NaN	0.8093654245451145	False	False	False	True	True
4091605	Physical urticaria test	252507009	HP:0410134	Physical urticaria	1	0.0	1.0	0.8717948717999999	0.8717948717999999	NaN	0.7712428278927416	False	False	False	True	True
4091724	Nasal mucociliary clearance measure	252558006	HP:0031603	Abnormal saccharine test	1	0.0	1.0	0.8235294118	0.8235294118	NaN	0.6825859947447672	False	False	False	False	False
4091737	Auditory brainstem response screening test	252617009	HP:0004463	No auditory brainstem response	1	0.0	1.0	0.8181818182	0.8181818182	NaN	0.6716977463295901	False	False	False	False	False
4098052	Congenital unilateral absence	25262008	HP:0030707	Unilateral lung agenesis	1	0.0	1.0	0.43589743589999996	0.8717948717999999	NaN	0.6073281215075468	False	False	False	False	False
4099234	Dental occlusion	25272006	HP:0000689	Bad bite	1	0.0	1.0	0.4193548387	0.8387096774	NaN	0.5393845160104263	False	False	False	False	False
437979	Enlargement of tongue	25273001	HP:0000158	Macroglossia	1	1.0	1.0	0.958333333325	1.0	NaN	0.9679293595880047	False	True	True	True	True
4098786	Single fiber EMG	252756008	HP:0030006	Single fiber EMG abnormality	1	0.0	1.0	0.5066848601666666	0.8205128205	NaN	0.544175343242776	False	False	False	False	False
4099529	Dark adapted single bright flash ERG	252780007	HP:0030470	Abnormal dark-adapted bright flash electroretinogram	1	0.0	1.0	0.7172934161000001	0.8080808081	NaN	0.6129746450837296	False	False	False	False	False
133327	Viremia	2528003	HP:0020071	Viremia	1	1.0	1.0	0.6078431372666667	1.0	NaN	0.941605970218075	False	True	True	True	True
4099539	Posterior segment fluorescein angiography	252822006	HP:0030604	Abnormal fundus fluorescein angiography	1	0.0	1.0	0.6829824614399999	0.8955223881000001	NaN	0.741973882006131	False	False	False	False	True
4098801	Indocyanine green angiography	252823001	HP:0030605	Abnormal indocyanine green angiography	1	0.0	1.0	0.5817496229333333	0.8923076923000001	NaN	0.7007821499014947	False	False	False	False	False
4099541	Congenital dysplasia	25283002	HP:0001385	Hip dysplasia	1	0.0	1.0	0.9047619048	0.9047619048	NaN	0.8208787822056722	False	False	False	True	True
4099373	Intraocular pressure test	252832004	HP:0032547	Ocular hypotony	1	0.0	1.0	0.8163265305999999	0.8163265305999999	NaN	0.6678762127671282	False	False	False	False	False
378163	Hyperacusis	25289003	HP:0010780	Hyperacusis	1	1.0	1.0	0.33333333333333337	1.0	NaN	0.907937205520092	False	False	True	True	True
40454908	Visual evoked responses	252971002	HP:0000649	VEP abnormalities	1	0.0	1.0	0.8510638298000001	0.8510638298000001	NaN	0.7354015059358499	False	False	False	False	True
4100420	Squamous carcinoma in situ	252989001	HP:0006739	Squamous skin carcinoma	1	0.0	1.0	0.41304347825	0.8260869565	NaN	0.5129232535899676	False	False	False	False	False
40454931	Vulval intraepithelial neoplasia grade 3	252992002	HP:0032202	Vulvar intraepithelial neoplasia	1	0.0	1.0	0.8285714286	0.8285714286	NaN	0.6926736120297237	False	False	False	False	False
4102373	Neuroendocrine carcinoma	253000007	HP:0030447	Cutaneous APUDoma	1	0.0	1.0	0.9056603773999999	0.9056603773999999	NaN	0.8221049532741423	False	False	False	True	True
4100425	Merkel cell carcinoma	253001006	HP:0030447	Cutaneous APUDoma	1	1.0	0.0	0.0	0.0	NaN	0.8783737955177173	False	False	False	True	True
4102377	Apudoma	253008000	HP:0040192	APUdoma	1	1.0	1.0	1.0	1.0	NaN	0.9701612564194413	False	True	True	True	True
4100541	Microprolactinoma	253010003	HP:0012341	Microprolactinoma	1	1.0	1.0	1.0	1.0	NaN	0.9701612564194413	False	True	True	True	True
4102379	Macroprolactinoma	253011004	HP:0012342	Macroprolactinoma	1	1.0	1.0	1.0	1.0	NaN	0.9701612564194413	False	True	True	True	True
4098954	Klatskin's tumor	253017000	HP:0030153	Bile duct cancer	1	0.0	1.0	0.17272727272000002	0.8636363636	NaN	0.47612760967975004	False	False	False	False	False
40454968	[M]Ovarian serous tumor	253024004	HP:0100615	Ovarian tumor	1	0.0	1.0	0.82843137255	0.8333333333	NaN	0.700202347055721	False	False	False	False	False
40454971	[M]Testicular stromal tumor	253027006	HP:0010788	Testicular tumor	1	0.0	1.0	0.8138528138500001	0.8181818182	NaN	0.6699924125317782	False	False	False	False	False
40454972	[M]Ovarian stromal tumor	253028001	HP:0031918	Ovarian sex cord-stromal tumor	1	1.0	1.0	0.8438867561500001	0.8571428570999999	NaN	0.8930434069433945	False	False	True	True	True
4098957	Gangliocytic paraganglioma	253029009	HP:0002668	Paraganglioma	1	1.0	0.0	0.7547169811000001	0.7547169811000001	NaN	0.9998643692601339	True	True	True	True	True
4100544	Glomus vagale tumor	253030004	HP:0002886	Vagal nerve tumors	1	1.0	1.0	1.0	1.0	NaN	0.9701612564194413	False	True	True	True	True
4098958	Glomus tympanicum tumor	253031000	HP:0002668	Paraganglioma	1	0.0	1.0	0.26666666666666666	0.8	NaN	0.399893322187332	False	False	False	False	False
4098959	Benign pheochromocytoma	253032007	HP:0002666	Pheochromocytoma	1	0.0	1.0	0.7955865273	0.8292682927	NaN	0.6811429120395411	False	False	False	False	False
40454982	Benign melanocytic nevus	253037001	HP:0000995	Beauty mark	1	0.0	1.0	0.81566181565	0.8205128205	NaN	0.6745702665087283	False	False	False	False	False
40454985	[M]Fibroxanthosarcoma	253040001	HP:0100244	Fibrosarcoma	1	0.0	1.0	0.8125	0.8125	NaN	0.6599251667572197	False	False	False	False	False
40454989	Myofibromatosis	253043004	HP:0020135	Myofibromatosis	1	1.0	1.0	0.25	1.0	NaN	0.8946715348309059	False	False	True	True	True
4099816	Malignant lipomatous tumor morphology	253044005	HP:0012034	Liposarcoma	1	1.0	1.0	0.421428571425	1.0	NaN	0.9203080506358214	False	True	True	True	True
4102387	Benign hemangioma	253053003	HP:0001028	Hemangioma	1	1.0	0.0	0.2528735632333333	0.7586206897	NaN	0.999670017439632	True	True	True	True	True
4102387	Benign hemangioma	253053003	HP:0001048	Cavernous angioma	1	1.0	0.0	0.22807017543333333	0.6842105263	NaN	0.9994112789026204	True	True	True	True	True
4102387	Benign hemangioma	253053003	HP:0100764	Lymphangioma	1	1.0	0.0	0.0	0.0	NaN	0.8783737955177173	False	False	False	True	True
4102387	Benign hemangioma	253053003	HP:0100883	Chorangioma	1	1.0	0.0	0.0	0.0	NaN	0.8783737955177173	False	False	False	True	True
40455001	Histiocytoid hemangioma	253054009	HP:0032060	Epithelioid hemangioma	1	1.0	0.0	0.0	0.0	NaN	0.8783737955177173	False	False	False	True	True
4100551	Benign lymphangioma	253057002	HP:0100764	Lymphangioma	1	1.0	0.0	0.75505050505	0.7878787879	NaN	0.9998931930026197	True	True	True	True	True
40455007	Fanconi-de Toni-Debre syndrome	253060009	HP:0001994	Renal Fanconi syndrome	1	0.0	1.0	0.85677830945	0.8771929825	NaN	0.7736697052081312	False	False	False	True	True
4100553	Central nervous system tumor morphology	253062001	HP:0100006	Neoplasm of the CNS	1	0.0	1.0	0.8382003028	0.8405797101	NaN	0.7150980186177026	False	False	False	False	False
40455012	Piloid astrocytoma	253064000	HP:0033680	Pilocytic astrocytoma	1	1.0	1.0	0.8205128205	0.8205128205	NaN	0.8584966904659181	False	False	False	True	True
40455014	Epithelial ependymoma	253066003	HP:0002888	Ependymoma	1	1.0	0.0	0.7096774194	0.7096774194	NaN	0.9997963191273538	True	True	True	True	True
40455018	Ependymoblastoma	253070006	HP:0030066	Ependymoblastoma	1	1.0	1.0	1.0	1.0	NaN	0.9701612564194413	False	True	True	True	True
4099819	Desmoplastic gangliocytoma of cerebellum	253073008	HP:0500009	LDD	1	0.0	1.0	0.7806949807	0.8857142857	NaN	0.760836922793004	False	False	False	False	True
4100556	Epithelioid malignant nerve sheath tumor	253093000	HP:0100697	Neurosarcoma	1	0.0	1.0	0.63515578604	0.8536585366	NaN	0.6583641986809046	False	False	False	False	False
4102399	Melanotic malignant peripheral nerve sheath tumor	253094006	HP:0100697	Neurosarcoma	1	0.0	1.0	0.68570727518	0.8974358974000001	NaN	0.7456416907222396	False	False	False	False	True
40455518	Melanotic malignant peripheral nerve sheath tumor	253095007	HP:0100697	Neurosarcoma	1	0.0	1.0	0.89608636975	0.8974358974000001	NaN	0.8102615857150528	False	False	False	True	True
4100557	Peripheral neuroectodermal tumor	253096008	HP:0030061	Neuroectodermal neoplasm	1	1.0	0.0	0.0	0.0	NaN	0.8783737955177173	False	False	False	True	True
4100557	Peripheral neuroectodermal tumor	253096008	HP:0030067	Peripheral primitive neuroectodermal neoplasm	1	1.0	0.0	0.0	0.0	NaN	0.8783737955177173	False	False	False	True	True
4100557	Peripheral neuroectodermal tumor	253096008	HP:0030065	Primitive neuroectodermal tumor	1	0.0	1.0	0.608990147775	0.8571428570999999	NaN	0.6537236688983924	False	False	False	False	False
4102400	Neural tube defect	253098009	HP:0045005	Neural tube defect	1	1.0	1.0	0.9523809524000001	1.0	NaN	0.9675975686920252	False	True	True	True	True
45757619	Supernumerary permanent maxillary right third molar tooth	2531000124107	HP:0011069	Hyperdontia	1	0.0	1.0	0.31007751936666667	0.9302325580999999	NaN	0.6568843583434326	False	False	False	False	False
4100559	Congenital cerebral hernia	253101008	HP:0011815	Cephalocele	1	1.0	0.0	0.0	0.0	NaN	0.8783737955177173	False	False	False	True	True
4102401	Frontal encephalocele	253103006	HP:0007330	Frontal encephalocele	1	1.0	1.0	1.0	1.0	NaN	0.9701612564194413	False	True	True	True	True
4102402	Frontoethmoidal encephalocele	253104000	HP:0004478	Ethmoidal encephalocele	1	0.0	1.0	0.8333333333	0.8333333333	NaN	0.7020355898037149	False	False	False	False	False
4099828	Nasofrontal encephalocele	253106003	HP:0011818	Nasofrontal encephalocele	1	1.0	1.0	1.0	1.0	NaN	0.9701612564194413	False	True	True	True	True
4102515	Parietal encephalocele	253109005	HP:0011816	Parietal encephalocele	1	1.0	1.0	1.0	1.0	NaN	0.9701612564194413	False	True	True	True	True
40455535	Meningocele	253110000	HP:0002435	Meningocele	1	0.0	1.0	1.0	1.0	NaN	0.9173297424845549	False	True	True	True	True
4100564	Lipomeningocele	253120005	HP:0030710	Lipomeningocele	1	1.0	1.0	1.0	1.0	NaN	0.9701612564194413	False	True	True	True	True
40455548	Meningocele	253121009	HP:0002435	Meningocele	1	1.0	1.0	1.0	1.0	NaN	0.9701612564194413	False	True	True	True	True
4100565	Meningocele - cranial	253122002	HP:0005765	Sacral meningocele	1	0.0	1.0	0.8108108108000001	0.8108108108000001	NaN	0.6563863460052468	False	False	False	False	False
4102519	Neuroenteric cyst	253127008	HP:0030725	Neurenteric cyst	1	1.0	1.0	0.9032258065000001	0.9032258065000001	NaN	0.9293818385721393	False	True	True	True	True
4102520	Secondary microcephaly	253130001	HP:0005484	Acquired microcephaly	1	1.0	1.0	1.0	1.0	NaN	0.9701612564194413	False	True	True	True	True
4099835	Lobar holoprosencephaly	253136007	HP:0032466	Olfactory bulb aplasia	1	0.0	1.0	0.2926829268333333	0.8780487805	0	0.5565161011846289	False	False	False	False	False
4099835	Lobar holoprosencephaly	253136007	HP:0006870	Lobar holoprosencephaly	1	1.0	1.0	0.33333333333333337	1.0	1	0.907937205520092	False	False	True	True	True
4102522	Alobar holoprosencephaly	253137003	HP:0006988	Alobar holoprosencephaly	1	1.0	1.0	1.0	1.0	NaN	0.9701612564194413	False	True	True	True	True
4099836	Semi-lobar holoprosencephaly	253138008	HP:0002507	Semilobar holoprosencephaly	1	1.0	1.0	1.0	1.0	NaN	0.9701612564194413	False	True	True	True	True
4099837	Agenesis of corpus callosum with lipoma	253139000	HP:0006931	Pericallosal lipoma	1	0.0	1.0	0.8461538462	0.8461538462	NaN	0.7264044509047871	False	False	False	False	True
4102523	Partial agenesis of corpus callosum	253140003	HP:0001338	Partial corpus callosum agenesis	1	1.0	1.0	1.0	1.0	NaN	0.9701612564194413	False	True	True	True	True
4102524	Dysgenesis of corpus callosum	253141004	HP:0006989	Dysplastic corpus callosum	1	1.0	1.0	1.0	1.0	NaN	0.9701612564194413	False	True	True	True	True
4099081	Atrophy of corpus callosum	253142006	HP:0007371	Corpus callosum atrophy	1	1.0	1.0	1.0	1.0	NaN	0.9701612564194413	False	True	True	True	True
4100573	Absence of septum pellucidum	253143001	HP:0001331	Absent septum pellucidum	1	1.0	1.0	1.0	1.0	NaN	0.9701612564194413	False	True	True	True	True
4100574	Type 1 lissencephaly	253147000	HP:0006818	Type 1 lissencephaly	1	1.0	1.0	1.0	1.0	NaN	0.9701612564194413	False	True	True	True	True
4099841	Type 2 lissencephaly	253149002	HP:0007260	Type 2 lissencephaly	1	1.0	1.0	1.0	1.0	NaN	0.9701612564194413	False	True	True	True	True
4099082	Neuronal heterotopia	253150002	HP:0002281	obsolete Gray matter heterotopias	1	1.0	0.0	0.0	0.0	NaN	0.8783737955177173	False	False	False	True	True
4099082	Neuronal heterotopia	253150002	HP:0002282	Heterotopia	1	1.0	1.0	1.0	1.0	NaN	0.9701612564194413	False	True	True	True	True
4099084	Cortical dysplasia	253153000	HP:0002539	Cortical dysplasia	1	1.0	1.0	0.5	1.0	NaN	0.9300381881853379	False	True	True	True	True
4100575	Localized cortical dysplasia	253154006	HP:0032046	Focal cortical dysplasia	1	0.0	1.0	0.8731884058	0.9130434783	NaN	0.8217278388084746	False	False	False	True	True
4099085	Schizencephaly	253159001	HP:0010636	Schizencephaly	1	1.0	1.0	1.0	1.0	1	0.9701612564194413	False	True	True	True	True
4102687	Colpocephaly	253160006	HP:0030048	Colpocephaly	1	1.0	1.0	1.0	1.0	NaN	0.9701612564194413	False	True	True	True	True
4099843	Cerebral arachnoid cyst	253162003	HP:0100702	Arachnoid cyst	1	0.0	1.0	0.8108108108000001	0.8108108108000001	NaN	0.6563863460052468	False	False	False	False	False
4102688	Spinal arachnoid cyst	253163008	HP:0009745	Spinal arachnoid cyst	1	1.0	1.0	1.0	1.0	NaN	0.9701612564194413	False	True	True	True	True
4099087	Intradural spinal arachnoid cyst	253164002	HP:0009745	Spinal arachnoid cyst	1	0.0	1.0	0.8301886792000001	0.8301886792000001	NaN	0.69587142895572	False	False	False	False	False
4099088	Extradural spinal arachnoid cyst	253165001	HP:0009745	Spinal arachnoid cyst	1	0.0	1.0	0.8301886792000001	0.8301886792000001	NaN	0.69587142895572	False	False	False	False	False
4099844	Familial megalencephaly	253168004	HP:0001355	Macrencephaly	1	0.0	1.0	0.8108108108000001	0.8108108108000001	NaN	0.6563863460052468	False	False	False	False	False
4100698	Sporadic megalencephaly	253169007	HP:0001355	Macrencephaly	1	0.0	1.0	0.8108108108000001	0.8108108108000001	NaN	0.6563863460052468	False	False	False	False	False
4102689	Hemimegalencephaly	253170008	HP:0007206	Hemimegalencephaly	1	1.0	1.0	1.0	1.0	NaN	0.9701612564194413	False	True	True	True	True
4100700	Agenesis of cerebellum	253172000	HP:0012642	Cerebellar agenesis	1	0.0	1.0	0.5231259968333333	0.8421052632	NaN	0.5911897988635002	False	False	False	False	False
4102690	Familial aplasia of the vermis	253175003	HP:0002335	Vermian agenesis	1	1.0	0.0	0.0	0.0	NaN	0.8783737955177173	False	False	False	True	True
4099091	Absence of the vermis	253177006	HP:0031913	Rhombencephalosynapsis	1	0.0	1.0	0.46511627904999997	0.9302325580999999	NaN	0.7164168741608362	False	False	False	False	False
4099092	Cerebellar cortical dysplasia	253179009	HP:0007033	Cerebellar dysplasia	1	0.0	1.0	0.8571428570999999	0.8571428570999999	NaN	0.7462746911062157	False	False	False	False	True
4099093	Dentate dysplasia	253182004	HP:0033784	Dentin dysplasia	1	0.0	1.0	0.8235294118	0.8235294118	NaN	0.6825859947447672	False	False	False	False	False
4099094	Chiari malformation	253184003	HP:0002308	Chiari malformation	1	1.0	1.0	0.5	1.0	NaN	0.9300381881853379	False	True	True	True	True
4100706	Chiari malformation type I	253185002	HP:0007099	Chiari I malformation	1	1.0	1.0	0.8958333333499999	1.0	NaN	0.9642750888947313	False	True	True	True	True
4099847	Chiari malformation type III	253186001	HP:0025661	Chiari type III malformation	1	1.0	1.0	0.5	1.0	NaN	0.9300381881853379	False	True	True	True	True
4100707	Chiari malformation type IV	253187005	HP:0007099	Chiari I malformation	1	0.0	1.0	0.9302325580999999	0.9302325580999999	NaN	0.8531138762326735	False	False	False	True	True
4100708	Sacral dysgenesis	253189008	HP:0008455	Sacral dysgenesis	1	1.0	1.0	1.0	1.0	NaN	0.9701612564194413	False	True	True	True	True
4099095	Mermaid sirenomelia	253191000	HP:0010497	Sympodia	1	1.0	0.0	0.75	0.75	NaN	0.9998584740123879	True	True	True	True	True
4099850	Aneurysm of the vein of Galen	253194008	HP:0030713	Vein of Galen aneurysm	1	1.0	1.0	1.0	1.0	NaN	0.9701612564194413	False	True	True	True	True
4100883	Synophrys	253207002	HP:0000664	Unibrow	1	1.0	1.0	1.0	1.0	NaN	0.9701612564194413	False	True	True	True	True
4099098	Absent eyebrow	253208007	HP:0002223	Absent eyebrow	1	1.0	1.0	1.0	1.0	NaN	0.9701612564194413	False	True	True	True	True
4100717	Double eyebrow	253209004	HP:0010730	Double eyebrow	1	1.0	1.0	1.0	1.0	NaN	0.9701612564194413	False	True	True	True	True
40456090	Epicanthus	253211008	HP:0000286	Eye folds	1	0.0	1.0	1.0	1.0	NaN	0.9173297424845549	False	True	True	True	True
4100884	Epiblepharon	253212001	HP:0011225	Epiblepharon	1	1.0	1.0	1.0	1.0	NaN	0.9701612564194413	False	True	True	True	True
4100719	Congenital ankyloblepharon	253213006	HP:0009755	Ankyloblepharon	1	0.0	1.0	0.558709491525	0.8421052632	NaN	0.606467655266356	False	False	False	False	False
4100886	Alacrima	253215004	HP:0000522	Alacrima	1	1.0	1.0	1.0	1.0	NaN	0.9701612564194413	False	True	True	True	True
4099099	Imperforate lacrimal punctum	253217007	HP:0007820	Atretic lacrimal puncta	1	0.0	1.0	0.450724637675	0.9333333333	NaN	0.7159007481748201	False	False	False	False	False
4099099	Imperforate lacrimal punctum	253217007	HP:0001092	Absent lacrimal puncta	1	1.0	0.0	0.0	0.0	NaN	0.8783737955177173	False	False	False	True	True
4100888	Lenticonus	253221000	HP:0011527	Lentiglobus	1	1.0	1.0	0.5	1.0	NaN	0.9300381881853379	False	True	True	True	True
4100888	Lenticonus	253221000	HP:0001142	Lenticonus	1	1.0	1.0	0.5	1.0	NaN	0.9300381881853379	False	True	True	True	True
40456102	Congenital lens anomaly	253222007	HP:0001374	Congenital hip anomaly	1	0.0	1.0	0.8095238095	0.8095238095	NaN	0.6536785051413956	False	False	False	False	False
4100720	Congenital anterior polar cataract	253224008	HP:0001134	Anterior polar cataract	1	0.0	1.0	0.8421052632	0.8421052632	NaN	0.7188440874725825	False	False	False	False	False
4102696	Congenital posterior polar cataract	253225009	HP:0001115	Posterior polar cataract	1	0.0	1.0	0.8474576270999999	0.8474576270999999	NaN	0.7288120074550803	False	False	False	False	True
4099981	Congenital sutural cataract	253226005	HP:0000519	Congenital cataract	1	0.0	1.0	0.8571428570999999	0.8571428570999999	NaN	0.7462746911062157	False	False	False	False	True
4099982	Embryotoxon	253228006	HP:0000627	Embryotoxon	1	1.0	1.0	1.0	1.0	NaN	0.9701612564194413	False	True	True	True	True
4102698	Anterior embryotoxon	253229003	HP:0001084	Gerontoxon	1	0.0	1.0	1.0	1.0	NaN	0.9173297424845549	False	True	True	True	True
4100721	Congenital anterior staphyloma	253230008	HP:0030855	Anterior staphyloma	1	0.0	1.0	0.8163265305999999	0.8163265305999999	NaN	0.6678762127671282	False	False	False	False	False
4100891	Congenital heterochromia iridis	253234004	HP:0001100	Heterochromia iridis	1	0.0	1.0	0.8163265305999999	0.8163265305999999	NaN	0.6678762127671282	False	False	False	False	False
4099985	Partial hypoplasia of optic disc	253238001	HP:0007766	Optic disc hypoplasia	1	0.0	1.0	0.8461538462	0.8461538462	NaN	0.7264044509047871	False	False	False	False	True
4099986	Sectorial hypoplasia of optic disc	253239009	HP:0007766	Optic disc hypoplasia	1	0.0	1.0	0.8461538462	0.8461538462	NaN	0.7264044509047871	False	False	False	False	True
4102701	Insulinoma	25324008	HP:0012197	Insulinoma	1	1.0	1.0	0.5	1.0	NaN	0.9300381881853379	False	True	True	True	True
4102702	Orbital dystopia	253241005	HP:0030867	Misaligned eyes	1	0.0	1.0	0.8108108108000001	0.8108108108000001	NaN	0.6563863460052468	False	False	False	False	False
4100892	Vertical orbital dystopia	253243008	HP:0030867	Misaligned eyes	1	1.0	1.0	1.0	1.0	NaN	0.9701612564194413	False	True	True	True	True
4099988	Absence of ear NOS	253248004	HP:0000522	Alacrima	1	0.0	1.0	0.8461538462	0.8461538462	NaN	0.7264044509047871	False	False	False	False	True
4100895	Other ear tag	253249007	HP:0000384	Ear tag	1	0.0	1.0	1.0	1.0	NaN	0.9173297424845549	False	True	True	True	True
4100726	Posteriorly rotated ear	253251006	HP:0000358	Posteriorly rotated	1	1.0	1.0	1.0	1.0	NaN	0.9701612564194413	False	True	True	True	True
4102704	Vulcan ear	253252004	HP:0100015	Stahl ear	1	1.0	0.0	0.0	0.0	NaN	0.8783737955177173	False	False	False	True	True
4102704	Vulcan ear	253252004	HP:0100810	Elfin ear	1	0.0	1.0	1.0	1.0	NaN	0.9173297424845549	False	True	True	True	True
4102705	Simple ear	253255002	HP:0020206	Simple ear	1	1.0	1.0	1.0	1.0	NaN	0.9701612564194413	False	True	True	True	True
40456140	Congenital stenosis of external auditory canal	253257005	HP:0000402	Narrow ear canal	1	0.0	1.0	0.8695652174	0.8695652174	NaN	0.7675577858179315	False	False	False	True	True
4100896	Branchial cleft	253258000	HP:0100272	Branchial sinus	1	0.0	1.0	0.787987988	0.8648648649	NaN	0.7336948722240468	False	False	False	False	True
4100729	Branchial cleft sinus	253259008	HP:0100272	Branchial sinus	1	1.0	1.0	1.0	1.0	NaN	0.9701612564194413	False	True	True	True	True
4100729	Branchial cleft sinus	253259008	HP:0009795	Branchial fistula	1	1.0	0.0	0.0	0.0	NaN	0.8783737955177173	False	False	False	True	True
4099992	Hypoplasia of heart NOS	253263001	HP:0001961	Small heart	1	0.0	1.0	0.8484848485	0.8484848485	NaN	0.7306994759573453	False	False	False	False	True
4102709	Criss-cross heart	253269002	HP:0011553	Discordant atrioventricular connexion	1	0.0	1.0	0.40625	0.8125	NaN	0.4843690506869612	False	False	False	False	False
318549	Cardiac septal defects	253273004	HP:0004760	obsolete Congenital septal defect	1	1.0	0.0	0.0	0.0	NaN	0.8783737955177173	False	False	False	True	True
318549	Cardiac septal defects	253273004	HP:0001671	Septal defects	1	1.0	1.0	0.8888888889000001	1.0	NaN	0.9638450213808664	False	True	True	True	True
4101005	Abnormal atrioventricular connection	253274005	HP:0011546	Abnormal atrioventricular connexion	1	1.0	1.0	0.6517412935333333	1.0	NaN	0.9457793697636101	False	True	True	True	True
4101005	Abnormal atrioventricular connection	253274005	HP:0011563	Abnormal ventriculoarterial connexion	1	1.0	1.0	0.33333333333333337	1.0	NaN	0.907937205520092	False	False	True	True	True
4101006	Abnormal atrioventricular connection - biventricular	253275006	HP:0011546	Abnormal atrioventricular connexion	1	0.0	1.0	0.8205128205	0.8205128205	NaN	0.676467333816877	False	False	False	False	False
4099995	Common atrium	253276007	HP:0011565	Common atrium	1	1.0	1.0	0.33333333333333337	1.0	NaN	0.907937205520092	False	False	True	True	True
4099995	Common atrium	253276007	HP:0001631	ASD	1	1.0	0.0	0.0	0.0	NaN	0.8783737955177173	False	False	False	True	True
4100733	Discordant atrioventricular connection	253277003	HP:0011553	Discordant atrioventricular connexion	1	1.0	1.0	1.0	1.0	NaN	0.9701612564194413	False	True	True	True	True
4102712	Ambiguous atrioventricular connection	253278008	HP:0011552	Ambiguous atrioventricular connexion	1	1.0	1.0	1.0	1.0	NaN	0.9701612564194413	False	True	True	True	True
4099996	Absent atrioventricular connection with straddling valve	253279000	HP:0011562	Straddling atrioventricular valve	1	0.0	1.0	0.8	0.8	NaN	0.633343613763028	False	False	False	False	False
4102833	Double inlet ventricle	253281003	HP:0011555	Double inlet left ventricle	1	0.0	1.0	0.85857321655	0.8936170213	NaN	0.7950975197159363	False	False	False	True	True
4102834	Double inlet right ventricle	253282005	HP:0011556	Double inlet right ventricle	1	1.0	1.0	0.95762711865	1.0	NaN	0.9678901675834568	False	True	True	True	True
4101008	Double inlet left ventricle	253283000	HP:0011555	Double inlet left ventricle	1	1.0	1.0	0.9561403509	1.0	NaN	0.9678075061375131	False	True	True	True	True
4100734	Double inlet to ventricle of indeterminate morphology	253284006	HP:0011557	Double inlet to single ventricle of indeterminate morphology	1	0.0	1.0	0.8394843276	0.9347826087	NaN	0.8363043834822879	False	False	False	True	True
4099998	Absent right sided atrioventricular connection	253285007	HP:0011548	Absent right sided atrioventricular connexion	1	1.0	1.0	1.0	1.0	NaN	0.9701612564194413	False	True	True	True	True
4100001	Absent left sided atrioventricular connection	253290005	HP:0011547	Absent left sided atrioventricular connexion	1	1.0	1.0	1.0	1.0	NaN	0.9701612564194413	False	True	True	True	True
40456182	Abnormal ventriculoarterial connection	253295000	HP:0011546	Abnormal atrioventricular connexion	1	1.0	0.0	0.0	0.0	NaN	0.8783737955177173	False	False	False	True	True
40456182	Abnormal ventriculoarterial connection	253295000	HP:0011563	Abnormal ventriculoarterial connexion	1	1.0	1.0	1.0	1.0	NaN	0.9701612564194413	False	True	True	True	True
4102836	Double outlet right ventricle with subaortic ventricular septal defect	253298003	HP:0001719	DORV	1	0.0	1.0	0.4117647059	0.8235294118	NaN	0.5075485879506351	False	False	False	False	False
4102836	Double outlet right ventricle with subaortic ventricular septal defect	253298003	HP:0011655	DORV with subaortic VSD and pulmonary stenosis	1	0.0	1.0	0.4366197183	0.8732394366	NaN	0.6102204707234044	False	False	False	False	False
4100121	Double outlet right ventricle with noncommitted ventricular septal defect	253299006	HP:0011654	DORV with non-committed VSD without pulmonary stenosis	1	1.0	1.0	1.0	1.0	NaN	0.9701612564194413	False	True	True	True	True
4101011	Double outlet right ventricle with doubly committed ventricular septal defect	253300003	HP:0011652	DORV with doubly committed VSD	1	1.0	1.0	1.0	1.0	NaN	0.9701612564194413	False	True	True	True	True
4101012	Double outlet from ventricle of indeterminate morphology	253301004	HP:0011557	Double inlet to single ventricle of indeterminate morphology	1	0.0	1.0	0.4301075269	0.8602150538	NaN	0.583881913158578	False	False	False	False	False
4100123	Abnormality of right superior vena cava	253306009	HP:0011666	Absent right superior vena cava	1	0.0	1.0	0.84375	0.84375	NaN	0.7219307773042559	False	False	False	False	False
4102839	Atretic right superior vena cava	253307000	HP:0011666	Absent right superior vena cava	1	0.0	1.0	0.8571428570999999	0.8571428570999999	NaN	0.7462746911062157	False	False	False	False	True
4100124	Absent right superior vena cava	253308005	HP:0011666	Absent right superior vena cava	1	1.0	1.0	1.0	1.0	NaN	0.9701612564194413	False	True	True	True	True
4102840	Bilateral superior vena cava	253311006	HP:0005301	PLSVC	1	0.0	1.0	0.46268656715	0.9253731343	NaN	0.7080675891278467	False	False	False	False	False
4102840	Bilateral superior vena cava	253311006	HP:0033379	Bilateral SVC	1	1.0	1.0	0.5	1.0	NaN	0.9300381881853379	False	True	True	True	True
4101015	Inferior vena cava interruption with left sided hemiazygos continuation	253313009	HP:0011671	Interrupted inferior vena cava with azygous continuation	1	0.0	1.0	0.8080808081	0.8080808081	NaN	0.6506307102160214	False	False	False	False	False
4102841	Inferior vena cava interruption with right sided azygos continuation	253314003	HP:0011671	Interrupted inferior vena cava with azygous continuation	1	0.0	1.0	0.8541666667	0.8541666667	NaN	0.7409884658856141	False	False	False	False	True
4102842	Inferior vena cava interruption with bilateral azygos continuation	253315002	HP:0011671	Interrupted inferior vena cava with azygous continuation	1	0.0	1.0	0.8817204301	0.8817204301	NaN	0.7871434198309609	False	False	False	True	True
4101019	Coronary sinus abnormality	253323000	HP:0011642	Abnormality of the coronary sinus	1	1.0	1.0	0.97727272725	1.0	NaN	0.9689632662060402	False	True	True	True	True
4100863	Coronary sinus defect in left atrium	253324006	HP:0031297	Unroofed coronary sinus	1	0.0	1.0	0.28	0.84	NaN	0.47963042135689704	False	False	False	False	False
4100864	Ductus venosus abnormality	253329001	HP:0002624	Abnormal vein	1	0.0	1.0	0.4193548387	0.8387096774	NaN	0.5393845160104263	False	False	False	False	False
4101023	Patent ductus venosus	253330006	HP:0012022	Congenital portosystemic venous shunt	1	1.0	0.0	0.0	0.0	NaN	0.8783737955177173	False	False	False	True	True
4101023	Patent ductus venosus	253330006	HP:0012021	Persistent patent ductus venosus	1	0.0	1.0	0.8333333333	0.8333333333	NaN	0.7020355898037149	False	False	False	False	False
4100866	Isomerism of right atrial appendage	253336000	HP:0011536	Right atrial isomerism	1	0.0	1.0	0.40816326529999997	0.8163265305999999	NaN	0.49240775150533533	False	False	False	False	False
4100866	Isomerism of right atrial appendage	253336000	HP:0001746	Asplenia	1	1.0	0.0	0.0	0.0	NaN	0.8783737955177173	False	False	False	True	True
4100866	Isomerism of right atrial appendage	253336000	HP:0031855	Right isomerism	1	1.0	0.0	0.185714285725	0.7428571429	NaN	0.9995823075522179	True	True	True	True	True
4100867	Isomerism of left atrial appendage	253337009	HP:0011537	Left atrial isomerism	1	0.0	1.0	0.40425531915	0.8085106383	NaN	0.4759978077546311	False	False	False	False	False
4100128	Obstructive Eustachian valve	253341008	HP:0040269	Blocked Eustachian tube	1	0.0	1.0	0.8	0.8	NaN	0.633343613763028	False	False	False	False	False
4100135	Right atrial dilatation	253350005	HP:0030718	Dilated right atrium	1	1.0	1.0	1.0	1.0	NaN	0.9701612564194413	False	True	True	True	True
4101028	Divided left atrium	253353007	HP:0031134	Cor triatrium sinister	1	0.0	1.0	0.45454545455	0.9090909091	NaN	0.6790521579084624	False	False	False	False	False
4100869	Supramitral left atrial ring	253354001	HP:0011572	Supramitral ring	1	0.0	1.0	0.7750649350666667	0.92	NaN	0.8029428840263231	False	False	False	True	True
4102853	Endocardial fibroelastosis of left atrium	253359006	HP:0001706	Endocardial fibroelastosis	1	0.0	1.0	0.7873015873	0.8	NaN	0.6280692836253181	False	False	False	False	False
4100870	Left atrial hypoplasia	253360001	HP:0005156	Left atrium hypoplasia	1	0.0	1.0	0.8695652174	0.8695652174	NaN	0.7675577858179315	False	False	False	True	True
4102856	Abnormality of atrial septum	253363004	HP:0011994	Abnormality of the atrial septum	1	1.0	1.0	1.0	1.0	NaN	0.9701612564194413	False	True	True	True	True
4100871	Foramen ovale valvar aneurysm	253364005	HP:0025730	Foramen ovale aneurysm	1	0.0	1.0	0.862745098	0.862745098	NaN	0.7560299945723912	False	False	False	False	True
4100872	Other specified atrial septal defect	253365006	HP:0001631	ASD	1	0.0	1.0	0.84	0.84	NaN	0.7148628769278236	False	False	False	False	False
4100140	Interauricular septal defect	253366007	HP:0001631	ASD	1	1.0	0.0	0.0	0.0	NaN	0.8783737955177173	False	False	False	True	True
4100140	Interauricular septal defect	253366007	HP:0001629	VSD	1	0.0	1.0	0.8	0.8	NaN	0.633343613763028	False	False	False	False	False
4100873	Auricular septal defect NOS	253368008	HP:0001631	ASD	1	1.0	0.0	0.0	0.0	NaN	0.8783737955177173	False	False	False	True	True
4100873	Auricular septal defect NOS	253368008	HP:0001629	VSD	1	0.0	1.0	0.84	0.84	NaN	0.7148628769278236	False	False	False	False	False
4101032	Atrial septal defect through coronary sinus orifice	253371000	HP:0011643	Coronary sinus atrial septal defect	1	0.0	1.0	0.9212121212	0.9333333333	NaN	0.8540058633258687	False	False	False	True	True
4101033	Atrioventricular septal defect - isolated atrial component	253373002	HP:0010445	Septum primum defect	1	1.0	1.0	0.6257653211166667	1.0	NaN	0.9433451518742494	False	True	True	True	True
4101033	Atrioventricular septal defect - isolated atrial component	253373002	HP:0006695	Hole in center of heart	1	0.0	1.0	0.14761904761666667	0.8857142857	NaN	0.5063583543815482	False	False	False	False	False
4102857	Dilatation of tricuspid annulus	253377001	HP:0031444	Dilatation of the tricuspid annulus	1	0.0	1.0	1.0	1.0	NaN	0.9173297424845549	False	True	True	True	True
4100143	Absent tricuspid leaflet	253381001	HP:0030719	Unguarded tricuspid valve	1	1.0	1.0	0.5	1.0	NaN	0.9300381881853379	False	True	True	True	True
4100876	Tricuspid valve prolapse	253383003	HP:0001704	Tricuspid valve prolapse	1	1.0	1.0	0.96	1.0	NaN	0.9680216687679334	False	True	True	True	True
4102859	Abnormality of tricuspid chordae tendinae	253385005	HP:0031442	Abnormal tricuspid chordae tendinae morphology	1	0.0	1.0	0.5579487179333333	0.8533333333	NaN	0.6261085421171375	False	False	False	False	False
4102861	Tricuspid chordae tendinae too short	253387002	HP:0006692	Short chordae tendineae of the tricuspid valve	1	0.0	1.0	0.8823529412000001	0.8823529412000001	NaN	0.7881287311724937	False	False	False	True	True
4102864	Dilatation of mitral annulus	253398001	HP:0031479	Dilatation of the mitral annulus	1	0.0	1.0	1.0	1.0	NaN	0.9173297424845549	False	True	True	True	True
4100881	Congenital absence of vena cava	2534005	HP:0003250	Absent vagina	1	0.0	1.0	0.8163265305999999	0.8163265305999999	NaN	0.6678762127671282	False	False	False	False	False
4100148	Double orifice of mitral valve	253402005	HP:0011568	Double orifice mitral valve	1	1.0	1.0	1.0	1.0	NaN	0.9701612564194413	False	True	True	True	True
4101482	Mitral chordae tendinae too short	253408009	HP:0011580	Short chordae tendineae of the mitral valve	1	0.0	1.0	0.8709677419	0.8709677419	NaN	0.7698806243173374	False	False	False	True	True
4101483	Mitral chordae tendinae too long	253409001	HP:0025522	Elongated chordae tendinae of the mitral valve	1	0.0	1.0	0.8666666667	0.8666666667	NaN	0.762705480393546	False	False	False	False	True
199065	Stricture of ureter	25341005	HP:0012227	Urethral stricture	1	0.0	1.0	0.8708333333499999	0.875	NaN	0.7751728238993707	False	False	False	True	True
4100152	Atrioventricular septal defect and common atrioventricular junction	253414002	HP:0006695	Hole in center of heart	1	0.0	1.0	0.9084577114333332	1.0	NaN	0.9039978778105144	False	False	True	True	True
4101484	Atrioventricular septal defect - isolated ventricular component	253415001	HP:0011682	Type 2 ventricular septal defect	1	0.0	1.0	0.42268041235	0.8453608247	NaN	0.5532486324010926	False	False	False	False	False
4101485	Atrioventricular septal defect: atrial and ventricular components	253416000	HP:0001674	Atrioventricular canal	1	0.0	1.0	0.5	1.0	NaN	0.8190526435731555	False	False	False	True	True
4101485	Atrioventricular septal defect: atrial and ventricular components	253416000	HP:0006695	Hole in center of heart	1	0.0	1.0	0.4152542373	0.8305084746	NaN	0.5222077273383089	False	False	False	False	False
4101170	Atrioventricular septal defect - ventricular component	253417009	HP:0011682	Type 2 ventricular septal defect	1	0.0	1.0	0.8913043478	0.8913043478	NaN	0.8017135169200316	False	False	False	True	True
4100153	Atrioventricular septal defect with ventricular component under superior bridging leaflet with chords at crest ventricular septum	253419007	HP:0006695	Hole in center of heart	1	0.0	1.0	0.4366197183	0.8732394366	NaN	0.6102204707234044	False	False	False	False	False
4102989	Atrioventricular septal defect with ventricular component under superior bridging leaflet with chords to papillary muscle on right ventricular side septum	253420001	HP:0006695	Hole in center of heart	1	0.0	1.0	0.42465753425	0.8493150685	NaN	0.5614533097465527	False	False	False	False	False
4101486	Atrioventricular septal defect with ventricular component under free floating superior bridging leaflet and chords to papillary muscle at right ventricular free wall	253421002	HP:0006695	Hole in center of heart	1	0.0	1.0	0.42465753425	0.8493150685	NaN	0.5614533097465527	False	False	False	False	False
4101488	Abnormality of atrioventricular (non-mitral, non-tricuspid) valve	253427003	HP:0006705	Abnormal atrioventricular valve morphology	1	0.0	1.0	1.0	1.0	NaN	0.9173297424845549	False	True	True	True	True
4100255	Abnormality of common atrioventricular valve in atrioventricular septal defect	253428008	HP:0006705	Abnormal atrioventricular valve morphology	1	0.0	1.0	0.390205223875	0.8358208955	NaN	0.5209990734587598	False	False	False	False	False
4101489	Imperforate common atrioventricular valve	253430005	HP:0011574	Unopened atrioventricular valve	1	0.0	1.0	0.8985507246000001	0.8985507246000001	NaN	0.8122201079252876	False	False	False	True	True
433010	Ebstein's anomaly of common atrioventricular valve	253443005	HP:0010316	Ebstein's anomaly	1	0.0	1.0	0.7719298245333335	1.0	NaN	0.8805429747891764	False	False	True	True	True
4101491	Abnormality of common atrioventricular valve chordae tendinae	253444004	HP:0006705	Abnormal atrioventricular valve morphology	1	0.0	1.0	0.16338028170000002	0.8169014085	NaN	0.38615272351978086	False	False	False	False	False
4100260	Common atrioventricular valve chordae too short	253445003	HP:0006695	Hole in center of heart	1	0.0	1.0	0.26771653543333335	0.8031496063	NaN	0.40603566665071444	False	False	False	False	False
196469	Perforation of gallbladder	25345001	HP:0030154	Gallbladder perforation	1	1.0	1.0	1.0	1.0	NaN	0.9701612564194413	False	True	True	True	True
4101606	Right atrioventricular valve atresia	253455004	HP:0011662	Tricuspid atresia	1	1.0	0.0	0.0	0.0	NaN	0.8783737955177173	False	False	False	True	True
4102999	Imperforate right atrioventricular valve	253456003	HP:0011574	Unopened atrioventricular valve	1	0.0	1.0	0.9117647058999999	0.9117647058999999	NaN	0.8302607825980779	False	False	False	True	True
4101178	Right atrioventricular valve regurgitation	253459005	HP:0005180	Tricuspid insufficiency	1	1.0	0.0	0.0	0.0	NaN	0.8783737955177173	False	False	False	True	True
4100262	Overriding right atrioventricular valve	253460000	HP:0011561	Overriding atrioventricular valve	1	0.0	1.0	0.9090909091	0.9090909091	NaN	0.8267258233082169	False	False	False	True	True
4100264	Straddling right atrioventricular valve	253463003	HP:0011562	Straddling atrioventricular valve	1	0.0	1.0	0.9090909091	0.9090909091	NaN	0.8267258233082169	False	False	False	True	True
4101185	Imperforate left atrioventricular valve	253485009	HP:0011574	Unopened atrioventricular valve	1	0.0	1.0	0.9253731343	0.9253731343	NaN	0.8473614392359459	False	False	False	True	True
4101186	Left atrioventricular valve regurgitation	253488006	HP:0001653	Mitral incompetence	1	1.0	0.0	0.0	0.0	NaN	0.8783737955177173	False	False	False	True	True
4101186	Left atrioventricular valve regurgitation	253488006	HP:0001634	Mitral valve prolapse	1	1.0	0.0	0.0	0.0	NaN	0.8783737955177173	False	False	False	True	True
4101187	Overriding left atrioventricular valve	253489003	HP:0011561	Overriding atrioventricular valve	1	0.0	1.0	0.9230769230999999	0.9230769230999999	NaN	0.8445791432740231	False	False	False	True	True
4103012	Straddling left atrioventricular valve	253492004	HP:0011562	Straddling atrioventricular valve	1	0.0	1.0	0.9230769230999999	0.9230769230999999	NaN	0.8445791432740231	False	False	False	True	True
4101618	Tetralogy of Fallot with pulmonary stenosis	253512000	HP:0011679	Tetralogy of Fallot with pulmonary stenosis	1	1.0	1.0	1.0	1.0	NaN	0.9701612564194413	False	True	True	True	True
4101619	Tetralogy of Fallot with pulmonary atresia	253513005	HP:0012516	Tetralogy of Fallot with pulmonary atresia	1	1.0	1.0	0.9	1.0	NaN	0.9645307521419924	False	True	True	True	True
4101620	Ventricular septal defect in Fallot's tetralogy	253515003	HP:0011677	Tetralogy of Fallot with atrioventricular canal defect	1	0.0	1.0	0.8222222222000001	0.8222222222000001	1	0.6799421058112187	False	False	False	False	False
4101621	Right ventricular abnormality	253516002	HP:0001707	Right ventricular abnormality	1	1.0	1.0	0.9811320754666667	1.0	NaN	0.9691699425704824	False	True	True	True	True
40457722	Right ventricular hypoplasia	253517006	HP:0004762	Small right heart chamber	1	1.0	1.0	0.8727272727000001	0.8727272727000001	NaN	0.9081854363887054	False	True	True	True	True
4101622	Diffuse hypoplasia of right ventricle	253518001	HP:0004762	Small right heart chamber	1	0.0	1.0	0.8813559322000001	0.8813559322000001	NaN	0.7865740899849467	False	False	False	True	True
4101317	Right cardiac ventricular dilatation	253522006	HP:0005133	Right ventricular dilatation	1	1.0	1.0	0.6190476190333334	1.0	NaN	0.9426990575067243	False	True	True	True	True
4101319	Congenital right ventricular aneurysm	253527000	HP:0100572	Fibrous cardiac diverticulum	1	0.0	1.0	0.9090909091	0.9090909091	NaN	0.8267258233082169	False	False	False	True	True
4101624	Arrhythmogenic right ventricular dysplasia	253528005	HP:0011663	Right ventricular cardiomyopathy	1	0.0	1.0	0.27848101266666664	0.835443038	NaN	0.4704127415298164	False	False	False	False	False
4101625	Right ventricular outflow tract obstruction	253530007	HP:0001705	Right ventricular outlet obstruction	1	1.0	0.0	0.0	0.0	NaN	0.8783737955177173	False	False	False	True	True
4101625	Right ventricular outflow tract obstruction	253530007	HP:0032092	Left ventricular outflow tract obstruction	1	0.0	1.0	0.44444444445000003	0.8888888889000001	NaN	0.6410130753366788	False	False	False	False	False
442982	Left ventricular abnormality	253535002	HP:0001711	Left ventricular abnormality	1	1.0	1.0	0.9777777777666666	1.0	NaN	0.9689903890988176	False	True	True	True	True
4100393	Left ventricular hypoplasia	253536001	HP:0004383	Hypoplastic left heart	1	1.0	1.0	0.5	1.0	NaN	0.9300381881853379	False	True	True	True	True
4100394	Hypoplasia of left ventricular inflow tract	253538000	HP:0004383	Hypoplastic left heart	1	0.0	1.0	0.78815004265	0.8115942029	NaN	0.6485576032447569	False	False	False	False	False
4100396	Abnormal left ventricular muscle band	253542002	HP:0001711	Left ventricular abnormality	1	0.0	1.0	0.813559322	0.813559322	NaN	0.6621354828465523	False	False	False	False	False
4100397	Congenital left ventricular aneurysm	253544001	HP:0100572	Fibrous cardiac diverticulum	1	0.0	1.0	0.89632107025	0.9230769230999999	NaN	0.8381925156575605	False	False	False	True	True
4101324	Left ventricular outflow tract abnormality	253545000	HP:0011103	Abnormality of the left ventricular outflow tract	1	1.0	1.0	0.5	1.0	NaN	0.9300381881853379	False	True	True	True	True
4103137	Left ventricular outflow tract obstruction	253546004	HP:0032092	Left ventricular outflow tract obstruction	1	1.0	1.0	0.96511627905	1.0	NaN	0.9683034285817451	False	True	True	True	True
4101629	Indeterminate ventricular outflow tract obstruction	253548003	HP:0032092	Left ventricular outflow tract obstruction	1	0.0	1.0	0.8139534883999999	0.8139534883999999	NaN	0.6629561466614236	False	False	False	False	False
40457757	Ventricular septal abnormality	253549006	HP:0001750	Common ventricle	1	1.0	0.0	0.0	0.0	NaN	0.8783737955177173	False	False	False	True	True
40457757	Ventricular septal abnormality	253549006	HP:0001629	VSD	1	1.0	0.0	0.0	0.0	NaN	0.8783737955177173	False	False	False	True	True
4100398	Multiple ventricular septal defects	253550006	HP:0011625	Swiss cheese ventricular septal defect	1	0.0	1.0	0.8831168830999999	0.8831168830999999	NaN	0.789314310279458	False	False	False	True	True
4101630	Restrictive ventricular septal defect	253551005	HP:0011683	Restrictive ventricular septal defect	1	1.0	1.0	1.0	1.0	NaN	0.9701612564194413	False	True	True	True	True
4103138	Perimembranous ventricular septal defect with extension to right ventricular inlet	253552003	HP:0011682	Type 2 ventricular septal defect	1	0.0	1.0	0.80048115475	0.8837209302	NaN	0.7645255761203923	False	False	False	False	True
4101631	Perimembranous ventricular septal defect with extension to right ventricular trabecular component	253553008	HP:0011682	Type 2 ventricular septal defect	1	0.0	1.0	0.8383631714	0.8941176471	NaN	0.7897743335132686	False	False	False	True	True
4101632	Perimembranous ventricular septal defect with extension to right ventricular outlet	253554002	HP:0011682	Type 2 ventricular septal defect	1	0.0	1.0	0.8085453359499999	0.9047619048	NaN	0.7941716956270405	False	False	False	True	True
4101327	Perimembranous ventricular septal defect with extension to all right ventricular components	253555001	HP:0011682	Type 2 ventricular septal defect	1	0.0	1.0	0.8151937984500001	0.8837209302	NaN	0.7692271245106627	False	False	False	True	True
4101328	Ventricular septal defect with malaligned outlet septum to right overriding aortic valve	253557009	HP:0001629	VSD	1	0.0	1.0	0.4193548387	0.8387096774	NaN	0.5393845160104263	False	False	False	False	False
4100401	Muscular ventricular septal defect in inlet septum	253563000	HP:0011622	Inlet ventricular septal defect	1	0.0	1.0	0.8	0.8	NaN	0.633343613763028	False	False	False	False	False
4100402	Muscular ventricular septal defect in apical trabecular septum	253565007	HP:0011624	Apical muscular ventricular septal defect	1	0.0	1.0	0.8163265305999999	0.8163265305999999	NaN	0.6678762127671282	False	False	False	False	False
4101329	Muscular ventricular septal defect in marginal septum	253566008	HP:0011623	Type 4 ventricular septal defect	1	0.0	1.0	0.8333333333	0.8333333333	NaN	0.7020355898037149	False	False	False	False	False
4100403	Muscular ventricular septal defect in outlet septum	253567004	HP:0011623	Type 4 ventricular septal defect	1	0.0	1.0	0.8333333333	0.8333333333	NaN	0.7020355898037149	False	False	False	False	False
4100404	Doubly committed subarterial ventricular septal defect	253568009	HP:0011681	Conal ventricular septal defect	1	0.0	1.0	0.76023391815	0.8888888889000001	NaN	0.758515889403993	False	False	False	False	True
4101634	Giant ventricular septal defect	253571001	HP:0001629	VSD	1	0.0	1.0	0.44827586205000003	0.8965517241000001	NaN	0.6556877582751323	False	False	False	False	False
4108722	Ventricular septal aneurysm	253577002	HP:0030957	Ventricular septal aneurysm	1	1.0	1.0	1.0	1.0	NaN	0.9701612564194413	False	True	True	True	True
4109200	Pulmonary valve dysplasia	253588008	HP:0005164	Dysplastic pulmonary valve	1	0.0	1.0	0.5	1.0	NaN	0.8190526435731555	False	False	False	True	True
40458283	Pulmonary valve atresia	253589000	HP:0010882	Pulmonary valve atresia	1	1.0	1.0	0.9693877551	1.0	NaN	0.9685368168256255	False	True	True	True	True
4112088	Muscular pulmonary atresia	253594000	HP:0004935	Pulmonary atresia	1	0.0	1.0	0.8	0.8	NaN	0.633343613763028	False	False	False	False	False
4108727	Absent pulmonary valve syndrome	253596003	HP:0005134	Absent pulmonary valve	1	0.0	1.0	0.8159340659500001	0.8461538462	NaN	0.7155516609924086	False	False	False	False	False
4109339	Unicuspid pulmonary valve	253598002	HP:0005182	Bicuspid pulmonary valve	1	0.0	1.0	0.8979591836999999	0.8979591836999999	NaN	0.8113788139595245	False	False	False	True	True
4109201	Bicuspid pulmonary valve	253599005	HP:0005182	Bicuspid pulmonary valve	1	1.0	1.0	1.0	1.0	NaN	0.9701612564194413	False	True	True	True	True
4108729	Aortic valve dysplasia	253604004	HP:0005176	Dysplastic aortic valve	1	0.0	1.0	0.4418604651	0.8837209302	NaN	0.6309602252304835	False	False	False	False	False
40458302	Imperforate aortic valve	253605003	HP:0010883	Aortic atresia	1	1.0	0.0	0.0	0.0	NaN	0.8783737955177173	False	False	False	True	True
4108730	Unicuspid aortic valve	253610004	HP:0012561	Unicuspid aortic valve	1	1.0	1.0	1.0	1.0	NaN	0.9701612564194413	False	True	True	True	True
4108731	Quadricuspid aortic valve	253611000	HP:0031655	Quadricuspid aortic valve	1	1.0	1.0	1.0	1.0	NaN	0.9701612564194413	False	True	True	True	True
4108732	Aortic valve cusp prolapse	253612007	HP:0025578	Aortic valve prolapse	1	0.0	1.0	0.8888888889000001	0.8888888889000001	NaN	0.7981138997294291	False	False	False	True	True
40458314	Aortic septal defect	253616005	HP:0011604	Aortopulmonary window	1	1.0	0.0	0.0	0.0	NaN	0.8783737955177173	False	False	False	True	True
40458314	Aortic septal defect	253616005	HP:0001671	Septal defects	1	0.0	1.0	0.8	0.8	NaN	0.633343613763028	False	False	False	False	False
40458315	Type II common arterial trunk	253617001	HP:0001660	Truncus arteriosus	1	0.0	1.0	0.41666666665	0.8333333333	NaN	0.5281320777248765	False	False	False	False	False
40458317	Aortopulmonary window	253619003	HP:0011604	Aortopulmonary window	1	1.0	1.0	1.0	1.0	NaN	0.9701612564194413	False	True	True	True	True
4112094	Pulmonary trunk stenosis	253621008	HP:0001642	Pulmonic stenosis	1	0.0	1.0	0.8571428570999999	0.8571428570999999	NaN	0.7462746911062157	False	False	False	False	True
4112095	Pulmonary trunk hypoplasia	253622001	HP:0002089	Small lung	1	0.0	1.0	0.875	0.875	NaN	0.7764674712730163	False	False	False	True	True
4108735	Pulmonary trunk atresia	253623006	HP:0004935	Pulmonary atresia	1	0.0	1.0	0.8285714285500001	0.8571428570999999	NaN	0.7364925098946556	False	False	False	False	True
4108736	Pulmonary atresia with absent pulmonary artery	253625004	HP:0004935	Pulmonary atresia	1	0.0	1.0	0.8470588235	0.8470588235	NaN	0.7280769916264489	False	False	False	False	True
40458325	Pulmonary trunk absent	253626003	HP:0004960	Absent lung artery	1	1.0	0.0	0.0	0.0	NaN	0.8783737955177173	False	False	False	True	True
4108739	Peripheral pulmonary artery stenosis	253631001	HP:0004969	Peripheral pulmonic stenosis	1	1.0	1.0	0.97368421055	1.0	NaN	0.9687698862349757	False	True	True	True	True
4109346	Anomalous origin of right pulmonary artery from ductus arteriosus	253633003	HP:0011639	Anomalous origin of right coronary artery from the pulmonary artery	1	0.0	1.0	0.7725136168	0.8113207547000001	NaN	0.6416998872955861	False	False	False	False	False
4108740	Anomalous origin of right pulmonary artery from ascending aorta	253634009	HP:0005143	Anomalous origin of right pulmonary artery from ascending aorta	1	1.0	1.0	0.4811827957	1.0	NaN	0.9278132874824893	False	True	True	True	True
4109204	Anomalous origin of left pulmonary artery from ductus arteriosus	253636006	HP:0011638	ALCAPA	1	0.0	1.0	0.7678451135333332	0.8076923076999999	NaN	0.6334661651366839	False	False	False	False	False
4109314	Anomalous origin of left pulmonary artery from ascending aorta	253637002	HP:0011660	Hemitruncus	1	0.0	1.0	0.4074074074	0.8148148148	NaN	0.4892311778521055	False	False	False	False	False
4109314	Anomalous origin of left pulmonary artery from ascending aorta	253637002	HP:0011661	Anomalous origin of left pulmonary artery from ascending aorta	1	1.0	1.0	0.480769230775	1.0	NaN	0.9277636614125999	False	True	True	True	True
4109315	Anomalous origin of left pulmonary artery from right pulmonary artery	253638007	HP:0011639	Anomalous origin of right coronary artery from the pulmonary artery	1	0.0	1.0	0.2916666666666667	0.875	NaN	0.5504083975595921	False	False	False	False	False
4109315	Anomalous origin of left pulmonary artery from right pulmonary artery	253638007	HP:0004961	Pulmonary artery sling	1	0.0	1.0	0.2735042735	0.8205128205	NaN	0.44038821932674643	False	False	False	False	False
4108741	Intrapulmonary arteriovenous fistula	253639004	HP:0004952	Pulmonary arteriovenous fistulas	1	0.0	1.0	0.8888888889000001	0.8888888889000001	NaN	0.7981138997294291	False	False	False	True	True
4109347	Localized supravalvar aortic stenosis	253641003	HP:0004381	Supravalvular aortic stenosis	1	0.0	1.0	0.5504032258	0.8387096774	NaN	0.5967901287435879	False	False	False	False	False
4109463	Diffuse supravalvar aortic stenosis	253642005	HP:0004381	Supravalvular aortic stenosis	1	0.0	1.0	0.8253968254	0.8253968254	NaN	0.6863427315398198	False	False	False	False	False
4109316	Ascending aortic atresia	253643000	HP:0010883	Aortic atresia	1	0.0	1.0	0.8108108108000001	0.8108108108000001	NaN	0.6563863460052468	False	False	False	False	False
4109464	Ascending aorta dilatation	253645007	HP:0005111	obsolete Dilatation of the ascending aorta	1	1.0	0.0	0.0	0.0	NaN	0.8783737955177173	False	False	False	True	True
4109464	Ascending aorta dilatation	253645007	HP:0002631	obsolete Dilatation of ascending aorta	1	1.0	0.0	0.0	0.0	NaN	0.8783737955177173	False	False	False	True	True
4109464	Ascending aorta dilatation	253645007	HP:0004970	Ascending aorta dilation	1	1.0	1.0	1.0	1.0	NaN	0.9701612564194413	False	True	True	True	True
4109467	Aorta to right ventricle tunnel	253650001	HP:0031933	Aorto-right ventricular tunnel	1	1.0	1.0	1.0	1.0	NaN	0.9701612564194413	False	True	True	True	True
4113291	Cervical aortic arch	253657003	HP:0011588	Cervical aortic arch	1	1.0	1.0	1.0	1.0	NaN	0.9701612564194413	False	True	True	True	True
40458361	Vascular rings	253659000	HP:0010775	Vascular ring	1	1.0	1.0	0.9333333333333332	1.0	NaN	0.9665133164583489	False	True	True	True	True
4108744	Double aortic arch with both patent	253660005	HP:0011590	Double aortic arch	1	0.0	1.0	0.8372093022999999	0.8372093022999999	NaN	0.7095336731726387	False	False	False	False	False
4109472	Vascular ring components	253666004	HP:0010775	Vascular ring	1	0.0	1.0	0.8	0.8	NaN	0.633343613763028	False	False	False	False	False
4109474	Isolation of subclavian artery	253668003	HP:0031633	Isolation of the left subclavian artery	1	0.0	1.0	0.8691622103500001	0.9019607843	NaN	0.808083249884147	False	False	False	True	True
4113293	Ductus arteriosus from subclavian artery	253669006	HP:0031253	Anomalous origin of left subclavian artery	1	0.0	1.0	0.5225853304333333	0.8148148148	NaN	0.5405965333353058	False	False	False	False	False
4109475	Left ductus arteriosus	253671006	HP:0001643	PDA	1	0.0	1.0	0.8648648649	0.8648648649	NaN	0.7596541177343549	False	False	False	False	True
4109476	Juxtaductal aortic coarctation	253675002	HP:0011646	Juxtaductal coarctation of the aorta	1	0.0	1.0	0.4645880209999999	0.9019607843	NaN	0.67126258829505	False	False	False	False	False
4108747	Thoracic aortic coarctation	253678000	HP:0001680	Aortic coarctation	1	0.0	1.0	0.8205128205	0.8205128205	NaN	0.676467333816877	False	False	False	False	False
4108748	Abdominal aortic coarctation	253679008	HP:0004974	Coarctation of abdominal aorta	1	0.0	1.0	0.8936170213	0.8936170213	NaN	0.8051142509247894	False	False	False	True	True
4109477	Interrupted aortic arch distal to left subclavian artery	253681005	HP:0011612	Interrupted aortic arch type A	1	1.0	1.0	0.5	1.0	NaN	0.9300381881853379	False	True	True	True	True
4109477	Interrupted aortic arch distal to left subclavian artery	253681005	HP:0011592	Left aortic arch with isolated subclavian artery	1	0.0	1.0	0.41304347825	0.8260869565	NaN	0.5129232535899676	False	False	False	False	False
4113296	Interrupted aortic arch between left subclavian and left common carotid artery	253682003	HP:0011613	Interrupted aortic arch type B	1	1.0	1.0	0.5	1.0	NaN	0.9300381881853379	False	True	True	True	True
4108750	Interrupted aortic arch between left common carotid and brachiocephalic artery	253683008	HP:0011614	Interrupted aortic arch type C	1	1.0	1.0	0.5	1.0	NaN	0.9300381881853379	False	True	True	True	True
4109327	Entire ductus arteriosus	253684002	HP:0001643	PDA	1	0.0	1.0	0.619062901175	1.0	NaN	0.848566889056162	False	False	False	True	True
40458391	Patent ductus arteriosus - persisting type	253686000	HP:0001643	PDA	1	0.0	1.0	0.9333333333333332	1.0	NaN	0.907800256611951	False	False	True	True	True
4109478	Collaterals to pulmonary arteries	253688004	HP:0031834	Aortopulmonary collateral arteries	1	0.0	1.0	0.8771929825	0.8771929825	NaN	0.7799927692895902	False	False	False	True	True
4108751	Major aortopulmonary collateral artery	253689007	HP:0031834	Aortopulmonary collateral arteries	1	0.0	1.0	0.8748012718499999	0.9117647058999999	1	0.8207407623275728	False	False	False	True	True
4109331	Bronchopulmonary collateral artery	253692006	HP:0031834	Aortopulmonary collateral arteries	1	0.0	1.0	0.8125	0.8125	NaN	0.6599251667572197	False	False	False	False	False
4109481	Abnormality of aortic arch branch	253695008	HP:0011587	Abnormal branching pattern of the aortic arch	1	0.0	1.0	0.8666666667	0.8666666667	NaN	0.762705480393546	False	False	False	False	True
4101758	Hepatocellular carcinoma	25370001	HP:0001402	Hepatocellular carcinoma	1	1.0	1.0	0.35609756098000006	1.0	NaN	0.9112903761539837	False	True	True	True	True
4109483	Anomalous origin of coronary artery from non-facing sinus	253703004	HP:0011640	Single coronary artery origin	1	0.0	1.0	0.78653169015	0.8125	NaN	0.649452936689051	False	False	False	False	False
4109484	Anomalous origin of left anterior descending from right coronary artery	253704005	HP:0031638	Anomalous origin of the left anterior descending artery from the pulmonary artery	1	0.0	1.0	0.8305084746	0.8305084746	NaN	0.6965015534767196	False	False	False	False	False
4113297	Anomalous origin of coronary artery from pulmonary arterial tree	253706007	HP:0011637	Anomalous origin of coronary artery from the pulmonary artery	1	0.0	1.0	0.9494949495	0.9494949495	NaN	0.8741567091960505	False	False	False	True	True
4109644	Anomalous origin of coronary artery from right pulmonary artery	253707003	HP:0011639	Anomalous origin of right coronary artery from the pulmonary artery	1	0.0	1.0	1.0	1.0	NaN	0.9173297424845549	False	True	True	True	True
4113298	Anomalous origin of coronary artery from left pulmonary artery	253708008	HP:0011638	ALCAPA	1	0.0	1.0	1.0	1.0	NaN	0.9173297424845549	False	True	True	True	True
4113301	Abnormal coronary artery course	253714001	HP:0011686	Abnormal coronary artery course	1	1.0	1.0	1.0	1.0	NaN	0.9701612564194413	False	True	True	True	True
4108873	Intramural coronary artery course	253715000	HP:0025490	Myocardial bridging	1	0.0	1.0	0.8358208955	0.8358208955	NaN	0.7068605781152424	False	False	False	False	False
4109487	Congenital coronary arteriovenous fistula	253720000	HP:0031563	Coronary arteriovenous fistula	1	0.0	1.0	0.8615384615	0.8615384615	NaN	0.7539505326001837	False	False	False	False	True
4108875	Single coronary artery fistula	253721001	HP:0011641	Coronary fistula	1	0.0	1.0	0.8888888889000001	0.8888888889000001	NaN	0.7981138997294291	False	False	False	True	True
4113302	Multiple coronary artery fistulae	253722008	HP:0011641	Coronary fistula	1	0.0	1.0	0.42857142854999997	0.8571428570999999	NaN	0.577591565787166	False	False	False	False	False
4109488	Coronary fistulae from right ventricle	253723003	HP:0031561	Coronary cameral fistula to right ventricle	1	0.0	1.0	0.8954990215500002	0.9142857143	NaN	0.8288265722564099	False	False	False	True	True
4108876	Congenital coronary artery calcification	253725005	HP:0001717	Coronary artery calcification	1	0.0	1.0	0.8363636364	0.8363636364	NaN	0.7079072244176113	False	False	False	False	False
4109778	Totally absent pericardium	253732001	HP:0011629	Absent pericardium	1	1.0	1.0	0.96	1.0	NaN	0.9680216687679334	False	True	True	True	True
4109493	Laryngeal hypoplasia	253736003	HP:0008749	Hypoplastic larynx	1	1.0	1.0	1.0	1.0	NaN	0.9701612564194413	False	True	True	True	True
4101468	Gastroenteritis	25374005	HP:0012425	Colon ulcer	1	1.0	0.0	0.0	0.0	NaN	0.8783737955177173	False	False	False	True	True
4101468	Gastroenteritis	25374005	HP:0011024	Digestive system disease	1	1.0	0.0	0.0	0.0	NaN	0.8783737955177173	False	False	False	True	True
4109780	Bronchus picus	253744003	HP:0033618	Pig bronchus	1	0.0	1.0	0.8	0.8	NaN	0.633343613763028	False	False	False	False	False
4109495	Lobulated tongue	253752000	HP:0000180	Bumpy tongue	1	1.0	1.0	1.0	1.0	NaN	0.9701612564194413	False	True	True	True	True
4108880	Hamartoma of tongue	253753005	HP:0011802	Lingual hamartoma	1	1.0	1.0	1.0	1.0	NaN	0.9701612564194413	False	True	True	True	True
30515	Congenital stenosis of esophagus	253760004	HP:0010450	Esophageal stenosis	1	1.0	1.0	0.3785409116125	0.875	NaN	0.8068655968465924	False	False	False	True	True
40458948	Apple peel syndrome	253765009	HP:0005235	Jejunal atresia	1	1.0	0.0	0.31707317074999997	0.6341463414999999	NaN	0.9992819340132171	True	True	True	True	True
4109785	Congenital dysmotility of small intestine	253768006	HP:0012850	Small intestinal dysmotility	1	1.0	1.0	0.4605263158	1.0	NaN	0.9252957288337311	False	True	True	True	True
4109785	Congenital dysmotility of small intestine	253768006	HP:0004389	Intestinal pseudoobstruction	1	0.0	1.0	0.4126984127	0.8888888889000001	NaN	0.6278469362022502	False	False	False	False	False
40458959	Persistent vitelline duct	253775007	HP:0002245	Meckel diverticulum	1	1.0	0.0	0.0	0.0	NaN	0.8783737955177173	False	False	False	True	True
4109786	Total colonic aganglionosis	253780003	HP:0011286	Total colonic aganglionosis	1	1.0	1.0	0.96296296295	1.0	NaN	0.9681851376982433	False	True	True	True	True
40458965	Functional encopresis	25378008	HP:0040183	Encopresis	1	0.0	1.0	0.4224137931	1.0	NaN	0.7975288133810245	False	False	False	True	True
4109788	Hyperganglionosis	253784007	HP:0025150	Hypoganglionosis	1	0.0	1.0	0.8484848485	0.8484848485	NaN	0.7306994759573453	False	False	False	False	True
4113432	Familial intestinal malrotation	253789002	HP:0002566	Malrotation	1	1.0	1.0	0.8205128205	0.8205128205	NaN	0.8584966904659181	False	False	False	True	True
4108890	Enteric duplication	253795001	HP:0100668	Gut duplication	1	0.0	1.0	0.4210526316	0.8421052632	NaN	0.5464715094265798	False	False	False	False	False
40458984	Duplication of large intestine	253798004	HP:0100668	Gut duplication	1	0.0	1.0	0.8648648649	0.8648648649	NaN	0.7596541177343549	False	False	False	False	True
4101761	Ketosis	2538008	HP:0001946	Ketosis	1	1.0	1.0	1.0	1.0	NaN	0.9701612564194413	False	True	True	True	True
4109791	Congenital mesenteric cyst	253802003	HP:0030451	Mesenteric cyst	1	1.0	0.0	0.7297297297500001	0.7567567568	NaN	0.9998601113765508	True	True	True	True	True
4108893	Gallbladder anomalies	253803008	HP:0005264	Anomaly of the gallbladder	1	1.0	1.0	1.0	1.0	NaN	0.9701612564194413	False	True	True	True	True
4109792	Biliary anomalies	253804002	HP:0012440	Anomaly of the biliary tract	1	0.0	1.0	0.8421052632	0.8421052632	NaN	0.7188440874725825	False	False	False	False	False
4108894	Aplasia of gallbladder	253806000	HP:0011467	Absent gallbladder	1	0.0	1.0	1.0	1.0	NaN	0.9173297424845549	False	True	True	True	True
4109620	Intrahepatic biliary atresia	253807009	HP:0005248	Bile duct paucity	1	0.0	1.0	1.0	1.0	NaN	0.9173297424845549	False	True	True	True	True
4108896	Abnormal liver lobulation	253811003	HP:0100752	Abnormal liver lobulation	1	1.0	1.0	1.0	1.0	NaN	0.9701612564194413	False	True	True	True	True
4109794	Ectopic liver	253813000	HP:0030722	Ectopic liver	1	1.0	1.0	1.0	1.0	NaN	0.9701612564194413	False	True	True	True	True
4113437	Congenital malformation of anterior abdominal wall	253818009	HP:0010866	Abdominal wall defect	1	0.0	1.0	0.8051948052	0.8051948052	NaN	0.6444987233517342	False	False	False	False	False
4109795	Solid rudimentary uterus	253829008	HP:0000013	Small uterus	1	0.0	1.0	0.8571428570999999	0.8571428570999999	NaN	0.7462746911062157	False	False	False	False	True
4109626	Agenesis of lower vagina	253834007	HP:0012674	Absent lower vagina	1	1.0	1.0	1.0	1.0	NaN	0.9701612564194413	False	True	True	True	True
4113441	Atresia of lower vagina	253835008	HP:0012674	Absent lower vagina	1	0.0	1.0	0.8095238095	0.8095238095	NaN	0.6536785051413956	False	False	False	False	False
4109627	Hypoplasia of vagina	253836009	HP:0008726	Hypoplastic vagina	1	1.0	1.0	1.0	1.0	NaN	0.9701612564194413	False	True	True	True	True
4109628	Congenital urethrovaginal fistula	253837000	HP:0008716	Urethrovaginal fistula	1	0.0	1.0	0.8235294118	0.8235294118	NaN	0.6825859947447672	False	False	False	False	False
4101762	Weak S phenotype	25384006	HP:0010970	Blood group antigen abnormality	1	0.0	1.0	0.30285714286	0.8	NaN	0.4155110307422669	False	False	False	False	False
4101762	Weak S phenotype	25384006	HP:0032223	Blood group	1	0.0	1.0	0.17777777778	0.8888888889000001	NaN	0.5257582234822527	False	False	False	False	False
4109630	Duplication of clitoris	253844009	HP:0030912	Duplicated clitoris	1	0.0	1.0	1.0	1.0	NaN	0.9173297424845549	False	True	True	True	True
40459521	Testicular dysgenesis	253847002	HP:0008715	Testicular dysgenesis	1	1.0	1.0	1.0	1.0	NaN	0.9701612564194413	False	True	True	True	True
40459522	Congenital absence of vas deferens	253848007	HP:0012873	Absent vas deferens	1	1.0	1.0	1.0	1.0	NaN	0.9701612564194413	False	True	True	True	True
4109798	Diphallus	253851000	HP:0100599	Diphallia	1	1.0	1.0	0.9122807017666666	1.0	NaN	0.9652740378685973	False	True	True	True	True
4108904	Webbed penis	253852007	HP:0030264	Webbed penis	1	1.0	1.0	1.0	1.0	NaN	0.9701612564194413	False	True	True	True	True
4109633	Congenital phimosis	253854008	HP:0001741	Phimosis	1	1.0	1.0	0.82	1.0	NaN	0.9592992498496271	False	True	True	True	True
4108905	Congenital malformation of the urinary system	253859003	HP:0000079	Urinary tract anomalies	1	0.0	1.0	0.27672955973333335	0.8301886792000001	NaN	0.45980997299018445	False	False	False	False	False
4113447	Renal duplication NEC	253868001	HP:0000075	Extra kidney	1	0.0	1.0	0.8666666667	0.8666666667	NaN	0.762705480393546	False	False	False	False	True
4109805	Cake kidney	253869009	HP:0000125	Pelvic kidney	1	0.0	1.0	0.212121212125	0.8484848485	NaN	0.4652931597234785	False	False	False	False	False
4113449	Congenital calyceal diverticulum	253875000	HP:0100877	Renal diverticulum	1	0.0	1.0	0.8090705487	0.8947368421	NaN	0.7817422322531353	False	False	False	True	True
4113451	Multiple renal cysts	253883006	HP:0005562	Multiple renal cysts	1	1.0	1.0	1.0	1.0	NaN	0.9701612564194413	False	True	True	True	True
4109810	Medullary sponge kidney with nephrocalcinosis	253884000	HP:0012408	Medullary nephrocalcinosis	1	0.0	1.0	0.8	0.8	NaN	0.633343613763028	False	False	False	False	False
4109024	Congenital ureteric valves	253887007	HP:0010957	Posterior urethral valve	1	0.0	1.0	0.8076923076999999	0.8076923076999999	NaN	0.6498080564440654	False	False	False	False	False
40459574	Primary vesicoureteric reflux	253895006	HP:0033738	Primary vesicoureteral reflux	1	0.0	1.0	1.0	1.0	NaN	0.9173297424845549	False	True	True	True	True
40459577	Persistent umbilical sinus	253898008	HP:0100525	Urachus fistula	1	1.0	0.0	0.0	0.0	1	0.8783737955177173	False	False	False	True	True
40459577	Persistent umbilical sinus	253898008	HP:0010479	Patent urachus	1	1.0	0.0	0.0	0.0	1	0.8783737955177173	False	False	False	True	True
4113455	Congenital posterior urethral valves	253900005	HP:0010481	Urethral valve	1	1.0	0.0	0.0	0.0	NaN	0.8783737955177173	False	False	False	True	True
4113455	Congenital posterior urethral valves	253900005	HP:0010957	Posterior urethral valve	1	1.0	1.0	0.979166666675	1.0	NaN	0.9690648583710132	False	True	True	True	True
4113456	Congenital urethral posterior valvular stricture	253901009	HP:0010957	Posterior urethral valve	1	0.0	1.0	0.8	0.8	NaN	0.633343613763028	False	False	False	False	False
4109815	Atresia of urethra	253902002	HP:0000068	Urethral atresia	1	1.0	1.0	0.9032258065000001	0.9032258065000001	NaN	0.9293818385721393	False	True	True	True	True
4109940	Congenital anterior urethral valve	253907008	HP:0008722	Urethral diverticulum	1	0.0	1.0	0.2721088435333333	0.8163265305999999	NaN	0.43203895900237554	False	False	False	False	False
4109940	Congenital anterior urethral valve	253907008	HP:0010957	Posterior urethral valve	1	0.0	1.0	0.5741517346333334	0.8852459016	NaN	0.6866262426970193	False	False	False	False	False
40459589	Congenital posterior urethral valves	253908003	HP:0010481	Urethral valve	1	1.0	0.0	0.0	0.0	NaN	0.8783737955177173	False	False	False	True	True
40459589	Congenital posterior urethral valves	253908003	HP:0010957	Posterior urethral valve	1	1.0	1.0	1.0	1.0	NaN	0.9701612564194413	False	True	True	True	True
4111155	Hypoplasia of limb NOS	253913004	HP:0009816	Lower limb undergrowth	1	0.0	1.0	0.8421052632	0.8421052632	NaN	0.7188440874725825	False	False	False	False	False
4109028	Brachydactyly NOS	253915006	HP:0001156	Brachydactyly	1	1.0	1.0	1.0	1.0	NaN	0.9701612564194413	False	True	True	True	True
4113573	Duplication of upper limb	253918008	HP:0100524	Dimelia	1	0.0	1.0	0.8	0.8	NaN	0.633343613763028	False	False	False	False	False
4109943	Overgrowth of upper limb	253920006	HP:0100554	Overgrowth of one arm	1	1.0	1.0	0.5	1.0	NaN	0.9300381881853379	False	True	True	True	True
4109943	Overgrowth of upper limb	253920006	HP:0009824	Short arms	1	0.0	1.0	0.4222222222	0.8444444444	NaN	0.5513428931608353	False	False	False	False	False
4111158	Undergrowth of upper limb	253921005	HP:0100558	Hemiatrophy of upper limb	1	1.0	1.0	0.5	1.0	NaN	0.9300381881853379	False	True	True	True	True
4111158	Undergrowth of upper limb	253921005	HP:0009824	Short arms	1	0.0	1.0	0.5	1.0	NaN	0.8190526435731555	False	False	False	True	True
4109030	Undergrowth of whole upper limb	253922003	HP:0009824	Short arms	1	0.0	1.0	0.8846153846	0.8846153846	NaN	0.7916256568886834	False	False	False	True	True
4111159	Undergrowth of partial upper limb	253923008	HP:0009824	Short arms	1	0.0	1.0	0.8518518519	0.8518518519	NaN	0.7368277049486865	False	False	False	False	True
4109944	Acrosyndactyly of the fingers	253925001	HP:0006101	Finger syndactyly	1	0.0	1.0	0.85	0.85	NaN	0.7334683028389687	False	False	False	False	True
4109031	Phocomelia of upper limb	253926000	HP:0009813	Upper limb phocomelia	1	1.0	1.0	1.0	1.0	NaN	0.9701612564194413	False	True	True	True	True
4109032	Hypoplasia of upper limb	253929007	HP:0009016	Upper limb muscle hypoplasia	1	0.0	1.0	0.44	0.88	NaN	0.6236492887086262	False	False	False	False	False
4113575	Carpal synostosis	253930002	HP:0009702	Carpal fusion	1	1.0	1.0	1.0	1.0	NaN	0.9701612564194413	False	True	True	True	True
4111160	Synbrachydactyly	253931003	HP:0001156	Brachydactyly	1	0.0	1.0	0.8387096774	0.8387096774	NaN	0.7124061312816737	False	False	False	False	False
4109947	Brachysyndactyly of thumb	253932005	HP:0009778	Short thumb	1	0.0	1.0	0.8837209302	0.8837209302	NaN	0.7902482808256951	False	False	False	True	True
4111161	Macrodactyly of thumb	253933000	HP:0004099	Macrodactyly	1	0.0	1.0	0.8125	0.8125	NaN	0.6599251667572197	False	False	False	False	False
4109948	Hitch-hiker thumb	253934006	HP:0001234	Abducted thumb	1	1.0	1.0	1.0	1.0	NaN	0.9701612564194413	False	True	True	True	True
4111162	Undergrowth of the thumb	253935007	HP:0009826	Short limb	1	0.0	1.0	0.8	0.8	NaN	0.633343613763028	False	False	False	False	False
4111162	Undergrowth of the thumb	253935007	HP:0009778	Short thumb	1	1.0	0.0	0.0	0.0	NaN	0.8783737955177173	False	False	False	True	True
4111163	Hypoplasia of thumb	253936008	HP:0009826	Short limb	1	0.0	1.0	0.26666666666666666	0.8	NaN	0.399893322187332	False	False	False	False	False
4111163	Hypoplasia of thumb	253936008	HP:0009778	Short thumb	1	1.0	1.0	0.6666666666666667	1.0	NaN	0.947132961111891	False	True	True	True	True
4109950	Duplication of fibula	253942007	HP:0010503	Fibular duplication	1	0.0	1.0	0.8965517241000001	0.8965517241000001	NaN	0.8093654245451145	False	False	False	True	True
4109951	Bow legs NOS	253948006	HP:0002979	Bow legs	1	0.0	1.0	1.0	1.0	NaN	0.9173297424845549	False	True	True	True	True
40460084	Congenital acetabular dysplasia	253950003	HP:0008807	Acetabular dysplasia	1	0.0	1.0	0.8235294118	0.8235294118	NaN	0.6825859947447672	False	False	False	False	False
4109036	Dislocatable hip	253953001	HP:0002827	Hip dislocation	1	0.0	1.0	0.8333333333	0.8333333333	NaN	0.7020355898037149	False	False	False	False	False
4109037	Subluxatable hip	253954007	HP:0030043	Hip subluxation	1	0.0	1.0	0.8333333333	0.8333333333	NaN	0.7020355898037149	False	False	False	False	False
4113578	Clubfoot NOS	253957000	HP:0001762	Clubfoot	1	1.0	1.0	1.0	1.0	NaN	0.9701612564194413	False	True	True	True	True
4111168	Hypoplasia of lower limb	253959002	HP:0009816	Lower limb undergrowth	1	1.0	1.0	0.5	1.0	NaN	0.9300381881853379	False	True	True	True	True
4111170	Transverse deficiency of toe	253961006	HP:0000275	Thin face	1	0.0	1.0	0.27906976743333334	0.8372093022999999	NaN	0.4739834300684593	False	False	False	False	False
4109038	Phocomelia of lower limb	253963009	HP:0009819	Lower limb phocomelia	1	1.0	1.0	1.0	1.0	NaN	0.9701612564194413	False	True	True	True	True
4109954	Phocomelia of lower limb NOS	253964003	HP:0009819	Lower limb phocomelia	1	1.0	1.0	1.0	1.0	NaN	0.9701612564194413	False	True	True	True	True
4109040	Mesoaxial polydactyly of toe	253967005	HP:0100260	Central polydactyly	1	0.0	1.0	0.9090909091	0.9090909091	NaN	0.8267258233082169	False	False	False	True	True
40460111	Symphalangism	253975004	HP:0100264	Proximal symphalangism	1	0.0	1.0	0.8148148148	0.8148148148	NaN	0.6647460630190494	False	False	False	False	False
40460111	Symphalangism	253975004	HP:0001159	Syndactyly	1	1.0	0.0	0.0	0.0	NaN	0.8783737955177173	False	False	False	True	True
4113584	Dysmorphic features	253978002	HP:0001999	Unusual facies	1	0.0	1.0	0.8205128205	0.8205128205	NaN	0.676467333816877	False	False	False	False	False
4109956	Defect of skull ossification	253980008	HP:0004331	Poorly ossified skull	1	1.0	1.0	1.0	1.0	NaN	0.9701612564194413	False	True	True	True	True
4111173	Cheilopalatoschisis	253983005	HP:0000202	Oral cleft	1	1.0	0.0	0.0	0.0	NaN	0.8783737955177173	False	False	False	True	True
4109957	Unilateral cleft hard palate	253985003	HP:0100334	One sided cleft palate	1	0.0	1.0	0.8936170213	0.8936170213	1	0.8051142509247894	False	False	False	True	True
4109958	Palatoschisis	253986002	HP:0000175	Cleft palate	1	0.0	1.0	1.0	1.0	NaN	0.9173297424845549	False	True	True	True	True
4109959	Cleft hard palate NOS	253992008	HP:0410005	Cleft hard palate	1	1.0	1.0	1.0	1.0	NaN	0.9701612564194413	False	True	True	True	True
4113591	Cleft hard palate, central	253993003	HP:0410005	Cleft hard palate	1	0.0	1.0	0.8095238095	0.8095238095	NaN	0.6536785051413956	False	False	False	False	False
4109043	Cleft hard palate, bilateral	253994009	HP:0100337	Bilateral cleft palate	1	0.0	1.0	0.8888888889000001	0.8888888889000001	NaN	0.7981138997294291	False	False	False	True	True
4109045	Cleft of soft palate	253997002	HP:0000185	Cleft velum	1	1.0	1.0	0.6666666666666667	1.0	NaN	0.947132961111891	False	True	True	True	True
4109045	Cleft of soft palate	253997002	HP:0009099	Median cleft palate	1	0.0	1.0	0.2962962963	0.8888888889000001	NaN	0.5780762848803511	False	False	False	False	False
4109960	Cleft soft palate NOS	253998007	HP:0000185	Cleft velum	1	1.0	1.0	1.0	1.0	NaN	0.9701612564194413	False	True	True	True	True
40460137	Cleft of soft palate	253999004	HP:0000185	Cleft velum	1	1.0	1.0	1.0	1.0	NaN	0.9701612564194413	False	True	True	True	True
4109962	Cleft soft palate, bilateral	254000002	HP:0100337	Bilateral cleft palate	1	0.0	1.0	0.8888888889000001	0.8888888889000001	NaN	0.7981138997294291	False	False	False	True	True
4109963	Occult submucous cleft palate	254003000	HP:0011819	Submucous cleft velum	1	0.0	1.0	0.8	0.8	NaN	0.633343613763028	False	False	False	False	False
4111182	Infraorbital facial cleft - Tessier cleft 5	254017009	HP:0031577	Tessier number 5 facial cleft	1	1.0	0.0	0.0	0.0	NaN	0.8783737955177173	False	False	False	True	True
4113593	Infraorbital facial cleft - Tessier cleft 6	254018004	HP:0031578	Tessier number 6 facial cleft	1	1.0	0.0	0.0	0.0	NaN	0.8783737955177173	False	False	False	True	True
4109049	Unicoronal craniosynostosis	254020001	HP:0011326	Coronal synostosis	1	1.0	0.0	0.0	0.0	NaN	0.8783737955177173	False	False	False	True	True
4109049	Unicoronal craniosynostosis	254020001	HP:0004440	Coronal craniosynostosis	1	0.0	1.0	0.8936170213	0.8936170213	NaN	0.8051142509247894	False	False	False	True	True
4113595	Bicoronal craniosynostosis	254021002	HP:0004440	Coronal craniosynostosis	1	0.0	1.0	0.9130434783	0.9130434783	NaN	0.8319308960267074	False	False	False	True	True
4109050	Cloverleaf skull syndrome	254022009	HP:0002676	Cloverleaf skull	1	0.0	1.0	0.7777777777666667	0.8095238095	NaN	0.6407494689608707	False	False	False	False	False
4113596	Postural plagiocephaly	254024005	HP:0011327	Posterior plagiocephaly	1	0.0	1.0	0.4222222222	0.8444444444	NaN	0.5513428931608353	False	False	False	False	False
4113596	Postural plagiocephaly	254024005	HP:0001357	Flat head	1	1.0	1.0	0.4117647059	0.8235294118	NaN	0.7504286486182011	False	False	False	False	True
4109052	Hemifacial microsomia	254025006	HP:0011332	Hemifacial microsomia	1	1.0	0.0	0.0	0.0	NaN	0.8783737955177173	False	False	False	True	True
40460179	Congenital kyphoscoliosis	254035000	HP:0002751	Kyphoscoliosis	1	1.0	0.0	0.0	0.0	NaN	0.8783737955177173	False	False	False	True	True
40460179	Congenital kyphoscoliosis	254035000	HP:0008453	Congenital kyphoscoliosis	1	1.0	1.0	1.0	1.0	NaN	0.9701612564194413	False	True	True	True	True
40460181	Congenital scoliosis	254037008	HP:0008458	Progressive congenital scoliosis	1	0.0	1.0	0.8	0.8	NaN	0.633343613763028	False	False	False	False	False
4111187	Congenital absence of spine	254038003	HP:0001057	Cutis aplasia	1	0.0	1.0	0.8372093022999999	0.8372093022999999	NaN	0.7095336731726387	False	False	False	False	False
4113600	Multiple congenital exostosis	254044004	HP:0005701	Multiple enchondromatosis	1	0.0	1.0	0.102941176475	0.8235294118	NaN	0.3724618332285267	False	False	False	False	False
4113600	Multiple congenital exostosis	254044004	HP:0040188	Osteochondrosis	1	0.0	1.0	0.19957983193750004	0.8823529412000001	NaN	0.5232321494821608	False	False	False	False	False
4113600	Multiple congenital exostosis	254044004	HP:0002762	Multiple exostoses	1	1.0	1.0	0.37564435093750004	0.8648648649	NaN	0.7938385799981329	False	False	False	True	True
4109970	Schneckenbecken dysplasia	254049009	HP:0031026	Snail-like ilia	1	1.0	0.0	0.0	0.0	NaN	0.8783737955177173	False	False	False	True	True
4111312	Otospondylomegaepiphyseal dysplasia	254060000	HP:0002655	Spondyloepiphyseal dysplasia	1	0.0	1.0	0.813559322	0.813559322	NaN	0.6621354828465523	False	False	False	False	False
4113606	Spondyloepimetaphyseal disorder	254062008	HP:0002651	Spondyloepimetaphyseal dysplasia	1	1.0	1.0	0.86842105265	1.0	NaN	0.9625481736988212	False	True	True	True	True
4109170	Autosomal recessive spondyloepimetaphyseal dysplasia	254063003	HP:0002651	Spondyloepimetaphyseal dysplasia	1	0.0	1.0	0.82253521125	0.8450704225	NaN	0.7162894185890256	False	False	False	False	False
4109172	Dysostosis multiplex	254069004	HP:0000943	Dysostosis multiplex	1	1.0	1.0	1.0	1.0	NaN	0.9701612564194413	False	True	True	True	True
4111316	Epiphyseal dysplasia	254080004	HP:0010655	Stippled epiphyses	1	1.0	0.0	0.0	0.0	NaN	0.8783737955177173	False	False	False	True	True
4111316	Epiphyseal dysplasia	254080004	HP:0002656	Epiphyseal dysplasia	1	1.0	1.0	1.0	1.0	NaN	0.9701612564194413	False	True	True	True	True
4109175	Metaphyseal chondrodysplasia, Spahr type	254084008	HP:0005871	Metaphyseal chondrodysplasia	1	0.0	1.0	0.8253968254	0.8253968254	NaN	0.6863427315398198	False	False	False	False	False
4109973	Metaphyseal anadysplasia	254085009	HP:0100255	Metaphyseal dysplasia	1	0.0	1.0	0.8780487805	0.8780487805	NaN	0.7813575781787533	False	False	False	True	True
4109974	Cranioectodermal dysplasia	254093009	HP:0000968	Ectodermal dysplasia	1	0.0	1.0	0.4090909091	0.8181818182	NaN	0.49630723510697267	False	False	False	False	False
4111322	Spondyloepimetaphyseal dysplasia with joint laxity	254100000	HP:0002651	Spondyloepimetaphyseal dysplasia	1	0.0	1.0	0.8219178082	0.8219178082	NaN	0.6793247457921981	False	False	False	False	False
45757620	Supernumerary permanent maxillary left central incisor tooth	2541000124102	HP:0011069	Hyperdontia	1	0.0	1.0	0.31007751936666667	0.9302325580999999	NaN	0.6568843583434326	False	False	False	False	False
4111325	Neonatal hyperparathyroidism	254119005	HP:0000843	Hyperparathyroidism	1	0.0	1.0	0.8292682927	0.8292682927	NaN	0.6940538173456281	False	False	False	False	False
4101478	Microaneurysm of retinal artery due to diabetes mellitus	25412000	HP:0032416	Retinal microaneurysm	1	0.0	1.0	0.5416429628	0.8510638298000001	NaN	0.6152286838635742	False	False	False	False	False
4110098	Dysplasia with increased bone density	254120004	HP:0011001	Osteosclerosis	1	0.0	1.0	0.8076923076999999	0.8076923076999999	NaN	0.6498080564440654	False	False	False	False	False
4111327	Dysosteosclerosis	254123002	HP:0011001	Osteosclerosis	1	0.0	1.0	0.8387096774	0.8387096774	NaN	0.7124061312816737	False	False	False	False	False
4109184	Axial osteosclerosis	254125009	HP:0011001	Osteosclerosis	1	0.0	1.0	0.4117647059	0.8235294118	NaN	0.5075485879506351	False	False	False	False	False
4109185	Recessive congenital ichthyosiform erythroderma	254128006	HP:0007431	Congenital ichthyosis	1	0.0	1.0	0.3736814346	0.9113924051	NaN	0.6506827596288145	False	False	False	False	False
4101479	Hemoglobin Handa	25414004	HP:0011903	Hemoglobin H	1	0.0	1.0	0.403125	0.8125	NaN	0.48297429152905436	False	False	False	False	False
4110101	Fibrous dysplasia	254145001	HP:0010734	Fibrous dysplasia of the bones	1	1.0	1.0	0.5537561853333333	0.8717948717999999	NaN	0.84780793447666	False	False	False	True	True
435093	Closed fracture of femur	25415003	HP:4000051	Closed fracture	1	0.0	1.0	0.7946336429666667	0.8235294118	NaN	0.6713108473778662	False	False	False	False	False
4113738	Congenital ectodermal defect	254154003	HP:0000968	Ectodermal dysplasia	1	1.0	0.0	0.0	0.0	NaN	0.8783737955177173	False	False	False	True	True
4111334	Congenital ichthyosiform erythroderma	254156001	HP:0007431	Congenital ichthyosis	1	1.0	1.0	0.5	1.0	NaN	0.9300381881853379	False	True	True	True	True
4113740	Non-bullous ichthyosiform erythroderma	254165008	HP:0007479	Collodion baby	1	0.0	1.0	0.8831168830999999	0.8831168830999999	NaN	0.789314310279458	False	False	False	True	True
4110127	Bullous ichthyosiform erythroderma	254167000	HP:0007475	Epidermolytic hyperkeratosis	1	1.0	1.0	0.6204371759833334	1.0	NaN	0.9428332690235954	False	True	True	True	True
4111336	Localized bullous ichthyosiform erythroderma	254168005	HP:0007475	Epidermolytic hyperkeratosis	1	0.0	1.0	0.8096385542	0.8192771084	NaN	0.6701533413176266	False	False	False	False	False
4101935	Primordial cyst	25418001	HP:0010603	Keratocysts of the jaw	1	0.0	1.0	0.5662728859666667	1.0	NaN	0.8359977489843604	False	False	False	True	True
40461265	Congenital melanocytic naevus of skin	254203006	HP:0005600	Giant pigmented mole	1	0.0	1.0	0.406779661	0.813559322	NaN	0.48659374478703726	False	False	False	False	False
40461266	Congenital arteriovenous malformation	254204000	HP:0100026	Arteriovenous malformation	1	1.0	0.0	0.0	0.0	NaN	0.8783737955177173	False	False	False	True	True
40461266	Congenital arteriovenous malformation	254204000	HP:0031345	Colonic arteriovenous malformation	1	0.0	1.0	0.8301886792000001	0.8301886792000001	NaN	0.69587142895572	False	False	False	False	False
4110112	Congenital vascular nevus	254206003	HP:0032579	Vascular hamartoma	1	1.0	1.0	0.16170212766	0.8085106383	NaN	0.6327329285286653	False	False	False	False	False
4110112	Congenital vascular nevus	254206003	HP:0001048	Cavernous angioma	1	1.0	0.0	0.0	0.0	NaN	0.8783737955177173	False	False	False	True	True
4110112	Congenital vascular nevus	254206003	HP:0001052	Nevus simplex	1	1.0	0.0	0.0	0.0	NaN	0.8783737955177173	False	False	False	True	True
4110112	Congenital vascular nevus	254206003	HP:0005306	Capillary hemangioma	1	1.0	0.0	0.0	0.0	NaN	0.8783737955177173	False	False	False	True	True
4110253	Nevus sanguineous	254208002	HP:0032579	Vascular hamartoma	1	1.0	0.0	0.0	0.0	NaN	0.8783737955177173	False	False	False	True	True
4110113	Mixed hemangioma	254209005	HP:0001028	Hemangioma	1	0.0	1.0	0.7934472934499999	0.8461538462	NaN	0.7073086165207018	False	False	False	False	False
40461272	Congenital livedo reticularis	254210000	HP:0025107	Cutis marmorata telangiectatica congenita	1	1.0	0.0	0.0	0.0	NaN	0.8783737955177173	False	False	False	True	True
40461272	Congenital livedo reticularis	254210000	HP:0033505	Livedo reticularis	1	0.0	1.0	0.8	0.8	NaN	0.633343613763028	False	False	False	False	False
4111470	Salmon patch nevus	254211001	HP:0001048	Cavernous angioma	1	1.0	0.0	0.0	0.0	NaN	0.8783737955177173	False	False	False	True	True
4111470	Salmon patch nevus	254211001	HP:0001052	Nevus simplex	1	1.0	0.0	0.0	0.0	NaN	0.8783737955177173	False	False	False	True	True
4111470	Salmon patch nevus	254211001	HP:0007616	Stork bite	1	0.0	1.0	0.2	1.0	NaN	0.7257109807887472	False	False	False	False	False
40461275	Nevus of Ota	254212008	HP:0009920	Nevus of Ota	1	1.0	1.0	0.9278552545857143	1.0	1	0.9661950308266043	False	True	True	True	True
4110255	Erythrokeratoderma	254215005	HP:0001019	Erythroderma	1	0.0	1.0	0.8125	0.8125	NaN	0.6599251667572197	False	False	False	False	False
40461288	Total congenital alopecia	254224001	HP:0005597	Congenital alopecia totalis	1	0.0	1.0	0.9387755101999999	0.9387755101999999	NaN	0.862787603095019	False	False	False	True	True
4110118	Aplasia of skin	254237003	HP:0001057	Cutis aplasia	1	1.0	0.0	0.0	0.0	NaN	0.8783737955177173	False	False	False	True	True
4111474	Familial focal facial dermal dysplasia	254238008	HP:0011336	Temporal skin defect	1	1.0	0.0	0.0	0.0	NaN	0.8783737955177173	False	False	False	True	True
4114856	Neurofibromatosis, type 3	254240003	HP:0001067	Neurofibromas	1	0.0	1.0	0.48248337029999994	0.8292682927	NaN	0.5497672216514622	False	False	False	False	False
4111475	Segmental neurofibromatosis	254241004	HP:0001067	Neurofibromas	1	0.0	1.0	0.8095238095	0.8095238095	NaN	0.6536785051413956	False	False	False	False	False
4114857	Shagreen patch	254244007	HP:0009721	Shagreen patch	1	1.0	1.0	1.0	1.0	NaN	0.9701612564194413	False	True	True	True	True
4111479	Situs inversus, unspecified	254257004	HP:0003363	Situs inversus viscerum	1	1.0	0.0	0.0	0.0	NaN	0.8783737955177173	False	False	False	True	True
4111479	Situs inversus, unspecified	254257004	HP:0001696	Situs inversus	1	1.0	0.0	0.32558139535	0.6511627907	NaN	0.9993747032114404	True	True	True	True	True
4111481	Down's syndrome NOS	254263008	HP:0031622	Brown anomaly	1	0.0	1.0	0.4074074074	0.8148148148	NaN	0.4892311778521055	False	False	False	False	False
4101769	Multiple fractures of both lower limbs	25427000	HP:0002757	Multiple fractures	1	0.0	1.0	0.44444444445000003	0.8888888889000001	NaN	0.6410130753366788	False	False	False	False	False
4101769	Multiple fractures of both lower limbs	25427000	HP:0041081	Fractured lower leg	1	0.0	1.0	0.41304347825	0.8260869565	NaN	0.5129232535899676	False	False	False	False	False
4110279	TNM Small intestine tumor staging	254309007	HP:0100833	Small intestine tumor	1	0.0	1.0	0.40562678062499996	0.8148148148	NaN	0.488435979814639	False	False	False	False	False
4102056	X chromosome-linked pyridoxine responsive sideroblastic anemia	25443007	HP:0005522	Pyridoxine-responsive sideroblastic anemia	1	1.0	1.0	0.907597778575	1.0	NaN	0.9649923996828743	False	True	True	True	True
40462892	Tumor of fundus of stomach	254554007	HP:0006753	Stomach tumor	1	0.0	1.0	0.82843137255	0.8333333333	NaN	0.700202347055721	False	False	False	False	False
40462894	Tumor of body of stomach	254556009	HP:0006753	Stomach tumor	1	0.0	1.0	0.8528138528	0.8571428570999999	NaN	0.7448081633935207	False	False	False	False	True
4112610	Carcinoma of duodenum	254570009	HP:0006771	Duodenal cancer	1	1.0	0.0	0.7317073171	0.7317073171	NaN	0.999833071201927	True	True	True	True	True
4112610	Carcinoma of duodenum	254570009	HP:0002666	Pheochromocytoma	1	1.0	0.0	0.0	0.0	NaN	0.8783737955177173	False	False	False	True	True
4115268	Diffuse leiomyomatosis of esophagus	254574000	HP:0006756	Diffuse leiomyomatosis	1	0.0	1.0	0.81561085975	0.8235294118	NaN	0.6795169342418381	False	False	False	False	False
40462917	Tumor of Meckel's diverticulum	254577007	HP:0002245	Meckel diverticulum	1	0.0	1.0	0.8603145236	0.8695652174	0	0.7645965819662415	False	False	False	False	True
4110575	Adenocarcinoma of rectum	254582000	HP:0005584	Hypernephroma	1	0.0	1.0	0.28282828283333333	0.8484848485	NaN	0.49682526385672726	False	False	False	False	False
4110576	Tumor of anus and anal canal	254583005	HP:0030437	Anal canal tumor	1	0.0	1.0	0.8973684210499999	0.9	NaN	0.8135564999259783	False	False	False	True	True
40462926	Tumor of anal canal	254585003	HP:0030437	Anal canal tumor	1	1.0	1.0	1.0	1.0	NaN	0.9701612564194413	False	True	True	True	True
4112731	Polyp of intestine	254588001	HP:0005266	Intestinal polyp	1	1.0	1.0	0.6666666666666667	1.0	NaN	0.947132961111891	False	True	True	True	True
4112732	Intestinal polyposis syndrome	254589009	HP:0200008	Intestinal polyposis	1	0.0	1.0	0.8181818182	0.8181818182	NaN	0.6716977463295901	False	False	False	False	False
4111801	Benign lymphoid polyposis of intestine	254592008	HP:0011956	Intestinal lymphoid nodular hyperplasia	1	0.0	1.0	0.4	0.8	NaN	0.45819350680328136	False	False	False	False	False
4110578	Hamartoma of intestine	254594009	HP:0004390	Hamartomatous polyps	1	0.0	1.0	0.8181818182	0.8181818182	NaN	0.6716977463295901	False	False	False	False	False
4110579	Nodular lymphoid hyperplasia of intestine	254595005	HP:0011956	Intestinal lymphoid nodular hyperplasia	1	0.0	1.0	1.0	1.0	NaN	0.9173297424845549	False	True	True	True	True
4102546	Night time	2546009	HP:0025301	Nocturnal	1	1.0	1.0	0.32307692308	1.0	NaN	0.9063894731624892	False	False	True	True	True
40454447	Tumor of pancreatic duct	254608008	HP:0002894	Pancreatic tumor	1	0.0	1.0	0.861003861	0.8648648649	NaN	0.7583927958226202	False	False	False	False	True
4115272	Carcinoma of ampulla of Vater	254609000	HP:0031524	Ampulla of Vater carcinoma	1	1.0	1.0	0.88636363635	1.0	NaN	0.9636873966668826	False	True	True	True	True
4112734	Malignant tumor of endocrine pancreas	254611009	HP:0030405	Pancreatic endocrine tumor	1	0.0	1.0	0.8181216931	0.8214285714	NaN	0.6770425383281928	False	False	False	False	False
4115274	Carcinoid tumor of pancreas	254613007	HP:0100570	Carcinoid	1	0.0	1.0	0.8047619047500001	0.8095238095	NaN	0.651753206199562	False	False	False	False	False
193722	Benign tumor of endocrine pancreas	254614001	HP:0030405	Pancreatic endocrine tumor	1	0.0	1.0	0.40906084655	0.8214285714	NaN	0.5023937115108486	False	False	False	False	False
4111804	Squamous cell carcinoma of trachea	254620000	HP:0002860	Squamous cell cancer	1	0.0	1.0	0.8518518519	0.8518518519	NaN	0.7368277049486865	False	False	False	False	True
4112737	Laryngotracheal papillomatosis	254621001	HP:0033001	Laryngeal papilloma	1	0.0	1.0	0.7803030303	0.8333333333	NaN	0.681864350368447	False	False	False	False	False
4111805	Squamous cell carcinoma of bronchus	254622008	HP:0002860	Squamous cell cancer	1	0.0	1.0	0.205619412525	0.8518518519	NaN	0.46870038579034146	False	False	False	False	False
4115275	Papilloma of bronchus	254623003	HP:0033002	Bronchial papilloma	1	0.0	1.0	0.8421052632	0.8421052632	NaN	0.7188440874725825	False	False	False	False	False
4112738	Adenocarcinoma of lung	254626006	HP:0030078	Lung adenocarcinoma	1	1.0	1.0	1.0	1.0	NaN	0.9701612564194413	False	True	True	True	True
257513	Carcinoid tumor of lung	254627002	HP:0030445	Lung carcinoid tumor	1	1.0	1.0	1.0	1.0	NaN	0.9701612564194413	False	True	True	True	True
4110589	Large cell carcinoma of lung	254629004	HP:0030360	Large cell lung carcinoma	1	1.0	1.0	1.0	1.0	NaN	0.9701612564194413	False	True	True	True	True
4110590	Giant cell carcinoma of lung	254631008	HP:0030357	Oat cell lung cancer	1	0.0	1.0	0.84	0.84	NaN	0.7148628769278236	False	False	False	False	False
4110591	Small cell carcinoma of lung	254632001	HP:0030357	Oat cell lung cancer	1	1.0	1.0	0.9673202614333333	1.0	NaN	0.9684240605996244	False	True	True	True	True
4112739	Oat cell carcinoma of lung	254633006	HP:0030357	Oat cell lung cancer	1	1.0	1.0	1.0	1.0	NaN	0.9701612564194413	False	True	True	True	True
4110705	Squamous cell carcinoma of lung	254634000	HP:0030359	Squamous cell lung carcinoma	1	1.0	1.0	0.6444444444333334	1.0	NaN	0.9451057462809247	False	True	True	True	True
4115276	Non-small cell lung cancer	254637007	HP:0030358	Non-small cell lung cancer	1	1.0	1.0	0.8753315649999999	0.9230769230999999	NaN	0.9357145279051154	False	True	True	True	True
4112741	Benign tumor of lung parenchyma	254640007	HP:0100835	Benign neoplasm of the CNS	1	0.0	1.0	0.26666666666666666	0.8	NaN	0.399893322187332	False	False	False	False	False
4111808	Histiocytoma of lung	254641006	HP:0012315	Histiocytoma	1	0.0	1.0	0.16774193548	0.8387096774	NaN	0.4275607151823618	False	False	False	False	False
4111917	Malignant mesothelioma of pleura	254645002	HP:0100002	Pleural mesothelioma	1	1.0	1.0	0.8452380952	0.8571428570999999	NaN	0.8932723067337183	False	False	True	True	True
4111918	Benign mediastinal teratoma	254647005	HP:0030741	Mediastinal teratoma	1	0.0	1.0	0.4222222222	0.8444444444	NaN	0.5513428931608353	False	False	False	False	False
4110707	Epithelial neoplasm of skin	254649008	HP:0031492	Epithelial neoplasm	1	0.0	1.0	0.2926829268333333	0.8780487805	NaN	0.5565161011846289	False	False	False	False	False
4111921	Squamous cell carcinoma of skin	254651007	HP:0002860	Squamous cell cancer	1	0.0	1.0	0.5012087912	0.8846153846	NaN	0.6568291087822307	False	False	False	False	False
4111921	Squamous cell carcinoma of skin	254651007	HP:0006739	Squamous skin carcinoma	1	1.0	1.0	0.38666666666000005	1.0	NaN	0.9156194019092455	False	True	True	True	True
4112743	Clear cell squamous cell carcinoma of skin	254652000	HP:0006739	Squamous skin carcinoma	1	0.0	1.0	0.81227664495	0.8358208955	NaN	0.6980777502400173	False	False	False	False	False
4111922	Spindle cell squamous carcinoma of skin	254653005	HP:0006739	Squamous skin carcinoma	1	0.0	1.0	0.44444444445000003	0.8888888889000001	NaN	0.6410130753366788	False	False	False	False	False
4112744	Acantholytic squamous cell carcinoma of skin	254654004	HP:0006739	Squamous skin carcinoma	1	0.0	1.0	0.81227664495	0.8358208955	NaN	0.6980777502400173	False	False	False	False	False
4112745	Squamous cell carcinoma in situ of skin	254656002	HP:0006739	Squamous skin carcinoma	1	0.0	1.0	0.4115377368	0.9180327869	NaN	0.6768904058649842	False	False	False	False	False
40454501	Squamous cell carcinoma in situ of skin	254657006	HP:0006739	Squamous skin carcinoma	1	0.0	1.0	0.9180327869	0.9180327869	NaN	0.8383209794108037	False	False	False	True	True
4112746	Keratoacanthoma	254662007	HP:0031525	Keratoacanthoma	1	1.0	1.0	0.6380952381	1.0	NaN	0.9445131804242944	False	True	True	True	True
4115278	Eruptive keratoacanthoma	254664008	HP:0031525	Keratoacanthoma	1	0.0	1.0	0.7453482190666666	0.8421052632	NaN	0.6826483633106417	False	False	False	False	False
4110711	Irritated basal cell papilloma	254668006	HP:0031287	Senile wart	1	0.0	1.0	0.6228366914200001	0.875	NaN	0.6887895693152213	False	False	False	False	False
4115280	Clear cell acanthoma	254670002	HP:0025432	Acanthoma	1	0.0	1.0	0.6669056153000001	0.8	NaN	0.5766730855193056	False	False	False	False	False
40454518	Epidermal cyst	254672005	HP:0025246	Pilar cyst	1	1.0	0.0	0.0	0.0	NaN	0.8783737955177173	False	False	False	True	True
40454518	Epidermal cyst	254672005	HP:0200040	Skin cyst	1	1.0	1.0	1.0	1.0	NaN	0.9701612564194413	False	True	True	True	True
4115282	Trichilemmal cyst	254677004	HP:0025246	Pilar cyst	1	1.0	1.0	0.5	1.0	NaN	0.9300381881853379	False	True	True	True	True
4110715	Milia	254679001	HP:0001056	Milia	1	1.0	1.0	1.0	1.0	NaN	0.9701612564194413	False	True	True	True	True
4115284	Milial cyst	254683001	HP:0001056	Milia	1	1.0	0.0	0.72	0.72	NaN	0.9998144562331446	True	True	True	True	True
4115285	Vellus hair cyst	254684007	HP:0025248	Eruptive vellus hair cyst	1	0.0	1.0	0.8421052632	0.8421052632	NaN	0.7188440874725825	False	False	False	False	False
4115286	Eruptive vellus hair cyst	254685008	HP:0025248	Eruptive vellus hair cyst	1	1.0	1.0	1.0	1.0	NaN	0.9701612564194413	False	True	True	True	True
4110717	Tumor of follicular infundibulum	254694002	HP:0031548	Follicular infundibulum tumor	1	1.0	1.0	0.9485182781750001	1.0	NaN	0.96738048096709	False	True	True	True	True
4115291	Perifollicular fibroma	254698004	HP:0032225	Perifollicular fibroma	1	1.0	1.0	0.5	1.0	NaN	0.9300381881853379	False	True	True	True	True
4115291	Perifollicular fibroma	254698004	HP:0030436	Fibrofolliculoma	1	1.0	0.0	0.0	0.0	NaN	0.8783737955177173	False	False	False	True	True
4115291	Perifollicular fibroma	254698004	HP:0012322	Perifolliculitis	1	0.0	1.0	0.41379310345	0.8275862069	NaN	0.5160727020102949	False	False	False	False	False
4110719	Fibrofolliculoma	254699007	HP:0030436	Fibrofolliculoma	1	1.0	1.0	1.0	1.0	NaN	0.9701612564194413	False	True	True	True	True
438761	Acute dacryocystitis	25470000	HP:0000620	Dacrocystitis	1	0.0	1.0	0.8148148148	0.8148148148	NaN	0.6647460630190494	False	False	False	False	False
4110720	Trichodiscoma	254700008	HP:0032225	Perifollicular fibroma	1	1.0	0.0	0.0	0.0	NaN	0.8783737955177173	False	False	False	True	True
4110720	Trichodiscoma	254700008	HP:0030436	Fibrofolliculoma	1	1.0	0.0	0.0	0.0	NaN	0.8783737955177173	False	False	False	True	True
4110720	Trichodiscoma	254700008	HP:0032228	Trichodiscoma	1	1.0	1.0	1.0	1.0	NaN	0.9701612564194413	False	True	True	True	True
4112752	Basal cell carcinoma of skin	254701007	HP:0002671	Basalioma	1	1.0	1.0	0.5310209190142857	1.0	NaN	0.9335676414360574	False	True	True	True	True
4112752	Basal cell carcinoma of skin	254701007	HP:0031492	Epithelial neoplasm	1	1.0	0.0	0.0	0.0	NaN	0.8783737955177173	False	False	False	True	True
4115294	Basal cell nevus with comedones	254705003	HP:0002671	Basalioma	1	0.0	1.0	0.5105691056999999	0.8	NaN	0.5074863139171807	False	False	False	False	False
4110724	Eccrine hidrocystoma	254716005	HP:0031454	Apocrine hidrocystoma	1	0.0	1.0	0.39209968187499994	0.8292682927	NaN	0.509544054746416	False	False	False	False	False
4112754	Eccrine mixed tumor	254720009	HP:0008069	Skin cancer	1	0.0	1.0	0.5092796092833334	0.8571428570999999	NaN	0.612347271225629	False	False	False	False	False
4112757	Apocrine cystadenoma	254725004	HP:0031454	Apocrine hidrocystoma	1	1.0	1.0	0.8625629113666667	1.0	NaN	0.9621688143271163	False	True	True	True	True
4112759	Apudoma of skin	254729005	HP:0030447	Cutaneous APUDoma	1	1.0	0.0	0.0	0.0	NaN	0.8783737955177173	False	False	False	True	True
4110725	Superficial spreading malignant melanoma of skin	254730000	HP:0012057	Superficial spreading melanoma	1	1.0	1.0	0.8327157266499999	0.9122807018	NaN	0.9255554298172972	False	True	True	True	True
4112760	Nodular malignant melanoma of skin	254731001	HP:0012058	Nodular melanoma	1	1.0	1.0	0.8068163720333332	0.8717948717999999	NaN	0.8972929439741835	False	False	True	True	True
4110726	Acral lentiginous malignant melanoma of skin	254732008	HP:0012060	Acral lentiginous melanoma	1	1.0	1.0	0.821556794775	0.9056603773999999	NaN	0.9205863152376417	False	True	True	True	True
4110728	Fibrous tissue neoplasm of skin	254736006	HP:0012316	Fibrous tissue neoplasm	1	0.0	1.0	0.17959183673999998	0.8979591836999999	NaN	0.5434982255767425	False	False	False	False	False
40455075	Infantile digital fibroma	254742005	HP:0025197	Infantile digital fibroma	1	1.0	1.0	1.0	1.0	NaN	0.9701612564194413	False	True	True	True	True
4110730	Fibrous papule of face	254744006	HP:0009720	Adenoma sebaceum	1	0.0	1.0	0.2807017544	0.8421052632	NaN	0.483893951324169	False	False	False	False	False
4112763	Desmoid fibromatosis of skin	254747004	HP:0100245	Desmoid tumors	1	0.0	1.0	0.5685425685333333	0.8571428570999999	NaN	0.6371789042376561	False	False	False	False	False
4110731	Cutaneous fibrosarcoma	254748009	HP:0100244	Fibrosarcoma	1	0.0	1.0	0.8125	0.8125	NaN	0.6599251667572197	False	False	False	False	False
4112764	Verruciform xanthoma of skin	254756007	HP:0031517	Verruciform xanthoma	1	1.0	1.0	0.8936170213	0.8936170213	NaN	0.923245218865531	False	True	True	True	True
40455093	Cutaneous neurofibroma	254759000	HP:0100698	Subcutaneous neurofibromas	1	0.0	1.0	0.8780487805	0.8780487805	NaN	0.7813575781787533	False	False	False	True	True
4110732	Cutaneous neurofibroma	254761009	HP:0100698	Subcutaneous neurofibromas	1	0.0	1.0	0.43902439025	0.8780487805	NaN	0.6197922475275528	False	False	False	False	False
4110733	Peripheral neuroepithelioma	254764001	HP:0006717	Peripheral neuroepithelioma	1	1.0	1.0	0.6428571428666667	1.0	NaN	0.9449581677263617	False	True	True	True	True
4110734	Ganglioneuroma of skin	254766004	HP:0003005	Ganglioneuroma	1	0.0	1.0	0.8571428570999999	0.8571428570999999	NaN	0.7462746911062157	False	False	False	False	True
4116059	Cutaneous leiomyoma	254767008	HP:0007620	Cutaneous leiomyoma	1	1.0	1.0	0.6129032258	1.0	NaN	0.9421020309121841	False	True	True	True	True
4111943	Cutaneous leiomyosarcoma	254771006	HP:0006755	Cutaneous leiomyosarcoma	1	1.0	1.0	1.0	1.0	NaN	0.9701612564194413	False	True	True	True	True
40455109	Vascular tumor of skin	254773009	HP:0001028	Hemangioma	1	0.0	1.0	0.08148148148	0.8148148148	NaN	0.3485311023621648	False	False	False	False	False
4110737	Congenital livedo reticularis	254778000	HP:0025107	Cutis marmorata telangiectatica congenita	1	1.0	1.0	0.5712217965	1.0	NaN	0.9378949936066494	False	True	True	True	True
4110737	Congenital livedo reticularis	254778000	HP:0033505	Livedo reticularis	1	0.0	1.0	0.16	0.8	NaN	0.35513698333925103	False	False	False	False	False
4111944	Arteriovenous malformation of skin	254780006	HP:0100026	Arteriovenous malformation	1	0.0	1.0	0.8837209302	0.8837209302	NaN	0.7902482808256951	False	False	False	True	True
40455118	Strawberry hemangioma	254781005	HP:0001028	Hemangioma	1	0.0	1.0	0.86897959185	0.8979591836999999	NaN	0.8033221882412576	False	False	False	True	True
40455118	Strawberry hemangioma	254781005	HP:0001048	Cavernous angioma	1	1.0	0.0	0.0	0.0	NaN	0.8783737955177173	False	False	False	True	True
4111945	Acquired hemangiomatosis	254785001	HP:0007461	Hemangiomatosis	1	1.0	1.0	0.6862575648833333	1.0	NaN	0.9488611389554418	False	True	True	True	True
4111946	Tufted angioma of skin	254786000	HP:0012329	Angioblastoma	1	1.0	1.0	0.8387096774	0.8387096774	NaN	0.8779497202146977	False	False	False	True	True
4116061	Angiokeratoma of skin	254788004	HP:0001014	Angiokeratoma	1	0.0	1.0	0.8484848485	0.8484848485	NaN	0.7306994759573453	False	False	False	False	True
40455129	Epithelioid hemangioma of skin	254791004	HP:0032060	Epithelioid hemangioma	1	0.0	1.0	0.335984208325	0.9397590361	NaN	0.6828794094118634	False	False	False	False	False
4111948	Angiosarcoma of skin	254794007	HP:0200058	Angiosarcoma	1	0.0	1.0	0.8387096774	0.8387096774	NaN	0.7124061312816737	False	False	False	False	False
4112844	Blue nevus of skin	254806009	HP:0100814	Blue nevus	1	0.0	1.0	0.7461538461500001	0.8	NaN	0.6107695873766616	False	False	False	False	False
40455155	Nevus spilus	254814003	HP:0025510	Nevus spilus	1	1.0	1.0	0.9347826087	1.0	NaN	0.9665970349983238	False	True	True	True	True
4111951	Congenital giant pigmented nevus of skin	254815002	HP:0005600	Giant pigmented mole	1	1.0	1.0	0.5186528770333333	0.8837209302	NaN	0.851333165963409	False	False	False	True	True
4112848	Oculocutaneous melanocytic nevus	254817005	HP:0009920	Nevus of Ota	1	1.0	1.0	0.7103461330833334	1.0	NaN	0.9509126110277009	False	True	True	True	True
4112849	Dysplastic nevus of skin	254818000	HP:0001062	Atypical mole	1	1.0	1.0	0.37307692307500007	0.8	NaN	0.7016478963721949	False	False	False	False	False
40455163	Tumor of mesothelial and soft tissue	254821003	HP:0100242	Sarcoma	1	0.0	1.0	0.42705167172499997	0.8571428570999999	NaN	0.5769285171583067	False	False	False	False	False
40455164	Angioma - benign	254822005	HP:0001028	Hemangioma	1	1.0	0.0	0.0	0.0	NaN	0.8783737955177173	False	False	False	True	True
40455164	Angioma - benign	254822005	HP:0001048	Cavernous angioma	1	1.0	0.0	0.0	0.0	NaN	0.8783737955177173	False	False	False	True	True
40455164	Angioma - benign	254822005	HP:0100764	Lymphangioma	1	1.0	0.0	0.0	0.0	NaN	0.8783737955177173	False	False	False	True	True
40455164	Angioma - benign	254822005	HP:0100883	Chorangioma	1	1.0	0.0	0.0	0.0	NaN	0.8783737955177173	False	False	False	True	True
4110856	Benign mesothelioma of pericardium	254826008	HP:0100004	Pericardial mesothelioma	1	0.0	1.0	0.8	0.8	NaN	0.633343613763028	False	False	False	False	False
4111953	Lipomatous tumor	254827004	HP:0200013	Tumor of fatty tissue	1	0.0	1.0	0.2777777777666667	0.8333333333	NaN	0.46615177855557804	False	False	False	False	False
4111953	Lipomatous tumor	254827004	HP:0012031	Lipomatous tumor	1	1.0	1.0	0.6666666666666667	1.0	NaN	0.947132961111891	False	True	True	True	True
4116070	Liposarcoma	254828009	HP:0012034	Liposarcoma	1	1.0	1.0	0.33333333333333337	1.0	NaN	0.907937205520092	False	False	True	True	True
4116070	Liposarcoma	254828009	HP:0012031	Lipomatous tumor	1	0.0	1.0	0.5369369369333333	0.8108108108000001	NaN	0.5394901987365135	False	False	False	False	False
4110857	Liposarcoma	254829001	HP:0012034	Liposarcoma	1	1.0	1.0	0.33333333333333337	1.0	NaN	0.907937205520092	False	False	True	True	True
4110857	Liposarcoma	254829001	HP:0012031	Lipomatous tumor	1	0.0	1.0	0.5369369369333333	0.8108108108000001	NaN	0.5394901987365135	False	False	False	False	False
4112852	Benign lipomatous tumor	254830006	HP:0012031	Lipomatous tumor	1	0.0	1.0	0.8054054053999999	0.8108108108000001	NaN	0.6542084661453444	False	False	False	False	False
4112071	Tumor of adipose tissue	254831005	HP:0012031	Lipomatous tumor	1	1.0	0.0	0.0	0.0	NaN	0.8783737955177173	False	False	False	True	True
4110860	Congenital lymphangioma	254836000	HP:0100764	Lymphangioma	1	1.0	1.0	0.87142857145	1.0	NaN	0.9627415056321205	False	True	True	True	True
4112853	Malignant tumor of breast	254837009	HP:0100013	Breast tumor	1	0.0	1.0	0.31757575757999995	0.8	NaN	0.42191352145292527	False	False	False	False	False
4112853	Malignant tumor of breast	254837009	HP:0003002	Breast cancer	1	0.0	1.0	0.38064516130000003	1.0	NaN	0.7851801250139292	False	False	False	True	True
4116071	Carcinoma of breast	254838004	HP:0003002	Breast cancer	1	1.0	1.0	0.9594594594500001	1.0	NaN	0.9679917589418677	False	True	True	True	True
4110861	Familial cancer of breast	254843006	HP:0003002	Breast cancer	1	0.0	1.0	0.8	0.8	NaN	0.633343613763028	False	False	False	False	False
4116072	Fibroadenoma of breast	254845004	HP:0010619	Breast fibroadenoma	1	1.0	1.0	0.5	1.0	NaN	0.9300381881853379	False	True	True	True	True
4110862	Giant fibroadenoma of breast	254846003	HP:0010619	Breast fibroadenoma	1	0.0	1.0	0.4347826087	0.8695652174	NaN	0.6028488620836445	False	False	False	False	False
4112076	Juvenile fibroadenoma of breast	254847007	HP:0010619	Breast fibroadenoma	1	0.0	1.0	0.8333333333	0.8333333333	NaN	0.7020355898037149	False	False	False	False	False
4116073	Malignant epithelial tumor of ovary	254849005	HP:0025318	Ovarian carcinoma	1	0.0	1.0	0.2941176470666667	0.8823529412000001	NaN	0.565108134693421	False	False	False	False	False
4112857	Endometrioid carcinoma ovary	254852002	HP:0012114	Endometrial carcinoma	1	0.0	1.0	0.8163265305999999	0.8163265305999999	NaN	0.6678762127671282	False	False	False	False	False
4110863	Undifferentiated carcinoma of ovary	254856004	HP:0030447	Cutaneous APUDoma	1	0.0	1.0	0.68125	0.8	NaN	0.5829107861305268	False	False	False	False	False
4116075	Malignant granulosa cell tumor of ovary	254861002	HP:0031920	Malignant ovarian granulosa cell tumor	1	1.0	1.0	0.94365079365	0.9444444444	NaN	0.9508012772907026	False	True	True	True	True
4112862	Granulosa cell tumor of ovary	254863004	HP:0031920	Malignant ovarian granulosa cell tumor	1	1.0	1.0	0.885866910875	0.9444444444	NaN	0.9457528682400106	False	True	True	True	True
4110865	Theca cell tumor of ovary	254864005	HP:0030983	Ovarian thecoma	1	0.0	1.0	0.28888888890000003	0.8666666667	NaN	0.5336385070270889	False	False	False	False	False
4112863	Fibroma of ovary	254865006	HP:0010618	Ovarian fibroma	1	1.0	1.0	0.8666666667	0.8666666667	NaN	0.9033421702125034	False	False	True	True	True
4112865	Choriocarcinoma of ovary	254870004	HP:0100768	Choriocarcinoma	1	0.0	1.0	0.8421052632	0.8421052632	NaN	0.7188440874725825	False	False	False	False	False
4116077	Dysgerminoma of ovary	254874008	HP:0100621	Dysgerminoma	1	0.0	1.0	0.2708333333333333	0.8125	NaN	0.4244413722033572	False	False	False	False	False
4110871	Endometrial carcinoma	254878006	HP:0012114	Endometrial carcinoma	1	1.0	1.0	0.8939393939499999	1.0	NaN	0.9641582904494005	False	True	True	True	True
4112868	Uterine fibroid polyp	254880000	HP:0000131	Uterine fibroid	1	0.0	1.0	0.74166666665	0.8333333333	NaN	0.6667159051081846	False	False	False	False	False
4102533	Left ventricular hypertrophy by electrocardiogram	25488008	HP:0001712	Left ventricular hypertrophy	1	0.0	1.0	0.5662139219	0.935483871	NaN	0.7589666269663252	False	False	False	False	True
4116080	Squamous cell carcinoma of cervix	254886006	HP:0002860	Squamous cell cancer	1	0.0	1.0	0.8679245283	0.8679245283	NaN	0.7648197560110357	False	False	False	True	True
4110874	Vaginal intraepithelial neoplasia	254894004	HP:0032202	Vulvar intraepithelial neoplasia	1	0.0	1.0	0.8201689021499999	0.8524590164	NaN	0.7266203856344366	False	False	False	False	True
4116084	Squamous cell carcinoma of vulva	254895003	HP:0030417	Vulval squamous cell carcinoma	1	1.0	1.0	0.7215758857750001	1.0	NaN	0.9518420024556816	False	True	True	True	True
4116085	Malignant melanoma of vulva	254896002	HP:0030418	Vulvar melanoma	1	1.0	0.0	0.0	0.0	NaN	0.8783737955177173	False	False	False	True	True
4116085	Malignant melanoma of vulva	254896002	HP:0002861	Melanoma	1	0.0	1.0	0.8421052632	0.8421052632	NaN	0.7188440874725825	False	False	False	False	False
4116087	Carcinoma of prostate	254900004	HP:0012125	Prostate cancer	1	0.0	1.0	0.25	1.0	NaN	0.7431370701274533	False	False	False	False	True
40455727	Tumor of body of penis	254905009	HP:0100850	Penis tumor	1	0.0	1.0	0.82120051085	0.8275862069	NaN	0.688276884687926	False	False	False	False	False
4110876	Tumor of skin of penis	254906005	HP:0100850	Penis tumor	1	0.0	1.0	0.82120051085	0.8275862069	NaN	0.688276884687926	False	False	False	False	False
4112878	Neoplasm of urinary tract proper	254913005	HP:0007379	Neoplasm of the GU tract	1	0.0	1.0	0.41485507245000003	0.8333333333	NaN	0.5273250264789006	False	False	False	False	False
4112878	Neoplasm of urinary tract proper	254913005	HP:0010786	Urinary tract neoplasm	1	1.0	1.0	0.466981132075	1.0	NaN	0.9260909948344732	False	True	True	True	True
4110880	Clear cell carcinoma of kidney	254915003	HP:0006770	Clear cell renal cell carcinoma	1	1.0	1.0	0.125	1.0	NaN	0.8716197867213962	False	False	False	True	True
4110880	Clear cell carcinoma of kidney	254915003	HP:0009726	Renal tumors	1	1.0	0.0	0.0	0.0	NaN	0.8783737955177173	False	False	False	True	True
4110880	Clear cell carcinoma of kidney	254915003	HP:0005584	Hypernephroma	1	1.0	1.0	0.125	1.0	NaN	0.8716197867213962	False	False	False	True	True
4112872	Sarcoma of kidney	254918001	HP:0008663	Renal sarcoma	1	1.0	0.0	0.0	0.0	NaN	0.8783737955177173	False	False	False	True	True
4112880	Cortical adenoma of kidney	254919009	HP:0006735	Renal cortical adenoma	1	1.0	1.0	1.0	1.0	NaN	0.9701612564194413	False	True	True	True	True
4116091	Angiomyolipoma of kidney	254921004	HP:0006772	Angiomyolipoma	1	1.0	1.0	0.5	1.0	NaN	0.9300381881853379	False	True	True	True	True
4110882	Oncocytoma of kidney	254922006	HP:0011798	Renal oncocytoma	1	1.0	0.0	0.6285714286	0.6285714286	NaN	0.9995755449560466	True	True	True	True	True
40455750	Tumor of renal pelvis	254926009	HP:0009726	Renal tumors	1	0.0	1.0	0.40625	0.8125	NaN	0.4843690506869612	False	False	False	False	False
4116092	Intracranial tumor	254935002	HP:0030692	Brain tumor	1	1.0	1.0	0.4206045125555555	1.0	NaN	0.9201997141798561	False	True	True	True	True
4110883	Glial tumor of brain	254936001	HP:0030692	Brain tumor	1	0.0	1.0	0.80625	0.8125	NaN	0.6574186965645707	False	False	False	False	False
4112959	Intracranial glioma	254937005	HP:0010796	Brainstem glioma	1	0.0	1.0	0.4	0.8	NaN	0.45819350680328136	False	False	False	False	False
4110884	Astrocytoma of brain	254938000	HP:0009592	Astrocytoma	1	0.0	1.0	0.26666666666666666	0.8	NaN	0.399893322187332	False	False	False	False	False
4112961	Oligodendroglioma of brain	254940005	HP:0033681	Oligodendroglioma	1	0.0	1.0	0.8571428570999999	0.8571428570999999	NaN	0.7462746911062157	False	False	False	False	True
4114190	Neuronal and mixed neuronal - glial tumor of brain	254944001	HP:0025170	Glioneuronal tumor	1	0.0	1.0	0.45521390375	0.9117647058999999	NaN	0.6836645877350339	False	False	False	False	False
4114191	Embryonal tumor of brain	254945000	HP:0002898	Embryonal tumors	1	0.0	1.0	0.82843137255	0.8333333333	NaN	0.700202347055721	False	False	False	False	False
4116094	Glial tumor of spinal cord	254946004	HP:0010302	Spinal tumor	1	0.0	1.0	0.86038961035	0.8636363636	NaN	0.7564916770364958	False	False	False	False	True
4116096	Ependymoma of spinal cord	254949006	HP:0010302	Spinal tumor	1	0.0	1.0	0.5480895915666667	0.8260869565	NaN	0.5727447039846927	False	False	False	False	False
4116210	Neuronal and mixed neuronal - glial tumor of spinal cord	254953008	HP:0025170	Glioneuronal tumor	1	0.0	1.0	0.417792792775	0.8378378378	NaN	0.5370617557190572	False	False	False	False	False
4112965	Embryonal tumor of spinal cord	254954002	HP:0010302	Spinal tumor	1	0.0	1.0	0.8221343873500001	0.8260869565	NaN	0.6862083428027089	False	False	False	False	False
4114193	Pituitary carcinoma	254955001	HP:0011763	Pituitary carcinoma	1	1.0	1.0	1.0	1.0	NaN	0.9701612564194413	False	True	True	True	True
4116211	Pituitary adenoma	254956000	HP:0002893	Pituitary adenoma	1	1.0	1.0	1.0	1.0	NaN	0.9701612564194413	False	True	True	True	True
4112966	Somatotroph adenoma	254957009	HP:0011760	Pituitary somatotropinoma	1	0.0	1.0	0.40789473685	0.8157894737	NaN	0.4912791355366649	False	False	False	False	False
4116212	Corticotroph adenoma	254958004	HP:0008291	ACTH-producing pituitary adenoma	1	1.0	0.0	0.3392857143	0.6785714286	NaN	0.9994994639186958	True	True	True	True	True
4116212	Corticotroph adenoma	254958004	HP:0006767	Pituitary prolactinoma	1	0.0	1.0	0.40625	0.8125	NaN	0.4843690506869612	False	False	False	False	False
4110886	Thyrotroph adenoma	254959007	HP:0011762	Pituitary thyrotropinoma	1	0.0	1.0	0.27322404370000003	0.8196721311	NaN	0.43870860441581316	False	False	False	False	False
4112967	Functionless pituitary adenoma	254962005	HP:0011761	Silent pituitary adenoma	1	1.0	1.0	0.5401557285799999	1.0	NaN	0.9345749542027495	False	True	True	True	True
4116213	Pituitary microadenoma	254963000	HP:0025694	Pituitary microadenoma	1	1.0	1.0	1.0	1.0	NaN	0.9701612564194413	False	True	True	True	True
4114195	Pituitary mesoadenoma	254964006	HP:0002893	Pituitary adenoma	1	0.0	1.0	0.85	0.85	NaN	0.7334683028389687	False	False	False	False	True
4110888	Pituitary macroadenoma	254965007	HP:0025693	Pituitary macroadenoma	1	1.0	1.0	1.0	1.0	NaN	0.9701612564194413	False	True	True	True	True
40456226	Tumor of optic nerve	254971001	HP:0030430	Neuroma	1	0.0	1.0	0.79285714285	0.8	NaN	0.6303807096594607	False	False	False	False	False
4112969	Malignant meningioma of optic nerve sheath	254975005	HP:0500089	Optic nerve sheath meningioma	1	0.0	1.0	0.8923076923000001	0.8923076923000001	1	0.8031943992793217	False	False	False	True	True
4112970	Optic nerve glioma	254976006	HP:0009734	Optic glioma	1	1.0	1.0	1.0	1.0	1	0.9701612564194413	False	True	True	True	True
4114200	Meningioma of optic nerve sheath	254978007	HP:0500089	Optic nerve sheath meningioma	1	1.0	1.0	1.0	1.0	NaN	0.9701612564194413	False	True	True	True	True
4112974	Malignant tumor of peripheral nerve	254986007	HP:0100697	Neurosarcoma	1	0.0	1.0	0.443533697625	0.8888888889000001	NaN	0.6406381792256515	False	False	False	False	False
4104248	Seborrheic keratosis	25499005	HP:0001051	Seborrhea	1	1.0	0.0	0.04591836735	0.6428571429000001	NaN	0.9988950050746519	True	True	True	True	True
4104248	Seborrheic keratosis	25499005	HP:0031287	Senile wart	1	1.0	1.0	0.5807242036571428	1.0	NaN	0.9388786059808446	False	True	True	True	True
4116219	Liposarcoma of orbit	254993006	HP:0012034	Liposarcoma	1	0.0	1.0	0.8	0.8	NaN	0.633343613763028	False	False	False	False	False
4110891	Rhabdomyosarcoma of orbit	254994000	HP:0500092	Orbital rhabdomyosarcoma	1	0.0	1.0	1.0	1.0	NaN	0.9173297424845549	False	True	True	True	True
4114202	Capillary hemangioma of orbit	254997007	HP:0005306	Capillary hemangioma	1	0.0	1.0	0.8456632653	0.875	NaN	0.7672385941559848	False	False	False	True	True
4114203	Cavernous hemangioma of orbit	254998002	HP:0001048	Cavernous angioma	1	0.0	1.0	0.86038961035	0.8636363636	NaN	0.7564916770364958	False	False	False	False	True
4112981	Neurofibroma of orbit	255000005	HP:0001067	Neurofibromas	1	0.0	1.0	0.7395833333499999	0.8125	NaN	0.630150177386047	False	False	False	False	False
4104251	Bone structure of phalanx of thumb	2550002	HP:0009653	Curved thumb bone	1	0.0	1.0	0.27160493826666665	0.8148148148	NaN	0.42903333404309096	False	False	False	False	False
4114210	Schwannoma of orbit	255001009	HP:0100008	Neurinoma	1	0.0	1.0	0.2708333333333333	0.8125	NaN	0.4244413722033572	False	False	False	False	False
4114210	Schwannoma of orbit	255001009	HP:0025604	Orbital schwannoma	1	0.0	1.0	0.6097560975666666	1.0	NaN	0.84640975988027	False	False	False	True	True
4114211	Dermoid cyst of orbit	255002002	HP:0030668	Periorbital dermoid cyst	1	0.0	1.0	0.7558441558	0.8571428570999999	NaN	0.7105181387813533	False	False	False	False	False
4111003	Papilloma of conjunctiva	255005000	HP:0030946	Conjunctival papillae	1	0.0	1.0	0.8292682927	0.8292682927	NaN	0.6940538173456281	False	False	False	False	False
4114213	Squamous cell carcinoma of cornea	255008003	HP:0002860	Squamous cell cancer	1	0.0	1.0	0.8679245283	0.8679245283	NaN	0.7648197560110357	False	False	False	True	True
40456269	Malignant melanoma of cornea	255009006	HP:0002861	Melanoma	1	0.0	1.0	0.8205128205	0.8205128205	NaN	0.676467333816877	False	False	False	False	False
4111005	Malignant melanoma of iris	255012009	HP:0011524	Iris melanoma	1	1.0	1.0	0.5	1.0	NaN	0.9300381881853379	False	True	True	True	True
4111005	Malignant melanoma of iris	255012009	HP:0002861	Melanoma	1	0.0	1.0	0.44444444445000003	0.8888888889000001	NaN	0.6410130753366788	False	False	False	False	False
4112983	Malignant melanoma of ciliary body	255015006	HP:0012055	Ciliary body melanoma	1	1.0	1.0	0.931372549	1.0	NaN	0.9663997265748663	False	True	True	True	True
4104252	Episodic lymphocytopenia	25502009	HP:0001888	Lymphopenia	1	0.0	1.0	0.8205128205	0.8205128205	NaN	0.676467333816877	False	False	False	False	False
4116224	Malignant melanoma of choroid	255021005	HP:0002861	Melanoma	1	0.0	1.0	0.8	0.8	NaN	0.633343613763028	False	False	False	False	False
4116224	Malignant melanoma of choroid	255021005	HP:0012054	Choroidal melanoma	1	1.0	0.0	0.0	0.0	NaN	0.8783737955177173	False	False	False	True	True
4114217	Hemangioma of choroid	255022003	HP:0007872	Choroidal hemangioma	1	1.0	1.0	0.96153846155	1.0	NaN	0.9681066483511147	False	True	True	True	True
4116226	Nevus of choroid	255024002	HP:0000995	Beauty mark	1	0.0	1.0	0.11428571428571428	0.8	NaN	0.33665926484699876	False	False	False	False	False
4116226	Nevus of choroid	255024002	HP:0012054	Choroidal melanoma	1	0.0	1.0	0.11846689895714287	0.8292682927	NaN	0.3891705730946876	False	False	False	False	False
4116226	Nevus of choroid	255024002	HP:0025314	Choroidal nevus	1	1.0	1.0	0.5396825396857142	1.0	NaN	0.9345231263694892	False	True	True	True	True
4111009	Astrocytoma of retina	255026000	HP:0009592	Astrocytoma	1	0.0	1.0	0.5247311828	0.8	NaN	0.5138082098977945	False	False	False	False	False
4111009	Astrocytoma of retina	255026000	HP:0012778	Retinal astrocytic hamartoma	1	1.0	0.0	0.0	0.0	NaN	0.8783737955177173	False	False	False	True	True
4111010	Follicular thyroid carcinoma	255028004	HP:0006731	Follicular thyroid carcinoma	1	1.0	1.0	0.9569892473333335	1.0	NaN	0.9678547284121878	False	True	True	True	True
4116228	Papillary thyroid carcinoma	255029007	HP:0002895	Papillary thyroid carcinoma	1	1.0	1.0	0.9555555555333335	1.0	NaN	0.9677749360884246	False	True	True	True	True
4116228	Papillary thyroid carcinoma	255029007	HP:0006766	Papillary renal cell carcinoma	1	1.0	0.0	0.0	0.0	NaN	0.8783737955177173	False	False	False	True	True
4116229	Mixed follicular and papillary thyroid carcinoma	255030002	HP:0006731	Follicular thyroid carcinoma	1	0.0	1.0	0.7772904483333334	0.8055555556	NaN	0.6336453537653352	False	False	False	False	False
4112985	Anaplastic thyroid carcinoma	255031003	HP:0011779	Anaplastic thyroid carcinoma	1	1.0	1.0	1.0	1.0	NaN	0.9701612564194413	False	True	True	True	True
4111011	Medullary thyroid carcinoma	255032005	HP:0002865	Medullary thyroid cancer	1	1.0	1.0	0.9777777777666666	1.0	NaN	0.9689903890988176	False	True	True	True	True
4114219	Thyroid adenoma	255033000	HP:0000854	Thyroid adenoma	1	1.0	1.0	1.0	1.0	NaN	0.9701612564194413	False	True	True	True	True
4114219	Thyroid adenoma	255033000	HP:0011774	Thyroid follicular adenoma	1	1.0	0.0	0.0	0.0	NaN	0.8783737955177173	False	False	False	True	True
4112986	Thyroid follicular adenoma	255034006	HP:0000854	Thyroid adenoma	1	1.0	0.0	0.0	0.0	NaN	0.8783737955177173	False	False	False	True	True
4112986	Thyroid follicular adenoma	255034006	HP:0011774	Thyroid follicular adenoma	1	1.0	1.0	1.0	1.0	NaN	0.9701612564194413	False	True	True	True	True
4116230	Adrenal carcinoma	255035007	HP:0006744	Adrenal carcinoma	1	1.0	1.0	0.9081632653	1.0	NaN	0.9650265258499078	False	True	True	True	True
4112987	Adrenal adenoma	255036008	HP:0008256	Adrenocortical adenoma	1	1.0	0.0	0.7878787879	0.7878787879	NaN	0.9998994088629868	True	True	True	True	True
4116231	Parathyroid carcinoma	255037004	HP:0006780	Parathyroid Cancer	1	1.0	1.0	1.0	1.0	NaN	0.9701612564194413	False	True	True	True	True
4111014	Mixed pancreatic endocrine tumor	255043002	HP:0030405	Pancreatic endocrine tumor	1	0.0	1.0	0.4622507122499999	0.9259259259	NaN	0.708761776775756	False	False	False	False	False
4111015	Benign pinealoma	255045009	HP:0030407	Pineocytoma	1	1.0	0.0	0.0	0.0	NaN	0.8783737955177173	False	False	False	True	True
434300	Neuroendocrine tumor	255046005	HP:0030447	Cutaneous APUDoma	1	0.0	1.0	0.8912529551	0.8936170213	NaN	0.8044504093908443	False	False	False	True	True
434300	Neuroendocrine tumor	255046005	HP:0100634	Neuroendocrine neoplasm	1	1.0	0.0	0.0	0.0	NaN	0.8783737955177173	False	False	False	True	True
438990	Benign neuroendocrine tumor	255047001	HP:0030447	Cutaneous APUDoma	1	0.0	1.0	0.8112535612499999	0.8148148148	NaN	0.6633288059972222	False	False	False	False	False
40456313	Leukemia	255049003	HP:0001909	Leukemia	1	1.0	1.0	1.0	1.0	NaN	0.9701612564194413	False	True	True	True	True
4111017	Neoplasm of head and neck	255055008	HP:0012288	Head and neck tumor	1	1.0	1.0	0.9659090909	1.0	NaN	0.9683468735090482	False	True	True	True	True
4114222	Malignant tumor of head and neck	255056009	HP:0012288	Head and neck tumor	1	1.0	1.0	0.7710741199000001	0.8292682927	NaN	0.8559007676801113	False	False	False	True	True
4114223	Benign tumor of head and neck	255057000	HP:0012288	Head and neck tumor	1	0.0	1.0	0.8248905565999999	0.8292682927	NaN	0.6923924658342064	False	False	False	False	False
373756	Exudative retinopathy	25506007	HP:0007898	Exudative retinopathy	1	1.0	1.0	0.5	1.0	NaN	0.9300381881853379	False	True	True	True	True
4113108	Squamous cell carcinoma of lip	255071008	HP:0002860	Squamous cell cancer	1	0.0	1.0	0.88592592595	0.92	NaN	0.8324564472280782	False	False	False	True	True
4116235	Malignant tumor of salivary gland	255072001	HP:0100684	Salivary gland neoplasm	1	1.0	0.0	0.0	0.0	NaN	0.8783737955177173	False	False	False	True	True
40456763	Carcinoma of esophagus	255079005	HP:0011459	Esophageal carcinoma	1	1.0	1.0	0.2201280227625	0.9189189189	NaN	0.8142429770287702	False	False	False	True	True
40456764	Carcinoma of stomach	255080008	HP:0031498	Mucinous gastric carcinoma	1	0.0	1.0	0.17142857142	0.8571428570999999	NaN	0.4633959298598863	False	False	False	False	False
40456764	Carcinoma of stomach	255080008	HP:0012126	Gastric cancer	1	1.0	1.0	0.5818181818200001	1.0	NaN	0.9389909037759516	False	True	True	True	True
40456767	Adenocarcinoma of colon	255082000	HP:0040276	Adenocarcinoma of the colon	1	1.0	1.0	1.0	1.0	NaN	0.9701612564194413	False	True	True	True	True
4116241	Squamous cell carcinoma of anal margin	255084004	HP:0030443	Anal margin basal cell carcinoma	1	0.0	1.0	0.16	0.8	NaN	0.35513698333925103	False	False	False	False	False
4116241	Squamous cell carcinoma of anal margin	255084004	HP:0006763	Anal canal squamous carcinoma	1	0.0	1.0	0.1754385965	0.8771929825	NaN	0.502781203330321	False	False	False	False	False
4116241	Squamous cell carcinoma of anal margin	255084004	HP:0005584	Hypernephroma	1	0.0	1.0	0.16774193548	0.8387096774	NaN	0.4275607151823618	False	False	False	False	False
4116241	Squamous cell carcinoma of anal margin	255084004	HP:0030442	Anal margin squamous cell carcinoma	1	1.0	1.0	0.38918918917999995	1.0	NaN	0.9159679144855571	False	True	True	True	True
40456785	Cutaneous lymphoma	255099004	HP:0012192	Cutaneous T-cell lymphoma	1	1.0	1.0	0.654010842225	0.9302325580999999	NaN	0.9119393201031875	False	True	True	True	True
45770907	Supernumerary permanent maxillary right central incisor tooth	2551000124100	HP:0011069	Hyperdontia	1	0.0	1.0	0.31007751936666667	0.9302325580999999	NaN	0.6568843583434326	False	False	False	False	False
40456791	Malignant tumor of mesothelial and soft tissue	255103009	HP:0100242	Sarcoma	1	0.0	1.0	0.666666666675	1.0	NaN	0.8592141258763168	False	False	False	True	True
40456794	Teratoma of testis	255106001	HP:0100617	Testicular seminoma	1	1.0	0.0	0.0	0.0	NaN	0.8783737955177173	False	False	False	True	True
40456794	Teratoma of testis	255106001	HP:0010788	Testicular tumor	1	1.0	0.0	0.0	0.0	NaN	0.8783737955177173	False	False	False	True	True
40456794	Teratoma of testis	255106001	HP:0100616	Testicular teratoma	1	1.0	1.0	0.9	1.0	NaN	0.9645307521419924	False	True	True	True	True
4114339	Seminoma of testis	255107005	HP:0100617	Testicular seminoma	1	1.0	1.0	0.8	0.8	NaN	0.8335572457066194	False	False	False	True	True
4113110	Carcinoma of bladder	255108000	HP:0002862	Bladder carcinoma	1	1.0	1.0	1.0	1.0	NaN	0.9701612564194413	False	True	True	True	True
4113111	Transitional cell carcinoma of bladder	255109008	HP:0006740	Transitional cell bladder carcinoma	1	1.0	1.0	0.9696969697	1.0	NaN	0.9685536470158873	False	True	True	True	True
4111028	Adenocarcinoma of bladder	255110003	HP:0002862	Bladder carcinoma	1	0.0	1.0	0.8292682927	0.8292682927	NaN	0.6940538173456281	False	False	False	False	False
40456799	Congenital epulis of newborn	25511009	HP:0006742	Congenital neuroblastoma	1	0.0	1.0	0.27272727273333336	0.8181818182	NaN	0.4357346420561335	False	False	False	False	False
4113112	Squamous cell carcinoma of bladder	255111004	HP:0002860	Squamous cell cancer	1	0.0	1.0	0.8518518519	0.8518518519	NaN	0.7368277049486865	False	False	False	False	True
4111030	Kaposi's sarcoma of cornea	255115008	HP:0100726	Kaposi's sarcoma	1	0.0	1.0	0.8108108108000001	0.8108108108000001	NaN	0.6563863460052468	False	False	False	False	False
4113117	Anal intraepithelial neoplasia	255143004	HP:0032187	Anal intraepithelial neoplasia	1	1.0	1.0	0.9677419355000001	1.0	NaN	0.9684470895120691	False	True	True	True	True
4116351	Carcinoma in situ of ear	255144005	HP:0030076	Lobular carcinoma in situ	1	0.0	1.0	0.40476190475	0.8095238095	NaN	0.4781226570458815	False	False	False	False	False
4111035	Penile intraepithelial neoplasia	255148008	HP:0032187	Anal intraepithelial neoplasia	1	0.0	1.0	0.8205542104	0.8474576270999999	NaN	0.7192146997307469	False	False	False	False	False
4113119	Carcinoma in situ of prostatic ducts	255149000	HP:0030075	Ductal carcinoma in situ	1	0.0	1.0	0.7773584905500001	0.8	NaN	0.6239175286621935	False	False	False	False	False
4113120	Benign tumor of salivary gland	255154009	HP:0100684	Salivary gland neoplasm	1	0.0	1.0	0.2909090909	0.8727272727000001	NaN	0.5458449485841775	False	False	False	False	False
4114353	Benign neoplasm of respiratory system	255166003	HP:0100606	Respiratory system tumor	1	0.0	1.0	0.8888888889000001	0.8888888889000001	NaN	0.7981138997294291	False	False	False	True	True
40456864	Gastric polyp	255170006	HP:0004394	Multiple gastric polyps	1	1.0	0.0	0.0	0.0	NaN	0.8783737955177173	False	False	False	True	True
40456864	Gastric polyp	255170006	HP:0033769	Gastric polyposis	1	0.0	1.0	0.8387096774	0.8387096774	NaN	0.7124061312816737	False	False	False	False	False
374886	Benign neoplasm of ear	255181009	HP:0100835	Benign neoplasm of the CNS	1	0.0	1.0	0.8205128205	0.8205128205	NaN	0.676467333816877	False	False	False	False	False
40457275	Syringoadenoma	255182002	HP:0031018	Syringofibroadenoma	1	0.0	1.0	0.8571428570999999	0.8571428570999999	NaN	0.7462746911062157	False	False	False	False	True
4114357	Skin tag NOS	255183007	HP:0010609	Skin tags	1	1.0	1.0	1.0	1.0	NaN	0.9701612564194413	False	True	True	True	True
4116354	Papilloma of skin	255184001	HP:0012740	Papilloma	1	0.0	1.0	0.8	0.8	NaN	0.633343613763028	False	False	False	False	False
40457288	Benign tumor of mesothelial and soft tissue	255194006	HP:0100242	Sarcoma	1	0.0	1.0	0.42724867724999993	0.8571428570999999	NaN	0.577014483542892	False	False	False	False	False
40457291	Benign neoplasm of central nervous system	255197004	HP:0100835	Benign neoplasm of the CNS	1	1.0	1.0	1.0	1.0	NaN	0.9701612564194413	False	True	True	True	True
4102681	Incision of cerebral subarachnoid space	2552005	HP:0012766	Widened cerebral subarachnoid space	1	0.0	1.0	0.8125	0.8125	0	0.6599251667572197	False	False	False	False	False
4112231	Not prolonged	255221003	HP:0025297	Prolonged	1	0.0	1.0	1.0	1.0	NaN	0.9173297424845549	False	True	True	True	True
4112232	Prolonged	255224006	HP:0025297	Prolonged	1	1.0	1.0	1.0	1.0	NaN	0.9701612564194413	False	True	True	True	True
4113136	Recurrent	255227004	HP:0031796	Recurrent	1	1.0	0.0	0.0	0.0	NaN	0.8783737955177173	False	False	False	True	True
4113140	Second trimester	255247007	HP:0034198	Second trimester onset	1	0.0	1.0	0.7196969697	0.8333333333	NaN	0.6579418250812414	False	False	False	False	False
4112238	Third trimester	255248002	HP:0034197	Third trimester onset	1	0.0	1.0	0.7242647059	0.8235294118	NaN	0.643023544289399	False	False	False	False	False
4113261	Early inspiration	255266007	HP:0031997	Early inspiratory crackles	1	0.0	1.0	0.27906976743333334	0.8372093022999999	NaN	0.4739834300684593	False	False	False	False	False
4116374	Late inspiration	255269000	HP:0031998	Late inspiratory crackles	1	0.0	1.0	0.27642276423333334	0.8292682927	NaN	0.45795623139315317	False	False	False	False	False
40457379	Transient	255276005	HP:0025153	Transient	1	1.0	1.0	1.0	1.0	NaN	0.9701612564194413	False	True	True	True	True
4113263	Follicular	255285005	HP:0032152	Chicken skin	1	0.0	1.0	0.8148148148	0.8148148148	NaN	0.6647460630190494	False	False	False	False	False
4113266	Breakthrough	255298001	HP:0032149	Breakthrough pain	1	0.0	1.0	0.8387096774	0.8387096774	NaN	0.7124061312816737	False	False	False	False	False
4113268	Migratory	255309000	HP:0025279	Migratory	1	1.0	1.0	1.0	1.0	NaN	0.9701612564194413	False	True	True	True	True
4114504	Progressive	255314001	HP:0003676	Progressive	1	1.0	1.0	1.0	1.0	NaN	0.9701612564194413	False	True	True	True	True
4114507	Verrucous	255322008	HP:0200043	Warts	1	0.0	1.0	0.8	0.8	NaN	0.633343613763028	False	False	False	False	False
4113275	Stationary	255323003	HP:0003680	Stationary	1	0.0	1.0	1.0	1.0	NaN	0.9173297424845549	False	True	True	True	True
40457807	Aggressive course	255325005	HP:0000718	Aggression	1	0.0	1.0	0.5	1.0	NaN	0.8190526435731555	False	False	False	True	True
4114508	Ambulatory	255327002	HP:0002540	Non-ambulatory	1	0.0	1.0	0.8461538462	0.8461538462	NaN	0.7264044509047871	False	False	False	False	True
4114513	Depression - motion	255339005	HP:0000716	Depression	1	0.0	1.0	0.84782608695	1.0	NaN	0.8941370741517434	False	False	True	True	True
4113281	Fluctuating	255341006	HP:0031914	Fluctuating	1	1.0	1.0	1.0	1.0	NaN	0.9701612564194413	False	True	True	True	True
4116701	Hemorrhagic	255345002	HP:0002239	GI hemorrhage	1	0.0	1.0	0.5831884058	0.88	NaN	0.6816016098869855	False	False	False	False	False
4113289	Highly sensitive	255383001	HP:0041092	Hypersensitivity	1	0.0	1.0	1.0	1.0	NaN	0.9173297424845549	False	True	True	True	True
4114530	Hypokinetic	255385008	HP:0002375	Hypokinesia	1	1.0	0.0	0.0	0.0	NaN	0.8783737955177173	False	False	False	True	True
4112268	Acral	255414000	HP:0025292	Acral	1	1.0	1.0	1.0	1.0	NaN	0.9701612564194413	False	True	True	True	True
4114537	Ascitic	255415004	HP:0001541	Ascites	1	0.0	1.0	1.0	1.0	NaN	0.9173297424845549	False	True	True	True	True
4114539	Eczematized	255421000	HP:0000964	Eczema	1	0.0	1.0	0.75294117645	0.8	NaN	0.6136441535882059	False	False	False	False	False
4114541	Morbilliform	255431007	HP:0025296	Morbilliform	1	1.0	1.0	1.0	1.0	NaN	0.9701612564194413	False	True	True	True	True
4103448	Low output heart failure	25544003	HP:0009805	Low-output congestive heart failure	1	0.0	1.0	0.8571428570999999	0.8571428570999999	NaN	0.7462746911062157	False	False	False	False	True
4116841	Pustular	255441005	HP:0200039	Pimple	1	0.0	1.0	0.8235294118	0.8235294118	NaN	0.6825859947447672	False	False	False	False	False
4114545	Reticular	255442003	HP:0033818	Reticular	1	1.0	1.0	1.0	1.0	NaN	0.9701612564194413	False	True	True	True	True
4115432	Granulomatous	255448004	HP:0032252	Granuloma	1	0.0	1.0	0.8571428570999999	0.8571428570999999	NaN	0.7462746911062157	False	False	False	False	True
40457945	Scarring	255450007	HP:0100699	Scarring	1	0.0	1.0	1.0	1.0	NaN	0.9173297424845549	False	True	True	True	True
4114651	Local	255470001	HP:0012838	Localized	1	0.0	1.0	1.0	1.0	NaN	0.9173297424845549	False	True	True	True	True
4114652	Localized	255471002	HP:0012838	Localized	1	1.0	1.0	0.6666666666666667	1.0	NaN	0.947132961111891	False	True	True	True	True
4115449	Down and left	255519007	HP:0012835	Left	1	0.0	1.0	1.0	1.0	NaN	0.9173297424845549	False	True	True	True	True
4115450	Down and right	255520001	HP:0012834	Right	1	0.0	1.0	1.0	1.0	NaN	0.9173297424845549	False	True	True	True	True
4114670	Up and left	255534001	HP:0012835	Left	1	0.0	1.0	1.0	1.0	NaN	0.9173297424845549	False	True	True	True	True
4116863	Up and right	255535000	HP:0012834	Right	1	0.0	1.0	1.0	1.0	NaN	0.9173297424845549	False	True	True	True	True
4116875	Peripapillary	255565005	HP:0025093	Peripapillary exudate	1	0.0	1.0	0.8484848485	0.8484848485	NaN	0.7306994759573453	False	False	False	False	True
4114676	Postauricular	255567002	HP:0004464	Postauricular pit	1	0.0	1.0	0.875	0.875	NaN	0.7764674712730163	False	False	False	True	True
45757621	Simple craniosynostosis	255581000119100	HP:0001363	Craniostenosis	1	0.0	1.0	0.8421052632	0.8421052632	1	0.7188440874725825	False	False	False	False	False
134398	Periodontal disease	2556008	HP:0000166	Severe pyorrhea	1	0.0	1.0	0.425	0.85	NaN	0.5628711758887357	False	False	False	False	False
134398	Periodontal disease	2556008	HP:0000704	Pyorrhea	1	1.0	0.0	0.0	0.0	NaN	0.8783737955177173	False	False	False	True	True
4116992	Mild	255604002	HP:0012825	Mild	1	1.0	1.0	0.8333333333499999	1.0	NaN	0.9602199799510982	False	True	True	True	True
4112435	Profound	255611003	HP:0012829	Profound	1	1.0	1.0	1.0	1.0	NaN	0.9701612564194413	False	True	True	True	True
4115586	Argyria	255636009	HP:0031882	Agyria	1	0.0	1.0	0.8	0.8	NaN	0.633343613763028	False	False	False	False	False
40458575	Cryoglobulin	255648007	HP:0100778	Cryoglobulinemia	1	0.0	1.0	0.8	0.8	NaN	0.633343613763028	False	False	False	False	False
4114696	Hallucinogen	255654008	HP:0000738	Hallucination	1	0.0	1.0	0.27272727273333336	0.8181818182	NaN	0.4357346420561335	False	False	False	False	False
4103295	Ventricular tachycardia	25569003	HP:0005141	obsolete Episodes of ventricular tachycardia	1	1.0	0.0	0.0	0.0	NaN	0.8783737955177173	False	False	False	True	True
4103295	Ventricular tachycardia	25569003	HP:0004751	Paroxysmal ventricular tachycardia	1	1.0	0.0	0.0	0.0	NaN	0.8783737955177173	False	False	False	True	True
4103295	Ventricular tachycardia	25569003	HP:0004756	Ventricular tachycardia	1	1.0	1.0	0.6470588235333333	1.0	NaN	0.9453480021712544	False	True	True	True	True
4103295	Ventricular tachycardia	25569003	HP:0004755	SVT	1	0.0	1.0	0.2950819672	0.8852459016	NaN	0.5708606877190434	False	False	False	False	False
40459049	Chronic leukemia	2557004	HP:0005558	Chronic leukemia	1	1.0	1.0	0.926785714275	1.0	NaN	0.9661325477561993	False	True	True	True	True
4113765	Neutrophil alkaline phosphatase stain	255806003	HP:0041044	Low neutrophil alkaline phosphatase	1	0.0	1.0	0.8973214285500001	0.9375	NaN	0.8525676312375859	False	False	False	True	True
4113772	Clostridium difficile enterotoxin A	255823007	HP:0032167	C. difficile enteritis	1	0.0	1.0	0.8666666667	0.8666666667	NaN	0.762705480393546	False	False	False	False	True
4103298	Placenta percreta	25585008	HP:0025653	Placenta percreta	1	1.0	1.0	1.0	1.0	NaN	0.9701612564194413	False	True	True	True	True
438251	Syndactyly of fingers with fusion of bones	2560006	HP:0010717	Osseous syndactyly of toes	1	0.0	1.0	0.225	0.9	NaN	0.5673022342655436	False	False	False	False	False
438251	Syndactyly of fingers with fusion of bones	2560006	HP:0006101	Finger syndactyly	1	0.0	1.0	0.39204545455	0.8181818182	NaN	0.48869285711655125	False	False	False	False	False
438251	Syndactyly of fingers with fusion of bones	2560006	HP:0010492	Osseous finger syndactyly	1	1.0	1.0	0.25	1.0	NaN	0.8946715348309059	False	False	True	True	True
4103444	Ossifying fibroma	25603007	HP:0030426	Ossifying fibroma	1	1.0	1.0	0.409574468075	1.0	NaN	0.9187366015644407	False	True	True	True	True
4106173	Ehlers-Danlos syndrome, hydroxylysine-deficient	25606004	HP:0002751	Kyphoscoliosis	1	0.0	1.0	0.09427609427777778	0.8484848485	NaN	0.4134934560588631	False	False	False	False	False
45757622	Supernumerary permanent maxillary right second premolar tooth	2561000124103	HP:0011069	Hyperdontia	1	0.0	1.0	0.31007751936666667	0.9302325580999999	NaN	0.6568843583434326	False	False	False	False	False
4106283	Acute arthropathy	25616007	HP:0003040	Arthropathy	1	0.0	1.0	0.8275862069	0.8275862069	NaN	0.6907164209032565	False	False	False	False	False
4103446	Dysplastic platelet	25624002	HP:0006446	Dysplastic patella	1	0.0	1.0	0.8	0.8	NaN	0.633343613763028	False	False	False	False	False
4103926	Isolated cystinuria	25646005	HP:0500151	Hypercystinemia	1	0.0	1.0	0.40625	0.8125	NaN	0.4843690506869612	False	False	False	False	False
4103926	Isolated cystinuria	25646005	HP:0003131	Cystinuria	1	0.0	1.0	0.4074074074	0.8148148148	NaN	0.4892311778521055	False	False	False	False	False
4107632	Cotton wool	256562002	HP:0500028	CWPs	1	0.0	1.0	0.7783783783999999	0.8	NaN	0.6243442503399815	False	False	False	False	False
4104749	Periodontal pack	256569006	HP:0000704	Pyorrhea	1	0.0	1.0	0.8	0.8	NaN	0.633343613763028	False	False	False	False	False
4105661	Dental die spacer	256608006	HP:0000687	Wide-spaced teeth	1	0.0	1.0	0.8108108108000001	0.8108108108000001	NaN	0.6563863460052468	False	False	False	False	False
40462993	Skin of upper eyelid	256676006	HP:0010749	Blepharochalasis	1	0.0	1.0	0.8571428570999999	0.8571428570999999	NaN	0.7462746911062157	False	False	False	False	True
4119188	Nose flap	256716008	HP:0000457	Flat nose	1	0.0	1.0	0.8	0.8	NaN	0.633343613763028	False	False	False	False	False
4115423	Forehead flap	256737000	HP:0004425	Flat forehead	1	0.0	1.0	0.8571428570999999	0.8571428570999999	NaN	0.7462746911062157	False	False	False	False	True
4104272	Foot flap	256816004	HP:0001763	Flat feet	1	0.0	1.0	0.8	0.8	NaN	0.633343613763028	False	False	False	False	False
4120373	Gallstone	256896000	HP:0001081	Gallstones	1	0.0	1.0	0.4375	1.0	NaN	0.8018577699321057	False	False	False	True	True
4105065	Eye material	256916000	HP:0009926	Tearing	1	0.0	1.0	0.8	0.8	NaN	0.633343613763028	False	False	False	False	False
4104403	Inflammatory cell	256923004	HP:0030662	Vitreous inflammatory cells	1	0.0	1.0	0.8181818182	0.8181818182	NaN	0.6716977463295901	False	False	False	False	False
4105835	Papule	25694009	HP:0200034	Papule	1	1.0	1.0	0.8461538461333333	1.0	NaN	0.9610863824468273	False	True	True	True	True
40454655	Congenital sternomastoid torticollis	25699004	HP:0005988	Torticollis, congenital	1	1.0	1.0	0.34814814814	1.0	NaN	0.9101321633422768	False	True	True	True	True
40454744	Myelodysplasia	25707000	HP:0002863	Myelodysplasia	1	1.0	1.0	1.0	1.0	NaN	0.9701612564194413	False	True	True	True	True
45757623	Supernumerary permanent maxillary right lateral incisor tooth	2571000124105	HP:0011069	Hyperdontia	1	0.0	1.0	0.31007751936666667	0.9302325580999999	NaN	0.6568843583434326	False	False	False	False	False
4093447	Dysplasia	25723000	HP:0001385	Hip dysplasia	1	0.0	1.0	0.41666666665	0.8333333333	NaN	0.5281320777248765	False	False	False	False	False
4106974	Unilateral bar	257270000	HP:0012833	Unilateral	1	0.0	1.0	0.8181818182	0.8181818182	NaN	0.6716977463295901	False	False	False	False	False
4120705	Stricture of rectum	25730006	HP:0033254	Anorectal stricture	1	0.0	1.0	0.8571428570999999	0.8571428570999999	NaN	0.7462746911062157	False	False	False	False	True
4121545	Hyperhydroxyprolinemia	25739007	HP:0003260	Hydroxyprolinemia	1	1.0	1.0	0.9016228772250001	1.0	NaN	0.9646298512394285	False	True	True	True	True
4105235	Tire	257408008	HP:0012378	Tired	1	0.0	1.0	0.5	1.0	NaN	0.8190526435731555	False	False	False	True	True
4121692	Swimmer	257523000	HP:0410017	Swimmer's ear	1	0.0	1.0	0.8	0.8	NaN	0.633343613763028	False	False	False	False	False
40456478	Long	25754001	HP:0025297	Prolonged	1	0.0	1.0	0.25	1.0	NaN	0.7431370701274533	False	False	False	False	True
4105388	Hypersensitivity	257550005	HP:0012393	Allergy	1	1.0	0.0	0.0	0.0	NaN	0.8783737955177173	False	False	False	True	True
4105388	Hypersensitivity	257550005	HP:0041092	Hypersensitivity	1	0.0	1.0	1.0	1.0	NaN	0.9173297424845549	False	True	True	True	True
4105389	Irritation	257553007	HP:0000737	Irritable	1	0.0	1.0	1.0	1.0	NaN	0.9173297424845549	False	True	True	True	True
4107285	Left nasolacrimal duct structure	25758003	HP:0000579	Blocked tear duct	1	0.0	1.0	0.4	0.8	NaN	0.45819350680328136	False	False	False	False	False
4119850	Visual agnosia	25762009	HP:0030222	Visual agnosia	1	1.0	1.0	0.8243243243	1.0	NaN	0.9596000868273142	False	True	True	True	True
4107322	Anterior displacement	257802002	HP:0001545	Anus anteposition	1	0.0	1.0	0.8	0.8	NaN	0.633343613763028	False	False	False	False	False
4093424	Abnormal behavior	25786006	HP:0000708	Behavioral changes	1	1.0	1.0	0.5936787227166667	1.0	NaN	0.9401960379859065	False	True	True	True	True
4093424	Abnormal behavior	25786006	HP:0040129	Abnormal nerve conduction	1	0.0	1.0	0.14285714284999998	0.8571428570999999	NaN	0.4507328412997663	False	False	False	False	False
4107450	Localization - action	257880008	HP:0012838	Localized	1	0.0	1.0	0.6739130434749999	1.0	NaN	0.8607789319422791	False	False	False	True	True
4093427	Kearns-Sayre syndrome	25792000	HP:0003737	Mitochondrial myopathy	1	0.0	1.0	0.30476190476	0.8571428570999999	NaN	0.5228759996254965	False	False	False	False	False
4093273	Pancreatic fistula	25803005	HP:0100844	Pancreatic fistula	1	1.0	1.0	1.0	1.0	NaN	0.9701612564194413	False	True	True	True	True
4121016	Persistent branchial cleft	258032009	HP:0100272	Branchial sinus	1	0.0	1.0	0.8102102102500001	0.8648648649	NaN	0.741380110111472	False	False	False	False	True
45757624	Supernumerary permanent maxillary left third molar tooth	2581000124108	HP:0011069	Hyperdontia	1	0.0	1.0	0.31007751936666667	0.9302325580999999	1	0.6568843583434326	False	False	False	False	False
4122996	Idiopathic hyperaldosteronism	258117004	HP:0011736	Primary hyperaldosteronism	1	1.0	0.0	0.0	0.0	NaN	0.8783737955177173	False	False	False	True	True
4123003	Exhaling	258137000	HP:0002791	Slow breathing	1	0.0	1.0	0.5	1.0	NaN	0.8190526435731555	False	False	False	True	True
4120036	Inhaling	258160008	HP:0002791	Slow breathing	1	0.0	1.0	0.5	1.0	NaN	0.8190526435731555	False	False	False	True	True
4093772	Brain stem compression	25816005	HP:0002512	Brain stem compression	1	1.0	1.0	0.96153846155	1.0	NaN	0.9681066483511147	False	True	True	True	True
4106644	Inspiration and expiration	258161007	HP:0002791	Slow breathing	1	0.0	1.0	0.5	1.0	NaN	0.8190526435731555	False	False	False	True	True
4123008	Inhaling and exhaling	258162000	HP:0002791	Slow breathing	1	0.0	1.0	0.6666666666666667	1.0	NaN	0.8592141258745087	False	False	False	True	True
4093431	Focal glomerular sclerosis	25821008	HP:0000096	Glomerulosclerosis	1	0.0	1.0	0.2898550724666667	0.8695652174	NaN	0.5394825774802176	False	False	False	False	False
4093431	Focal glomerular sclerosis	25821008	HP:0000097	focal glomerulosclerosis	1	1.0	1.0	0.6470588235333333	1.0	NaN	0.9453480021712544	False	True	True	True	True
4121053	Autosomal recessive inheritance	258211005	HP:0000007	Autosomal recessive	1	1.0	1.0	1.0	1.0	NaN	0.9701612564194413	False	True	True	True	True
4121054	Stage 1	258215001	HP:0500050	ROP stage 1	1	0.0	1.0	0.26666666666666666	0.8	NaN	0.399893322187332	False	False	False	False	False
4106768	Stage 2	258219007	HP:0500051	ROP stage 2	1	0.0	1.0	0.26666666666666666	0.8	NaN	0.399893322187332	False	False	False	False	False
4121176	Stage 3	258224005	HP:0500052	ROP stage 3	1	0.0	1.0	0.26666666666666666	0.8	NaN	0.399893322187332	False	False	False	False	False
4123017	Stage 4	258228008	HP:0500053	ROP stage 4	1	0.0	1.0	0.4	0.8	NaN	0.45819350680328136	False	False	False	False	False
4093288	Platelet antibody HPA-5a	25826003	HP:0003454	Platelet antibody	1	0.0	1.0	0.8455642025285716	0.9	NaN	0.7990983797452211	False	False	False	True	True
4093595	Blood group antigen Lua	25833003	HP:0010970	Blood group antigen abnormality	1	0.0	1.0	0.5117303061666667	0.8	NaN	0.5080048006868504	False	False	False	False	False
4119357	PUL	258332000	HP:0200034	Papule	1	0.0	1.0	0.8	0.8	NaN	0.633343613763028	False	False	False	False	False
40459833	Grade 2	258352004	HP:0033736	VUR II	1	0.0	1.0	0.4090909091	0.8181818182	NaN	0.49630723510697267	False	False	False	False	False
40459834	Grade 3	258353009	HP:0033737	VUR III	1	0.0	1.0	0.41666666665	0.8333333333	NaN	0.5281320777248765	False	False	False	False	False
40459835	Grade 4	258354003	HP:0033741	VUR IV	1	0.0	1.0	0.4090909091	0.8181818182	NaN	0.49630723510697267	False	False	False	False	False
40459836	Grade 5	258355002	HP:0033740	VUR V	1	0.0	1.0	0.4	0.8	NaN	0.45819350680328136	False	False	False	False	False
4123169	Class 3	258394001	HP:0025501	Obesity grade 3	1	0.0	1.0	0.4	0.8	NaN	0.45819350680328136	False	False	False	False	False
40459895	Aspirate	258408006	HP:0002835	Aspiration	1	0.0	1.0	1.0	1.0	NaN	0.9173297424845549	False	True	True	True	True
4122248	Tumor tissue sample	258435002	HP:0200013	Tumor of fatty tissue	1	0.0	1.0	0.24110772358333332	0.8125	NaN	0.4115184917205445	False	False	False	False	False
4122249	Umbilical cord tissue sample	258436001	HP:0010881	Umbilical cord issue	1	0.0	1.0	0.7975357975333334	0.9090909091	NaN	0.7962609190270322	False	False	False	True	True
40460358	Bronchoalveolar lavage fluid sample	258447008	HP:0033174	Bloody bronchoalveolar lavage fluid	1	0.0	1.0	0.8115942029	0.8115942029	NaN	0.6580297028645133	False	False	False	False	False
4124265	Subretinal fluid sample	258476006	HP:0031526	Subretinal fluid	1	0.0	1.0	0.80128205125	0.8333333333	NaN	0.6899324531273392	False	False	False	False	False
4119505	Bladder stone sample	258493006	HP:0010474	Bladder stones	1	0.0	1.0	0.7901430843	0.8235294118	NaN	0.6695401369663202	False	False	False	False	False
4124270	Renal stone sample	258495004	HP:0000787	Renal stones	1	0.0	1.0	0.7636363636499999	0.8	NaN	0.6181573675528268	False	False	False	False	False
4119510	Skin ulcer swab	258505006	HP:0200042	Skin ulcer	1	0.0	1.0	0.8148148148	0.8148148148	NaN	0.6647460630190494	False	False	False	False	False
4121345	Bronchoalveolar lavage fluid sample	258607008	HP:0033174	Bloody bronchoalveolar lavage fluid	1	0.0	1.0	0.8328005115249999	0.8888888889000001	NaN	0.7814775650134765	False	False	False	True	True
4121351	Chest drain	258643002	HP:0100749	Chest pain	1	0.0	1.0	0.79130434785	0.8	NaN	0.6297352660724812	False	False	False	False	False
4122371	Abdominal drain	258644008	HP:0002027	Gastro pain	1	0.0	1.0	0.8148148148	0.8148148148	NaN	0.6647460630190494	False	False	False	False	False
4124429	amol	258723000	HP:0004845	AMoL	1	0.0	1.0	0.5	1.0	NaN	0.8190526435731555	False	False	False	True	True
4122402	Percentage abnormal forms	258750005	HP:0000377	Deformed ears	1	0.0	1.0	0.28571428569999996	0.8571428570999999	0	0.5143771074678428	False	False	False	False	False
4118169	IU/g Hb	258900007	HP:0011903	Hemoglobin H	1	0.0	1.0	0.1	0.8	NaN	0.3309833034906254	False	False	False	False	False
4093450	Congenital atresia of ileum	25896009	HP:0011102	Ileal atresia	1	1.0	1.0	0.5952380952333334	1.0	NaN	0.9403528112715593	False	True	True	True	True
4093451	Congenital secretory diarrhea	25898005	HP:0005208	Secretory diarrhea	1	0.0	1.0	0.8124185844499999	0.8163265305999999	NaN	0.6663280001674601	False	False	False	False	False
4117795	cP	259040005	HP:0100021	CP	1	0.0	1.0	0.33333333333333337	1.0	NaN	0.7705491009114294	False	False	False	True	True
45757625	Supernumerary permanent maxillary right first molar tooth	2591000124106	HP:0011069	Hyperdontia	1	0.0	1.0	0.31007751936666667	0.9302325580999999	NaN	0.6568843583434326	False	False	False	False	False
4093456	Papillary carcinoma	25910003	HP:0002895	Papillary thyroid carcinoma	1	0.0	1.0	0.8333333333	0.8333333333	NaN	0.7020355898037149	False	False	False	False	False
4124917	Aspartyl glucosamine	259401008	HP:0012068	Aspartylglucosaminuria	1	0.0	1.0	0.8032484311333333	0.8571428570999999	NaN	0.7276213136896055	False	False	False	False	True
4093759	Fibrosis of pancreas	25942009	HP:0100732	Pancreatic fibrosis	1	1.0	1.0	0.45454545455	0.9090909091	NaN	0.8608346277857588	False	False	False	True	True
4122708	3-hydroxyisovaleric acid	259462003	HP:0033111	3-hydroxyisovaleric aciduria	1	0.0	1.0	0.8163265305999999	0.8163265305999999	NaN	0.6678762127671282	False	False	False	False	False
4093741	Pyloric antral stenosis	25948008	HP:0002021	Pyloric stenosis	1	0.0	1.0	0.8	0.8	NaN	0.633343613763028	False	False	False	False	False
4126996	Adenosylcobalamin	259509008	HP:0003145	Decreased ADOCBL	1	0.0	1.0	0.38454545455	0.8181818182	NaN	0.4853439538969845	False	False	False	False	False
4122842	Magnesium ammonium phosphate	259549000	HP:0032961	Struvite urinary crystals	1	0.0	1.0	0.40579710145	0.8115942029	NaN	0.4824673130071518	False	False	False	False	False
4093745	Blood group antigen Wka	25964000	HP:0010970	Blood group antigen abnormality	1	0.0	1.0	0.6399354343666667	0.8	NaN	0.5648785106678088	False	False	False	False	False
4123826	Squamous cell carcinoma antigen	259641008	HP:0002860	Squamous cell cancer	1	0.0	1.0	0.42592592595	0.8518518519	NaN	0.5666994203458113	False	False	False	False	False
4125081	Alpha-tocopherol	259666007	HP:0100513	Vitamin E deficiency	1	0.0	1.0	0.78963414635	0.8292682927	NaN	0.6788309805329098	False	False	False	False	False
4125082	Liver enzyme	259670004	HP:0002910	High liver enzymes	1	0.0	1.0	0.8275862069	0.8275862069	NaN	0.6907164209032565	False	False	False	False	False
4127153	Macrocytic erythrocyte	259681001	HP:0005518	Increased MCV	1	0.0	1.0	0.4418604651	0.8837209302	NaN	0.6309602252304835	False	False	False	False	False
4127154	Microspherocyte	259683003	HP:0004835	Microspherocytosis	1	0.0	1.0	0.8484848485	0.8484848485	NaN	0.7306994759573453	False	False	False	False	True
40343439	Acanthocyte	259685005	HP:0001927	Acanthocytes	1	0.0	1.0	1.0	1.0	NaN	0.9173297424845549	False	True	True	True	True
4123835	Leptocyte	259686006	HP:0034280	Codocytes	1	1.0	0.0	0.0	0.0	NaN	0.8783737955177173	False	False	False	True	True
4123836	Glycosylated hemoglobin	259689004	HP:0040217	Elevated HbA1c	1	0.0	1.0	0.7312215690428572	0.8936170213	NaN	0.7555097230251799	False	False	False	False	True
40343446	Hemoglobin S	259691007	HP:0011903	Hemoglobin H	1	0.0	1.0	0.46153846154999995	0.9230769230999999	NaN	0.7040714859430242	False	False	False	False	False
40343447	Hemoglobin E	259692000	HP:0045047	HbS hemoglobin	1	0.0	1.0	0.5740912445166666	0.8823529412000001	NaN	0.6819074193087358	False	False	False	False	False
40343447	Hemoglobin E	259692000	HP:0011903	Hemoglobin H	1	0.0	1.0	0.14285714284999998	0.8571428570999999	NaN	0.4507328412997663	False	False	False	False	False
4127156	Hemoglobin Barts measurement	259693005	HP:0005507	Hb Barts	1	0.0	1.0	0.8354715940999999	0.85	NaN	0.7283666225148243	False	False	False	False	True
4127157	Hemoglobin H measurement	259694004	HP:0011903	Hemoglobin H	1	0.0	1.0	0.805977049925	0.8235294118	NaN	0.6757618165018401	False	False	False	False	False
4127158	Hemoglobin M	259695003	HP:0045047	HbS hemoglobin	1	0.0	1.0	0.4393382353	0.8823529412000001	NaN	0.6275112280528502	False	False	False	False	False
4127158	Hemoglobin M	259695003	HP:0011903	Hemoglobin H	1	0.0	1.0	0.21428571427499998	0.8571428570999999	NaN	0.48247820254826845	False	False	False	False	False
4125088	Neutrophil inclusion	259713004	HP:0008264	Neutrophil inclusion bodies	1	0.0	1.0	0.8780487805	0.8780487805	NaN	0.7813575781787533	False	False	False	True	True
4123839	Neutrophil alkaline phosphatase	259724002	HP:0041044	Low neutrophil alkaline phosphatase	1	0.0	1.0	0.9099264706	0.9375	NaN	0.855380685388981	False	False	False	True	True
40343486	Platelet	259727009	HP:0001894	Thrombocytosis	1	0.0	1.0	0.16	0.8	NaN	0.35513698333925103	False	False	False	False	False
40343984	Antithrombin II	259743002	HP:0001976	Decreased antithrombin III	1	0.0	1.0	0.8	0.8	NaN	0.633343613763028	False	False	False	False	False
4123960	Cellano antigen	259759002	HP:0010970	Blood group antigen abnormality	1	0.0	1.0	0.32326530612	0.8163265305999999	NaN	0.4545984131702342	False	False	False	False	False
4125098	Amyloid protein	259778002	HP:0002038	Protein avoidance	1	0.0	1.0	0.8	0.8	NaN	0.633343613763028	False	False	False	False	False
4123964	Complement component 1q antibody	259789009	HP:0034077	Anti-C1q antibody positivity	1	0.0	1.0	0.8055555556	0.8055555556	NaN	0.6452678334168178	False	False	False	False	False
4127180	Total immunoglobulin level	259799004	HP:0003460	Decreased total IgA in blood	1	0.0	1.0	0.81038961035	0.8571428570999999	NaN	0.730141977635367	False	False	False	False	True
4125103	Total immunoglobulin G	259801001	HP:0003460	Decreased total IgA in blood	1	0.0	1.0	0.5290552584666667	0.8235294118	NaN	0.5596683525028119	False	False	False	False	False
40344062	Specific antibody	259813006	HP:0012475	Specific antibody deficiency	1	0.0	1.0	0.8205128205	0.8205128205	NaN	0.676467333816877	False	False	False	False	False
4094075	Repair of vaginal fistula	25983007	HP:0004320	Vaginal fistula	1	0.0	1.0	0.7611111111	0.8	NaN	0.6170935868968888	False	False	False	False	False
4127313	Pituitary antibody	259881003	HP:0025381	Anti-pituitary antibody positivity	1	0.0	1.0	0.41509433960000003	0.8301886792000001	NaN	0.521536630524222	False	False	False	False	False
4125242	Glutamic acid decarboxylase antibody	259892002	HP:5000011	Anti-GAD65 antibody	1	0.0	1.0	0.8580017115999999	0.8947368421	NaN	0.7963005205444686	False	False	False	True	True
4125245	Anti-phospholipid antibody	259916004	HP:0003613	Antiphospholipid antibody	1	0.0	1.0	0.9107063956333333	1.0	NaN	0.9043472935304054	False	False	True	True	True
40344637	Lupus anticoagulant	259917008	HP:0025343	Lupus anticoagulant	1	0.0	1.0	0.95714285715	1.0	NaN	0.911312159819065	False	True	True	True	True
4124104	Inner ear antibody	259918003	HP:0003493	Antinuclear antibodies	1	0.0	1.0	0.26984126983333334	0.8095238095	NaN	0.4185570286566357	False	False	False	False	False
4123189	Pl-12 antibody	259920000	HP:0034145	Anti-PL-12 antibody positivity	1	0.0	1.0	0.42465753425	0.8493150685	NaN	0.5614533097465527	False	False	False	False	False
4123190	Pl-7 antibody	259921001	HP:0034143	Anti-PL-7 antibody positivity	1	0.0	1.0	0.42857142854999997	0.8571428570999999	NaN	0.577591565787166	False	False	False	False	False
40344643	Small ribonucleoprotein antibody	259922008	HP:0033028	Anti-RNP-antibodies	1	0.0	1.0	0.7451633241714286	0.8450704225	NaN	0.6873926456699209	False	False	False	False	False
40344647	Smith antibody	259926006	HP:0033040	Anti-Smith autoantibody	1	0.0	1.0	0.7975357975333334	0.9090909091	NaN	0.7962609190270322	False	False	False	True	True
4127326	Ribosomal ribonucleoprotein antibody	259927002	HP:0033028	Anti-RNP-antibodies	1	0.0	1.0	0.6961082478	0.8387096774	NaN	0.6575651237160584	False	False	False	False	False
4125247	Mitochondrial antibody - type 2	259929004	HP:0002928	Decreased activity of the PDH complex	1	0.0	1.0	0.4	0.8	NaN	0.45819350680328136	False	False	False	False	False
45772110	Supernumerary permanent maxillary right canine tooth	2601000124103	HP:0011069	Hyperdontia	1	0.0	1.0	0.31007751936666667	0.9302325580999999	NaN	0.6568843583434326	False	False	False	False	False
4128603	Rat urine proteins	260157003	HP:0000093	Proteinuria	1	0.0	1.0	0.8666666667	0.8666666667	NaN	0.762705480393546	False	False	False	False	True
40345891	Cogan's syndrome	26018001	HP:0000657	Oculomotor apraxia	1	0.0	1.0	0.35510204082	1.0	NaN	0.7773656675880967	False	False	False	True	True
439004	Residual schizophrenia	26025008	HP:0100753	Schizophrenia	1	0.0	1.0	0.4	0.8	NaN	0.45819350680328136	False	False	False	False	False
4123515	Increase	260366006	HP:0001900	Increased Hb	1	0.0	1.0	0.8421052632	0.8421052632	NaN	0.7188440874725825	False	False	False	False	False
4124456	Increasing	260369004	HP:0001900	Increased Hb	1	0.0	1.0	0.8421052632	0.8421052632	NaN	0.7188440874725825	False	False	False	False	False
4128639	Decrease	260370003	HP:0005479	Decreased IgE	1	0.0	1.0	0.8421052632	0.8421052632	NaN	0.7188440874725825	False	False	False	False	False
4128640	Decreasing	260371004	HP:0005479	Decreased IgE	1	0.0	1.0	0.8421052632	0.8421052632	NaN	0.7188440874725825	False	False	False	False	False
4126680	Deficient	260372006	HP:0004434	C8 deficiency	1	0.0	1.0	0.8235294118	0.8235294118	NaN	0.6825859947447672	False	False	False	False	False
4124463	Not itching	260416004	HP:0000989	Itching	1	0.0	1.0	1.0	1.0	NaN	0.9173297424845549	False	True	True	True	True
381292	Chronic allergic conjunctivitis	26045000	HP:0007879	Allergic conjunctivitis	1	0.0	1.0	0.8	0.8	NaN	0.633343613763028	False	False	False	False	False
4124605	Thoracoabdominal	260532003	HP:0100657	Celosomia	1	0.0	1.0	0.8108108108000001	0.8108108108000001	NaN	0.6563863460052468	False	False	False	False	False
4129307	Via aortopulmonary window	260581001	HP:0011604	Aortopulmonary window	1	0.0	1.0	0.9166666667	0.9166666667	NaN	0.8365911928109606	False	False	False	True	True
4094370	Congenital absence of external auditory canal	26061003	HP:0000413	Absent ear canal	1	0.0	1.0	0.8834276891499999	0.9310344827999999	NaN	0.8431042179875318	False	False	False	True	True
4124744	Permeatal approach	260619002	HP:0000413	Absent ear canal	1	0.0	1.0	0.28571428569999996	0.8571428570999999	NaN	0.5143771074678428	False	False	False	False	False
4094653	Skin aging	26065007	HP:0010609	Skin tags	1	0.0	1.0	0.5490196078666667	0.8235294118	NaN	0.5684403221031027	False	False	False	False	False
4094064	Blood group antigen U	26066008	HP:0010970	Blood group antigen abnormality	1	0.0	1.0	0.2721088435333333	0.8163265305999999	NaN	0.43203895900237554	False	False	False	False	False
4126692	Location of brain tumor	260722007	HP:0030692	Brain tumor	1	0.0	1.0	0.80625	0.8125	NaN	0.6574186965645707	False	False	False	False	False
443782	Tremor	26079004	HP:0001337	Tremor	1	1.0	0.0	0.0	0.0	NaN	0.8783737955177173	False	False	False	True	True
443782	Tremor	26079004	HP:0000317	Facial myokymia	1	0.0	1.0	0.08444444444	0.8444444444	NaN	0.4019199968264934	False	False	False	False	False
4129611	Type of fracture	260844008	HP:4000042	Fracture type	1	1.0	1.0	1.0	1.0	NaN	0.9701612564194413	False	True	True	True	True
4094657	Aspartate aminotransferase	26091008	HP:0031956	Elevated serum AST	1	0.0	1.0	0.39215644375	0.8518518519	NaN	0.55182002058064	False	False	False	False	False
4094657	Aspartate aminotransferase	26091008	HP:0002910	High liver enzymes	1	0.0	1.0	0.06896551724166666	0.8275862069	NaN	0.365434666985473	False	False	False	False	False
376229	Abnormal involuntary movement	260912008	HP:0012547	Abnormal involuntary eye movements	1	0.0	1.0	0.9491525423999999	0.9491525423999999	NaN	0.8738064604589535	False	False	False	True	True
4094521	Microcornea	26098002	HP:0000482	Microcornea	1	1.0	1.0	0.5	1.0	NaN	0.9300381881853379	False	True	True	True	True
4126029	Above threshold	260981006	HP:0500064	ROP threshold	1	0.0	1.0	0.8333333333	0.8333333333	NaN	0.7020355898037149	False	False	False	False	False
4126040	Rigid	261026009	HP:0002063	Rigidity	1	0.0	1.0	1.0	1.0	NaN	0.9173297424845549	False	True	True	True	True
4126856	Several	261028005	HP:0012828	Severe	1	0.0	1.0	1.0	1.0	NaN	0.9173297424845549	False	True	True	True	True
4129758	Valgus	261038000	HP:0008081	Pes valgus	1	0.0	1.0	0.8	0.8	NaN	0.633343613763028	False	False	False	False	False
4129759	Preperitoneal approach	261042002	HP:0002586	Peritonitis	1	0.0	1.0	0.2105263158	0.8421052632	NaN	0.4526797221401801	False	False	False	False	False
4128946	Cervical	261064006	HP:0030160	Cervicitis	1	0.0	1.0	0.9117647059	1.0	NaN	0.9045113464035598	False	False	True	True	True
4118862	Entire cerebral portion of internal carotid artery	261098002	HP:0012160	Intracranial internal carotid artery dissection	1	0.0	1.0	0.5722972973	0.8918918919	NaN	0.696565168742845	False	False	False	False	False
45757627	Supernumerary permanent maxillary left canine tooth	2611000124100	HP:0011069	Hyperdontia	1	0.0	1.0	0.31007751936666667	0.9302325580999999	NaN	0.6568843583434326	False	False	False	False	False
4134043	Jejunal	261103000	HP:0033143	Jejunitis	1	0.0	1.0	1.0	1.0	NaN	0.9173297424845549	False	True	True	True	True
4118865	Laryngeal	261115001	HP:0033000	Croup	1	0.0	1.0	1.0	1.0	NaN	0.9173297424845549	False	True	True	True	True
4118357	Laryngotracheal	261117009	HP:0008751	Laryngeal cleft	1	0.0	1.0	0.8125	0.8125	NaN	0.6599251667572197	False	False	False	False	False
4126062	Periosteal	261158002	HP:0040165	Periostitis	1	0.0	1.0	1.0	1.0	NaN	0.9173297424845549	False	True	True	True	True
377570	Toxic optic neuropathy	26125006	HP:0001138	Optic neuropathy	1	0.0	1.0	0.85	0.85	NaN	0.7334683028389687	False	False	False	False	True
4094531	5-Oxoprolinase deficiency	26132002	HP:0040142	5-oxoprolinase deficiency	1	1.0	1.0	0.46341463415	0.9268292683	NaN	0.8777982287986772	False	False	False	True	True
4128274	Cast metal	261342005	HP:0031249	Dysgeusia	1	0.0	1.0	0.8181818182	0.8181818182	NaN	0.6716977463295901	False	False	False	False	False
40350485	Distal interphalangeal joint structure of second toe	26136004	HP:0100352	Contracture of the distal interphalangeal joint of the 2nd toe	1	0.0	1.0	0.2978723404333333	0.8936170213	NaN	0.5873894647738231	False	False	False	False	False
4095285	ST segment depression	26141007	HP:0000716	Depression	1	0.0	1.0	0.4210526316	0.8421052632	NaN	0.5464715094265798	False	False	False	False	False
4095285	ST segment depression	26141007	HP:0012250	ST segment depression	1	1.0	1.0	0.5	1.0	NaN	0.9300381881853379	False	True	True	True	True
316226	Complete transposition of great vessels	26146002	HP:0001669	Transposition of great vessels	1	1.0	1.0	0.6371882086	1.0	NaN	0.9444280367173732	False	True	True	True	True
4129783	Spinal arteriovenous malformation	261482004	HP:0002390	Spinal arteriovenous malformation	1	1.0	1.0	0.9642857143000001	1.0	NaN	0.968257852765683	False	True	True	True	True
197938	Uterine inertia	26158002	HP:0000817	Poor eye contact	1	0.0	1.0	0.23503503503333334	0.8	NaN	0.3864067404417907	False	False	False	False	False
4130401	Dye test of fallopian tube	261597004	HP:0012884	Fallopian tube torsion	1	0.0	1.0	0.4	0.8	NaN	0.45819350680328136	False	False	False	False	False
4127502	Stage 4S	261616001	HP:0500053	ROP stage 4	1	0.0	1.0	0.8	0.8	NaN	0.633343613763028	False	False	False	False	False
4127503	Stage 5	261617005	HP:0500056	ROP stage 5	1	0.0	1.0	0.4	0.8	NaN	0.45819350680328136	False	False	False	False	False
4129915	Stage 4A	261642001	HP:0500054	ROP stage 4a	1	0.0	1.0	0.27272727273333336	0.8181818182	NaN	0.4357346420561335	False	False	False	False	False
4094532	Increased bilirubin level	26165005	HP:0002904	Hyperbilirubinemia	1	1.0	0.0	0.0	0.0	NaN	0.8783737955177173	False	False	False	True	True
4094532	Increased bilirubin level	26165005	HP:0003573	High bili total	1	0.0	1.0	0.8571428570999999	0.8571428570999999	NaN	0.7462746911062157	False	False	False	False	True
4129925	All members of set	261675009	HP:0000001	All	1	1.0	0.0	0.0	0.0	NaN	0.8783737955177173	False	False	False	True	True
40342294	Hyaline membrane disease	26168007	HP:0033363	Hyaline membranes	1	0.0	1.0	0.8108108108000001	0.8108108108000001	NaN	0.6563863460052468	False	False	False	False	False
4129935	Metastatic islet cell carcinoma	261713004	HP:0030405	Pancreatic endocrine tumor	1	1.0	0.0	0.0	0.0	NaN	0.8783737955177173	False	False	False	True	True
437891	Primary pulmonary hypertension	26174007	HP:0002092	Pulmonary artery hypertension	1	1.0	1.0	0.400757575775	0.8363636364	NaN	0.7645989317762465	False	False	False	False	True
4127630	Deep hypothermia	261759002	HP:0002045	Hypothermia	1	0.0	1.0	0.8275862069	0.8275862069	NaN	0.6907164209032565	False	False	False	False	False
4095108	Congenital atresia of esophagus	26179002	HP:0002032	Esophageal atresia	1	1.0	1.0	0.546374458875	1.0	NaN	0.9352525383469865	False	True	True	True	True
4129290	Neonatal cerebral hemorrhage	261808007	HP:0001342	Bleeding in brain	1	0.0	1.0	0.8332387975000001	0.8372093022999999	NaN	0.708070960225223	False	False	False	False	False
4127647	High anal fistula	261827001	HP:0010447	Anal fistula	1	0.0	1.0	0.8387096774	0.8387096774	NaN	0.7124061312816737	False	False	False	False	False
4119008	Mild hypothermia	261941006	HP:0002045	Hypothermia	1	0.0	1.0	0.8275862069	0.8275862069	NaN	0.6907164209032565	False	False	False	False	False
4118504	Moderate hypothermia	261946001	HP:0002045	Hypothermia	1	0.0	1.0	0.8	0.8	NaN	0.633343613763028	False	False	False	False	False
4119015	Neck flexion	261977004	HP:0003722	Neck flexor weakness	1	0.0	1.0	0.8017077799000001	0.8387096774	NaN	0.698685620176593	False	False	False	False	False
4094649	Aortic left ventricular tunnel	26201005	HP:0031932	Aorto-left ventricular tunnel	1	1.0	1.0	0.9590163934500001	1.0	NaN	0.9679672224480773	False	True	True	True	True
4134641	Open mouth	262016004	HP:0000194	Open mouth	1	1.0	1.0	1.0	1.0	NaN	0.9701612564194413	False	True	True	True	True
45772111	Supernumerary permanent maxillary left second molar tooth	2621000124108	HP:0011069	Hyperdontia	1	0.0	1.0	0.31007751936666667	0.9302325580999999	NaN	0.6568843583434326	False	False	False	False	False
4096157	Thrombosis of retinal artery	26214006	HP:0004420	Arterial thrombosis	1	0.0	1.0	0.85	0.85	NaN	0.7334683028389687	False	False	False	False	True
4095408	Central	26216008	HP:0030645	Central	1	1.0	1.0	0.33333333333333337	1.0	NaN	0.907937205520092	False	False	True	True	True
40344225	Closed fracture of pubis	26219001	HP:4000051	Closed fracture	1	0.0	1.0	0.8484848485	0.8484848485	NaN	0.7306994759573453	False	False	False	False	True
4095112	Retained menstruation	26228000	HP:0031923	Hematocolpos	1	1.0	1.0	0.6666666666666667	1.0	NaN	0.947132961111891	False	True	True	True	True
4095112	Retained menstruation	26228000	HP:0100607	Dysmenorrhea	1	0.0	1.0	0.2708333333333333	0.8125	NaN	0.4244413722033572	False	False	False	False	False
4134010	Weight decreased	262285001	HP:0004325	Low weight	1	0.0	1.0	1.0	1.0	NaN	0.9173297424845549	False	True	True	True	True
4134010	Weight decreased	262285001	HP:0001824	Weight loss	1	1.0	0.0	0.0	0.0	NaN	0.8783737955177173	False	False	False	True	True
4134784	Weight increased	262286000	HP:0004324	Weight gain	1	1.0	0.0	0.0	0.0	NaN	0.8783737955177173	False	False	False	True	True
4094513	Ankle edema	26237000	HP:0001785	Ankle swelling	1	1.0	0.0	0.0	0.0	NaN	0.8783737955177173	False	False	False	True	True
4095251	Wound of skin	262526004	HP:0032674	Skin wound	1	1.0	1.0	0.7916666666500001	1.0	NaN	0.9572742572395343	False	True	True	True	True
43530713	Acute inflammatory demyelinating polyneuropathy	26261000119109	HP:0007131	Acute demyelinating polyneuropathy	1	0.0	1.0	0.8169014085	0.8169014085	NaN	0.6690627240932662	False	False	False	False	False
4094839	Hematoma of tongue	262651006	HP:0011802	Lingual hamartoma	1	0.0	1.0	0.40625	0.8125	NaN	0.4843690506869612	False	False	False	False	False
4095418	Fractured hyoid bone	262675006	HP:0041150	bone cuboid bone	1	0.0	1.0	0.8205128205	0.8205128205	NaN	0.676467333816877	False	False	False	False	False
4095555	Esophageal hematoma	262790002	HP:0410270	Esophageal hemangioma	1	0.0	1.0	0.7587719298000001	0.8333333333	NaN	0.6734678079159755	False	False	False	False	False
4096021	Laceration of esophagus	262793000	HP:0004791	Esophagus ulcer	1	0.0	1.0	0.80625	0.8125	NaN	0.6574186965645707	False	False	False	False	False
4096644	Liver hematoma	262796008	HP:0031207	Liver hemangioma	1	0.0	1.0	0.40625	0.8125	NaN	0.4843690506869612	False	False	False	False	False
4096765	Ruptured spleen NOS	262817009	HP:0012223	Splenic rupture	1	1.0	1.0	1.0	1.0	NaN	0.9701612564194413	False	True	True	True	True
4094979	Splenic hematoma	262818004	HP:0410268	Spleen hemangioma	1	0.0	1.0	0.603404875475	0.8333333333	NaN	0.6097813152710422	False	False	False	False	False
4094986	Ulcer of mouth	26284000	HP:0000155	Oral ulcer	1	1.0	1.0	0.98285714286	1.0	NaN	0.9692618905805392	False	True	True	True	True
4096777	Delayed perforation of small intestine	262856003	HP:0031370	Small intestinal perforation	1	0.0	1.0	0.88	0.88	NaN	0.7844464055500161	False	False	False	True	True
4095097	Delayed perforation of colon	262874007	HP:0031369	Colon perforation	1	0.0	1.0	0.8125	0.8125	NaN	0.6599251667572197	False	False	False	False	False
4134928	Perforation of bladder	262909002	HP:0030154	Gallbladder perforation	1	0.0	1.0	0.8571428570999999	0.8571428570999999	NaN	0.7462746911062157	False	False	False	False	True
4137350	Transection of coronary artery	262941008	HP:0006702	Coronary artery dissection	1	0.0	1.0	0.8163265305999999	0.8163265305999999	NaN	0.6678762127671282	False	False	False	False	False
4134941	Transection of carotid artery	262942001	HP:0012158	Carotid artery dissection	1	0.0	1.0	0.8085106383	0.8085106383	NaN	0.6515398494532757	False	False	False	False	False
4136545	Traumatic extradural hematoma	262949005	HP:0100310	Epidural hematoma	1	0.0	1.0	0.7146475445833333	0.8260869565	0	0.6434996163422572	False	False	False	False	False
4134160	Traumatic subdural hematoma	262951009	HP:0100309	Subdural hematoma	1	0.0	1.0	0.8047619047500001	0.8095238095	NaN	0.651753206199562	False	False	False	False	False
4136546	Traumatic subdural hematoma	262952002	HP:0100309	Subdural hematoma	1	0.0	1.0	0.7041918151000001	0.8095238095	NaN	0.6099978771335004	False	False	False	False	False
40347353	Traumatic intracerebral hemorrhage	262953007	HP:0001342	Bleeding in brain	1	0.0	1.0	0.8490028490500001	0.8518518519	NaN	0.7358401133679828	False	False	False	False	True
4134161	Traumatic subarachnoid hemorrhage	262954001	HP:0002138	Subarachnoid hemorrhage	1	0.0	1.0	0.7789941903666666	0.8571428570999999	NaN	0.7189503203218324	False	False	False	False	False
4136550	Intramuscular hematoma	262969000	HP:0012233	IM hematoma	1	1.0	1.0	1.0	1.0	NaN	0.9701612564194413	False	True	True	True	True
4137471	Tendon rupture NOS	262978006	HP:0100550	Tendon rupture	1	1.0	1.0	1.0	1.0	NaN	0.9701612564194413	False	True	True	True	True
40347806	Rupture of hamstring tendon	262980000	HP:0100550	Tendon rupture	1	0.0	1.0	0.8	0.8	NaN	0.633343613763028	False	False	False	False	False
4095288	Ketoacidotic coma due to diabetes mellitus	26298008	HP:0001953	Diabetic ketosis	1	0.0	1.0	0.400417412025	0.8837209302	NaN	0.6135428498034704	False	False	False	False	False
4134165	Rupture of peroneal tendon	262982008	HP:0100550	Tendon rupture	1	0.0	1.0	0.8235294118	0.8235294118	NaN	0.6825859947447672	False	False	False	False	False
4134171	Dislocation of joint of spine	263013004	HP:0001373	Joint dislocation	1	0.0	1.0	0.2708333333333333	0.8125	NaN	0.4244413722033572	False	False	False	False	False
4135077	Dislocation of atlantoaxial joint	263015006	HP:0003414	Atlantoaxial subluxation	1	0.0	1.0	0.8571428570999999	0.8571428570999999	NaN	0.7462746911062157	False	False	False	False	True
4135080	Dislocation of radial head	263023008	HP:0003083	Dislocated radius	1	0.0	1.0	1.0	1.0	NaN	0.9173297424845549	False	True	True	True	True
4135082	Dislocation of distal radioulnar joint	263027009	HP:0006439	Radioulnar dislocation	1	0.0	1.0	0.8727272727000001	0.8727272727000001	NaN	0.772771566329925	False	False	False	True	True
4135083	Dislocation of patellofemoral joint	263029007	HP:0002999	Dislocated kneecap	1	1.0	1.0	0.8333333333499999	1.0	NaN	0.9602199799510982	False	True	True	True	True
4138150	Dislocation of toe joint	263030002	HP:0001373	Joint dislocation	1	0.0	1.0	0.43333333335	0.8666666667	NaN	0.5969996718332286	False	False	False	False	False
4138150	Dislocation of toe joint	263030002	HP:0008141	Dislocation of toes	1	1.0	1.0	0.5	1.0	NaN	0.9300381881853379	False	True	True	True	True
4134174	Subluxation of joint	263031003	HP:0032153	Joint subluxation	1	1.0	1.0	1.0	1.0	NaN	0.9701612564194413	False	True	True	True	True
4134174	Subluxation of joint	263031003	HP:0001373	Joint dislocation	1	1.0	0.0	0.0	0.0	NaN	0.8783737955177173	False	False	False	True	True
40347866	Subluxations	263032005	HP:0032153	Joint subluxation	1	1.0	0.0	0.0	0.0	NaN	0.8783737955177173	False	False	False	True	True
40347866	Subluxations	263032005	HP:0001373	Joint dislocation	1	1.0	0.0	0.0	0.0	NaN	0.8783737955177173	False	False	False	True	True
4138152	Subluxation of joint of spine	263039001	HP:0032153	Joint subluxation	1	0.0	1.0	0.8125	0.8125	NaN	0.6599251667572197	False	False	False	False	False
4134177	Subluxation of atlantoaxial joint	263042007	HP:0003414	Atlantoaxial subluxation	1	1.0	1.0	0.9267399267333333	1.0	NaN	0.9661298703305382	False	True	True	True	True
4134181	Subluxation of shoulder joint	263051004	HP:0003835	Shoulder subluxation	1	1.0	1.0	0.8421052632	0.8421052632	NaN	0.8813151927926487	False	False	True	True	True
4135092	Subluxation of elbow joint	263052006	HP:0032153	Joint subluxation	1	0.0	1.0	0.8125	0.8125	NaN	0.6599251667572197	False	False	False	False	False
4136563	Subluxation of wrist joint	263053001	HP:0032153	Joint subluxation	1	0.0	1.0	0.8125	0.8125	NaN	0.6599251667572197	False	False	False	False	False
4138156	Subluxation of hip joint	263057000	HP:0030043	Hip subluxation	1	1.0	0.0	0.0	0.0	NaN	0.8783737955177173	False	False	False	True	True
4138156	Subluxation of hip joint	263057000	HP:0032153	Joint subluxation	1	0.0	1.0	0.8666666667	0.8666666667	NaN	0.762705480393546	False	False	False	False	True
4136565	Subluxation of knee joint	263058005	HP:0032153	Joint subluxation	1	0.0	1.0	0.77070619005	0.8387096774	NaN	0.6869060362034222	False	False	False	False	False
4134183	Subluxation of ankle joint	263060007	HP:0032153	Joint subluxation	1	0.0	1.0	0.8387096774	0.8387096774	NaN	0.7124061312816737	False	False	False	False	False
4138157	Subluxation of foot joint	263061006	HP:0032153	Joint subluxation	1	0.0	1.0	0.8387096774	0.8387096774	NaN	0.7124061312816737	False	False	False	False	False
4135094	Subluxation of toe joint	263062004	HP:0032153	Joint subluxation	1	0.0	1.0	0.8666666667	0.8666666667	NaN	0.762705480393546	False	False	False	False	True
4134186	Fracture dislocation of sternoclavicular joint	263074000	HP:0041152	bone sternoclavicular joint	1	0.0	1.0	0.8985507246000001	0.8985507246000001	NaN	0.8122201079252876	False	False	False	True	True
4138274	Fracture dislocation of elbow joint	263078002	HP:0041154	bone elbow joint	1	0.0	1.0	0.8510638298000001	0.8510638298000001	NaN	0.7354015059358499	False	False	False	False	True
4138279	Fracture subluxation of sternoclavicular joint	263097002	HP:0041152	bone sternoclavicular joint	1	0.0	1.0	0.8985507246000001	0.8985507246000001	1	0.8122201079252876	False	False	False	True	True
4135636	Fracture subluxation of elbow joint	263100007	HP:0041154	bone elbow joint	1	0.0	1.0	0.8510638298000001	0.8510638298000001	NaN	0.7354015059358499	False	False	False	False	True
46270345	History of bone marrow transplant	2631000119108	HP:0032557	History of bone marrow transplant	1	1.0	1.0	1.0	1.0	NaN	0.9701612564194413	False	True	True	True	True
45757629	Supernumerary permanent maxillary right second molar tooth	2631000124106	HP:0011069	Hyperdontia	1	0.0	1.0	0.31007751936666667	0.9302325580999999	NaN	0.6568843583434326	False	False	False	False	False
4134304	Fracture subluxation of wrist	263102004	HP:0041248	Broken wrist	1	0.0	1.0	0.8	0.8	NaN	0.633343613763028	False	False	False	False	False
4135645	Fracture subluxation of interphalangeal joint of toe	263117000	HP:0041199	bone interphalangeal joint	1	0.0	1.0	0.8307692308	0.8307692308	1	0.6970148038895779	False	False	False	False	False
4136700	Fracture of upper jaw, closed	263151001	HP:0041165	bone maxilla	1	0.0	1.0	0.47301231804	0.8421052632	NaN	0.5693762527451213	False	False	False	False	False
4134314	Multiple face fractures	263152008	HP:0002757	Multiple fractures	1	0.0	1.0	0.8133848134	0.8648648649	NaN	0.7424660658706739	False	False	False	False	True
4138290	Fracture of maxilla	263156006	HP:0041165	bone maxilla	1	1.0	1.0	0.5	1.0	NaN	0.9300381881853379	False	True	True	True	True
4134317	Fracture of zygoma	263164000	HP:0020110	Bone fracture	1	0.0	1.0	0.40625	0.8125	NaN	0.4843690506869612	False	False	False	False	False
4135734	Fracture of palatal process	263166003	HP:0041237	bone patella	1	0.0	1.0	0.7157894737000001	0.8	NaN	0.5978159094674218	False	False	False	False	False
4134318	Fractured nasal bones	263171005	HP:0041249	bone nose	1	1.0	1.0	0.33333333333333337	1.0	NaN	0.907937205520092	False	False	True	True	True
4134318	Fractured nasal bones	263171005	HP:0041247	bone tarsal bone	1	0.0	1.0	0.2735042735	0.8205128205	NaN	0.44038821932674643	False	False	False	False	False
4138294	Fracture of mandible	263172003	HP:0041155	bone mandible	1	1.0	1.0	0.5	1.0	NaN	0.9300381881853379	False	True	True	True	True
4138295	Fracture of edentulous mandible	263176000	HP:0041155	bone mandible	1	0.0	1.0	0.8	0.8	NaN	0.633343613763028	False	False	False	False	False
4134321	Fracture of neck of humerus	263191003	HP:0041055	bone humerus	1	0.0	1.0	0.8571428570999999	0.8571428570999999	NaN	0.7462746911062157	False	False	False	False	True
4135741	Fracture of radius NOS	263194006	HP:0003978	Fractured radius	1	1.0	1.0	1.0	1.0	NaN	0.9701612564194413	False	True	True	True	True
4134322	Fracture of distal end of radius	263199001	HP:0041196	bone distal epiphysis of radius	1	0.0	1.0	0.4	0.8	NaN	0.45819350680328136	False	False	False	False	False
4134324	Fracture of ulna NOS	263202006	HP:0003987	Fractured ulna	1	1.0	1.0	1.0	1.0	NaN	0.9701612564194413	False	True	True	True	True
4138301	Fracture of distal end of radius and ulna	263208005	HP:0041248	Broken wrist	1	0.0	1.0	0.33333333333333337	1.0	NaN	0.7705491009114294	False	False	False	True	True
4135746	Rib fracture NOS	263214003	HP:0041159	bone rib	1	1.0	1.0	1.0	1.0	NaN	0.9701612564194413	False	True	True	True	True
4138302	Sternum fracture NOS	263215002	HP:0041159	bone rib	1	1.0	0.0	0.0	0.0	NaN	0.8783737955177173	False	False	False	True	True
4138302	Sternum fracture NOS	263215002	HP:0041246	bone sternum	1	1.0	1.0	1.0	1.0	NaN	0.9701612564194413	False	True	True	True	True
4138303	Vertical fracture of ilium	263216001	HP:0041233	bone ilium	1	0.0	1.0	0.8	0.8	NaN	0.633343613763028	False	False	False	False	False
4096343	Bleeding from ear	26322001	HP:0011885	Hemorrhage of the eye	1	0.0	1.0	0.32848020433999997	0.8275862069	NaN	0.47797079825069827	False	False	False	False	False
4136722	Multiple pelvic fractures	263222005	HP:0002757	Multiple fractures	1	0.0	1.0	0.8205128205	0.8205128205	NaN	0.676467333816877	False	False	False	False	False
4136838	Lower leg fracture NOS	263223000	HP:0041081	Fractured lower leg	1	1.0	1.0	1.0	1.0	NaN	0.9701612564194413	False	True	True	True	True
4134328	Upper leg fracture NOS	263224006	HP:0031846	Femur fracture	1	1.0	0.0	0.0	0.0	NaN	0.8783737955177173	False	False	False	True	True
40348935	Fracture of distal end of tibia and fibula	263243006	HP:0041153	Fractured ankle	1	1.0	0.0	0.0	0.0	NaN	0.8783737955177173	False	False	False	True	True
4134335	Bimalleolar fracture of ankle	263244000	HP:0041153	Fractured ankle	1	0.0	1.0	0.5076400678999999	0.8387096774	NaN	0.578269968074188	False	False	False	False	False
4134336	Fracture of tarsal bone	263245004	HP:0041162	bone pes	1	1.0	0.0	0.0	0.0	NaN	0.8783737955177173	False	False	False	True	True
4134336	Fracture of tarsal bone	263245004	HP:0041247	bone tarsal bone	1	1.0	1.0	1.0	1.0	NaN	0.9701612564194413	False	True	True	True	True
4135751	Fracture of talus	263246003	HP:0041164	bone talus	1	1.0	1.0	1.0	1.0	NaN	0.9701612564194413	False	True	True	True	True
4138414	Fracture of calcaneus	263247007	HP:0041061	bone calcaneus	1	1.0	1.0	0.33333333333333337	1.0	NaN	0.907937205520092	False	False	True	True	True
4138414	Fracture of calcaneus	263247007	HP:0020110	Bone fracture	1	0.0	1.0	0.27956989246666664	0.8387096774	NaN	0.47701871123061224	False	False	False	False	False
4134337	Fracture of navicular	263248002	HP:0041149	bone navicular bone of pes	1	0.0	1.0	0.8181818182	0.8181818182	NaN	0.6716977463295901	False	False	False	False	False
4136842	Fracture of cuboid	263249005	HP:0041150	bone cuboid bone	1	0.0	1.0	0.8571428570999999	0.8571428570999999	NaN	0.7462746911062157	False	False	False	False	True
435644	Metatarsal bone fracture	263251009	HP:0041162	bone pes	1	1.0	1.0	0.8717948717999999	0.8717948717999999	NaN	0.9074547834104152	False	False	True	True	True
40348947	Fracture of phalanx of toe	263254001	HP:0041083	bone phalanx	1	0.0	1.0	0.8888888889000001	0.8888888889000001	NaN	0.7981138997294291	False	False	False	True	True
4138417	Jaw fracture NOS	263255000	HP:0041234	bone bone of jaw	1	1.0	1.0	0.8275862069	0.8275862069	NaN	0.866347625371491	False	False	False	True	True
4138417	Jaw fracture NOS	263255000	HP:0041220	bone facial bone	1	1.0	0.0	0.0	0.0	NaN	0.8783737955177173	False	False	False	True	True
4135752	Multiple fractures of sternum	263256004	HP:0041246	bone sternum	1	0.0	1.0	0.8	0.8	NaN	0.633343613763028	False	False	False	False	False
4096147	Poor concentration	26329005	HP:0031987	Poor concentration	1	0.0	1.0	1.0	1.0	NaN	0.9173297424845549	False	True	True	True	True
4135760	Level of the fifth sacral vertebra	263309000	HP:0030125	L5 sacralization	1	0.0	1.0	0.8070175439	0.8070175439	NaN	0.6483771466766398	False	False	False	False	False
4135849	Entire lacrimal canaliculus	263348000	HP:0011481	Abnormality of the lacrimal duct	1	0.0	1.0	0.7859515899499999	0.8372093022999999	NaN	0.6903207543041413	False	False	False	False	False
4137501	Entire second metacarpal	263399007	HP:0006040	Long second metacarpal	1	0.0	1.0	0.41133816745000007	0.8648648649	NaN	0.5842182075822351	False	False	False	False	False
4135863	Shaft of proximal phalanx of index finger	263416003	HP:0009597	Short proximal index finger phalanx	1	0.0	1.0	0.85847975555	0.9117647058999999	NaN	0.8164057103947151	False	False	False	True	True
4135864	Shaft of proximal phalanx of middle finger	263417007	HP:0009459	Small proximal middle-finger phalanx	1	0.0	1.0	0.85847975555	0.9117647058999999	NaN	0.8164057103947151	False	False	False	True	True
4138579	Shaft of middle phalanx of ring finger	263434004	HP:0009295	Brachymesophalangy IV (finger)	1	0.0	1.0	0.8503852739500001	0.90625	NaN	0.807876057228906	False	False	False	True	True
4135870	Shaft of middle phalanx of little finger	263435003	HP:0004220	Type A3 brachydactyly	1	0.0	1.0	0.85454545455	0.9090909091	NaN	0.8123048505874457	False	False	False	True	True
4096797	Reticuloendothelial cytomycosis	26345007	HP:0032258	Pulmonary histoplasmosis	1	0.0	1.0	0.17358490566	0.8679245283	NaN	0.48455228209127366	False	False	False	False	False
4096797	Reticuloendothelial cytomycosis	26345007	HP:0032257	Disseminated histoplasmosis	1	1.0	1.0	0.53465608466	1.0	NaN	0.9339702168498928	False	True	True	True	True
4138588	Entire shaft of fourth metacarpal bone	263470001	HP:0010044	Short 4th metacarpal	1	0.0	1.0	0.5412121212	0.8636363636	NaN	0.6371684626601996	False	False	False	False	False
4137632	Clinical course	263502005	HP:0031797	Clinical course	1	1.0	1.0	1.0	1.0	NaN	0.9701612564194413	False	True	True	True	True
4135974	Episode of	263503000	HP:0025303	Episodic	1	0.0	1.0	1.0	1.0	NaN	0.9173297424845549	False	True	True	True	True
4135400	Site of neoplasm	263591006	HP:0011793	Neoplasm by anatomical site	1	0.0	1.0	0.8	0.8	NaN	0.633343613763028	False	False	False	False	False
4139793	Site of overgrowth	263593009	HP:0001548	Overgrowth	1	0.0	1.0	0.8148148148	0.8148148148	NaN	0.6647460630190494	False	False	False	False	False
4135480	Pituitary adenoma size	263604002	HP:0002893	Pituitary adenoma	1	0.0	1.0	0.8780487805	0.8780487805	NaN	0.7813575781787533	False	False	False	True	True
4137013	Acantholytic	263655009	HP:0001927	Acanthocytes	1	0.0	1.0	0.8181818182	0.8181818182	NaN	0.6716977463295901	False	False	False	False	False
4139804	Autoimmune process	263680009	HP:0002960	Autoimmunity	1	0.0	1.0	0.8612836439	1.0	NaN	0.896400157579962	False	False	True	True	True
4135502	Autosomal dominant inheritance	263681008	HP:0000006	Autosomal dominant	1	1.0	1.0	0.9677419355000001	1.0	NaN	0.9684470895120691	False	True	True	True	True
40342419	Comminuted fracture	263717006	HP:4000048	Comminuted fracture	1	1.0	1.0	1.0	1.0	NaN	0.9701612564194413	False	True	True	True	True
201045	Thrombosed external hemorrhoids	26373009	HP:0030171	Perirenal hematoma	1	0.0	1.0	0.17924341454444445	0.8484848485	NaN	0.45071315021706126	False	False	False	False	False
4137801	Coughing	263731006	HP:0012735	Cough	1	1.0	1.0	0.5	1.0	NaN	0.9300381881853379	False	True	True	True	True
4137035	Dermographic	263733009	HP:0011971	Skin writing	1	0.0	1.0	1.0	1.0	NaN	0.9173297424845549	False	True	True	True	True
4135512	Diaphragmatic	263734003	HP:0009113	Weak diaphragm	1	0.0	1.0	0.8275862069	0.8275862069	NaN	0.6907164209032565	False	False	False	False	False
4137039	Dull	263744001	HP:0025282	Dull	1	0.0	1.0	1.0	1.0	NaN	0.9173297424845549	False	True	True	True	True
4137804	Emphysematous	263747008	HP:0002097	Emphysema	1	0.0	1.0	0.8571428570999999	0.8571428570999999	NaN	0.7462746911062157	False	False	False	False	True
4139816	Fat absorption	263752003	HP:0002630	Fat malabsorption	1	0.0	1.0	0.8148148148	0.8148148148	NaN	0.6647460630190494	False	False	False	False	False
40342472	Gangrene	263765007	HP:0100758	Gangrene	1	1.0	1.0	1.0	1.0	NaN	0.9701612564194413	False	True	True	True	True
40342476	Greenstick fracture	263769001	HP:4000043	Incomplete fracture	1	1.0	1.0	1.0	1.0	NaN	0.9701612564194413	False	True	True	True	True
4139825	Health	263775005	HP:0032322	Healthy	1	0.0	1.0	0.8	0.8	NaN	0.633343613763028	False	False	False	False	False
4137043	Hyperreflexic	263779004	HP:0001347	Hyperreflexia	1	0.0	1.0	0.8461538462	0.8461538462	NaN	0.7264044509047871	False	False	False	False	True
40342489	Jaundice	263780001	HP:0000952	Icterus	1	1.0	1.0	1.0	1.0	NaN	0.9701612564194413	False	True	True	True	True
4137809	Impulse	263781002	HP:0100710	Impulsive	1	0.0	1.0	1.0	1.0	NaN	0.9173297424845549	False	True	True	True	True
4139828	Irritant	263789000	HP:0000737	Irritable	1	0.0	1.0	1.0	1.0	NaN	0.9173297424845549	False	True	True	True	True
4137157	Left sided	263795004	HP:0012835	Left	1	1.0	1.0	1.0	1.0	NaN	0.9701612564194413	False	True	True	True	True
4135529	Mesangial expansion	263806003	HP:0033493	Mesangial matrix expansion	1	0.0	1.0	0.8108108108000001	0.8108108108000001	NaN	0.6563863460052468	False	False	False	False	False
4139951	Pseudomembranous	263849002	HP:0025697	Fibrin casts	1	0.0	1.0	1.0	1.0	NaN	0.9173297424845549	False	True	True	True	True
4137832	Spastic	263875003	HP:0001257	Spasticity	1	0.0	1.0	1.0	1.0	NaN	0.9173297424845549	False	True	True	True	True
4136242	Subcutaneous nodular	263888000	HP:0001482	Subcutaneous nodule	1	0.0	1.0	0.875	0.875	NaN	0.7764674712730163	False	False	False	True	True
135778	Toxic multinodular goiter	26389007	HP:0008249	Large thyroid	1	0.0	1.0	0.08888888888888889	0.8	NaN	0.32660250539378366	False	False	False	False	False
135778	Toxic multinodular goiter	26389007	HP:0011785	Thyrotoxicosis with toxic multinodular goiter	1	1.0	1.0	0.6012652328333332	1.0	NaN	0.9409551337975645	False	True	True	True	True
135778	Toxic multinodular goiter	26389007	HP:0005987	Multinodular goiter	1	0.0	1.0	0.19257795344444445	0.8695652174	NaN	0.4961105725027103	False	False	False	False	False
4139963	Tag tear	263893002	HP:0000384	Ear tag	1	0.0	1.0	0.8235294118	0.8235294118	NaN	0.6825859947447672	False	False	False	False	False
4137844	Watery	263930000	HP:0009926	Tearing	1	0.0	1.0	0.8235294118	0.8235294118	NaN	0.6825859947447672	False	False	False	False	False
4139170	X-linked inheritance	263934009	HP:0001417	X-linked	1	1.0	1.0	0.83289124665	0.8965517241000001	NaN	0.9169424787524877	False	True	True	True	True
4137190	Between left common carotid and brachiocephalic arteries	263958008	HP:0031635	Anomalous origin of the left common carotid artery from the brachiocephalic trunk	1	0.0	1.0	0.8039215686	0.8039215686	NaN	0.6417783562478829	False	False	False	False	False
4096936	Subluxation	26396009	HP:0032153	Joint subluxation	1	1.0	0.0	0.0	0.0	NaN	0.8783737955177173	False	False	False	True	True
4096936	Subluxation	26396009	HP:0001373	Joint dislocation	1	1.0	0.0	0.0	0.0	NaN	0.8783737955177173	False	False	False	True	True
4096464	Breathing bag	26397000	HP:0100812	Halitosis	1	0.0	1.0	0.36525974027499997	0.8181818182	NaN	0.4767391991585038	False	False	False	False	False
4139180	Centrilobular	263970007	HP:0033816	Centrilobular	1	1.0	1.0	1.0	1.0	NaN	0.9701612564194413	False	True	True	True	True
4137194	Cerebellar subarachnoid space	263972004	HP:0012765	Widened cerebellar subarachnoid space	1	0.0	1.0	0.85454545455	0.9090909091	NaN	0.8123048505874457	False	False	False	True	True
4139300	Duodenal	263989007	HP:0033117	Duodenitis	1	0.0	1.0	1.0	1.0	NaN	0.9173297424845549	False	True	True	True	True
4096938	Ocular albinism	26399002	HP:0001107	Ocular albinism	1	1.0	1.0	0.94827586205	1.0	NaN	0.9673668099015469	False	True	True	True	True
4137319	From left ventricular component	264004009	HP:0030682	Left ventricular noncompaction	1	0.0	1.0	0.8076923076999999	0.8076923076999999	NaN	0.6498080564440654	False	False	False	False	False
4139309	Interdigital	264041005	HP:0100888	Interdigital loops	1	0.0	1.0	0.7740740740500001	0.8148148148	NaN	0.648358311717416	False	False	False	False	False
4137327	Intrapulmonary	264047009	HP:0031225	Intrapulmonary shunt	1	0.0	1.0	0.8333333333	0.8333333333	NaN	0.7020355898037149	False	False	False	False	False
40343735	Lower motor neurone lesion	264077003	HP:0002366	Lower motor neuron signs	1	0.0	1.0	0.84	0.84	NaN	0.7148628769278236	False	False	False	False	False
4097214	Congenital dyserythropoietic anemia, type III	26409005	HP:0004810	Congenital hypoplastic anemia	1	0.0	1.0	0.8783561644	0.88	NaN	0.7839493590673712	False	False	False	True	True
45757630	Supernumerary permanent maxillary left first premolar tooth	2641000124101	HP:0011069	Hyperdontia	1	0.0	1.0	0.31007751936666667	0.9302325580999999	NaN	0.6568843583434326	False	False	False	False	False
4137969	Paraseptal	264123000	HP:0033814	Paraseptal	1	1.0	1.0	1.0	1.0	NaN	0.9701612564194413	False	True	True	True	True
4137974	Pericardial	264135001	HP:0001701	Pericarditis	1	0.0	1.0	0.8421052632	0.8421052632	NaN	0.7188440874725825	False	False	False	False	False
4139331	Perinephric	264137009	HP:0012784	Perinephritis	1	0.0	1.0	1.0	1.0	NaN	0.9173297424845549	False	True	True	True	True
4137975	Peripancreatic	264139007	HP:0001733	Pancreatitis	1	0.0	1.0	0.8181818182	0.8181818182	NaN	0.6716977463295901	False	False	False	False	False
4137977	Peritoneal	264143006	HP:0002586	Peritonitis	1	0.0	1.0	1.0	1.0	NaN	0.9173297424845549	False	True	True	True	True
4141306	Plantar	264147007	HP:0010612	Plantar pits	1	0.0	1.0	0.8	0.8	NaN	0.633343613763028	False	False	False	False	False
4139338	Pulmonary	264164005	HP:0032262	Pulmonary TB	1	0.0	1.0	0.8695652174	0.8695652174	NaN	0.7675577858179315	False	False	False	True	True
4141311	Right sided	264180000	HP:0012834	Right	1	1.0	0.0	0.0	0.0	NaN	0.8783737955177173	False	False	False	True	True
4136394	Sacroiliac	264185005	HP:0012317	Sacroiliitis	1	0.0	1.0	0.8	0.8	NaN	0.633343613763028	False	False	False	False	False
4141321	Supraumbilical	264221007	HP:0410276	Supraumbilical raphe	1	0.0	1.0	0.8148148148	0.8148148148	NaN	0.6647460630190494	False	False	False	False	False
4139471	Thoracolumbar	264232007	HP:0005619	Thoracolumbar gibbus	1	0.0	1.0	0.8235294118	0.8235294118	NaN	0.6825859947447672	False	False	False	False	False
4096327	Agyria	26425000	HP:0031882	Agyria	1	1.0	1.0	1.0	1.0	NaN	0.9701612564194413	False	True	True	True	True
4096327	Agyria	26425000	HP:0001339	Lissencephaly	1	1.0	0.0	0.0	0.0	NaN	0.8783737955177173	False	False	False	True	True
4141328	Urethral	264255005	HP:0500006	Urethritis	1	0.0	1.0	1.0	1.0	NaN	0.9173297424845549	False	True	True	True	True
40344392	Meckel's diverticulum	264256006	HP:0002245	Meckel diverticulum	1	1.0	1.0	1.0	1.0	NaN	0.9701612564194413	False	True	True	True	True
4096917	Chronic pulmonary histoplasmosis	26427008	HP:0032258	Pulmonary histoplasmosis	1	0.0	1.0	0.8035714285500001	0.8571428570999999	NaN	0.7277356436027314	False	False	False	False	True
4138134	Crescents	264296008	HP:0033661	Air crescent	1	0.0	1.0	0.8181818182	0.8181818182	NaN	0.6716977463295901	False	False	False	False	False
4136420	Ectopic ACTH	264303006	HP:0011749	ACTH excess	1	0.0	1.0	0.4126984127	0.8253968254	1	0.5114731692419278	False	False	False	False	False
4138136	Ectopic pancreatic tissue	264304000	HP:0006278	Ectopic pancreatic tissue	1	1.0	1.0	0.9117647059	1.0	NaN	0.9652431128623477	False	True	True	True	True
40344922	Magnesium ammonium phosphate	264314009	HP:0032961	Struvite urinary crystals	1	0.0	1.0	0.8115942029	0.8115942029	NaN	0.6580297028645133	False	False	False	False	False
4096329	Myopathic facies	26432009	HP:0002058	Myopathic face	1	1.0	1.0	1.0	1.0	NaN	0.9701612564194413	False	True	True	True	True
4096923	Blood group antigen Bga	26441004	HP:0010970	Blood group antigen abnormality	1	0.0	1.0	0.7771939560375	0.8	NaN	0.6238486689587919	False	False	False	False	False
4096787	Shoulder girdle structure	26444007	HP:0003547	Shoulder weakness	1	0.0	1.0	0.555194805175	0.8571428570999999	0	0.6316444468962633	False	False	False	False	False
4131020	Drug reaction	264519003	HP:0410323	Drug allergy	1	1.0	0.0	0.0	0.0	NaN	0.8783737955177173	False	False	False	True	True
4131020	Drug reaction	264519003	HP:0020172	Toxic drug response	1	1.0	1.0	0.8235294118	0.8235294118	NaN	0.861890710468147	False	False	False	True	True
40345609	Flexion contracture	264526003	HP:0001371	Contracture	1	1.0	1.0	1.0	1.0	NaN	0.9701612564194413	False	True	True	True	True
4131327	Hypertrophy of muscle bands	264531001	HP:0003712	Muscle hypertrophy	1	0.0	1.0	0.8780487805	0.8780487805	NaN	0.7813575781787533	False	False	False	True	True
4131044	Hypoperfusion	264533003	HP:0012635	Iris hypoperfusion	1	0.0	1.0	0.8461538462	0.8461538462	NaN	0.7264044509047871	False	False	False	False	True
4131045	Interstitial nephritis	264536006	HP:0001970	Interstitial nephritis	1	0.0	1.0	1.0	1.0	NaN	0.9173297424845549	False	True	True	True	True
40345624	Ischemic necrosis	264540002	HP:0010885	Osteonecrosis	1	0.0	1.0	0.861003861	0.8648648649	NaN	0.7583927958226202	False	False	False	False	True
40345627	Late hyperpigmented lesion	264542005	HP:0000953	Melanoderma	1	0.0	1.0	0.8648648649	0.8648648649	NaN	0.7596541177343549	False	False	False	False	True
4130713	Malakoplakia	264545007	HP:0033046	Malakoplakia	1	1.0	0.0	0.0	0.0	NaN	0.8783737955177173	False	False	False	True	True
40345640	Neuropathy	264554005	HP:0001271	Polyneuropathy	1	1.0	0.0	0.0	0.0	NaN	0.8783737955177173	False	False	False	True	True
40345640	Neuropathy	264554005	HP:0009830	Neuropathy	1	1.0	1.0	0.6434108527	1.0	NaN	0.9450096911326344	False	True	True	True	True
40345640	Neuropathy	264554005	HP:0003477	Axonal neuropathy	1	0.0	1.0	0.27160493826666665	0.8148148148	NaN	0.42903333404309096	False	False	False	False	False
40345640	Neuropathy	264554005	HP:0000759	Peripheral nervous system disease	1	1.0	0.0	0.0	0.0	NaN	0.8783737955177173	False	False	False	True	True
40345641	Ophthalmological disorder	264555006	HP:0000478	Eye disease	1	1.0	0.0	0.0	0.0	NaN	0.8783737955177173	False	False	False	True	True
40345645	Penile intraepithelial neoplasia	264559000	HP:0032187	Anal intraepithelial neoplasia	1	0.0	1.0	0.8474576270999999	0.8474576270999999	NaN	0.7288120074550803	False	False	False	False	True
4131055	Periungual fibroma	264561009	HP:0100804	Koenen tumor	1	1.0	1.0	1.0	1.0	NaN	0.9701612564194413	False	True	True	True	True
4131057	Septal hypertrophy	264570007	HP:0031296	Atrial septal hypertrophy	1	0.0	1.0	0.8444444444	0.8444444444	NaN	0.7232277792188162	False	False	False	False	False
4130722	Thrombosis	264579008	HP:0001894	Thrombocytosis	1	0.0	1.0	0.8333333333	0.8333333333	NaN	0.7020355898037149	False	False	False	False	False
4130723	Thyroid dysfunction	264580006	HP:0011767	Parathyroid issue	1	0.0	1.0	0.8421052632	0.8421052632	NaN	0.7188440874725825	False	False	False	False	False
133848	Slipped upper femoral epiphysis	26460006	HP:0006461	Proximal femoral epiphysiolysis	1	0.0	1.0	0.751804259825	0.8695652174	NaN	0.7279326573307785	False	False	False	False	True
40346284	Oblique fracture	264734007	HP:4000046	Oblique fracture	1	1.0	1.0	1.0	1.0	NaN	0.9701612564194413	False	True	True	True	True
40346285	Spiral fracture	264735008	HP:4000045	Spiral fracture	1	1.0	1.0	1.0	1.0	NaN	0.9701612564194413	False	True	True	True	True
4131177	Radial deviation	264743003	HP:0009486	Radial deviation of hands	1	0.0	1.0	0.8484848485	0.8484848485	NaN	0.7306994759573453	False	False	False	False	True
4130867	To the left	264745005	HP:0012835	Left	1	0.0	1.0	1.0	1.0	NaN	0.9173297424845549	False	True	True	True	True
4131476	To the right	264746006	HP:0012834	Right	1	0.0	1.0	1.0	1.0	NaN	0.9173297424845549	False	True	True	True	True
4131178	Ulnar deviation	264748007	HP:0009487	Ulnar deviation of hands	1	0.0	1.0	0.8387096774	0.8387096774	NaN	0.7124061312816737	False	False	False	False	False
4131990	Alteration of hemoglobin concentration	264777008	HP:0020061	Abnormal Hb concentration	1	0.0	1.0	0.7962264150999999	0.8	NaN	0.6317795675217927	False	False	False	False	False
4140559	Nephrotic range proteinuria	264867001	HP:0012593	Nephrotic range proteinuria	1	1.0	1.0	1.0	1.0	NaN	0.9701612564194413	False	True	True	True	True
4142853	No neoplasm	264869003	HP:0002664	Tumor	1	0.0	1.0	1.0	1.0	NaN	0.9173297424845549	False	True	True	True	True
4142859	Number of pressure ulcers	264892003	HP:0012399	Bedsore	1	0.0	1.0	0.7995631995666667	0.8108108108000001	NaN	0.6518472031182889	False	False	False	False	False
4137495	Receptor defective	264916000	HP:0008259	ACTHR defect	1	0.0	1.0	0.8648648649	0.8648648649	NaN	0.7596541177343549	False	False	False	False	True
4137499	Thickening of glomerular basement membrane	264932002	HP:0004722	Thickened glomerular basement membrane	1	1.0	1.0	1.0	1.0	NaN	0.9701612564194413	False	True	True	True	True
4139640	Visual acuity PL - inaccurate projection	264943005	HP:0030551	Visual acuity light perception with projection	1	0.0	1.0	0.7833333333499999	0.9	NaN	0.7806371973620503	False	False	False	True	True
4140578	Visual acuity PL - accurate projection	264944004	HP:0030551	Visual acuity light perception with projection	1	0.0	1.0	0.80482204365	0.9230769230999999	NaN	0.8147432473125085	False	False	False	True	True
4141921	Repair of other hernia of abdominal wall	264962008	HP:0004299	Herniated abdominal wall	1	0.0	1.0	0.8510638298000001	0.8510638298000001	NaN	0.7354015059358499	False	False	False	False	True
4141927	Excision of cystic hygroma	265011000	HP:0000476	Cystic hygroma	1	0.0	1.0	0.8333333333	0.8333333333	NaN	0.7020355898037149	False	False	False	False	False
40347998	Temporomandibular joint operation (& arthroplasty)	265091004	HP:0040312	Temporomandibular arthritis	1	0.0	1.0	0.215517241375	0.8620689655	0	0.492275914525692	False	False	False	False	False
45757631	Supernumerary permanent maxillary left lateral incisor tooth	2651000124104	HP:0011069	Hyperdontia	1	0.0	1.0	0.31007751936666667	0.9302325580999999	NaN	0.6568843583434326	False	False	False	False	False
76835	Closed traumatic dislocation of elbow joint	2651006	HP:0003042	Elbow dislocation	1	0.0	1.0	0.68885869565	0.8125	NaN	0.608811353208281	False	False	False	False	False
40348013	Hand tendon release (& trigger finger)	265104001	HP:0012276	Trigger finger	1	0.0	1.0	0.5405405405333333	0.8108108108000001	NaN	0.541089254170105	False	False	False	False	False
40348014	Dupuytren's contracture operation: [division] or [hand]	265105000	HP:0005679	Dupuytren contracture	1	0.0	1.0	0.7744410161749999	0.8936170213	1	0.7695031587094654	False	False	False	True	True
4131496	Coagulation factor XIa	26518005	HP:0001929	Factor XI deficiency	1	0.0	1.0	0.44444444445000003	0.8888888889000001	NaN	0.6410130753366788	False	False	False	False	False
4140858	Other release of peripheral nerve NOS	265237007	HP:0001271	Polyneuropathy	1	0.0	1.0	0.8095238095	0.8095238095	NaN	0.6536785051413956	False	False	False	False	False
4144566	Excision of thyroglossal cyst	265247005	HP:0010518	Thyroglossal cyst	1	0.0	1.0	0.8421052632	0.8421052632	NaN	0.7188440874725825	False	False	False	False	False
40349042	(Cranial aspiration/drainage) or (subdural hematoma evacuation)	265259009	HP:0100309	Subdural hematoma	1	0.0	1.0	0.5640350877333333	0.85	NaN	0.622782128123897	False	False	False	False	False
40349061	Excision of redundant skin of eyelid	265276008	HP:0010750	Baggy eyes	1	0.0	1.0	0.8636363636	0.8636363636	NaN	0.7575582808699751	False	False	False	False	True
4139012	Reconstruction of external auditory canal	265303002	HP:0000413	Absent ear canal	1	0.0	1.0	0.8064516129	0.8064516129	NaN	0.647174996424257	False	False	False	False	False
443769	Degeneration of lumbar intervertebral disc	26538006	HP:0008419	Degenerative disc disease	1	0.0	1.0	0.8813559322000001	0.8813559322000001	NaN	0.7865740899849467	False	False	False	True	True
79908	Muscle weakness	26544005	HP:0030319	Face weakness	1	0.0	1.0	0.17142857142	0.8571428570999999	0	0.4633959298598863	False	False	False	False	False
79908	Muscle weakness	26544005	HP:0001324	Muscle weakness	1	1.0	1.0	0.2	1.0	1	0.8859240767076463	False	False	True	True	True
4131501	Macrofollicular adenoma	26545006	HP:0011775	Thyroid macrofollicular adenoma	1	0.0	1.0	0.42857142854999997	0.8571428570999999	NaN	0.577591565787166	False	False	False	False	False
4140106	Plastic repair of tricuspid valve	265474008	HP:0011573	Tricuspid valve hypoplasia	1	0.0	1.0	0.39600521060000005	0.8085106383	NaN	0.4723216028086316	False	False	False	False	False
4140115	Replacement of aneurysmal iliac artery	265512001	HP:4000067	Iliac artery aneurysm	1	0.0	1.0	0.862745098	0.862745098	NaN	0.7560299945723912	False	False	False	False	True
40341392	Infection of navel cord	26553003	HP:0032435	Omphalitis	1	1.0	0.0	0.0	0.0	NaN	0.8783737955177173	False	False	False	True	True
4131651	Nuclear facial nerve paralysis	26554009	HP:0010628	Bell's palsy	1	0.0	1.0	0.84	0.84	NaN	0.7148628769278236	False	False	False	False	False
4146402	Opening of skin	265690004	HP:0200042	Skin ulcer	1	0.0	1.0	0.8	0.8	NaN	0.633343613763028	False	False	False	False	False
4146405	Other operations on skin wound	265697001	HP:0032674	Skin wound	1	0.0	1.0	0.8148148148	0.8148148148	NaN	0.6647460630190494	False	False	False	False	False
4146406	Reduction of fracture of mandible	265705007	HP:0041155	bone mandible	1	0.0	1.0	0.41025641025	0.8205128205	NaN	0.5012073819702307	False	False	False	False	False
4143790	Spondylolisthesis operation	265726007	HP:0003302	Slipped backbone	1	0.0	1.0	0.8717948717999999	0.8717948717999999	NaN	0.7712428278927416	False	False	False	True	True
4142530	Amputation of foot NOS	265740008	HP:0001868	Autoamputation of foot	1	0.0	1.0	0.8461538462	0.8461538462	NaN	0.7264044509047871	False	False	False	False	True
4143800	Other correction of congenital deformity of foot	265752001	HP:0005853	Congenital foot contraction deformities	1	0.0	1.0	0.8474576270999999	0.8474576270999999	NaN	0.7288120074550803	False	False	False	False	True
4140399	Entire mastoid	265784008	HP:0000265	Mastoiditis	1	0.0	1.0	0.5757575757666666	1.0	NaN	0.8383160361539262	False	False	False	True	True
4143808	Congenital absence of lower limb	265798000	HP:0009818	Amelia involving the lower limbs	1	0.0	1.0	0.41860465114999995	0.8372093022999999	NaN	0.5362478141239109	False	False	False	False	False
40342693	Excision thyroid: [NOS] or [aberrant]	265812006	HP:0100028	Ectopic thyroid	1	0.0	1.0	0.5126050420333333	0.8235294118	NaN	0.5524116889687178	False	False	False	False	False
40343208	Impacted tooth removed (& wisdom)	265832007	HP:0011079	Buried tooth	1	0.0	1.0	0.7411585366	0.8125	NaN	0.6308051243189476	False	False	False	False	False
40343213	Mouth &/or facial operations &/or palate operations	265837001	HP:0000194	Open mouth	1	0.0	1.0	0.29163636364	0.8181818182	NaN	0.4440610099113835	False	False	False	False	False
40343230	Aneurysm operation: [excision + reanastomosis] or [repair (& aortic)]	265852008	HP:0004942	Aortic aneurysm	1	0.0	1.0	0.1641025641	0.8205128205	NaN	0.3929132711592612	False	False	False	False	False
40343232	Varicose vein operation (& [ligation] or [stripping])	265854009	HP:0002619	Varicose veins	1	0.0	1.0	0.7759408602142857	0.8387096774	NaN	0.6889127565591034	False	False	False	False	False
4146548	Varicose vein stripping	265855005	HP:0002619	Varicose veins	1	0.0	1.0	0.8125	0.8125	NaN	0.6599251667572197	False	False	False	False	False
4142660	Repair of patent ductus arteriosus	265859004	HP:0001643	PDA	1	0.0	1.0	0.7605127600714287	0.9152542373	NaN	0.793004303264987	False	False	False	True	True
40343241	Digestive system operations (& [stomach] or [esophagus] or [intestine])	265862001	HP:0031368	Intestinal perforation	1	0.0	1.0	0.08888888888888889	0.8	NaN	0.32660250539378366	False	False	False	False	False
40343249	Polypectomy - large intestine (& colon)	265870006	HP:0030255	Large intestinal polyposis	1	0.0	1.0	0.2721088435333333	0.8163265305999999	NaN	0.43203895900237554	False	False	False	False	False
40343252	Rectum operation: [prolapse repair] or [other NOS]	265872003	HP:0002035	Rectal prolapse	1	0.0	1.0	0.27027027026666667	0.8108108108000001	NaN	0.42109881266796717	False	False	False	False	False
40343253	Hemorrhoid operations (& hemorrhoidectomy)	265873008	HP:0032551	Piles	1	0.0	1.0	0.772505017325	0.8275862069	NaN	0.6693320210706293	False	False	False	False	False
40343257	Hernia repair: [other] or [diaphragmatic]	265877009	HP:0000776	Diaphragmatic hernia	1	0.0	1.0	0.36495726494999997	0.8444444444	0	0.5259096558191603	False	False	False	False	False
40343259	Hernia repair: [other ventral] or [epigastric] or [ventral NOS]	265879007	HP:0002933	Ventral hernia	1	0.0	1.0	0.33863275040000007	0.8823529412000001	NaN	0.5845527279988358	False	False	False	False	False
40343279	Breech &/or instrumental delivery operation	265897004	HP:0011411	Forceps delivery	1	1.0	1.0	0.18285714286000002	0.9142857143	NaN	0.7984203698001852	False	False	False	True	True
4132300	Paroxysmal	26593000	HP:0004757	Paroxysmal AF	1	0.0	1.0	0.8571428570999999	0.8571428570999999	NaN	0.7462746911062157	False	False	False	False	True
4131814	Enamel hypoplasia	26597004	HP:0006297	Enamel dysplasia	1	1.0	1.0	1.0	1.0	NaN	0.9701612564194413	False	True	True	True	True
4143956	Infection due to Erysipelothrix rhusiopathiae	266005008	HP:0001055	Erysipelas	1	1.0	1.0	0.2	1.0	NaN	0.8859240767076463	False	False	True	True	True
40344455	Pulmonary mycobacterial infection	266087002	HP:0032261	Nontuberculous mycobacterial pulmonary infection	1	0.0	1.0	0.8285714286	0.8285714286	NaN	0.6926736120297237	False	False	False	False	False
4141476	Septicemia NOS	266089004	HP:0100806	Sepsis	1	1.0	0.0	0.0	0.0	NaN	0.8783737955177173	False	False	False	True	True
440940	Methicillin resistant Staphylococcus aureus infection	266096002	HP:0032326	MRSA infection	1	1.0	1.0	0.9482859785142856	1.0	NaN	0.9673673805309738	False	True	True	True	True
40344469	Herpes simplex encephalitis	266100001	HP:0020098	obsolete Herpes encephalitis	1	1.0	0.0	0.0	0.0	NaN	0.8783737955177173	False	False	False	True	True
40344469	Herpes simplex encephalitis	266100001	HP:0012302	Herpes encephalitis	1	1.0	1.0	1.0	1.0	NaN	0.9701612564194413	False	True	True	True	True
45757632	Supernumerary permanent maxillary left first molar tooth	2661000124102	HP:0011069	Hyperdontia	1	0.0	1.0	0.31007751936666667	0.9302325580999999	NaN	0.6568843583434326	False	False	False	False	False
4148102	Genital warts	266113007	HP:0200043	Warts	1	1.0	0.0	0.0	0.0	NaN	0.8783737955177173	False	False	False	True	True
4148102	Genital warts	266113007	HP:0032301	Genital warts	1	1.0	1.0	1.0	1.0	NaN	0.9701612564194413	False	True	True	True	True
4132305	Bronchocele	26613009	HP:0033653	Bronchocele	1	1.0	1.0	1.0	1.0	NaN	0.9701612564194413	False	True	True	True	True
4131791	Hydrocele of testis	26614003	HP:0000034	Hydrocele	1	1.0	1.0	1.0	1.0	NaN	0.9701612564194413	False	True	True	True	True
4131791	Hydrocele of testis	26614003	HP:0100673	Vaginal hydrocele	1	1.0	0.0	0.0	0.0	NaN	0.8783737955177173	False	False	False	True	True
40344524	Dermatophytosis of nail	266149008	HP:0012203	Onychomycosis	1	1.0	1.0	0.3160919540166667	1.0	NaN	0.905322078018154	False	False	True	True	True
140654	Deep seated dermatophytosis	266152000	HP:0032515	Deep dermatophytosis	1	1.0	1.0	0.43121458488	0.8888888889000001	NaN	0.8359398357924064	False	False	False	True	True
40344529	Tinea nigra	266153005	HP:0000956	Keratosis nigricans	1	0.0	1.0	0.45	0.9	NaN	0.6621959630294557	False	False	False	False	False
4142836	Candidiasis of mouth and esophagus	266154004	HP:0033351	Candida esophagitis	1	0.0	1.0	0.2565217391333333	0.8	NaN	0.39555022509461396	False	False	False	False	False
40344555	(OS GIT infections) or (botulism) or (Campylobacter enteritis)	266177004	HP:0004798	Gastrointestinal infections	1	0.0	1.0	0.20714285715	0.8285714286	NaN	0.4261404801779781	False	False	False	False	False
40344569	Viral: [other CNS disease] or [encephalitis] or [meningitis (& [NOS])]	266190006	HP:0033993	Viral encephalitis	1	1.0	1.0	0.28571428571428575	1.0	NaN	0.9005521349504884	False	False	True	True	True
4143963	Rabies - hydrophobia	266196000	HP:0032505	Hydrophobia	1	0.0	1.0	0.8275862069	0.8275862069	NaN	0.6907164209032565	False	False	False	False	False
40345076	Viral warts (& [condyloma acuminatum])	266198004	HP:0200043	Warts	1	1.0	0.0	0.41666666666666663	0.625	NaN	0.9993599235100741	True	True	True	True	True
40345076	Viral warts (& [condyloma acuminatum])	266198004	HP:0032301	Genital warts	1	1.0	0.0	0.0	0.0	NaN	0.8783737955177173	False	False	False	True	True
40345083	(Common specific viruses) or (infection: [adenovirus] or [echovirus] or [cytomegalovirus] or [rhinovirus])	266203007	HP:0031692	Severe cytomegalovirus infection	1	0.0	1.0	0.28	0.88	NaN	0.5545371256862449	False	False	False	False	False
40345083	(Common specific viruses) or (infection: [adenovirus] or [echovirus] or [cytomegalovirus] or [rhinovirus])	266203007	HP:0031694	Severe adenovirus infection	1	0.0	1.0	0.14166666666666666	0.85	NaN	0.4369566515442271	False	False	False	False	False
40345085	(Rickettsioses [& named variants]) or (trypanosomiasis)	266205000	HP:0001945	Fever	1	0.0	1.0	0.17142857142	0.8571428570999999	NaN	0.4633959298598863	False	False	False	False	False
40345095	(Dermatophytosis &/or tinea &/or ringworm) or (fungal infections) or (mycoses)	266214005	HP:0020101	Invasive fungal infection	1	0.0	1.0	0.23529411765714286	0.8235294118	NaN	0.4291784981973861	False	False	False	False	False
40345095	(Dermatophytosis &/or tinea &/or ringworm) or (fungal infections) or (mycoses)	266214005	HP:0032515	Deep dermatophytosis	1	0.0	1.0	0.12244897958571428	0.8571428570999999	NaN	0.441727096458861	False	False	False	False	False
40345096	Onychomycosis (& [tinea of nail])	266215006	HP:0012203	Onychomycosis	1	1.0	1.0	0.85135135135	1.0	NaN	0.9614324266526053	False	True	True	True	True
40345098	(Other dermatophytosis) or (blastomycosis)	266217003	HP:0032515	Deep dermatophytosis	1	0.0	1.0	0.42857142854999997	0.8571428570999999	NaN	0.577591565787166	False	False	False	False	False
40345099	Other mycoses (& [aspergillosis] or [coccidioidomycosis] or [histoplasmosis] or [piedra] or [sporotrichosis])	266218008	HP:0032256	Histoplasmosis	1	1.0	1.0	0.125	1.0	NaN	0.8716197867213962	False	False	False	True	True
40345099	Other mycoses (& [aspergillosis] or [coccidioidomycosis] or [histoplasmosis] or [piedra] or [sporotrichosis])	266218008	HP:0032249	Valley fever	1	1.0	1.0	0.125	1.0	NaN	0.8716197867213962	False	False	False	True	True
40345107	(Other infectious & parasitic disease) or (infestation: [leech] or [maggot]) or (myiasis) or (toxoplasmosis)	266225001	HP:0020105	Severe toxoplasmosis	1	0.0	1.0	0.13541666666666666	0.8125	NaN	0.3666653774056328	False	False	False	False	False
40345114	Coronary atherosclerosis	266231003	HP:0004929	obsolete Coronary atherosclerosis	1	1.0	0.0	0.0	0.0	NaN	0.8783737955177173	False	False	False	True	True
40345114	Coronary atherosclerosis	266231003	HP:0001677	Coronary disease	1	1.0	1.0	1.0	1.0	NaN	0.9701612564194413	False	True	True	True	True
4148114	Chronic pulmonary heart disease NOS	266233000	HP:0006510	COPD	1	0.0	1.0	0.8	0.8	NaN	0.633343613763028	False	False	False	False	False
440438	Anodontia	26624006	HP:0000674	Anodontia	1	1.0	1.0	0.24316239316000002	1.0	NaN	0.8935112275939744	False	False	True	True	True
440438	Anodontia	26624006	HP:0006349	Missing teeth	1	0.0	1.0	0.1	1.0	NaN	0.6887831666360524	False	False	False	False	False
440438	Anodontia	26624006	HP:0009804	Tooth agenesis	1	1.0	0.0	0.0	0.0	NaN	0.8783737955177173	False	False	False	True	True
40345129	Left bundle branch hemiblock	266245009	HP:0011713	Left bundle branch block	1	0.0	1.0	0.8846153846	0.8846153846	NaN	0.7916256568886834	False	False	False	True	True
4148116	Other cardiac dysrhythmias	266247001	HP:0011675	Arrhythmia	1	0.0	1.0	0.8205128205	0.8205128205	NaN	0.676467333816877	False	False	False	False	False
4145488	Heart failure NOS	266248006	HP:0001635	CHF	1	1.0	1.0	1.0	1.0	NaN	0.9701612564194413	False	True	True	True	True
4145489	Ventricular hypertrophy	266249003	HP:0001640	Cardiomegaly	1	1.0	0.0	0.0	0.0	NaN	0.8783737955177173	False	False	False	True	True
4145489	Ventricular hypertrophy	266249003	HP:0001712	Left ventricular hypertrophy	1	1.0	0.0	0.0	0.0	NaN	0.8783737955177173	False	False	False	True	True
4145489	Ventricular hypertrophy	266249003	HP:0001714	Ventricular hypertrophy	1	1.0	1.0	1.0	1.0	NaN	0.9701612564194413	False	True	True	True	True
313226	Carotid artery occlusion	266254007	HP:0012474	Carotid artery occlusion	1	1.0	1.0	1.0	1.0	NaN	0.9701612564194413	False	True	True	True	True
313226	Carotid artery occlusion	266254007	HP:0100546	Carotid stenosis	1	1.0	0.0	0.0	0.0	NaN	0.8783737955177173	False	False	False	True	True
40345140	Cerebral arterial occlusion	266255008	HP:0025324	Arterial occlusion	1	0.0	1.0	0.8	0.8	NaN	0.633343613763028	False	False	False	False	False
4145490	Cerebral infarction NOS	266256009	HP:0001297	Stroke	1	1.0	0.0	0.0	0.0	NaN	0.8783737955177173	False	False	False	True	True
4145490	Cerebral infarction NOS	266256009	HP:0025722	Cerebral infarct	1	1.0	1.0	1.0	1.0	NaN	0.9701612564194413	False	True	True	True	True
373503	Transient cerebral ischemia	266257000	HP:0002326	TIA	1	1.0	1.0	0.5198412698444445	1.0	NaN	0.9323151887807558	False	True	True	True	True
373503	Transient cerebral ischemia	266257000	HP:0002637	Brain ischemia	1	1.0	0.0	0.1693121693111111	0.7619047619	NaN	0.9996243690409454	True	True	True	True	True
40345143	Cerebral atherosclerosis	266258005	HP:0007201	Cerebral artery atherosclerosis	1	0.0	1.0	0.862745098	0.862745098	NaN	0.7560299945723912	False	False	False	False	True
4143972	Raynaud's phenomenon	266261006	HP:0030880	Raynaud disease	1	1.0	1.0	0.6666666666666667	1.0	NaN	0.947132961111891	False	True	True	True	True
312337	Arterial embolus and thrombosis	266262004	HP:0004420	Arterial thrombosis	1	0.0	1.0	0.41463414635	0.8292682927	NaN	0.5196047686679054	False	False	False	False	False
4148117	Arteritis unspecified	266265002	HP:0002633	Angiitis	1	1.0	0.0	0.0	0.0	NaN	0.8783737955177173	False	False	False	True	True
4148117	Arteritis unspecified	266265002	HP:0012089	Arteritis	1	1.0	0.0	0.5454545455	0.5454545455	NaN	0.9990968364114513	True	True	True	True	True
4141493	Superficial thrombophlebitis of leg	266266001	HP:0002638	Superficial thrombophlebitis	1	0.0	1.0	0.92	0.92	NaN	0.8407856912629972	False	False	False	True	True
4143973	Thrombosis of vein NOS	266269008	HP:0002625	Deep vein thrombosis	1	0.0	1.0	0.8571428570999999	0.8571428570999999	NaN	0.7462746911062157	False	False	False	False	True
4143973	Thrombosis of vein NOS	266269008	HP:0004936	Venous thrombosis	1	1.0	0.0	0.0	0.0	NaN	0.8783737955177173	False	False	False	True	True
4141495	Other varicose veins	266270009	HP:0002619	Varicose veins	1	0.0	1.0	1.0	1.0	NaN	0.9173297424845549	False	True	True	True	True
4143974	Other lymphedema	266274000	HP:0001004	Lymphedema	1	0.0	1.0	1.0	1.0	NaN	0.9173297424845549	False	True	True	True	True
40345162	Cardiovascular disease (& [circulatory] or [heart])	266275004	HP:0010891	Calve disease	1	0.0	1.0	0.13636363636666668	0.8181818182	NaN	0.37703341547542635	False	False	False	False	False
40345162	Cardiovascular disease (& [circulatory] or [heart])	266275004	HP:0001626	Cardiovascular disease	1	1.0	0.0	0.0	0.0	NaN	0.8783737955177173	False	False	False	True	True
40345162	Cardiovascular disease (& [circulatory] or [heart])	266275004	HP:0001638	Cardiomyopathy	1	0.0	1.0	0.13541666666666666	0.8125	NaN	0.3666653774056328	False	False	False	False	False
40345166	Rheumatic mitral insufficiency (& [stenosis with])	266279005	HP:0001653	Mitral incompetence	1	0.0	1.0	0.5329991645666666	0.8095238095	NaN	0.5353366009547764	False	False	False	False	False
40345170	Rheumatic tricuspid valve disease (& [incompetence] or [stenosis])	266282000	HP:0010446	Tricuspid stenosis	1	0.0	1.0	0.27272727273333336	0.8181818182	NaN	0.4357346420561335	False	False	False	False	False
40345171	Rheumatic pulmonary valve disease (& [incompetence] or [stenosis])	266283005	HP:0010444	Pulmonary incompetence	1	0.0	1.0	0.26534073388333335	0.8260869565	NaN	0.4471265705699746	False	False	False	False	False
40345175	(Hypertensive disease) or (hypertension)	266287006	HP:0000822	Hypertension	1	1.0	1.0	0.87037037035	1.0	NaN	0.9626735914567537	False	True	True	True	True
40345175	(Hypertensive disease) or (hypertension)	266287006	HP:0032263	Increased BP	1	1.0	0.0	0.0	0.0	NaN	0.8783737955177173	False	False	False	True	True
40345176	Myocardial infarction (& [acute]) or coronary thrombosis	266288001	HP:0001658	MI	1	1.0	1.0	0.7833971584	1.0	NaN	0.956665243515982	False	True	True	True	True
40345178	Heart disease: [arteriosclerotic] or [chronic ischemic NOS]	266290000	HP:0001638	Cardiomyopathy	1	0.0	1.0	0.13541666666666666	0.8125	NaN	0.3666653774056328	False	False	False	False	False
40345178	Heart disease: [arteriosclerotic] or [chronic ischemic NOS]	266290000	HP:0004929	obsolete Coronary atherosclerosis	1	1.0	0.0	0.0	0.0	NaN	0.8783737955177173	False	False	False	True	True
40345178	Heart disease: [arteriosclerotic] or [chronic ischemic NOS]	266290000	HP:0001677	Coronary disease	1	1.0	0.0	0.0	0.0	NaN	0.8783737955177173	False	False	False	True	True
40345181	(Pulmonary embolism) or (pulmonary infarct)	266292008	HP:0002204	Pulmonary embolism	1	1.0	1.0	0.7045454545500001	1.0	NaN	0.9504258776480665	False	True	True	True	True
40345181	(Pulmonary embolism) or (pulmonary infarct)	266292008	HP:0006532	Recurrent pneumonia	1	0.0	1.0	0.21428571427499998	0.8571428570999999	NaN	0.48247820254826845	False	False	False	False	False
40345182	Pulmonary hypertension (& [primary])	266293003	HP:0030950	Pulmonary venous hypertension	1	0.0	1.0	0.4347826087	0.8695652174	NaN	0.6028488620836445	False	False	False	False	False
40345182	Pulmonary hypertension (& [primary])	266293003	HP:0002092	Pulmonary artery hypertension	1	1.0	1.0	0.4181818182	0.8363636364	NaN	0.7701255918158251	False	False	False	True	True
40345183	(Chronic cor pulmonale) or (pulmonary heart disease NOS)	266294009	HP:0001648	Cor pulmonale	1	1.0	0.0	0.38235294119999996	0.7647058823999999	NaN	0.9997507363415525	True	True	True	True	True
40345184	(Cardiac tamponade) or (pericardial disease NOS)	266295005	HP:0033415	Cardiac tamponade	1	1.0	1.0	0.6666666666666667	1.0	NaN	0.947132961111891	False	True	True	True	True
40345185	Tricuspid stenosis (& [non-rheumatic])	266296006	HP:0010446	Tricuspid stenosis	1	1.0	1.0	0.8414893617	1.0	NaN	0.9607732823786778	False	True	True	True	True
40345187	Tricuspid incompetence (& [non-rheumatic])	266298007	HP:0005180	Tricuspid insufficiency	1	1.0	0.0	0.29259694475	0.6486486485999999	NaN	0.999323842623431	True	True	True	True	True
40345188	Pulmonary regurgitation (& [non-rheumatic])	266299004	HP:0010444	Pulmonary incompetence	1	0.0	1.0	0.7490889589999999	0.8837209302	NaN	0.747585638500038	False	False	False	False	True
40345189	(Non-rheumatic endocarditis NOS) or (pulmonary stenosis NOS)	266300007	HP:0001642	Pulmonic stenosis	1	0.0	1.0	0.33333333333333337	1.0	NaN	0.7705491009114294	False	False	False	True	True
40345192	Cardiomyopathy (& [congest. obst.] or [hyper. obst.]) or endomyocardial fibrosis	266301006	HP:0006685	Endocardial fibrosis	1	1.0	1.0	0.24812030075714286	1.0	NaN	0.8943536765106502	False	False	True	True	True
40345192	Cardiomyopathy (& [congest. obst.] or [hyper. obst.]) or endomyocardial fibrosis	266301006	HP:0001644	DCM	1	0.0	1.0	0.2483320601	0.9019607843	NaN	0.5810894483875677	False	False	False	False	False
40345192	Cardiomyopathy (& [congest. obst.] or [hyper. obst.]) or endomyocardial fibrosis	266301006	HP:0001639	HCM	1	0.0	1.0	0.12177985948571429	0.8524590164	NaN	0.43277070139198515	False	False	False	False	False
40345192	Cardiomyopathy (& [congest. obst.] or [hyper. obst.]) or endomyocardial fibrosis	266301006	HP:0001638	Cardiomyopathy	1	1.0	1.0	0.14285714285714288	1.0	NaN	0.8751583814431833	False	False	False	True	True
40345193	Conduction disorders (& [heart block])	266302004	HP:0012722	Heart block	1	1.0	1.0	0.6666666666666667	1.0	NaN	0.947132961111891	False	True	True	True	True
40345193	Conduction disorders (& [heart block])	266302004	HP:0031546	Heart conduction disorder	1	0.0	1.0	0.2777777777666667	0.8333333333	NaN	0.46615177855557804	False	False	False	False	False
4141499	Heart block NOS	266303009	HP:0012722	Heart block	1	1.0	1.0	1.0	1.0	NaN	0.9701612564194413	False	True	True	True	True
40345195	(Anomalous A-V excitation) or (Wolff-Parkinson-White syndrome)	266304003	HP:0001716	Wolff-Parkinson-White syndrome	1	1.0	1.0	0.6205263158	1.0	NaN	0.9428418685507756	False	True	True	True	True
40345196	Supraventricular tachycardia (& [paroxysmal] or [paroxysmal artrial])	266305002	HP:0004763	Episodic rapid heart beat	1	1.0	0.0	0.0669642857125	0.5357142857	NaN	0.9976944430839852	False	True	True	True	True
40345196	Supraventricular tachycardia (& [paroxysmal] or [paroxysmal artrial])	266305002	HP:0006688	Paroxysmal tachycardia	1	0.0	1.0	0.2748317805375	0.8095238095	NaN	0.42072919895926575	False	False	False	False	False
40345196	Supraventricular tachycardia (& [paroxysmal] or [paroxysmal artrial])	266305002	HP:0006671	Paroxysmal atrial tachycardia	1	1.0	1.0	0.2434210526375	1.0	NaN	0.8935553250923919	False	False	True	True	True
40345196	Supraventricular tachycardia (& [paroxysmal] or [paroxysmal artrial])	266305002	HP:0004755	SVT	1	1.0	1.0	0.25	1.0	NaN	0.8946715348309059	False	False	True	True	True
40345197	(Atrial fibrillation) or (atrial flutter)	266306001	HP:0004749	Atrial flutter	1	1.0	1.0	0.5	1.0	NaN	0.9300381881853379	False	True	True	True	True
40345197	(Atrial fibrillation) or (atrial flutter)	266306001	HP:0005110	Atrial fibrillation	1	1.0	1.0	0.5	1.0	NaN	0.9300381881853379	False	True	True	True	True
40345198	(Gallop rhythym) or (sick sinus syndrome) or (wandering pacemaker) or (cardiac dysrhythmias NOS)	266307005	HP:0033113	Gallop rhythm	1	1.0	1.0	0.3160919540166667	1.0	NaN	0.905322078018154	False	False	True	True	True
40345198	(Gallop rhythym) or (sick sinus syndrome) or (wandering pacemaker) or (cardiac dysrhythmias NOS)	266307005	HP:0011704	Sick sinus syndrome	1	1.0	1.0	0.16666666666666669	1.0	NaN	0.879746190533903	False	False	True	True	True
40345198	(Gallop rhythym) or (sick sinus syndrome) or (wandering pacemaker) or (cardiac dysrhythmias NOS)	266307005	HP:0011675	Arrhythmia	1	1.0	1.0	0.13675213675	0.8205128205	NaN	0.6432894383530728	False	False	False	False	False
40345199	(Congestive cardiac failure) or (dropsy) or (cardiac insufficiency) or (right heart failure) or (right ventricular failure)	266308000	HP:0000969	Edema	1	1.0	1.0	0.14285714285714288	1.0	NaN	0.8751583814431833	False	False	False	True	True
40345199	(Congestive cardiac failure) or (dropsy) or (cardiac insufficiency) or (right heart failure) or (right ventricular failure)	266308000	HP:0001708	Right-sided heart failure	1	1.0	1.0	0.2691029900285714	1.0	NaN	0.8978542205350714	False	False	True	True	True
40345199	(Congestive cardiac failure) or (dropsy) or (cardiac insufficiency) or (right heart failure) or (right ventricular failure)	266308000	HP:0001635	CHF	1	1.0	1.0	0.47171984014285717	1.0	NaN	0.9266698495342405	False	True	True	True	True
4141500	Other heart disease	266309008	HP:0001638	Cardiomyopathy	1	0.0	1.0	0.8125	0.8125	0	0.6599251667572197	False	False	False	False	False
40345201	(Cardiomegaly) or (ventricular hypertrophy (& left))	266310003	HP:0001640	Cardiomegaly	1	1.0	1.0	0.33333333333333337	1.0	NaN	0.907937205520092	False	False	True	True	True
40345201	(Cardiomegaly) or (ventricular hypertrophy (& left))	266310003	HP:0001712	Left ventricular hypertrophy	1	1.0	1.0	0.33333333333333337	1.0	NaN	0.907937205520092	False	False	True	True	True
40345201	(Cardiomegaly) or (ventricular hypertrophy (& left))	266310003	HP:0001714	Ventricular hypertrophy	1	1.0	1.0	0.33333333333333337	1.0	NaN	0.907937205520092	False	False	True	True	True
40345203	(Carditis NOS) or (heart disease NOS)	266311004	HP:0001638	Cardiomyopathy	1	0.0	1.0	0.40625	0.8125	NaN	0.4843690506869612	False	False	False	False	False
40345204	Cerebrovascular: [disease] or [accident]	266312006	HP:0001297	Stroke	1	1.0	1.0	0.6140350877333333	1.0	NaN	0.9422124477342966	False	True	True	True	True
4145494	Cerebral hemorrhage NOS	266313001	HP:0001342	Bleeding in brain	1	1.0	1.0	1.0	1.0	NaN	0.9701612564194413	False	True	True	True	True
40345206	(Transient ischemic attacks) or (vertebro-basilar insufficiency) or (drop attacks)	266314007	HP:0010819	Drop attacks	1	0.0	1.0	0.16666666666666669	1.0	NaN	0.7137008704835113	False	False	False	False	False
40345206	(Transient ischemic attacks) or (vertebro-basilar insufficiency) or (drop attacks)	266314007	HP:0002326	TIA	1	1.0	1.0	0.5166737025833333	1.0	NaN	0.931956354708127	False	True	True	True	True
40345206	(Transient ischemic attacks) or (vertebro-basilar insufficiency) or (drop attacks)	266314007	HP:0002637	Brain ischemia	1	1.0	0.0	0.06349206349166667	0.7619047619	NaN	0.9995439741482667	True	True	True	True	True
40345207	(Cerebral infarct) or (cerebrovascular accident) or (undefined stroke/CVA) or (stroke NOS)	266315008	HP:0001297	Stroke	1	1.0	1.0	0.696	1.0	NaN	0.9497004637216875	False	True	True	True	True
40345207	(Cerebral infarct) or (cerebrovascular accident) or (undefined stroke/CVA) or (stroke NOS)	266315008	HP:0025722	Cerebral infarct	1	1.0	1.0	0.2	1.0	NaN	0.8859240767076463	False	False	True	True	True
40345208	Cerebral aneurysm (& [non-ruptured]) or cerebrovascular insufficiency	266316009	HP:0004944	Brain aneurysm	1	1.0	0.0	0.0	0.0	NaN	0.8783737955177173	False	False	False	True	True
40345208	Cerebral aneurysm (& [non-ruptured]) or cerebrovascular insufficiency	266316009	HP:0007029	Cerebral berry aneurysm	1	0.0	1.0	0.29391124871999996	0.8421052632	NaN	0.4897919044721889	False	False	False	False	False
40345672	Atherosclerosis (& [NOS])	266318005	HP:0002621	Atherosclerosis	1	1.0	1.0	0.5	1.0	NaN	0.9300381881853379	False	True	True	True	True
40345672	Atherosclerosis (& [NOS])	266318005	HP:0002635	Atheromatosis	1	1.0	0.0	0.0	0.0	NaN	0.8783737955177173	False	False	False	True	True
40345672	Atherosclerosis (& [NOS])	266318005	HP:0002634	Arteriosclerosis	1	1.0	1.0	0.5	1.0	NaN	0.9300381881853379	False	True	True	True	True
40345673	Raynaud's syndrome (& [vibration white finger])	266319002	HP:0030880	Raynaud disease	1	1.0	0.0	0.25714285715	0.5142857143	NaN	0.9980907180842656	False	True	True	True	True
40345674	Peripheral vascular disease (& [NOS])	266320008	HP:0004950	Arterial disease of legs	1	1.0	0.0	0.30866228069999996	0.7083333333	NaN	0.9995727009023436	True	True	True	True	True
40345676	(Acrocyanosis) or (erythocyanosis) or (vasospasm) or (peripheral vascular disease NOS)	266321007	HP:0001063	Acrocyanosis	1	1.0	1.0	0.16666666666666669	1.0	NaN	0.879746190533903	False	False	True	True	True
40345676	(Acrocyanosis) or (erythocyanosis) or (vasospasm) or (peripheral vascular disease NOS)	266321007	HP:0001901	Polycythemia	1	0.0	1.0	0.2569786535333334	0.8275862069	NaN	0.446217816862393	False	False	False	False	False
40345676	(Acrocyanosis) or (erythocyanosis) or (vasospasm) or (peripheral vascular disease NOS)	266321007	HP:0025637	Vasospasm	1	1.0	1.0	0.16666666666666669	1.0	NaN	0.879746190533903	False	False	True	True	True
40345676	(Acrocyanosis) or (erythocyanosis) or (vasospasm) or (peripheral vascular disease NOS)	266321007	HP:0004950	Arterial disease of legs	1	1.0	0.0	0.11805555555	0.7083333333	NaN	0.9993946933860925	True	True	True	True	True
40345678	(Goodpasture's syndrome) or (Wegener's granulomatosis) or (Takayasu's disease) or (polyarteritis nodosa NOS)	266323005	HP:0002955	Granulomatosis	1	0.0	1.0	0.27450980393333335	0.8235294118	NaN	0.4464262476523574	False	False	False	False	False
40345679	Telangiectasia (& [hereditary hemorrhagic]) or diseases of capillaries NOS	266324004	HP:0001009	Spider veins	1	1.0	0.0	0.0	0.0	NaN	0.8783737955177173	False	False	False	True	True
40345680	(Acquired A-V fistula) or (angiitis) or (artery &/or capillary disease NOS) or (arteritis NOS)	266325003	HP:0002633	Angiitis	1	1.0	1.0	0.25	1.0	1	0.8946715348309059	False	False	True	True	True
40345680	(Acquired A-V fistula) or (angiitis) or (artery &/or capillary disease NOS) or (arteritis NOS)	266325003	HP:0012089	Arteritis	1	1.0	1.0	0.25	1.0	1	0.8946715348309059	False	False	True	True	True
40345681	(Lymphatic disease) or (vein disease) or (vein &/or lymphatic disease with CVS NOS)	266326002	HP:0100763	Lymphatic disease	1	1.0	0.0	0.0	0.0	NaN	0.8783737955177173	False	False	False	True	True
40345682	Superficial venous thrombosis (& [leg]) or superficial thrombophlebitis	266327006	HP:0002638	Superficial thrombophlebitis	1	1.0	1.0	0.5060098236428572	1.0	NaN	0.9307352776731159	False	True	True	True	True
40345682	Superficial venous thrombosis (& [leg]) or superficial thrombophlebitis	266327006	HP:0004936	Venous thrombosis	1	0.0	1.0	0.22789115645714283	0.8333333333	NaN	0.4440475605328699	False	False	False	False	False
40345683	(Deep venous thrombosis of leg [& non-obstetric]) or (non-puerperal milk-leg) or (deep thrombophlebitis of leg)	266328001	HP:0002625	Deep vein thrombosis	1	1.0	1.0	0.5351996450875	1.0	NaN	0.9340302175972252	False	True	True	True	True
4141501	Simple varicose veins	266329009	HP:0002619	Varicose veins	1	0.0	1.0	0.8125	0.8125	NaN	0.6599251667572197	False	False	False	False	False
4141502	Varicose veins NOS	266331000	HP:0002619	Varicose veins	1	1.0	1.0	1.0	1.0	NaN	0.9701612564194413	False	True	True	True	True
40345689	Vulval varices (& [non-obstetric])	266333002	HP:0100677	Vulval varicose vein	1	1.0	0.0	0.6525252525499999	0.7272727272999999	NaN	0.9998008918519868	True	True	True	True	True
40345690	(Elephantiasis) or (lymphedema [& NOS])	266334008	HP:0001004	Lymphedema	1	1.0	1.0	0.6666666666666667	1.0	NaN	0.947132961111891	False	True	True	True	True
40345692	(Venous stasis) or (CVS disorders NOS)	266336005	HP:0001626	Cardiovascular disease	1	1.0	0.0	0.0	0.0	NaN	0.8783737955177173	False	False	False	True	True
4141504	Upper respiratory infection NOS	266338006	HP:0002788	Recurrent URI	1	0.0	1.0	0.8928571429000001	0.8928571429000001	NaN	0.8040017944938735	False	False	False	True	True
4141505	Chest infection NOS	266339003	HP:0011947	Respiratory infection	1	1.0	0.0	0.0	0.0	NaN	0.8783737955177173	False	False	False	True	True
4141505	Chest infection NOS	266339003	HP:0002783	Chronic lung infections	1	1.0	0.0	0.7878787879	0.7878787879	NaN	0.9998994088629868	True	True	True	True	True
40345696	Acute lower respiratory tract infection	266340001	HP:0011947	Respiratory infection	1	1.0	0.0	0.0	0.0	NaN	0.8783737955177173	False	False	False	True	True
40345696	Acute lower respiratory tract infection	266340001	HP:0011948	Acute respiratory tract infection	1	0.0	1.0	0.30303030303333334	0.9090909091	NaN	0.6173864012307904	False	False	False	False	False
40345696	Acute lower respiratory tract infection	266340001	HP:0002783	Chronic lung infections	1	1.0	0.0	0.5033670033666666	0.7878787879	NaN	0.9998307813837402	True	True	True	True	True
40345697	Fibrous papule of the nose	26634002	HP:0010615	Angiofibromas	1	1.0	0.0	0.0	0.0	NaN	0.8783737955177173	False	False	False	True	True
4145495	Chronic catarrhal rhinitis	266342009	HP:0002257	Chronic rhinitis	1	0.0	1.0	0.8	0.8	NaN	0.633343613763028	False	False	False	False	False
4143979	Paralysis of larynx unspecified	266349000	HP:0001605	Laryngeal paralysis	1	1.0	0.0	0.6666666667	0.6666666667	NaN	0.9996994520316234	True	True	True	True	True
4132308	Apgar score 3	26635001	HP:0030917	Low APGAR score	1	0.0	1.0	0.8	0.8	NaN	0.633343613763028	False	False	False	False	False
4148123	Bronchitis unspecified	266354009	HP:0012387	Bronchitis	1	1.0	0.0	0.6666666667	0.6666666667	NaN	0.9996994520316234	True	True	True	True	True
4132309	Sudden death	26636000	HP:0001699	Sudden death	1	1.0	1.0	1.0	1.0	NaN	0.9701612564194413	False	True	True	True	True
4144104	Status asthmaticus NOS	266363006	HP:0012653	Status asthmaticus	1	1.0	1.0	1.0	1.0	NaN	0.9701612564194413	False	True	True	True	True
4141622	Asthma NOS	266365004	HP:0002099	Asthma	1	1.0	1.0	1.0	1.0	NaN	0.9701612564194413	False	True	True	True	True
4141622	Asthma NOS	266365004	HP:0012652	Exercise-induced asthma	1	1.0	0.0	0.0	0.0	NaN	0.8783737955177173	False	False	False	True	True
4144106	Other spontaneous pneumothorax NOS	266367007	HP:0002108	Spontaneous pneumothorax	1	0.0	1.0	1.0	1.0	NaN	0.9173297424845549	False	True	True	True	True
40345728	Pulmonary collapse with atelectasis	266369005	HP:0100750	Atelectasis	1	1.0	1.0	0.84	0.84	NaN	0.8792381433868236	False	False	False	True	True
40345734	Respiratory system diseases (& lung diseases)	266374002	HP:0002088	Lung disease	1	1.0	0.0	0.0	0.0	NaN	0.8783737955177173	False	False	False	True	True
40345734	Respiratory system diseases (& lung diseases)	266374002	HP:0002091	Spirometric restriction	1	0.0	1.0	0.5164171263333333	0.8085106383	NaN	0.5260620199890583	False	False	False	False	False
40345735	Respiratory infection: [acute] or [upper]	266375001	HP:0011947	Respiratory infection	1	0.0	1.0	0.33333333333333337	1.0	NaN	0.7705491009114294	False	False	False	True	True
40345735	Respiratory infection: [acute] or [upper]	266375001	HP:0011948	Acute respiratory tract infection	1	0.0	1.0	0.2962962963	0.8888888889000001	NaN	0.5780762848803511	False	False	False	False	False
40345735	Respiratory infection: [acute] or [upper]	266375001	HP:0002788	Recurrent URI	1	0.0	1.0	0.3169398907	0.9508196721000001	NaN	0.6933130626558942	False	False	False	False	False
40345737	(Acute nasopharyngitis) or (common cold) or (acute coryza) or (acute rhinitis) or (sniffles) or (snuffles)	266377009	HP:0031417	Rhinorrhea	1	1.0	0.0	0.0	0.0	NaN	0.8783737955177173	False	False	False	True	True
40345738	(Acute sinusitis: [NOS] or [ethmoidal] or [sphenoidal]) or ([pansinusitis])	266378004	HP:0000255	Acute sinusitis	1	1.0	1.0	0.25	1.0	NaN	0.8946715348309059	False	False	True	True	True
40345739	Throat: [acute pharyngitis] or [infection NOS] or [sore]	266379007	HP:0033050	Sore throat	1	0.0	1.0	0.47044534414	1.0	1	0.8110697342932559	False	False	False	True	True
40345740	Acute: [bronchitis] or [chest infections] or [tracheobronchitis]	266380005	HP:0012388	Acute bronchitis	1	1.0	1.0	0.33333333333333337	1.0	NaN	0.907937205520092	False	False	True	True	True
40345742	Acute respiratory infection: [NOS] or [pharyngotracheitis] or [tracheopharyngitis]	266381009	HP:0011948	Acute respiratory tract infection	1	0.0	1.0	0.35555555556	0.8888888889000001	NaN	0.603678292672097	False	False	False	False	False
40345744	(Chronic pharyngitis/nasopharyngitis) or (catarrh) or (congested nose)	266383007	HP:0001742	Stuffy nose	1	1.0	0.0	0.22222222223333332	0.6666666667	NaN	0.999324924790532	True	True	True	True	True
40345745	Chronic sinusitis: [NOS] or [ethmoidal] or [chronic pansinusitis] or [sphenoidal]	266384001	HP:0011109	Chronic sinusitis	1	1.0	1.0	0.6541218637999999	1.0	NaN	0.9459974409898267	False	True	True	True	True
40345746	(Hypertrophy of adenoid &/or tonsils) or (chronic adenoid disease)	266385000	HP:0030812	Enlarged tonsils	1	1.0	1.0	0.6851205937	1.0	NaN	0.9487623253688893	False	True	True	True	True
40345747	(Allergic rhinitis: [NOS] or [perennial] or [seasonal]) or (vasomotor rhinitis)	266386004	HP:0003193	Hayfever	1	1.0	1.0	0.7351825509666666	1.0	NaN	0.9529456590162123	False	True	True	True	True
40345747	(Allergic rhinitis: [NOS] or [perennial] or [seasonal]) or (vasomotor rhinitis)	266386004	HP:0012395	Seasonal allergy	1	1.0	0.0	0.0	0.0	NaN	0.8783737955177173	False	False	False	True	True
40345749	Polyp of (vocal cord) or (vocal cord/larynx)	266388003	HP:0032041	Vocal cord polyp	1	1.0	1.0	0.7715447154499999	1.0	NaN	0.955777844577583	False	True	True	True	True
40345753	Pneumonia and influenza &/or pneumonia	266391003	HP:0002090	Pneumonia	1	1.0	1.0	0.5555555555666666	1.0	NaN	0.9362409329321577	False	True	True	True	True
40345754	Pneumonia: [lobar] or [pneumococcal]	266392005	HP:0002090	Pneumonia	1	0.0	1.0	0.35384615384	1.0	NaN	0.7769763203645377	False	False	False	True	True
40345756	(Simple chronic bronchitis) or (smoker's cough) or (senile tracheobronchitis)	266394006	HP:0004469	Chronic bronchitis	1	0.0	1.0	0.21428571427499998	0.8571428570999999	NaN	0.48247820254826845	False	False	False	False	False
40345757	Chronic: [bronchitis NOS] or [tracheobronchitis]	266395007	HP:0004469	Chronic bronchitis	1	1.0	1.0	0.25	1.0	NaN	0.8946715348309059	False	False	True	True	True
40345759	Asthma: [intrinsic] or [late onset]	266397004	HP:0002099	Asthma	1	0.0	1.0	0.4439393939400001	1.0	NaN	0.8036843546999485	False	False	False	True	True
40345760	Asthma: [NOS] or [attack]	266398009	HP:0002099	Asthma	1	1.0	1.0	0.8888888889	1.0	NaN	0.9638450213808664	False	True	True	True	True
40345760	Asthma: [NOS] or [attack]	266398009	HP:0012652	Exercise-induced asthma	1	1.0	0.0	0.0	0.0	NaN	0.8783737955177173	False	False	False	True	True
40345761	(Extrinsic allergic alveolitis) or (farmers' lung) or (pneumonitis, allergic NOS)	266399001	HP:0006516	Hypersensitivity pneumonitis	1	1.0	0.0	0.0	0.0	NaN	0.8783737955177173	False	False	False	True	True
40345762	(Asbestosis) or (byssinosis) or (pleural plaque disease)	266400008	HP:0033398	Pleural plaque	1	1.0	1.0	0.26666666666666666	0.8	NaN	0.6607039340993948	False	False	False	False	False
4148242	Acute chemical bronchitis	266403005	HP:0012388	Acute bronchitis	1	0.0	1.0	0.8108108108000001	0.8108108108000001	NaN	0.6563863460052468	False	False	False	False	False
40345770	(Pleurisy) or (adhesions - pleural)	266406002	HP:0002102	Pleurisy	1	1.0	1.0	0.5	1.0	NaN	0.9300381881853379	False	True	True	True	True
40345771	(Pleural effusion NOS) or (hemothorax) or (hydrothorax)	266407006	HP:0002202	Pleural effusion	1	1.0	1.0	0.25	1.0	NaN	0.8946715348309059	False	False	True	True	True
40345771	(Pleural effusion NOS) or (hemothorax) or (hydrothorax)	266407006	HP:0012151	Hemothorax	1	1.0	1.0	0.46739130435	1.0	NaN	0.9261412653932105	False	True	True	True	True
40345771	(Pleural effusion NOS) or (hemothorax) or (hydrothorax)	266407006	HP:0025678	Fetal hydrothorax	1	0.0	1.0	0.2	0.8	NaN	0.371671216785505	False	False	False	False	False
40345771	(Pleural effusion NOS) or (hemothorax) or (hydrothorax)	266407006	HP:0011920	Transudative pleural effusion	1	1.0	0.0	0.0	0.0	NaN	0.8783737955177173	False	False	False	True	True
40345772	Lung: [pulmonary edema NOS] or [congestion]	266408001	HP:0100598	Wet lung	1	1.0	1.0	0.6666666666666667	1.0	NaN	0.947132961111891	False	True	True	True	True
40345773	(Pulmonary collapse - atelactasis) or (atelectasis) or (collapse - lung)	266409009	HP:0002107	Pneumothorax	1	0.0	1.0	0.5	1.0	NaN	0.8190526435731555	False	False	False	True	True
40345773	(Pulmonary collapse - atelactasis) or (atelectasis) or (collapse - lung)	266409009	HP:0100750	Atelectasis	1	1.0	1.0	0.43	1.0	NaN	0.9214269509589565	False	True	True	True	True
40345776	(Respiratory disease NOS) or (adult respiratory distress syndrome) or (pneumomediastinum) or (tracheomalacia)	266411000	HP:0002779	Tracheomalacia	1	1.0	1.0	0.14285714285714288	1.0	NaN	0.8751583814431833	False	False	False	True	True
40345776	(Respiratory disease NOS) or (adult respiratory distress syndrome) or (pneumomediastinum) or (tracheomalacia)	266411000	HP:0033677	ARDS	1	0.0	1.0	0.3217565629428571	0.8985507246000001	NaN	0.606565107324193	False	False	False	False	False
40345776	(Respiratory disease NOS) or (adult respiratory distress syndrome) or (pneumomediastinum) or (tracheomalacia)	266411000	HP:0025421	Pneumomediastinum	1	1.0	1.0	0.26984126984285717	1.0	NaN	0.8979754942728599	False	False	True	True	True
40345776	(Respiratory disease NOS) or (adult respiratory distress syndrome) or (pneumomediastinum) or (tracheomalacia)	266411000	HP:0002091	Spirometric restriction	1	0.0	1.0	0.11550151975714286	0.8085106383	NaN	0.3515789984466136	False	False	False	False	False
4148244	Supernumerary tooth	266414008	HP:0011069	Hyperdontia	1	1.0	1.0	0.96511627905	1.0	NaN	0.9683034285817451	False	True	True	True	True
4148244	Supernumerary tooth	266414008	HP:0011067	Mesiodens	1	1.0	0.0	0.0	0.0	NaN	0.8783737955177173	False	False	False	True	True
434972	Developmental abnormality of tooth size and form	266415009	HP:0000164	Abnormal teeth	1	1.0	0.0	0.0	0.0	NaN	0.8783737955177173	False	False	False	True	True
434972	Developmental abnormality of tooth size and form	266415009	HP:0006482	Malformed teeth	1	1.0	0.0	0.0	0.0	NaN	0.8783737955177173	False	False	False	True	True
40345790	Sialosis	266424000	HP:0003781	Ptyalism	1	1.0	0.0	0.0	0.0	NaN	0.8783737955177173	False	False	False	True	True
40345790	Sialosis	266424000	HP:0002307	Drooling	1	1.0	0.0	0.0	0.0	NaN	0.8783737955177173	False	False	False	True	True
40345791	Salivary hyposecretion	266425004	HP:0000217	Dry mouth	1	1.0	0.0	0.0	0.0	NaN	0.8783737955177173	False	False	False	True	True
4144108	Angular cheilitis	266429005	HP:0030318	Angular cheilitis	1	1.0	1.0	0.4	1.0	NaN	0.917446745953313	False	True	True	True	True
4144108	Angular cheilitis	266429005	HP:0100658	Cellulitis	1	1.0	0.0	0.0	0.0	NaN	0.8783737955177173	False	False	False	True	True
30437	Gastro-esophageal reflux disease with esophagitis	266433003	HP:0002020	GERD	1	0.0	1.0	0.46848299347777783	0.875	NaN	0.6267835142855452	False	False	False	False	False
4141625	Gastric ulcer NOS	266436006	HP:0002592	Gastric ulcer	1	1.0	1.0	1.0	1.0	NaN	0.9701612564194413	False	True	True	True	True
4145502	Peptic ulcer - (PU) site unspecified	266437002	HP:0004398	Peptic ulcer	1	1.0	0.0	0.6341463414999999	0.6341463414999999	NaN	0.9995964688293768	True	True	True	True	True
40346303	Inguinal hernia	266440002	HP:0000023	Inguinal hernia	1	1.0	1.0	0.9516129032500001	1.0	NaN	0.967554515163816	False	True	True	True	True
40346305	Ventral hernia	266442005	HP:0100790	Hernia	1	1.0	0.0	0.0	0.0	NaN	0.8783737955177173	False	False	False	True	True
40346305	Ventral hernia	266442005	HP:0002933	Ventral hernia	1	1.0	1.0	1.0	1.0	NaN	0.9701612564194413	False	True	True	True	True
40346305	Ventral hernia	266442005	HP:0004872	Incisional hernia	1	1.0	0.0	0.0	0.0	NaN	0.8783737955177173	False	False	False	True	True
40346310	Ulcerative colitis	266447004	HP:0100279	Colitis ulcerosa	1	1.0	1.0	1.0	1.0	NaN	0.9701612564194413	False	True	True	True	True
4148251	Other intestinal obstruction	266456007	HP:0005214	Bowel obstruction	1	0.0	1.0	1.0	1.0	NaN	0.9173297424845549	False	True	True	True	True
74185	Open fracture of cuboid bone of foot	26646003	HP:0041150	bone cuboid bone	1	0.0	1.0	0.775	0.8	NaN	0.6229299854750426	False	False	False	False	False
4145627	Biliary calculus	266474003	HP:0001081	Gallstones	1	1.0	1.0	0.31720430108333336	1.0	NaN	0.9054927868522068	False	False	True	True	True
4141631	Acute pancreatitis NOS	266476001	HP:0001735	Acute pancreatitis	1	1.0	1.0	1.0	1.0	NaN	0.9701612564194413	False	True	True	True	True
4141631	Acute pancreatitis NOS	266476001	HP:0001733	Pancreatitis	1	1.0	0.0	0.0	0.0	NaN	0.8783737955177173	False	False	False	True	True
4144118	Gastrointestinal hemorrhage unspecified	266477005	HP:0002239	GI hemorrhage	1	1.0	1.0	0.83602150535	0.8387096774	NaN	0.8774380855587847	False	False	False	True	True
40346344	Coeliac disease	266478000	HP:0011473	Villous atrophy	1	1.0	0.0	0.0	0.0	NaN	0.8783737955177173	False	False	False	True	True
40346344	Coeliac disease	266478000	HP:0002608	Celiac sprue	1	1.0	1.0	1.0	1.0	NaN	0.9701612564194413	False	True	True	True	True
40346348	Chronic steatorrhea	266481005	HP:0002570	Steatorrhea	1	1.0	0.0	0.7083333333499999	0.75	NaN	0.9998472988168494	True	True	True	True	True
40346350	Digestive system diseases (& [GIT] or [intestinal])	266483008	HP:0012425	Colon ulcer	1	1.0	0.0	0.0	0.0	NaN	0.8783737955177173	False	False	False	True	True
40346350	Digestive system diseases (& [GIT] or [intestinal])	266483008	HP:0011024	Digestive system disease	1	1.0	0.0	0.0	0.0	NaN	0.8783737955177173	False	False	False	True	True
40346354	(Tooth hard tissue disease NOS) or (edentulous) or (overbite) or (teething)	266487009	HP:0011094	Overbite	1	0.0	1.0	0.25	1.0	NaN	0.7431370701274533	False	False	False	False	True
40346356	Gingival &/or periodontal disease	266489007	HP:0000704	Pyorrhea	1	1.0	0.0	0.0	0.0	NaN	0.8783737955177173	False	False	False	True	True
40346357	(Chronic gingivitis) or (gingivostomatitis)	266490003	HP:0010280	Stomatitis	1	1.0	0.0	0.0	0.0	NaN	0.8783737955177173	False	False	False	True	True
40346359	(Gingival and periodontal disease NOS) or (giant cell epulis) or (periodontitis)	266491004	HP:0000704	Pyorrhea	1	1.0	1.0	0.25	1.0	NaN	0.8946715348309059	False	False	True	True	True
40346361	(Dental problems/disease NOS) or (prognathism)	266493001	HP:0000303	Prognathia	1	0.0	1.0	0.5	1.0	NaN	0.8190526435731555	False	False	False	True	True
40346362	Sialoadenitis (& [parotitis - non mumps])	266494007	HP:0031281	Sialadenitis	1	1.0	1.0	0.4210526316	0.8421052632	NaN	0.778579810778784	False	False	False	True	True
40346363	(Oral soft tissue diseases NOS) or (canker) or (cheilitis) or (mucocele of mouth)	266495008	HP:0100825	Cheilitis	1	1.0	1.0	0.16666666666666669	1.0	NaN	0.879746190533903	False	False	True	True	True
40346364	(Tongue disease NOS) or (coated tongue) or (geographic tongue) or (glossodynia)	266496009	HP:0025252	Annulus migrans	1	1.0	1.0	0.2	1.0	NaN	0.8859240767076463	False	False	True	True	True
40346364	(Tongue disease NOS) or (coated tongue) or (geographic tongue) or (glossodynia)	266496009	HP:0030811	Tongue pain	1	1.0	0.0	0.0	0.0	NaN	0.8783737955177173	False	False	False	True	True
40346366	Esophagitis (& [reflux]) or esophageal reflux	266498005	HP:0002020	GERD	1	1.0	1.0	0.5239391448599999	1.0	NaN	0.9327768012201683	False	True	True	True	True
40346366	Esophagitis (& [reflux]) or esophageal reflux	266498005	HP:0100633	Esophagitis	1	1.0	1.0	0.35119047619	1.0	NaN	0.9105770279682023	False	True	True	True	True
40346371	Ulcer: [peptic NOS] or [gastrojejunal] or [stomal] or [anastomotic]	266501005	HP:0004398	Peptic ulcer	1	1.0	1.0	0.2709359605857143	1.0	NaN	0.898155078815402	False	False	True	True	True
40346371	Ulcer: [peptic NOS] or [gastrojejunal] or [stomal] or [anastomotic]	266501005	HP:0002592	Gastric ulcer	1	0.0	1.0	0.3860449735428572	0.8148148148	NaN	0.4796957225094375	False	False	False	False	False
40346373	Gastritis &/or duodenitis	266503008	HP:0005263	Gastritis	1	1.0	1.0	0.8133333333333332	1.0	NaN	0.9588312386158856	False	True	True	True	True
40346375	(Dyspepsia, indigestion NOS) or (dyspepsia) or (hyperacidity)	266505001	HP:0002027	Gastro pain	1	1.0	0.0	0.0	0.0	NaN	0.8783737955177173	False	False	False	True	True
40346375	(Dyspepsia, indigestion NOS) or (dyspepsia) or (hyperacidity)	266505001	HP:0410281	Dyspepsia	1	1.0	1.0	0.7837837837800001	1.0	NaN	0.9566939012124983	False	True	True	True	True
40346378	Inguinal hernia (& [left] or [right])	266508004	HP:0000023	Inguinal hernia	1	1.0	1.0	0.93440285206	1.0	NaN	0.9665751176823176	False	True	True	True	True
40346380	Inguinal hernia: [NOS] or [left] or [right]	266510002	HP:0000023	Inguinal hernia	1	1.0	1.0	0.918003565075	1.0	NaN	0.9656152441620321	False	True	True	True	True
4132280	Blood group antigen Rd	26651009	HP:0010970	Blood group antigen abnormality	1	0.0	1.0	0.7681570185200001	0.8	NaN	0.6200588407003556	False	False	False	False	False
40346382	Diaphragmatic hernia (& [hiatus hernia])	266511003	HP:0000776	Diaphragmatic hernia	1	0.0	1.0	0.7300699300599999	1.0	NaN	0.8724167869105095	False	False	False	True	True
40346382	Diaphragmatic hernia (& [hiatus hernia])	266511003	HP:0002036	Hiatal hernia	1	1.0	1.0	0.2	1.0	NaN	0.8859240767076463	False	False	True	True	True
40346384	Incisional hernia (& [simple])	266513000	HP:0004872	Incisional hernia	1	1.0	1.0	0.9210526316	1.0	NaN	0.9657957072519983	False	True	True	True	True
40346385	Umbilical hernia (& [simple])	266514006	HP:0001537	Umbilical hernia	1	1.0	1.0	0.90625	1.0	NaN	0.9649109336263955	False	True	True	True	True
40346386	Paraumbilical hernia (& [simple])	266515007	HP:0001537	Umbilical hernia	1	0.0	1.0	0.7111111111333333	0.8	NaN	0.595807131366139	False	False	False	False	False
40346387	Inflammatory bowel disease (& [noninfective enteritis/colitis])	266516008	HP:0002037	Inflammatory bowel disease	1	1.0	0.0	0.0	0.0	NaN	0.8783737955177173	False	False	False	True	True
40346388	Crohn's disease (& [regional enteritis])	266517004	HP:0100280	Morbus Crohn	1	1.0	1.0	0.2	1.0	NaN	0.8859240767076463	False	False	True	True	True
40346389	(Vascular insufficiency of the intestine) or (mesenteric vasc dis)	266518009	HP:0033404	Intestinal ischemia	1	1.0	0.0	0.0	0.0	NaN	0.8783737955177173	False	False	False	True	True
40346395	(Intestinal obstruction NOS) or (intestinal stricture)	266523009	HP:0005214	Bowel obstruction	1	1.0	1.0	0.33333333333333337	1.0	NaN	0.907937205520092	False	False	True	True	True
40346397	(Irritable bowel syndrome) or (pseudomembranous colitis)	266525002	HP:0033628	Bowel irritability	1	0.0	1.0	0.32777777778	0.8888888889000001	NaN	0.5917380028212118	False	False	False	False	False
40346397	(Irritable bowel syndrome) or (pseudomembranous colitis)	266525002	HP:0025697	Fibrin casts	1	0.0	1.0	0.32	0.8	NaN	0.4229706295159385	False	False	False	False	False
4144121	Functional GIT disorder NOS	266526001	HP:0012719	GI dysfunction	1	0.0	1.0	0.4189189189	0.8378378378	NaN	0.5375621997195438	False	False	False	False	False
40346400	(Functional GIT disorder NOS) or (megacolon excluding Hirschsprung's disease)	266528000	HP:0002251	Megacolon	1	0.0	1.0	0.5888888889	1.0	NaN	0.8414820413289711	False	False	False	True	True
40346402	(Anal/rectal abscess NOS) or (anorectal abscess)	266530003	HP:0005224	Rectal abscess	1	1.0	0.0	0.0	0.0	NaN	0.8783737955177173	False	False	False	True	True
40346402	(Anal/rectal abscess NOS) or (anorectal abscess)	266530003	HP:0033150	Anorectal abscess	1	1.0	1.0	0.898989899	1.0	NaN	0.964468936050167	False	True	True	True	True
40346404	Anal &/or rectal polyp	266531004	HP:0100896	Rectal polyps	1	1.0	1.0	0.6534562212	1.0	NaN	0.9459365487383579	False	True	True	True	True
40346405	Anal &/or rectal hemorrhage	266532006	HP:0002573	Hematochezia	1	0.0	1.0	0.2	1.0	NaN	0.7257109807887472	False	False	False	False	False
40346407	(GIT disorders NOS) or (kraurosis of anus) or (proctitis) or (rectal irritation) or (stercoral ulcer)	266534007	HP:0012425	Colon ulcer	1	1.0	1.0	0.1111111111111111	1.0	NaN	0.8688087676173428	False	False	False	True	True
40346407	(GIT disorders NOS) or (kraurosis of anus) or (proctitis) or (rectal irritation) or (stercoral ulcer)	266534007	HP:0011024	Digestive system disease	1	1.0	0.0	0.0	0.0	NaN	0.8783737955177173	False	False	False	True	True
40346407	(GIT disorders NOS) or (kraurosis of anus) or (proctitis) or (rectal irritation) or (stercoral ulcer)	266534007	HP:0007378	GI tract tumor	1	0.0	1.0	0.08888888888888889	0.8	NaN	0.32660250539378366	False	False	False	False	False
40346408	(Liver/biliary/pancreas+GIT NOS) or (biliary disease) or (gallbladder disease) or (liver disease)	266535008	HP:0001392	Liver disease	1	1.0	0.0	0.0	0.0	NaN	0.8783737955177173	False	False	False	True	True
40346408	(Liver/biliary/pancreas+GIT NOS) or (biliary disease) or (gallbladder disease) or (liver disease)	266535008	HP:0001410	Hepatopathy	1	1.0	0.0	0.0	0.0	NaN	0.8783737955177173	False	False	False	True	True
40346408	(Liver/biliary/pancreas+GIT NOS) or (biliary disease) or (gallbladder disease) or (liver disease)	266535008	HP:0005237	Degenerative liver disease	1	0.0	1.0	0.1625	0.8125	NaN	0.377973183789967	False	False	False	False	False
40346409	(Acute/subacute necrosis of liver) or (acute liver failure)	266536009	HP:0004448	Fulminant hepatic failure	1	1.0	0.0	0.0	0.0	NaN	0.8783737955177173	False	False	False	True	True
40346409	(Acute/subacute necrosis of liver) or (acute liver failure)	266536009	HP:0006554	Acute liver failure	1	1.0	1.0	0.75	1.0	NaN	0.9541200728982089	False	True	True	True	True
40346410	(Cirrhosis &/or chronic liver dis) or (alcoholic liver disease)	266537000	HP:0001394	Cirrhosis	1	1.0	1.0	0.5151515151666666	1.0	NaN	0.9317832872489928	False	True	True	True	True
40346412	Chronic hepatitis (& [NOS] or [active B] or [active] or [persistent])	266539002	HP:0200120	Chronic active hepatitis	1	1.0	1.0	0.2789115646285714	1.0	NaN	0.8994550311795374	False	False	True	True	True
40346412	Chronic hepatitis (& [NOS] or [active B] or [active] or [persistent])	266539002	HP:0200123	Chronic hepatitis	1	1.0	1.0	0.6507936508000001	1.0	NaN	0.9456923298161776	False	True	True	True	True
40346413	Biliary cirrhosis (& [primary])	266540000	HP:0002613	Biliary cirrhosis	1	1.0	1.0	0.9047619047500001	1.0	NaN	0.9648207732148725	False	True	True	True	True
40346415	Gall stones (& [calculus - gall bladder])	266541001	HP:0001081	Gallstones	1	1.0	1.0	0.5666666666666667	1.0	NaN	0.9374182447111223	False	True	True	True	True
4148258	Biliary tract disorders NOS	266544009	HP:0001080	Biliary tract disease	1	1.0	0.0	0.7142857143000001	0.7142857143000001	NaN	0.999804626395021	True	True	True	True	True
40346419	(Biliary tract disorders NOS) or (obstructive jaundice NOS)	266545005	HP:0001080	Biliary tract disease	1	1.0	0.0	0.35714285715000005	0.7142857143000001	NaN	0.9996252714456461	True	True	True	True	True
40346420	(Diseases of pancreas NOS) or (cyst of pancreas) or (pseudocyst of pancreas)	266546006	HP:0001737	Pancreatic cyst	1	1.0	1.0	0.472222222225	1.0	NaN	0.9267309718687773	False	True	True	True	True
40346420	(Diseases of pancreas NOS) or (cyst of pancreas) or (pseudocyst of pancreas)	266546006	HP:0001732	Pancreatic disease	1	1.0	0.0	0.0	0.0	NaN	0.8783737955177173	False	False	False	True	True
40346420	(Diseases of pancreas NOS) or (cyst of pancreas) or (pseudocyst of pancreas)	266546006	HP:0005206	Pancreatic pseudocyst	1	1.0	1.0	0.23076923077499997	0.9230769230999999	NaN	0.8217241231999962	False	False	False	True	True
40346421	(Intestinal malabsorption NOS) or (tropical sprue)	266547002	HP:0002024	Malabsorption	1	0.0	1.0	0.33333333333333337	1.0	NaN	0.7705491009114294	False	False	False	True	True
4148259	Renal failure unspecified	266553002	HP:0000083	Renal failure	1	1.0	0.0	0.7222222222000001	0.7222222222000001	NaN	0.9998181433500873	True	True	True	True	True
40346934	Hematuria	266568001	HP:0000790	Hematuria	1	1.0	1.0	0.9285714285500001	1.0	NaN	0.9662368076395893	False	True	True	True	True
198803	Benign prostatic hyperplasia	266569009	HP:0008711	Benign prostatic hyperplasia	1	1.0	1.0	0.6204189314785714	1.0	NaN	0.9428315087831605	False	True	True	True	True
198803	Benign prostatic hyperplasia	266569009	HP:0008687	Hypoplastic prostate	1	0.0	1.0	0.06227106227142856	0.8717948717999999	NaN	0.4423893956557575	False	False	False	False	False
[truncated: 2,715,300 more chars]
